# Gene-Set Based Rare Variant Association Analysis of Whole Genome Sequencing Data in the Portuguese Island Collection for Schizophrenia and Bipolar Disorder

**DOI:** 10.64898/2026.05.28.26354351

**Authors:** Hamed Kazemi, John Drake, Tim Bigdeli, Silviu Bacanu, Tan Hoang Nguyen, Kelly Benke, Brion Maher, James Knowles, Steve McCarroll, Celia Carvalho, Helena Medeiros, Rute Ferreira, Michele Pato, Carlos Pato, Vladimir Vladimirov, Ayman Fanous

## Abstract

Schizophrenia (SCZ) and bipolar disorder (BPD) are highly heritable psychiatric disorders with complex polygenic architectures. Genome-wide association studies (GWASs) have identified numerous common variant associations, but rarer variants detectable through whole-genome sequencing (WGS) remain underexplored. We conducted rare variant association analysis using WGS data from the Portuguese Island Collection (PIC), including 28 families with SCZ (n = 53) and 41 families with BPD (n = 83) cases, and population controls (n = 62).

Following ANNOVAR and CADD annotation, burden analysis of deleterious variants showed that both affected and unaffected family members from SCZ and BPD pedigrees had significantly higher burdens of rare deleterious variants compared to controls (p < 0.0001), with no significant differences observed between affected and unaffected relatives, consistent with shared familial genetic liability. Polygenic Risk Score (PRS) analysis confirmed significant genetic contributions to both disorders within PIC. Association analyses were subsequently performed using SAIGE-GENE+ identifying 483 and 583 nominally significant (suggestive associations) gene sets (p-value ≤ 0.05; FDR > 0.05) for SCZ and BPD, respectively, including gene sets related to neurotransmission, synaptic function and structure, neurodevelopment, and neuroinflammation as well as major signaling pathways. Cross disorder overlaps also identified shared suggestive enrichment of GABA and glutamate signaling, synaptic signaling, and Wnt signaling gene sets in both SCZ and BPD.

These findings support shared rare variant burden within multiplex psychiatric families and highlight the role of gene-set based rare variant analysis in identifying neurobiological pathways relevant to SCZ and BPD.

## Supplementary File 2 for "Gene-Set Based Rare Variant Association Analysis of Whole Genome Sequencing Data in the Portuguese Island Collection for Schizophrenia and Bipolar Disorder"

### Sheet: Sheet1
FID	IID	Father	Mother	Sex	Phenotype	Location
8001	3	1	2	1	Bipolar	Azores
8017	12	1	2	1	Unaffected_SCZ-BP	Azores
8017	13	1	2	2	Bipolar	Azores
8017	15	1	2	2	Unaffected_SCZ-BP	Azores
8017	16	1	2	2	Bipolar	Azores
8017	17	1	2	2	Unaffected_SCZ-BP	Azores
8017	19	18	10	1	Bipolar	Azores
8017	36	35	13	1	Schizophrenia	Azores
8022	1	17	18	2	Unaffected_SCZ	Azores
8022	2	0	0	1	Unaffected_SCZ	Azores
8022	3	2	1	1	Schizophrenia	Azores
8022	4	2	1	2	Schizophrenia	Azores
8031	21	13	20	2	Bipolar	Azores
8031	5	1	2	1	Bipolar	Azores
8031	3	1	2	2	Bipolar	Azores
8042	22	21	20	2	Bipolar	Azores
8042	20	17	18	2	Bipolar	Azores
8042	29	27	22	2	Bipolar	Azores
8042	27	0	0	1	Unaffected_BP	Azores
8042	28	27	22	1	Unaffected_BP	Azores
8051	3	1	2	2	Bipolar	Azores
8051	6	1	2	2	Unaffected_BP	Azores
8051	1	8	7	1	Unaffected_BP	Azores
8051	16	13	11	2	Bipolar	Azores
8056	13	1	2	1	Unaffected_BP	Azores
8056	11	1	2	2	Bipolar	Azores
8056	35	34	10	2	Bipolar	Azores
8259	5	0	0	2	Control	Azores
8261	2	0	0	2	Control	Azores
8262	5	0	0	2	Control	Azores
8265	8	0	0	2	Control	Azores
8268	7	0	0	1	Control	Azores
8279	4	0	0	1	Control	Azores
8283	8	0	0	1	Control	Azores
8286	11	0	0	2	Control	Azores
8287	12	0	0	2	Control	Mainland
8288	13	0	0	2	Control	Azores
8289	14	0	0	2	Control	Azores
8291	16	0	0	2	Control	Mainland
8292	17	0	0	2	Control	Azores
8293	18	0	0	2	Control	Azores
8294	19	0	0	2	Control	Azores
8295	18	0	0	2	Control	Mainland
8296	17	0	0	2	Control	Azores
8297	16	0	0	1	Control	Azores
8298	15	0	0	1	Control	Azores
8299	14	0	0	2	Control	Azores
8300	13	0	0	1	Control	Mainland
8301	12	0	0	2	Control	Mainland
8303	10	0	0	1	Control	Azores
8308	5	0	0	1	Control	Azores
8311	2	0	0	1	Control	Azores
8314	3	0	0	1	Control	Azores
8315	4	0	0	1	Control	Azores
8320	9	0	0	1	Control	Azores
8323	12	0	0	2	Control	Azores
8324	13	0	0	1	Control	Azores
8325	14	0	0	2	Control	Azores
8326	15	0	0	1	Control	Azores
8328	17	0	0	1	Control	Azores
8330	19	0	0	1	Control	Azores
8331	20	0	0	1	Control	Azores
8332	19	0	0	1	Control	Azores
8334	17	0	0	2	Control	Azores
8335	16	0	0	2	Control	Azores
8336	15	0	0	1	Control	Azores
8338	13	0	0	1	Control	Madeira
8339	12	0	0	1	Control	Azores
8340	11	0	0	1	Control	Azores
8344	7	0	0	1	Control	Mainland
8346	5	0	0	2	Control	Mainland
8348	3	0	0	1	Control	Azores
8349	2	0	0	1	Control	Azores
8350	1	0	0	1	Control	Mainland
8353	4	0	0	1	Control	Azores
8357	8	0	0	2	Control	Azores
8365	16	0	0	2	Control	Azores
8368	19	0	0	1	Control	Azores
8371	22	0	0	1	Control	Madeira
8374	12	0	0	1	Control	Mainland
8377	1	0	0	2	Control	Azores
8378	3	0	0	2	Control	Azores
8381	5	0	0	2	Control	Azores
8382	6	0	0	2	Control	Azores
8445	16	0	0	2	Control	Azores
8447	18	0	0	2	Control	Azores
8448	19	0	0	2	Control	Azores
8460	12	0	0	1	Control	Azores
8462	14	0	0	1	Control	Azores
8501	1	15	14	2	Bipolar	Madeira
8501	4	2	1	1	Bipolar	Madeira
8501	5	2	1	2	Bipolar	Madeira
8501	10	2	1	2	Unaffected_SCZ-BP	Madeira
8501	11	15	14	2	Bipolar	Madeira
8503	5	2	1	1	Unaffected_SCZ-BP	Madeira
8503	3	2	1	2	Bipolar	Madeira
8503	1	12	11	2	Schizophrenia	Madeira
8503	6	2	1	2	Bipolar	Madeira
8505	7	1	2	2	Unaffected_SCZ-BP	Madeira
8505	8	1	2	2	Unaffected_SCZ-BP	Madeira
8505	11	1	2	1	Schizophrenia	Madeira
8505	13	1	2	2	Schizophrenia	Madeira
8508	4	1	2	1	Schizophrenia	Madeira
8508	7	1	2	2	Schizophrenia	Madeira
8508	8	1	2	2	Schizophrenia	Madeira
8508	10	1	2	1	Schizophrenia	Madeira
8509	9	1	2	1	Unaffected_BP	Madeira
8509	2	0	0	2	Unaffected_BP	Madeira
8509	4	1	2	1	Bipolar	Madeira
8509	6	1	2	2	Bipolar	Madeira
8510	1	7	8	1	Bipolar	Madeira
8526	2	20	19	2	Schizophrenia	Madeira
8526	3	1	2	2	Schizophrenia	Madeira
8526	4	1	2	2	Schizophrenia	Madeira
8526	8	1	2	2	Unaffected_SCZ	Madeira
8526	10	1	2	2	Schizophrenia	Madeira
8526	12	1	2	2	Unaffected_SCZ	Madeira
8526	13	1	2	2	Schizophrenia	Madeira
8526	15	1	2	2	Unaffected_SCZ	Madeira
8529	1	15	14	2	Bipolar	Madeira
8529	7	15	14	1	Bipolar	Madeira
8529	9	15	14	2	Unaffected_BP	Madeira
8529	13	15	14	2	Bipolar	Madeira
8529	17	25	26	2	Bipolar	Madeira
8529	18	25	26	2	Unaffected_BP	Madeira
8529	20	25	26	2	Unaffected_BP	Madeira
8534	2	0	0	2	Unaffected_BP	Madeira
8534	1	0	0	1	Unaffected_BP	Madeira
8534	6	1	2	2	Bipolar	Madeira
8534	3	1	2	1	Bipolar	Madeira
8534	4	0	0	2	Unaffected_BP	Madeira
8539	1	21	22	1	Unaffected_BP	Madeira
8539	3	1	2	1	Bipolar	Madeira
8539	5	0	0	1	Bipolar	Madeira
8539	12	20	19	2	Unaffected_BP	Madeira
8539	18	25	9	1	Bipolar	Madeira
8539	19	0	0	2	Unaffected_BP	Madeira
8539	31	25	9	1	Unaffected_BP	Madeira
8539	35	20	19	2	Unaffected_BP	Madeira
8540	7	1	2	2	Bipolar	Madeira
8540	31	18	19	2	Bipolar	Madeira
8540	3	4	5	2	Schizophrenia	Madeira
8543	1	10	9	1	Unaffected_SCZ	Madeira
8543	2	0	0	2	Unaffected_SCZ	Madeira
8543	4	1	2	2	Schizophrenia	Madeira
8543	5	10	9	2	Schizophrenia	Madeira
8543	6	10	9	2	Unaffected_SCZ	Madeira
8552	2	14	15	2	Unaffected_SCZ	Madeira
8552	3	1	2	2	Schizophrenia	Madeira
8552	4	1	2	2	Unaffected_SCZ	Madeira
8552	5	1	2	1	Schizophrenia	Madeira
8552	7	12	13	2	Schizophrenia	Madeira
8555	2	17	16	2	Unaffected_SCZ	Madeira
8555	20	1	2	2	Unaffected_SCZ	Madeira
8555	22	1	2	2	Unaffected_SCZ	Madeira
8555	4	1	2	1	Unaffected_SCZ	Madeira
8555	6	1	2	1	Schizophrenia	Madeira
8556	1	13	12	1	Unaffected_SCZ	Madeira
8556	2	11	10	2	Unaffected_SCZ	Madeira
8556	5	1	2	1	Schizophrenia	Madeira
8556	6	1	2	1	Unaffected_SCZ	Madeira
8563	45	8	40	1	Bipolar	Madeira
8563	6	998	999	2	Bipolar	Madeira
8563	43	8	40	1	Unaffected_BP	Madeira
8563	8	998	999	1	Bipolar	Madeira
8607	4	2	1	2	Schizophrenia	Madeira
9002	3	1	2	2	Bipolar	Mainland
9004	52	51	80	1	Bipolar	Mainland
9007	25	1	2	1	Unaffected_SCZ	Mainland
9007	27	25	26	1	Schizophrenia	Mainland
9007	28	25	26	1	Unaffected_SCZ	Mainland
9025	1	20	19	1	Unaffected_SCZ	Mainland
9025	3	1	2	1	Schizophrenia	Mainland
9025	5	1	2	1	Schizophrenia	Mainland
9027	11	5	6	2	Bipolar	Mainland
9028	27	13	12	1	Bipolar	Mainland
9041	2	11	12	2	Unaffected_SCZ	Mainland
9041	5	3	2	2	Schizophrenia	Mainland
9047	4	2	1	2	Bipolar	Mainland
9047	5	2	1	2	Bipolar	Mainland
9047	6	2	1	2	Unaffected_BP	Mainland
9047	7	2	1	1	Unaffected_BP	Mainland
9047	9	2	1	1	Unaffected_BP	Mainland
9056	2	0	0	2	Unaffected_BP	Azores
9056	5	1	2	2	Bipolar	Azores
9056	13	0	0	2	Unaffected_BP	Azores
9056	3	1	2	1	Bipolar	Azores
9056	12	17	9	1	Bipolar	Azores
9058	15	7	8	1	Bipolar	Azores
9058	18	7	8	2	Bipolar	Azores
9058	19	7	8	2	Bipolar	Azores
9058	21	7	8	2	Unaffected_BP	Azores
9061	12	3	4	1	Bipolar	Azores
9061	14	3	4	1	Bipolar	Azores
9062	11	2	1	1	Unaffected_SCZ-BP	Azores
9062	26	11	12	1	Bipolar	Azores
9062	12	4	3	2	Unaffected_SCZ-BP	Azores
9062	30	11	12	1	Unaffected_SCZ-BP	Azores
9062	35	11	12	2	Unaffected_SCZ-BP	Azores
9062	24	11	12	2	Bipolar	Azores
9062	56	33	34	2	Bipolar	Azores
9062	32	11	12	1	Schizophrenia	Azores
9064	21	12	13	1	Bipolar	Azores
9064	25	12	13	2	Unaffected_BP	Azores
9064	58	18	8	1	Bipolar	Azores
9071	6	2	1	1	Bipolar	Azores
9071	7	3	4	2	Unaffected_BP	Azores
9071	9	6	7	1	Bipolar	Azores
9084	1	3	11	2	Bipolar	Azores
9084	10	0	0	1	Unaffected_SCZ-BP	Azores
9084	4	10	9	1	Schizophrenia	Azores
9084	6	10	9	1	Unaffected_SCZ-BP	Azores
9084	7	10	9	2	Unaffected_SCZ-BP	Azores
9084	9	3	11	2	Unaffected_SCZ-BP	Azores
9086	11	3	4	1	Bipolar	Azores
9086	9	1	2	2	Bipolar	Azores
9086	30	17	10	1	Bipolar	Azores
9090	13	3	4	2	Bipolar	Mainland
9090	14	3	4	2	Bipolar	Mainland
9090	15	3	4	2	Bipolar	Mainland
9090	16	3	4	2	Bipolar	Mainland
9090	4	2	1	2	Bipolar	Mainland
9090	11	3	4	1	Unaffected_BP	Mainland
9103	8	1	2	2	Bipolar	Azores
9109	1	0	0	2	Unaffected_SCZ	Azores
9109	3	2	1	1	Schizophrenia	Azores
9109	4	2	1	1	Unaffected_SCZ	Azores
9109	5	2	1	1	Schizophrenia	Azores
9109	7	2	1	2	Unaffected_SCZ	Azores
9109	9	2	1	2	Unaffected_SCZ	Azores
9111	1	30	31	1	Unaffected_SCZ	Azores
9111	2	13	12	2	Unaffected_SCZ	Azores
9111	3	1	2	2	Schizophrenia	Azores
9111	4	1	2	2	Unaffected_SCZ	Azores
9111	5	1	2	2	Schizophrenia	Azores
9111	6	1	2	2	Unaffected_SCZ	Azores
9111	7	1	2	1	Unaffected_SCZ	Azores
9111	8	1	2	2	Unaffected_SCZ	Azores
9119	1	0	0	2	Unaffected_SCZ-BP	Azores
9119	2	14	15	1	Unaffected_SCZ-BP	Azores
9119	3	2	1	2	Unaffected_SCZ-BP	Azores
9119	4	2	1	2	Bipolar	Azores
9119	5	2	1	1	Unaffected_SCZ-BP	Azores
9119	6	2	1	1	Unaffected_SCZ-BP	Azores
9119	7	2	1	1	Unaffected_SCZ-BP	Azores
9119	8	2	1	1	Schizophrenia	Azores
9119	9	2	1	1	Schizophrenia	Azores
9152	8	2	1	1	Bipolar	Azores
9152	11	2	1	1	Unaffected_SCZ-BP	Azores
9152	2	65	66	1	Unaffected_SCZ-BP	Azores
9152	133	122	114	2	Schizophrenia	Azores
9152	136	122	114	1	Unaffected_SCZ-BP	Azores
9152	140	122	114	1	Bipolar	Azores
9152	155	150	135	2	Bipolar	Azores
9219	1	0	0	2	Unaffected_SCZ	Azores
9219	2	0	0	1	Unaffected_SCZ	Azores
9219	3	2	1	2	Schizophrenia	Azores
9219	4	2	1	2	Schizophrenia	Azores
9219	5	2	1	2	Unaffected_SCZ	Azores
9226	21	19	20	2	Bipolar	Azores
9227	6	4	3	1	Unaffected_BP	Azores
9227	32	24	25	1	Bipolar	Azores
9227	31	24	25	1	Unaffected_BP	Azores
9227	3	1	2	2	Bipolar	Azores
9227	4	0	0	1	Unaffected_BP	Azores
9227	30	24	25	1	Bipolar	Azores
9251	3	0	0	2	Unaffected_SCZ-BP	Azores
9251	4	2	3	1	Schizophrenia	Azores
9251	6	1	5	1	Schizophrenia	Azores
9251	7	2	3	1	Schizophrenia	Azores
9251	8	2	3	2	Bipolar	Azores
9267	12	9	10	2	Bipolar	Azores
9269	4	1	2	2	Unaffected_SCZ	Azores
9269	5	1	2	1	Schizophrenia	Azores
9269	8	1	2	1	Schizophrenia	Azores
9269	14	18	17	1	Unaffected_SCZ	Azores
9269	15	18	17	2	Unaffected_SCZ	Azores
9310	14	6	7	2	Unaffected_BP	Azores
9310	6	0	0	1	Unaffected_BP	Azores
9310	4	6	7	1	Bipolar	Azores
9315	3	2	1	2	Unaffected_BP	Azores
9315	7	2	1	1	Bipolar	Azores
9315	1	0	0	2	Bipolar	Azores
9315	5	2	1	1	Unaffected_BP	Azores
9332	3	1	2	1	Bipolar	Azores
9332	2	0	0	2	Unaffected_BP	Azores
9332	1	0	0	1	Bipolar	Azores
9414	1	26	27	1	Unaffected_SCZ-BP	Madeira
9414	2	29	28	2	Schizophrenia	Madeira
9414	5	1	2	2	Unaffected_SCZ-BP	Madeira
9414	6	1	2	1	Schizophrenia	Madeira
9414	7	1	2	1	Schizophrenia	Madeira
9414	8	1	2	1	Schizophrenia	Madeira
9416	3	1	2	2	Schizophrenia	Madeira
9416	6	1	2	2	Schizophrenia	Madeira
9416	11	1	2	1	Schizophrenia	Madeira
9420	3	23	22	2	Unaffected_SCZ	Madeira
9420	5	2	1	1	Schizophrenia	Madeira
9420	12	4	3	1	Schizophrenia	Madeira
9420	1	0	0	2	Unaffected_SCZ	Madeira
