## Supplementary File 4-1 for "Gene-Set Based Rare Variant Association Analysis of Whole Genome Sequencing Data in the Portuguese Island Collection for Schizophrenia and Bipolar Disorder"

Gene	obs_sep	number_of_variants	pvalue	qvalue
ENSG00000145293	19	25	0.0006999300069993001	1.0
ENSG00000132792	75	153	0.000999900009999	1.0
ENSG00000143595	10	8	0.0010998900109989002	1.0
ENSG00000113638	72	146	0.0010998900109989002	1.0
ENSG00000075856	41	59	0.0011998800119988001	1.0
ENSG00000091009	48	82	0.0013998600139986002	1.0
ENSG00000081791	10	10	0.0013998600139986002	1.0
ENSG00000128191	24	31	0.0015998400159984002	1.0
ENSG00000155511	77	132	0.0016998300169983002	1.0
ENSG00000170085	46	97	0.001999800019998	1.0
ENSG00000110880	30	47	0.0022997700229977	1.0
ENSG00000119711	17	24	0.0023997600239976003	1.0
ENSG00000227124	640	790	0.0023997600239976003	1.0
ENSG00000122484	41	73	0.0023997600239976003	1.0
ENSG00000162779	74	139	0.0026997300269973002	1.0
ENSG00000064787	129	173	0.0029997000299970002	1.0
ENSG00000083099	26	52	0.0030996900309969004	1.0
ENSG00000180318	7	8	0.0030996900309969004	1.0
ENSG00000164265	11	14	0.0031996800319968005	1.0
ENSG00000140575	41	80	0.0034996500349965005	1.0
ENSG00000077585	87	128	0.0036996300369963003	1.0
ENSG00000139437	32	57	0.0037996200379962005	1.0
ENSG00000115808	63	119	0.0038996100389961006	1.0
ENSG00000101333	243	393	0.003999600039996	1.0
ENSG00000150656	33	47	0.0040995900409959	1.0
ENSG00000161542	48	88	0.004399560043995601	1.0
ENSG00000101220	6	6	0.0044995500449955	1.0
ENSG00000131697	92	122	0.0045995400459954	1.0
ENSG00000060749	43	70	0.0046995300469953	1.0
ENSG00000158985	90	190	0.005499450054994501	1.0
ENSG00000123836	20	32	0.005699430056994301	1.0
ENSG00000168754	41	81	0.0059994000599940004	1.0
ENSG00000076513	30	41	0.006199380061993801	1.0
ENSG00000258102	19	33	0.0065993400659934	1.0
ENSG00000171475	56	105	0.006899310068993101	1.0
ENSG00000122176	5	5	0.0072992700729927005	1.0
ENSG00000170180	25	32	0.0072992700729927005	1.0
ENSG00000170634	101	222	0.0072992700729927005	1.0
ENSG00000105499	23	36	0.007399260073992601	1.0
ENSG00000256436	25	14	0.007499250074992501	1.0
ENSG00000180353	8	10	0.007499250074992501	1.0
ENSG00000143363	22	32	0.007499250074992501	1.0
ENSG00000110375	17	30	0.007499250074992501	1.0
ENSG00000158623	91	157	0.007599240075992401	1.0
ENSG00000097033	17	34	0.007699230076992301	1.0
ENSG00000145743	196	368	0.007899210078992101	1.0
ENSG00000106459	106	174	0.007899210078992101	1.0
ENSG00000161973	4	6	0.008099190080991902	1.0
ENSG00000066557	50	75	0.008099190080991902	1.0
ENSG00000197410	59	129	0.0082991700829917	1.0
ENSG00000164647	14	17	0.008599140085991401	1.0
ENSG00000182621	317	575	0.0086991300869913	1.0
ENSG00000164675	33	48	0.008999100089991	1.0
ENSG00000171456	48	83	0.009099090090990901	1.0
ENSG00000196091	36	70	0.0093990600939906	1.0
ENSG00000165757	64	99	0.0093990600939906	1.0
ENSG00000119688	87	94	0.009599040095990401	1.0
ENSG00000130414	32	64	0.0096990300969903	1.0
ENSG00000078795	58	87	0.009999000099990002	1.0
ENSG00000125851	145	212	0.0100989901009899	1.0
ENSG00000172795	18	36	0.010298970102989701	1.0
ENSG00000079102	63	123	0.0103989601039896	1.0
ENSG00000174327	3	3	0.010498950104989501	1.0
ENSG00000024862	10	13	0.0108989101089891	1.0
ENSG00000104419	21	35	0.0108989101089891	1.0
ENSG00000134489	10	14	0.0108989101089891	1.0
ENSG00000232859	9	14	0.0108989101089891	1.0
ENSG00000163430	30	49	0.0108989101089891	1.0
ENSG00000189051	9	8	0.010998900109989001	1.0
ENSG00000198771	30	46	0.0110988901109889	1.0
ENSG00000186367	19	23	0.0112988701129887	1.0
ENSG00000183273	63	123	0.011498850114988501	1.0
ENSG00000081237	65	120	0.011898810118988102	1.0
ENSG00000105982	9	15	0.011898810118988102	1.0
ENSG00000066697	20	31	0.012098790120987902	1.0
ENSG00000142330	13	23	0.012098790120987902	1.0
ENSG00000143190	253	343	0.012198780121987801	1.0
ENSG00000105617	3	3	0.012398760123987601	1.0
ENSG00000076356	63	139	0.012398760123987601	1.0
ENSG00000169169	12	22	0.0124987501249875	1.0
ENSG00000090266	18	34	0.012598740125987402	1.0
ENSG00000069275	21	45	0.012898710128987101	1.0
ENSG00000111684	27	45	0.012998700129987	1.0
ENSG00000181036	37	42	0.0131986801319868	1.0
ENSG00000091490	86	138	0.013398660133986601	1.0
ENSG00000182670	71	128	0.013498650134986502	1.0
ENSG00000174586	6	5	0.0136986301369863	1.0
ENSG00000151320	231	411	0.013898610138986101	1.0
ENSG00000198898	68	125	0.013898610138986101	1.0
ENSG00000244115	35	59	0.014198580141985802	1.0
ENSG00000178935	18	23	0.014498550144985502	1.0
ENSG00000112851	66	142	0.014598540145985401	1.0
ENSG00000130640	22	39	0.014598540145985401	1.0
ENSG00000138735	36	69	0.014698530146985302	1.0
ENSG00000176871	16	31	0.014798520147985201	1.0
ENSG00000121351	8	14	0.014998500149985002	1.0
ENSG00000119899	61	108	0.014998500149985002	1.0
ENSG00000075131	41	76	0.014998500149985002	1.0
ENSG00000196937	25	38	0.015598440155984402	1.0
ENSG00000100028	10	16	0.015598440155984402	1.0
ENSG00000167815	4	4	0.015898410158984102	1.0
ENSG00000143387	7	10	0.015998400159984	1.0
ENSG00000171574	18	24	0.0160983901609839	1.0
ENSG00000136999	3	3	0.0164983501649835	1.0
ENSG00000153317	272	501	0.016698330166983303	1.0
ENSG00000055044	30	55	0.016798320167983202	1.0
ENSG00000104814	16	30	0.016798320167983202	1.0
ENSG00000074416	132	266	0.016998300169983	1.0
ENSG00000168502	87	113	0.016998300169983	1.0
ENSG00000038295	85	191	0.0170982901709829	1.0
ENSG00000165671	80	168	0.017198280171982803	1.0
ENSG00000203943	50	82	0.017298270172982702	1.0
ENSG00000196262	18	40	0.0173982601739826	1.0
ENSG00000183549	19	29	0.0174982501749825	1.0
ENSG00000142408	9	15	0.017598240175982403	1.0
ENSG00000169660	13	22	0.017698230176982303	1.0
ENSG00000135976	191	335	0.017798220177982202	1.0
ENSG00000158296	74	121	0.017998200179982	1.0
ENSG00000162494	16	32	0.018198180181981802	1.0
ENSG00000165633	97	133	0.0182981701829817	1.0
ENSG00000177733	5	6	0.0182981701829817	1.0
ENSG00000143333	6	7	0.0183981601839816	1.0
ENSG00000135823	25	54	0.0183981601839816	1.0
ENSG00000164106	12	17	0.0184981501849815	1.0
ENSG00000170807	4	7	0.0184981501849815	1.0
ENSG00000119487	88	188	0.018698130186981302	1.0
ENSG00000112773	51	115	0.0188981101889811	1.0
ENSG00000082269	95	161	0.018998100189981004	1.0
ENSG00000196268	31	29	0.019098090190980903	1.0
ENSG00000182326	33	64	0.019098090190980903	1.0
ENSG00000014257	21	41	0.0192980701929807	1.0
ENSG00000137055	66	89	0.019498050194980503	1.0
ENSG00000125888	13	25	0.019498050194980503	1.0
ENSG00000159720	33	49	0.019598040195980403	1.0
ENSG00000117090	21	39	0.019698030196980302	1.0
ENSG00000136478	28	57	0.0201979802019798	1.0
ENSG00000133980	56	89	0.0207979202079792	1.0
ENSG00000005961	20	21	0.020897910208979104	1.0
ENSG00000122986	28	61	0.020997900209979003	1.0
ENSG00000124900	9	10	0.021097890210978902	1.0
ENSG00000091483	4	5	0.021097890210978902	1.0
ENSG00000163918	12	16	0.0212978702129787	1.0
ENSG00000187658	6	8	0.021397860213978603	1.0
ENSG00000105643	7	9	0.021497850214978503	1.0
ENSG00000111605	23	34	0.021597840215978402	1.0
ENSG00000169288	60	92	0.0216978302169783	1.0
ENSG00000189046	4	3	0.0216978302169783	1.0
ENSG00000132716	31	53	0.021897810218978103	1.0
ENSG00000121446	126	168	0.0221977802219778	1.0
ENSG00000135052	72	127	0.0221977802219778	1.0
ENSG00000122218	85	109	0.0221977802219778	1.0
ENSG00000185238	96	157	0.0225977402259774	1.0
ENSG00000150760	325	672	0.0225977402259774	1.0
ENSG00000125779	22	45	0.022897710228977103	1.0
ENSG00000174527	95	138	0.0230976902309769	1.0
ENSG00000005249	41	90	0.0230976902309769	1.0
ENSG00000165828	4	8	0.023497650234976502	1.0
ENSG00000159267	147	293	0.023497650234976502	1.0
ENSG00000153936	52	110	0.0235976402359764	1.0
ENSG00000174456	28	46	0.023697630236976304	1.0
ENSG00000129048	11	13	0.023797620237976203	1.0
ENSG00000143614	78	167	0.023797620237976203	1.0
ENSG00000170624	511	790	0.0240975902409759	1.0
ENSG00000135093	24	56	0.024397560243975602	1.0
ENSG00000196199	19	37	0.024397560243975602	1.0
ENSG00000235750	8	12	0.0244975502449755	1.0
ENSG00000090020	30	58	0.0244975502449755	1.0
ENSG00000188060	5	6	0.0245975402459754	1.0
ENSG00000141655	29	54	0.024897510248975102	1.0
ENSG00000180801	51	83	0.025097490250974904	1.0
ENSG00000127989	69	128	0.025197480251974803	1.0
ENSG00000240871	4	3	0.025297470252974703	1.0
ENSG00000173083	13	20	0.025297470252974703	1.0
ENSG00000151846	21	19	0.025397460253974602	1.0
ENSG00000242616	13	17	0.0254974502549745	1.0
ENSG00000186094	372	878	0.0254974502549745	1.0
ENSG00000179295	50	115	0.025797420257974202	1.0
ENSG00000137975	10	16	0.025897410258974102	1.0
ENSG00000146276	23	50	0.025997400259974	1.0
ENSG00000187950	13	27	0.026297370262973702	1.0
ENSG00000172000	21	42	0.0263973602639736	1.0
ENSG00000006459	62	100	0.0263973602639736	1.0
ENSG00000117643	173	267	0.026597340265973404	1.0
ENSG00000198064	2	2	0.026597340265973404	1.0
ENSG00000185436	14	25	0.026697330266973303	1.0
ENSG00000104938	5	5	0.026797320267973202	1.0
ENSG00000107611	72	182	0.0268973102689731	1.0
ENSG00000102753	45	92	0.026997300269973004	1.0
ENSG00000173064	99	200	0.026997300269973004	1.0
ENSG00000149926	14	26	0.027197280271972803	1.0
ENSG00000198821	46	80	0.0273972602739726	1.0
ENSG00000145283	13	23	0.0282971702829717	1.0
ENSG00000088812	40	101	0.0282971702829717	1.0
ENSG00000123975	5	6	0.028397160283971604	1.0
ENSG00000198547	13	26	0.028497150284971504	1.0
ENSG00000113163	57	131	0.028697130286971302	1.0
ENSG00000205730	5	7	0.0287971202879712	1.0
ENSG00000149972	604	1169	0.0287971202879712	1.0
ENSG00000106484	5	6	0.0287971202879712	1.0
ENSG00000187533	7	12	0.0292970702929707	1.0
ENSG00000111707	32	65	0.0292970702929707	1.0
ENSG00000173801	12	20	0.029397060293970604	1.0
ENSG00000119318	19	36	0.029697030296970302	1.0
ENSG00000139163	25	33	0.029797020297970205	1.0
ENSG00000089818	11	19	0.029797020297970205	1.0
ENSG00000186335	6	12	0.029997000299970003	1.0
ENSG00000143553	5	5	0.0301969803019698	1.0
ENSG00000083828	25	44	0.0301969803019698	1.0
ENSG00000187266	4	6	0.0301969803019698	1.0
ENSG00000205629	32	58	0.030396960303969604	1.0
ENSG00000168710	12	24	0.030496950304969503	1.0
ENSG00000101638	24	49	0.030596940305969402	1.0
ENSG00000100564	9	12	0.030596940305969402	1.0
ENSG00000205744	11	20	0.0306969303069693	1.0
ENSG00000167634	46	82	0.0306969303069693	1.0
ENSG00000173930	12	28	0.030896910308969103	1.0
ENSG00000090376	19	46	0.030896910308969103	1.0
ENSG00000230124	103	217	0.031096890310968902	1.0
ENSG00000225899	5	8	0.031196880311968805	1.0
ENSG00000059915	7	7	0.031196880311968805	1.0
ENSG00000150783	2	2	0.031196880311968805	1.0
ENSG00000105486	27	44	0.031296870312968704	1.0
ENSG00000188647	25	49	0.031296870312968704	1.0
ENSG00000006747	32	67	0.031296870312968704	1.0
ENSG00000085365	121	197	0.031596840315968405	1.0
ENSG00000143324	96	231	0.031596840315968405	1.0
ENSG00000178342	12	28	0.0316968303169683	1.0
ENSG00000146021	67	134	0.0316968303169683	1.0
ENSG00000108439	2	1	0.031796820317968204	1.0
ENSG00000156234	81	94	0.031796820317968204	1.0
ENSG00000204099	4	5	0.03189681031896811	1.0
ENSG00000154227	31	69	0.032096790320967905	1.0
ENSG00000140006	51	78	0.032096790320967905	1.0
ENSG00000173660	14	25	0.032096790320967905	1.0
ENSG00000139436	30	51	0.032096790320967905	1.0
ENSG00000161692	33	56	0.0321967803219678	1.0
ENSG00000186532	30	59	0.0321967803219678	1.0
ENSG00000168538	21	37	0.0324967503249675	1.0
ENSG00000154493	195	380	0.032596740325967405	1.0
ENSG00000120738	5	5	0.0327967203279672	1.0
ENSG00000183347	7	14	0.0327967203279672	1.0
ENSG00000087263	30	53	0.0327967203279672	1.0
ENSG00000119636	45	81	0.032896710328967106	1.0
ENSG00000133226	26	38	0.032996700329967	1.0
ENSG00000101290	32	57	0.033396660333966606	1.0
ENSG00000076555	82	169	0.0334966503349665	1.0
ENSG00000059769	18	30	0.033596640335966405	1.0
ENSG00000197037	6	10	0.0336966303369663	1.0
ENSG00000163053	25	54	0.033896610338966106	1.0
ENSG00000149474	23	45	0.033996600339966	1.0
ENSG00000003756	15	30	0.033996600339966	1.0
ENSG00000165406	38	71	0.033996600339966	1.0
ENSG00000172888	31	52	0.034096590340965904	1.0
ENSG00000116406	27	51	0.034096590340965904	1.0
ENSG00000100387	25	45	0.0342965703429657	1.0
ENSG00000273540	280	758	0.0342965703429657	1.0
ENSG00000165630	21	35	0.034396560343965606	1.0
ENSG00000042062	72	133	0.0344965503449655	1.0
ENSG00000095321	17	26	0.0344965503449655	1.0
ENSG00000100122	7	10	0.0344965503449655	1.0
ENSG00000164270	69	147	0.034596540345965404	1.0
ENSG00000175215	7	13	0.03469653034696531	1.0
ENSG00000275395	85	139	0.03469653034696531	1.0
ENSG00000133597	16	33	0.0347965203479652	1.0
ENSG00000164576	7	8	0.0347965203479652	1.0
ENSG00000118985	28	49	0.0347965203479652	1.0
ENSG00000084073	20	31	0.0347965203479652	1.0
ENSG00000158480	7	8	0.034896510348965105	1.0
ENSG00000090013	8	16	0.034996500349965	1.0
ENSG00000116005	14	30	0.035396460353964605	1.0
ENSG00000155393	18	39	0.035596440355964404	1.0
ENSG00000114812	38	50	0.03569643035696431	1.0
ENSG00000189067	34	77	0.03569643035696431	1.0
ENSG00000103018	23	46	0.0357964203579642	1.0
ENSG00000054965	73	179	0.0357964203579642	1.0
ENSG00000181333	22	52	0.0357964203579642	1.0
ENSG00000132109	6	8	0.035896410358964105	1.0
ENSG00000119900	7	10	0.035996400359964	1.0
ENSG00000065675	86	142	0.036196380361963806	1.0
ENSG00000124380	6	9	0.036396360363963605	1.0
ENSG00000175352	12	15	0.036396360363963605	1.0
ENSG00000110921	15	20	0.0364963503649635	1.0
ENSG00000236279	37	42	0.0364963503649635	1.0
ENSG00000198258	2	1	0.0367963203679632	1.0
ENSG00000103266	2	1	0.0367963203679632	1.0
ENSG00000164299	2	2	0.0367963203679632	1.0
ENSG00000125249	14	26	0.036896310368963105	1.0
ENSG00000123200	50	84	0.036996300369963	1.0
ENSG00000071537	40	78	0.036996300369963	1.0
ENSG00000039068	66	116	0.036996300369963	1.0
ENSG00000212721	5	5	0.0372962703729627	1.0
ENSG00000164142	78	166	0.0372962703729627	1.0
ENSG00000185015	25	45	0.0374962503749625	1.0
ENSG00000163530	13	31	0.0375962403759624	1.0
ENSG00000188883	36	64	0.037696230376962306	1.0
ENSG00000159708	44	88	0.037696230376962306	1.0
ENSG00000089022	24	56	0.0377962203779622	1.0
ENSG00000140650	58	97	0.0380961903809619	1.0
ENSG00000101138	16	17	0.038196180381961806	1.0
ENSG00000164291	18	42	0.0382961703829617	1.0
ENSG00000101134	118	187	0.0382961703829617	1.0
ENSG00000157107	45	102	0.038396160383961604	1.0
ENSG00000162631	121	289	0.03849615038496151	1.0
ENSG00000148019	17	32	0.0387961203879612	1.0
ENSG00000143341	670	825	0.0387961203879612	1.0
ENSG00000197008	22	38	0.038896110388961104	1.0
ENSG00000243708	4	5	0.03899610038996101	1.0
ENSG00000254996	79	157	0.0390960903909609	1.0
ENSG00000159055	10	17	0.0392960703929607	1.0
ENSG00000154485	9	15	0.039396060393960604	1.0
ENSG00000138767	40	72	0.03949605039496051	1.0
ENSG00000198216	264	442	0.0395960403959604	1.0
ENSG00000116525	19	33	0.0395960403959604	1.0
ENSG00000122783	21	58	0.0395960403959604	1.0
ENSG00000099337	11	12	0.0395960403959604	1.0
ENSG00000163827	27	57	0.0395960403959604	1.0
ENSG00000119139	53	120	0.039896010398960104	1.0
ENSG00000185551	13	18	0.039996000399960006	1.0
ENSG00000138757	26	66	0.0402959704029597	1.0
ENSG00000131462	4	5	0.0403959604039596	1.0
ENSG00000135049	149	263	0.0403959604039596	1.0
ENSG00000073417	48	113	0.0403959604039596	1.0
ENSG00000167612	2	2	0.0405959404059594	1.0
ENSG00000235098	2	2	0.0405959404059594	1.0
ENSG00000116560	14	26	0.0405959404059594	1.0
ENSG00000203697	43	77	0.0405959404059594	1.0
ENSG00000157978	12	21	0.040695930406959305	1.0
ENSG00000170776	129	291	0.040695930406959305	1.0
ENSG00000160075	24	35	0.040995900409959006	1.0
ENSG00000128714	3	2	0.04129587041295871	1.0
ENSG00000115677	28	62	0.04129587041295871	1.0
ENSG00000140807	27	71	0.0413958604139586	1.0
ENSG00000011083	10	13	0.0413958604139586	1.0
ENSG00000121207	40	98	0.0415958404159584	1.0
ENSG00000110852	10	7	0.041695830416958304	1.0
ENSG00000124140	9	16	0.04179582041795821	1.0
ENSG00000162598	22	49	0.04179582041795821	1.0
ENSG00000152154	22	45	0.0418958104189581	1.0
ENSG00000188859	26	59	0.0418958104189581	1.0
ENSG00000104177	16	27	0.04229577042295771	1.0
ENSG00000168676	24	44	0.04229577042295771	1.0
ENSG00000172752	29	69	0.042495750424957505	1.0
ENSG00000103313	13	17	0.042495750424957505	1.0
ENSG00000099812	13	22	0.042495750424957505	1.0
ENSG00000111716	34	74	0.0428957104289571	1.0
ENSG00000189013	9	14	0.04329567043295671	1.0
ENSG00000063322	5	9	0.0435956404359564	1.0
ENSG00000138035	31	60	0.043795620437956206	1.0
ENSG00000158008	24	20	0.043795620437956206	1.0
ENSG00000117632	10	18	0.0438956104389561	1.0
ENSG00000140043	22	40	0.0438956104389561	1.0
ENSG00000239642	44	115	0.04409559044095591	1.0
ENSG00000126545	8	12	0.04409559044095591	1.0
ENSG00000130544	10	19	0.04409559044095591	1.0
ENSG00000060762	5	8	0.044295570442955706	1.0
ENSG00000241553	8	13	0.044495550444955505	1.0
ENSG00000179088	50	115	0.044795520447955206	1.0
ENSG00000057468	28	62	0.0451954804519548	1.0
ENSG00000113396	138	322	0.045295470452954706	1.0
ENSG00000114573	23	59	0.045295470452954706	1.0
ENSG00000149488	84	137	0.045495450454954504	1.0
ENSG00000269858	4	6	0.04559544045595441	1.0
ENSG00000165152	45	87	0.0456954304569543	1.0
ENSG00000153066	34	70	0.0456954304569543	1.0
ENSG00000182952	10	11	0.0458954104589541	1.0
ENSG00000117614	12	21	0.045995400459954004	1.0
ENSG00000181896	10	16	0.0461953804619538	1.0
ENSG00000136492	50	125	0.0461953804619538	1.0
ENSG00000143184	5	6	0.0461953804619538	1.0
ENSG00000198431	46	113	0.0461953804619538	1.0
ENSG00000104866	18	37	0.046295370462953706	1.0
ENSG00000127054	12	21	0.046295370462953706	1.0
ENSG00000138031	119	169	0.046295370462953706	1.0
ENSG00000174501	258	486	0.0463953604639536	1.0
ENSG00000103197	17	45	0.04659534046595341	1.0
ENSG00000184860	32	34	0.0466953304669533	1.0
ENSG00000135686	10	29	0.0466953304669533	1.0
ENSG00000135040	89	137	0.046795320467953205	1.0
ENSG00000130803	16	26	0.046995300469953004	1.0
ENSG00000158793	4	5	0.046995300469953004	1.0
ENSG00000104880	45	112	0.04709529047095291	1.0
ENSG00000119906	28	63	0.04709529047095291	1.0
ENSG00000165233	8	14	0.0471952804719528	1.0
ENSG00000089006	7	14	0.0471952804719528	1.0
ENSG00000163521	3	3	0.047295270472952705	1.0
ENSG00000135924	3	2	0.047295270472952705	1.0
ENSG00000008130	19	31	0.04739526047395261	1.0
ENSG00000182324	8	11	0.047495250474952504	1.0
ENSG00000185453	13	22	0.0476952304769523	1.0
ENSG00000254726	5	9	0.047995200479952004	1.0
ENSG00000035499	32	66	0.047995200479952004	1.0
ENSG00000142856	54	127	0.047995200479952004	1.0
ENSG00000135407	8	15	0.048295170482951705	1.0
ENSG00000172717	21	35	0.0484951504849515	1.0
ENSG00000037637	61	130	0.0484951504849515	1.0
ENSG00000101542	52	141	0.0484951504849515	1.0
ENSG00000103047	139	318	0.0484951504849515	1.0
ENSG00000152377	263	523	0.0484951504849515	1.0
ENSG00000004866	91	187	0.048595140485951406	1.0
ENSG00000123737	10	15	0.048595140485951406	1.0
ENSG00000107614	42	72	0.048595140485951406	1.0
ENSG00000099864	22	39	0.049095090490950906	1.0
ENSG00000149923	3	5	0.049095090490950906	1.0
ENSG00000140740	13	22	0.049095090490950906	1.0
ENSG00000116209	14	25	0.04939506049395061	1.0
ENSG00000133961	82	191	0.04939506049395061	1.0
ENSG00000171453	18	37	0.04939506049395061	1.0
ENSG00000135870	42	83	0.049595040495950406	1.0
ENSG00000007392	24	51	0.049595040495950406	1.0
ENSG00000146648	124	221	0.0496950304969503	1.0
ENSG00000088756	44	106	0.0496950304969503	1.0
ENSG00000165105	24	51	0.0496950304969503	1.0
ENSG00000110002	11	15	0.049795020497950204	1.0
ENSG00000093217	32	70	0.049795020497950204	1.0
ENSG00000150361	104	367	0.04989501049895011	1.0
ENSG00000258818	5	7	0.050094990500949906	1.0
ENSG00000214274	5	7	0.050094990500949906	1.0
ENSG00000159398	129	159	0.05019498050194981	1.0
ENSG00000137478	105	235	0.050294970502949704	1.0
ENSG00000100567	16	32	0.050294970502949704	1.0
ENSG00000124155	45	58	0.05039496050394961	1.0
ENSG00000136274	2	1	0.05039496050394961	1.0
ENSG00000091106	21	45	0.0504949505049495	1.0
ENSG00000130158	34	75	0.05069493050694931	1.0
ENSG00000215421	313	485	0.05069493050694931	1.0
ENSG00000166535	54	90	0.05069493050694931	1.0
ENSG00000186907	10	12	0.050794920507949204	1.0
ENSG00000169862	388	788	0.050794920507949204	1.0
ENSG00000250312	26	54	0.051094890510948905	1.0
ENSG00000136045	4	6	0.05119488051194881	1.0
ENSG00000007038	5	7	0.05119488051194881	1.0
ENSG00000120729	26	39	0.051294870512948704	1.0
ENSG00000142615	11	23	0.0514948505149485	1.0
ENSG00000134287	5	10	0.051594840515948405	1.0
ENSG00000166507	4	5	0.051594840515948405	1.0
ENSG00000115561	27	47	0.051594840515948405	1.0
ENSG00000198939	15	37	0.05169483051694831	1.0
ENSG00000226761	9	9	0.051794820517948204	1.0
ENSG00000168263	52	61	0.051794820517948204	1.0
ENSG00000105438	6	9	0.051994800519948	1.0
ENSG00000168916	39	92	0.0522947705229477	1.0
ENSG00000091732	21	36	0.0522947705229477	1.0
ENSG00000086289	139	243	0.052594740525947405	1.0
ENSG00000163623	4	6	0.052594740525947405	1.0
ENSG00000029725	51	117	0.053094690530946904	1.0
ENSG00000182346	15	27	0.05319468053194681	1.0
ENSG00000109618	22	37	0.053394660533946606	1.0
ENSG00000107643	60	102	0.053394660533946606	1.0
ENSG00000156968	15	26	0.05349465053494651	1.0
ENSG00000069424	66	98	0.053894610538946106	1.0
ENSG00000114948	82	175	0.05399460053994601	1.0
ENSG00000198833	10	20	0.054094590540945904	1.0
ENSG00000131504	40	98	0.05419458054194581	1.0
ENSG00000164266	6	9	0.05419458054194581	1.0
ENSG00000179331	26	47	0.0542945705429457	1.0
ENSG00000019169	15	35	0.054394560543945605	1.0
ENSG00000175792	29	65	0.05449455054494551	1.0
ENSG00000137821	44	108	0.054594540545945404	1.0
ENSG00000165568	31	52	0.054594540545945404	1.0
ENSG00000137959	10	17	0.054594540545945404	1.0
ENSG00000025039	17	35	0.05469453054694531	1.0
ENSG00000170909	5	7	0.0547945205479452	1.0
ENSG00000168970	7	10	0.0547945205479452	1.0
ENSG00000187097	54	89	0.05499450054994501	1.0
ENSG00000111752	8	18	0.05499450054994501	1.0
ENSG00000103642	7	13	0.055094490550944904	1.0
ENSG00000182463	268	580	0.055094490550944904	1.0
ENSG00000135253	26	37	0.0552944705529447	1.0
ENSG00000167670	18	37	0.055394460553944605	1.0
ENSG00000198604	41	90	0.055594440555944404	1.0
ENSG00000182111	7	15	0.055694430556944306	1.0
ENSG00000145864	117	201	0.055894410558944105	1.0
ENSG00000142794	24	41	0.056194380561943806	1.0
ENSG00000059728	29	45	0.056394360563943605	1.0
ENSG00000197142	17	39	0.05649435056494351	1.0
ENSG00000081189	40	98	0.0565943405659434	1.0
ENSG00000182899	5	8	0.0565943405659434	1.0
ENSG00000102802	5	4	0.056694330566943306	1.0
ENSG00000158014	7	6	0.056894310568943104	1.0
ENSG00000084090	13	25	0.05699430056994301	1.0
ENSG00000159714	13	24	0.05699430056994301	1.0
ENSG00000187098	356	347	0.0570942905709429	1.0
ENSG00000135218	146	294	0.05729427057294271	1.0
ENSG00000185177	11	19	0.05729427057294271	1.0
ENSG00000142405	19	40	0.057394260573942604	1.0
ENSG00000187037	108	166	0.05749425057494251	1.0
ENSG00000165506	11	20	0.0575942405759424	1.0
ENSG00000048740	123	304	0.057694230576942306	1.0
ENSG00000205659	81	147	0.057894210578942104	1.0
ENSG00000142892	34	81	0.057894210578942104	1.0
ENSG00000144034	8	12	0.058194180581941805	1.0
ENSG00000103319	57	117	0.058194180581941805	1.0
ENSG00000132801	16	27	0.05829417058294171	1.0
ENSG00000150048	12	26	0.058394160583941604	1.0
ENSG00000131503	72	149	0.058694130586941305	1.0
ENSG00000115935	30	70	0.05879412058794121	1.0
ENSG00000171530	67	149	0.058894110588941104	1.0
ENSG00000112309	66	115	0.058994100589941006	1.0
ENSG00000075415	13	18	0.058994100589941006	1.0
ENSG00000109943	17	27	0.05909409059094091	1.0
ENSG00000171476	14	23	0.059194080591940805	1.0
ENSG00000181381	36	82	0.05929407059294071	1.0
ENSG00000155850	11	18	0.059394060593940604	1.0
ENSG00000058262	5	11	0.059394060593940604	1.0
ENSG00000083720	43	91	0.059694030596940305	1.0
ENSG00000172273	7	11	0.06009399060093991	1.0
ENSG00000066294	14	30	0.060193980601939805	1.0
ENSG00000132356	16	23	0.06029397060293971	1.0
ENSG00000240303	63	99	0.06029397060293971	1.0
ENSG00000065802	16	35	0.0603939606039396	1.0
ENSG00000000460	50	114	0.0603939606039396	1.0
ENSG00000205838	11	25	0.060493950604939506	1.0
ENSG00000128908	77	161	0.06059394060593941	1.0
ENSG00000105255	8	16	0.06059394060593941	1.0
ENSG00000164744	33	64	0.06079392060793921	1.0
ENSG00000156463	36	83	0.060993900609939006	1.0
ENSG00000120333	17	21	0.060993900609939006	1.0
ENSG00000183287	138	288	0.06109389061093891	1.0
ENSG00000031003	90	162	0.06109389061093891	1.0
ENSG00000137962	48	82	0.061193880611938804	1.0
ENSG00000070915	21	39	0.061193880611938804	1.0
ENSG00000138315	21	39	0.06129387061293871	1.0
ENSG00000204946	11	22	0.0613938606139386	1.0
ENSG00000132670	70	173	0.0613938606139386	1.0
ENSG00000185088	14	24	0.061493850614938506	1.0
ENSG00000085998	9	15	0.06159384061593841	1.0
ENSG00000131584	12	25	0.06179382061793821	1.0
ENSG00000130598	1	1	0.06179382061793821	1.0
ENSG00000184281	3	4	0.06179382061793821	1.0
ENSG00000215788	1	1	0.06179382061793821	1.0
ENSG00000110651	64	73	0.06179382061793821	1.0
ENSG00000138688	50	124	0.06209379062093791	1.0
ENSG00000182175	12	24	0.062193780621937804	1.0
ENSG00000115760	169	372	0.062493750624937505	1.0
ENSG00000125266	13	25	0.062493750624937505	1.0
ENSG00000172969	5	8	0.06259374062593741	1.0
ENSG00000131051	18	42	0.06259374062593741	1.0
ENSG00000163806	21	39	0.06269373062693731	1.0
ENSG00000011028	26	63	0.06269373062693731	1.0
ENSG00000124212	18	45	0.0627937206279372	1.0
ENSG00000232629	118	161	0.0627937206279372	1.0
ENSG00000146966	105	203	0.06309369063093691	1.0
ENSG00000183726	17	34	0.06309369063093691	1.0
ENSG00000126749	17	24	0.06309369063093691	1.0
ENSG00000168748	4	7	0.06319368063193681	1.0
ENSG00000188921	18	32	0.0633936606339366	1.0
ENSG00000076248	9	17	0.0633936606339366	1.0
ENSG00000133112	2	1	0.0634936506349365	1.0
ENSG00000107242	97	212	0.0634936506349365	1.0
ENSG00000184434	25	31	0.06369363063693631	1.0
ENSG00000175854	21	41	0.06379362063793621	1.0
ENSG00000204308	3	2	0.0638936106389361	1.0
ENSG00000197165	3	4	0.06409359064093591	1.0
ENSG00000072401	28	45	0.06419358064193581	1.0
ENSG00000133059	39	88	0.0643935606439356	1.0
ENSG00000092148	89	164	0.06469353064693531	1.0
ENSG00000186314	70	189	0.06479352064793521	1.0
ENSG00000097007	81	175	0.06479352064793521	1.0
ENSG00000054654	252	538	0.06479352064793521	1.0
ENSG00000169418	5	8	0.0648935106489351	1.0
ENSG00000172339	31	88	0.0648935106489351	1.0
ENSG00000181404	61	122	0.064993500649935	1.0
ENSG00000232423	20	19	0.064993500649935	1.0
ENSG00000205442	2	2	0.0653934606539346	1.0
ENSG00000075340	98	169	0.0653934606539346	1.0
ENSG00000135372	22	34	0.06569343065693431	1.0
ENSG00000182749	29	32	0.06579342065793421	1.0
ENSG00000118004	54	104	0.06579342065793421	1.0
ENSG00000100241	14	29	0.06579342065793421	1.0
ENSG00000205832	38	58	0.0658934106589341	1.0
ENSG00000240849	14	33	0.065993400659934	1.0
ENSG00000159459	79	161	0.0660933906609339	1.0
ENSG00000186714	45	120	0.0660933906609339	1.0
ENSG00000151135	12	19	0.0660933906609339	1.0
ENSG00000198342	18	24	0.06629337066293371	1.0
ENSG00000162706	13	20	0.06629337066293371	1.0
ENSG00000170835	6	10	0.06629337066293371	1.0
ENSG00000011198	16	30	0.0663933606639336	1.0
ENSG00000135679	21	37	0.0664933506649335	1.0
ENSG00000135070	12	24	0.0665933406659334	1.0
ENSG00000004846	58	112	0.0665933406659334	1.0
ENSG00000129933	16	33	0.06669333066693331	1.0
ENSG00000108423	35	65	0.066993300669933	1.0
ENSG00000120658	103	244	0.066993300669933	1.0
ENSG00000285130	68	178	0.066993300669933	1.0
ENSG00000182718	23	52	0.0670932906709329	1.0
ENSG00000197798	26	50	0.06719328067193281	1.0
ENSG00000175104	17	32	0.06719328067193281	1.0
ENSG00000120156	52	121	0.06729327067293271	1.0
ENSG00000080618	21	45	0.06729327067293271	1.0
ENSG00000107719	45	99	0.0674932506749325	1.0
ENSG00000108349	24	41	0.06769323067693231	1.0
ENSG00000134982	37	104	0.06779322067793221	1.0
ENSG00000143603	39	85	0.06779322067793221	1.0
ENSG00000186480	7	8	0.067993200679932	1.0
ENSG00000123297	14	27	0.067993200679932	1.0
ENSG00000183876	12	29	0.067993200679932	1.0
ENSG00000170264	13	25	0.06819318068193181	1.0
ENSG00000120159	133	161	0.06819318068193181	1.0
ENSG00000113593	12	27	0.06819318068193181	1.0
ENSG00000119138	20	37	0.0684931506849315	1.0
ENSG00000152147	17	29	0.0684931506849315	1.0
ENSG00000197223	31	58	0.0685931406859314	1.0
ENSG00000149930	7	7	0.06869313068693131	1.0
ENSG00000121281	23	51	0.068993100689931	1.0
ENSG00000081087	78	155	0.0690930906909309	1.0
ENSG00000119673	4	5	0.06919308069193081	1.0
ENSG00000197168	44	98	0.06919308069193081	1.0
ENSG00000131097	5	11	0.06929307069293071	1.0
ENSG00000253719	6	11	0.06939306069393061	1.0
ENSG00000206069	20	32	0.06939306069393061	1.0
ENSG00000124191	106	194	0.06939306069393061	1.0
ENSG00000164327	51	100	0.0694930506949305	1.0
ENSG00000152495	74	190	0.0694930506949305	1.0
ENSG00000106052	61	113	0.06999300069993	1.0
ENSG00000140478	4	7	0.07029297070292971	1.0
ENSG00000174306	41	91	0.07029297070292971	1.0
ENSG00000129493	40	91	0.07039296070392961	1.0
ENSG00000253368	10	11	0.07039296070392961	1.0
ENSG00000005001	5	7	0.0704929507049295	1.0
ENSG00000156026	116	212	0.0704929507049295	1.0
ENSG00000204138	73	166	0.0705929407059294	1.0
ENSG00000111886	16	42	0.07069293070692931	1.0
ENSG00000149582	7	10	0.07079292070792921	1.0
ENSG00000166426	5	8	0.070992900709929	1.0
ENSG00000169972	4	5	0.070992900709929	1.0
ENSG00000083312	43	93	0.0710928907109289	1.0
ENSG00000148690	13	28	0.0710928907109289	1.0
ENSG00000054690	16	33	0.07119288071192881	1.0
ENSG00000140632	44	76	0.07129287071292871	1.0
ENSG00000042832	136	275	0.07139286071392861	1.0
ENSG00000174938	13	23	0.07139286071392861	1.0
ENSG00000184117	16	28	0.0714928507149285	1.0
ENSG00000162374	58	133	0.0715928407159284	1.0
ENSG00000116679	7	10	0.07179282071792821	1.0
ENSG00000165072	81	152	0.071992800719928	1.0
ENSG00000178623	16	33	0.0720927907209279	1.0
ENSG00000187778	5	7	0.07219278072192781	1.0
ENSG00000091137	20	39	0.07219278072192781	1.0
ENSG00000249961	26	60	0.07239276072392761	1.0
ENSG00000038274	15	19	0.0725927407259274	1.0
ENSG00000139438	24	44	0.07269273072692731	1.0
ENSG00000080298	78	197	0.07269273072692731	1.0
ENSG00000134461	12	25	0.07289271072892711	1.0
ENSG00000156127	17	33	0.07289271072892711	1.0
ENSG00000159128	27	62	0.07289271072892711	1.0
ENSG00000088356	2	4	0.07339266073392661	1.0
ENSG00000134851	22	38	0.07339266073392661	1.0
ENSG00000006071	33	65	0.0734926507349265	1.0
ENSG00000166855	62	105	0.0734926507349265	1.0
ENSG00000138308	10	22	0.0735926407359264	1.0
ENSG00000118997	94	238	0.07379262073792621	1.0
ENSG00000100239	62	135	0.07379262073792621	1.0
ENSG00000130940	46	110	0.07389261073892611	1.0
ENSG00000089775	17	44	0.0740925907409259	1.0
ENSG00000135842	121	190	0.07429257074292571	1.0
ENSG00000150628	3	2	0.07429257074292571	1.0
ENSG00000113263	36	76	0.07429257074292571	1.0
ENSG00000090530	168	331	0.07439256074392561	1.0
ENSG00000204548	3	5	0.07439256074392561	1.0
ENSG00000124523	28	51	0.07479252074792521	1.0
ENSG00000099260	11	27	0.07489251074892511	1.0
ENSG00000169064	35	88	0.07489251074892511	1.0
ENSG00000113532	24	56	0.07489251074892511	1.0
ENSG00000120805	8	15	0.074992500749925	1.0
ENSG00000124208	24	59	0.074992500749925	1.0
ENSG00000040275	13	15	0.07549245075492451	1.0
ENSG00000164123	53	121	0.07549245075492451	1.0
ENSG00000054523	63	148	0.0755924407559244	1.0
ENSG00000151881	23	51	0.07579242075792421	1.0
ENSG00000175691	8	14	0.07589241075892411	1.0
ENSG00000102743	18	34	0.0761923807619238	1.0
ENSG00000170348	40	65	0.07629237076292371	1.0
ENSG00000197721	29	63	0.07649235076492351	1.0
ENSG00000134343	155	350	0.0765923407659234	1.0
ENSG00000186919	4	6	0.07679232076792321	1.0
ENSG00000171016	16	38	0.07689231076892311	1.0
ENSG00000115590	22	32	0.07689231076892311	1.0
ENSG00000155926	34	63	0.0770922907709229	1.0
ENSG00000173641	2	3	0.0771922807719228	1.0
ENSG00000139187	25	61	0.07739226077392261	1.0
ENSG00000167769	16	40	0.07749225077492251	1.0
ENSG00000179639	6	11	0.0776922307769223	1.0
ENSG00000125347	15	43	0.0776922307769223	1.0
ENSG00000163157	2	1	0.07789221077892211	1.0
ENSG00000140263	13	26	0.07799220077992201	1.0
ENSG00000153207	70	151	0.0781921807819218	1.0
ENSG00000196711	14	31	0.07829217078292171	1.0
ENSG00000100351	29	63	0.07889211078892111	1.0
ENSG00000123240	17	37	0.07889211078892111	1.0
ENSG00000140009	188	351	0.07889211078892111	1.0
ENSG00000111321	3	5	0.07899210078992101	1.0
ENSG00000177468	2	2	0.0790920907909209	1.0
ENSG00000102858	41	97	0.0791920807919208	1.0
ENSG00000021300	3	6	0.07929207079292071	1.0
ENSG00000054277	15	37	0.07949205079492051	1.0
ENSG00000105948	17	39	0.07949205079492051	1.0
ENSG00000085721	13	34	0.0795920407959204	1.0
ENSG00000101294	25	50	0.0796920307969203	1.0
ENSG00000177000	6	8	0.07979202079792021	1.0
ENSG00000116039	6	12	0.07979202079792021	1.0
ENSG00000010282	5	7	0.0800919908009199	1.0
ENSG00000138768	31	74	0.0800919908009199	1.0
ENSG00000143891	34	72	0.08039196080391961	1.0
ENSG00000112796	15	19	0.08049195080491951	1.0
ENSG00000185250	18	43	0.08049195080491951	1.0
ENSG00000163590	198	339	0.0805919408059194	1.0
ENSG00000176381	3	4	0.0806919308069193	1.0
ENSG00000168461	63	143	0.0806919308069193	1.0
ENSG00000197157	165	313	0.0806919308069193	1.0
ENSG00000177108	4	7	0.0807919208079192	1.0
ENSG00000243543	5	6	0.0810918908109189	1.0
ENSG00000182613	7	10	0.0811918808119188	1.0
ENSG00000179256	5	7	0.0811918808119188	1.0
ENSG00000135740	14	30	0.0811918808119188	1.0
ENSG00000085788	18	42	0.08139186081391861	1.0
ENSG00000104856	35	74	0.08149185081491851	1.0
ENSG00000206418	14	31	0.08199180081991801	1.0
ENSG00000120693	29	61	0.08209179082091791	1.0
ENSG00000169116	22	54	0.08209179082091791	1.0
ENSG00000196935	96	219	0.0821917808219178	1.0
ENSG00000137807	18	31	0.0821917808219178	1.0
ENSG00000072682	19	66	0.0826917308269173	1.0
ENSG00000035928	29	54	0.0826917308269173	1.0
ENSG00000205927	4	4	0.08309169083091691	1.0
ENSG00000135090	147	286	0.0831916808319168	1.0
ENSG00000162009	2	3	0.0832916708329167	1.0
ENSG00000159593	24	58	0.08349165083491651	1.0
ENSG00000159579	24	51	0.08349165083491651	1.0
ENSG00000136848	100	225	0.08349165083491651	1.0
ENSG00000053254	175	429	0.08359164083591641	1.0
ENSG00000166483	8	15	0.08389161083891611	1.0
ENSG00000141084	39	86	0.08399160083991601	1.0
ENSG00000174482	289	646	0.08399160083991601	1.0
ENSG00000110429	20	29	0.08399160083991601	1.0
ENSG00000145850	23	43	0.08409159084091591	1.0
ENSG00000105063	12	51	0.08409159084091591	1.0
ENSG00000141376	592	1237	0.0841915808419158	1.0
ENSG00000176884	9	22	0.08439156084391561	1.0
ENSG00000144852	9	19	0.08439156084391561	1.0
ENSG00000099822	29	46	0.08459154084591541	1.0
ENSG00000179051	10	24	0.08459154084591541	1.0
ENSG00000141977	3	4	0.0846915308469153	1.0
ENSG00000171310	106	200	0.0846915308469153	1.0
ENSG00000144868	96	230	0.08509149085091491	1.0
ENSG00000111249	73	172	0.08509149085091491	1.0
ENSG00000163568	27	55	0.0852914708529147	1.0
ENSG00000197785	17	29	0.08549145085491451	1.0
ENSG00000119723	10	16	0.0856914308569143	1.0
ENSG00000166272	73	150	0.0857914208579142	1.0
ENSG00000151090	131	310	0.08609139086091391	1.0
ENSG00000154079	17	31	0.08609139086091391	1.0
ENSG00000083067	272	696	0.0861913808619138	1.0
ENSG00000160883	9	16	0.08649135086491351	1.0
ENSG00000288611	2	2	0.08649135086491351	1.0
ENSG00000270757	34	73	0.08659134086591341	1.0
ENSG00000125844	22	50	0.08659134086591341	1.0
ENSG00000073614	38	94	0.0866913308669133	1.0
ENSG00000127325	36	63	0.0867913208679132	1.0
ENSG00000107372	10	17	0.0867913208679132	1.0
ENSG00000131153	23	41	0.08689131086891311	1.0
ENSG00000181751	5	8	0.08709129087091291	1.0
ENSG00000156475	117	306	0.08709129087091291	1.0
ENSG00000198797	22	52	0.0872912708729127	1.0
ENSG00000132681	24	38	0.0872912708729127	1.0
ENSG00000123500	17	26	0.0872912708729127	1.0
ENSG00000080608	80	156	0.08749125087491251	1.0
ENSG00000185252	4	7	0.08769123087691232	1.0
ENSG00000158417	24	46	0.08789121087891211	1.0
ENSG00000144134	10	17	0.08799120087991201	1.0
ENSG00000092140	55	88	0.08809119088091191	1.0
ENSG00000158022	9	15	0.08819118088191182	1.0
ENSG00000144395	31	71	0.08819118088191182	1.0
ENSG00000122970	50	120	0.08839116088391161	1.0
ENSG00000096872	153	228	0.08849115088491151	1.0
ENSG00000095539	8	13	0.08859114088591141	1.0
ENSG00000112706	85	144	0.08869113088691132	1.0
ENSG00000008513	51	114	0.08869113088691132	1.0
ENSG00000126603	10	15	0.0887911208879112	1.0
ENSG00000212127	316	592	0.0888911108889111	1.0
ENSG00000132466	55	134	0.0888911108889111	1.0
ENSG00000135824	12	24	0.08899110088991101	1.0
ENSG00000187492	6	10	0.08909109089091091	1.0
ENSG00000173531	10	15	0.08919108089191082	1.0
ENSG00000082516	23	46	0.08919108089191082	1.0
ENSG00000156671	32	78	0.0892910708929107	1.0
ENSG00000189319	31	74	0.08949105089491051	1.0
ENSG00000153823	111	314	0.08969103089691031	1.0
ENSG00000141556	76	189	0.0897910208979102	1.0
ENSG00000105011	12	22	0.08999100089991001	1.0
ENSG00000131373	31	61	0.09019098090190981	1.0
ENSG00000124571	21	46	0.09019098090190981	1.0
ENSG00000155508	10	19	0.0902909709029097	1.0
ENSG00000076043	6	6	0.0902909709029097	1.0
ENSG00000173041	13	29	0.0902909709029097	1.0
ENSG00000143537	3	5	0.0902909709029097	1.0
ENSG00000184261	18	33	0.09049095090490951	1.0
ENSG00000065243	56	127	0.09049095090490951	1.0
ENSG00000112972	11	14	0.09049095090490951	1.0
ENSG00000062038	60	104	0.09059094090590941	1.0
ENSG00000215041	4	9	0.09059094090590941	1.0
ENSG00000276240	3	3	0.09069093090690931	1.0
ENSG00000163072	61	99	0.09069093090690931	1.0
ENSG00000198400	16	36	0.0908909109089091	1.0
ENSG00000147852	15	37	0.0908909109089091	1.0
ENSG00000144619	225	713	0.09099090090990901	1.0
ENSG00000165629	8	16	0.09109089091090891	1.0
ENSG00000148942	38	68	0.09109089091090891	1.0
ENSG00000126249	20	32	0.09109089091090891	1.0
ENSG00000154127	42	104	0.09109089091090891	1.0
ENSG00000138246	65	119	0.0912908709129087	1.0
ENSG00000101292	8	10	0.0913908609139086	1.0
ENSG00000129214	11	20	0.09149085091490851	1.0
ENSG00000087128	3	6	0.09159084091590841	1.0
ENSG00000121413	13	30	0.0917908209179082	1.0
ENSG00000065613	38	70	0.0918908109189081	1.0
ENSG00000166920	20	27	0.0918908109189081	1.0
ENSG00000061273	11	24	0.09199080091990801	1.0
ENSG00000128567	35	67	0.09199080091990801	1.0
ENSG00000204463	10	21	0.09209079092090791	1.0
ENSG00000162607	7	9	0.09209079092090791	1.0
ENSG00000158286	8	8	0.09219078092190781	1.0
ENSG00000087301	34	74	0.09219078092190781	1.0
ENSG00000134852	36	80	0.09219078092190781	1.0
ENSG00000010361	6	12	0.0923907609239076	1.0
ENSG00000171435	158	497	0.0923907609239076	1.0
ENSG00000167685	9	24	0.09249075092490751	1.0
ENSG00000106772	120	248	0.09269073092690731	1.0
ENSG00000149636	9	15	0.0927907209279072	1.0
ENSG00000001631	19	35	0.0927907209279072	1.0
ENSG00000135525	180	283	0.0928907109289071	1.0
ENSG00000101361	2	3	0.0928907109289071	1.0
ENSG00000139636	4	8	0.09299070092990701	1.0
ENSG00000078618	28	63	0.09309069093090691	1.0
ENSG00000137672	88	229	0.0932906709329067	1.0
ENSG00000103275	16	25	0.0933906609339066	1.0
ENSG00000142556	5	10	0.09369063093690631	1.0
ENSG00000143001	8	12	0.09369063093690631	1.0
ENSG00000112237	10	20	0.09369063093690631	1.0
ENSG00000158636	46	103	0.09399060093990601	1.0
ENSG00000153832	60	147	0.09409059094090591	1.0
ENSG00000170703	18	38	0.09409059094090591	1.0
ENSG00000143921	49	103	0.09409059094090591	1.0
ENSG00000158796	5	6	0.09419058094190581	1.0
ENSG00000175764	125	271	0.09429057094290572	1.0
ENSG00000163344	6	8	0.09459054094590541	1.0
ENSG00000141753	5	10	0.09469053094690531	1.0
ENSG00000183624	17	34	0.09469053094690531	1.0
ENSG00000116977	24	40	0.0948905109489051	1.0
ENSG00000198848	45	68	0.0948905109489051	1.0
ENSG00000064419	33	79	0.09529047095290472	1.0
ENSG00000175029	79	167	0.09529047095290472	1.0
ENSG00000176177	54	133	0.09529047095290472	1.0
ENSG00000112992	42	103	0.0953904609539046	1.0
ENSG00000140284	18	45	0.0953904609539046	1.0
ENSG00000171227	6	6	0.0953904609539046	1.0
ENSG00000044115	133	338	0.09549045095490451	1.0
ENSG00000069869	48	107	0.09549045095490451	1.0
ENSG00000244752	8	11	0.09559044095590441	1.0
ENSG00000103723	23	31	0.09559044095590441	1.0
ENSG00000134470	8	14	0.09569043095690431	1.0
ENSG00000188404	6	15	0.09569043095690431	1.0
ENSG00000154102	51	129	0.09579042095790422	1.0
ENSG00000254788	11	21	0.09599040095990401	1.0
ENSG00000086570	14	37	0.09609039096090391	1.0
ENSG00000135002	2	3	0.09619038096190381	1.0
ENSG00000094963	7	10	0.09619038096190381	1.0
ENSG00000075651	84	158	0.09629037096290372	1.0
ENSG00000100478	56	136	0.09629037096290372	1.0
ENSG00000134779	12	25	0.0964903509649035	1.0
ENSG00000019995	36	64	0.09659034096590341	1.0
ENSG00000161277	9	19	0.09659034096590341	1.0
ENSG00000173597	9	21	0.09669033096690331	1.0
ENSG00000152591	2	4	0.09679032096790322	1.0
ENSG00000188566	7	9	0.096990300969903	1.0
ENSG00000181264	8	13	0.096990300969903	1.0
ENSG00000164548	17	36	0.096990300969903	1.0
ENSG00000138678	25	63	0.09709029097090291	1.0
ENSG00000158246	2	4	0.09709029097090291	1.0
ENSG00000165929	71	123	0.09719028097190281	1.0
ENSG00000171502	119	261	0.09719028097190281	1.0
ENSG00000052344	2	4	0.09759024097590241	1.0
ENSG00000172379	54	109	0.09769023097690231	1.0
ENSG00000107902	134	252	0.09769023097690231	1.0
ENSG00000101350	46	74	0.0978902109789021	1.0
ENSG00000248485	7	15	0.09809019098090191	1.0
ENSG00000070371	40	101	0.09819018098190181	1.0
ENSG00000240403	40	80	0.09819018098190181	1.0
ENSG00000149177	61	166	0.09829017098290171	1.0
ENSG00000078699	74	181	0.09859014098590141	1.0
ENSG00000139292	39	104	0.0988901109889011	1.0
ENSG00000249139	29	32	0.0988901109889011	1.0
ENSG00000196581	42	73	0.0988901109889011	1.0
ENSG00000113615	40	127	0.09909009099090091	1.0
ENSG00000117748	24	47	0.09929007099290071	1.0
ENSG00000100053	3	4	0.09929007099290071	1.0
ENSG00000146267	14	62	0.09929007099290071	1.0
ENSG00000128591	21	34	0.0993900609939006	1.0
ENSG00000151413	152	344	0.09959004099590041	1.0
ENSG00000119640	11	17	0.09979002099790021	1.0
ENSG00000149968	5	6	0.09979002099790021	1.0
ENSG00000067082	8	11	0.0999900009999	1.0
ENSG00000120594	253	479	0.10008999100089991	1.0
ENSG00000170545	17	39	0.10008999100089991	1.0
ENSG00000141696	5	6	0.10008999100089991	1.0
ENSG00000167261	3	6	0.10018998100189981	1.0
ENSG00000111879	37	124	0.10018998100189981	1.0
ENSG00000145919	8	11	0.10028997100289971	1.0
ENSG00000111237	6	12	0.10028997100289971	1.0
ENSG00000186364	2	2	0.10028997100289971	1.0
ENSG00000172840	6	11	0.10058994100589941	1.0
ENSG00000104863	3	4	0.10078992100789921	1.0
ENSG00000142515	1	1	0.10078992100789921	1.0
ENSG00000145839	1	1	0.10078992100789921	1.0
ENSG00000141086	1	1	0.10078992100789921	1.0
ENSG00000170955	1	1	0.10078992100789921	1.0
ENSG00000177508	2	3	0.10078992100789921	1.0
ENSG00000168701	1	1	0.10078992100789921	1.0
ENSG00000196155	6	9	0.10078992100789921	1.0
ENSG00000176396	1	1	0.10078992100789921	1.0
ENSG00000160339	1	1	0.10078992100789921	1.0
ENSG00000161055	2	2	0.10078992100789921	1.0
ENSG00000129152	1	1	0.10078992100789921	1.0
ENSG00000213088	1	1	0.10078992100789921	1.0
ENSG00000136003	7	8	0.10078992100789921	1.0
ENSG00000196337	8	13	0.10078992100789921	1.0
ENSG00000143318	10	14	0.10078992100789921	1.0
ENSG00000091704	2	2	0.10078992100789921	1.0
ENSG00000187624	9	23	0.10088991100889912	1.0
ENSG00000140505	4	5	0.100989901009899	1.0
ENSG00000059804	18	32	0.100989901009899	1.0
ENSG00000183648	11	15	0.10108989101089891	1.0
ENSG00000162078	14	17	0.10108989101089891	1.0
ENSG00000106245	11	21	0.10118988101189881	1.0
ENSG00000197885	26	61	0.10118988101189881	1.0
ENSG00000143669	62	172	0.10128987101289871	1.0
ENSG00000021574	54	136	0.10128987101289871	1.0
ENSG00000185518	117	188	0.10128987101289871	1.0
ENSG00000124275	13	31	0.10128987101289871	1.0
ENSG00000173114	21	30	0.1014898510148985	1.0
ENSG00000164258	50	133	0.10158984101589841	1.0
ENSG00000051825	54	134	0.10158984101589841	1.0
ENSG00000198818	6	10	0.10168983101689831	1.0
ENSG00000165507	4	4	0.10178982101789821	1.0
ENSG00000145332	29	61	0.10178982101789821	1.0
ENSG00000145349	275	466	0.10178982101789821	1.0
ENSG00000246922	21	44	0.10178982101789821	1.0
ENSG00000116266	18	49	0.10188981101889812	1.0
ENSG00000164930	12	24	0.101989801019898	1.0
ENSG00000104415	24	38	0.10208979102089791	1.0
ENSG00000175536	4	6	0.10208979102089791	1.0
ENSG00000134871	48	126	0.10228977102289771	1.0
ENSG00000244045	5	7	0.10238976102389762	1.0
ENSG00000180332	3	4	0.10238976102389762	1.0
ENSG00000064961	5	7	0.1024897510248975	1.0
ENSG00000170627	8	10	0.1024897510248975	1.0
ENSG00000037280	30	59	0.1024897510248975	1.0
ENSG00000164187	8	20	0.10268973102689731	1.0
ENSG00000160741	10	11	0.10268973102689731	1.0
ENSG00000070886	18	27	0.10278972102789721	1.0
ENSG00000169248	5	8	0.10278972102789721	1.0
ENSG00000140379	6	10	0.10278972102789721	1.0
ENSG00000204869	10	19	0.10308969103089691	1.0
ENSG00000140968	13	25	0.10318968103189681	1.0
ENSG00000106410	11	27	0.1034896510348965	1.0
ENSG00000153904	75	161	0.1034896510348965	1.0
ENSG00000164347	9	18	0.1034896510348965	1.0
ENSG00000042445	8	11	0.1034896510348965	1.0
ENSG00000075618	9	18	0.10368963103689631	1.0
ENSG00000128581	6	9	0.10378962103789621	1.0
ENSG00000140455	27	64	0.10378962103789621	1.0
ENSG00000004809	15	44	0.10388961103889612	1.0
ENSG00000198917	3	4	0.103989601039896	1.0
ENSG00000082515	7	15	0.1040895910408959	1.0
ENSG00000222036	20	38	0.1040895910408959	1.0
ENSG00000154134	5	10	0.10418958104189581	1.0
ENSG00000157077	86	193	0.10428957104289571	1.0
ENSG00000143257	7	7	0.10438956104389562	1.0
ENSG00000154582	19	41	0.1045895410458954	1.0
ENSG00000181192	25	61	0.10468953104689531	1.0
ENSG00000174990	25	76	0.10488951104889511	1.0
ENSG00000203791	36	79	0.10488951104889511	1.0
ENSG00000139233	7	13	0.1050894910508949	1.0
ENSG00000144381	18	39	0.10518948105189481	1.0
ENSG00000103091	60	141	0.10518948105189481	1.0
ENSG00000103404	42	83	0.10528947105289471	1.0
ENSG00000127463	21	31	0.10528947105289471	1.0
ENSG00000146063	12	20	0.10538946105389461	1.0
ENSG00000129472	11	21	0.10578942105789421	1.0
ENSG00000073756	7	9	0.10598940105989402	1.0
ENSG00000134057	6	10	0.1060893910608939	1.0
ENSG00000182511	2	3	0.1060893910608939	1.0
ENSG00000135956	6	9	0.10628937106289371	1.0
ENSG00000102921	33	69	0.10638936106389361	1.0
ENSG00000169507	18	46	0.10638936106389361	1.0
ENSG00000122545	41	92	0.1065893410658934	1.0
ENSG00000151612	64	159	0.1065893410658934	1.0
ENSG00000167088	13	30	0.10668933106689331	1.0
ENSG00000121579	17	31	0.10678932106789321	1.0
ENSG00000101082	23	49	0.10678932106789321	1.0
ENSG00000170667	3	4	0.10698930106989302	1.0
ENSG00000217128	58	148	0.10698930106989302	1.0
ENSG00000214336	4	5	0.10698930106989302	1.0
ENSG00000253309	10	15	0.10738926107389261	1.0
ENSG00000125498	52	85	0.10748925107489252	1.0
ENSG00000135338	17	31	0.10768923107689231	1.0
ENSG00000166912	10	22	0.10778922107789221	1.0
ENSG00000198092	25	58	0.10778922107789221	1.0
ENSG00000165688	8	11	0.10798920107989202	1.0
ENSG00000078900	11	21	0.1080891910808919	1.0
ENSG00000055950	8	14	0.10828917108289171	1.0
ENSG00000123473	28	66	0.10838916108389161	1.0
ENSG00000134874	23	72	0.10838916108389161	1.0
ENSG00000135723	9	20	0.10868913108689131	1.0
ENSG00000060688	18	40	0.10868913108689131	1.0
ENSG00000163218	5	7	0.10878912108789121	1.0
ENSG00000204909	5	28	0.10918908109189081	1.0
ENSG00000157884	60	135	0.10938906109389061	1.0
ENSG00000082074	161	282	0.10938906109389061	1.0
ENSG00000173210	23	64	0.10948905109489052	1.0
ENSG00000118496	5	8	0.10948905109489052	1.0
ENSG00000167967	6	13	0.1095890410958904	1.0
ENSG00000257446	11	11	0.10968903109689031	1.0
ENSG00000162664	20	41	0.10978902109789021	1.0
ENSG00000214517	68	123	0.10998900109989002	1.0
ENSG00000082438	135	255	0.10998900109989002	1.0
ENSG00000111331	5	10	0.11018898110188981	1.0
ENSG00000005844	34	69	0.11028897110288971	1.0
ENSG00000077514	168	276	0.11028897110288971	1.0
ENSG00000083814	3	4	0.11038896110388961	1.0
ENSG00000186074	17	35	0.1105889411058894	1.0
ENSG00000100629	320	586	0.1105889411058894	1.0
ENSG00000125834	12	29	0.11068893110688931	1.0
ENSG00000159322	11	27	0.11078892110788921	1.0
ENSG00000165997	9	20	0.11098890110988902	1.0
ENSG00000124802	7	18	0.11098890110988902	1.0
ENSG00000197712	40	76	0.1110888911108889	1.0
ENSG00000179873	31	69	0.11128887111288871	1.0
ENSG00000086475	15	33	0.11128887111288871	1.0
ENSG00000107742	16	25	0.11138886111388861	1.0
ENSG00000128585	195	425	0.11148885111488852	1.0
ENSG00000164627	114	268	0.11158884111588842	1.0
ENSG00000055070	28	59	0.1116888311168883	1.0
ENSG00000205269	13	26	0.1116888311168883	1.0
ENSG00000078487	10	16	0.1116888311168883	1.0
ENSG00000173226	25	58	0.11178882111788821	1.0
ENSG00000086666	27	65	0.11188881111888811	1.0
ENSG00000167264	52	124	0.11198880111988802	1.0
ENSG00000182272	2	5	0.11198880111988802	1.0
ENSG00000135898	25	64	0.11208879112088792	1.0
ENSG00000162623	14	36	0.1121887811218878	1.0
ENSG00000189079	55	135	0.1126887311268873	1.0
ENSG00000184349	97	224	0.11288871112888711	1.0
ENSG00000106462	25	63	0.11288871112888711	1.0
ENSG00000171817	16	62	0.11288871112888711	1.0
ENSG00000116574	9	12	0.11298870112988701	1.0
ENSG00000104213	23	51	0.11308869113088692	1.0
ENSG00000198625	29	59	0.11308869113088692	1.0
ENSG00000163749	465	501	0.11348865113488651	1.0
ENSG00000143412	4	11	0.11348865113488651	1.0
ENSG00000053900	23	39	0.11378862113788621	1.0
ENSG00000109458	27	64	0.11378862113788621	1.0
ENSG00000165934	34	61	0.11388861113888611	1.0
ENSG00000077943	145	225	0.11388861113888611	1.0
ENSG00000085644	25	33	0.11398860113988601	1.0
ENSG00000165923	35	71	0.11408859114088592	1.0
ENSG00000184502	2	3	0.11408859114088592	1.0
ENSG00000148848	108	268	0.1141885811418858	1.0
ENSG00000215612	9	17	0.1141885811418858	1.0
ENSG00000077157	135	294	0.11438856114388561	1.0
ENSG00000090273	58	88	0.11448855114488551	1.0
ENSG00000111275	22	54	0.11448855114488551	1.0
ENSG00000131149	175	657	0.11458854114588542	1.0
ENSG00000182983	2	2	0.1146885311468853	1.0
ENSG00000184014	49	120	0.1146885311468853	1.0
ENSG00000126456	3	5	0.11478852114788521	1.0
ENSG00000079841	89	232	0.11488851114888511	1.0
ENSG00000266967	9	19	0.11498850114988501	1.0
ENSG00000143367	12	33	0.11498850114988501	1.0
ENSG00000129083	29	61	0.11508849115088492	1.0
ENSG00000166268	74	140	0.11528847115288471	1.0
ENSG00000165685	12	24	0.11528847115288471	1.0
ENSG00000104853	25	64	0.11538846115388461	1.0
ENSG00000059145	16	41	0.11538846115388461	1.0
ENSG00000115977	68	164	0.11538846115388461	1.0
ENSG00000174145	46	122	0.11538846115388461	1.0
ENSG00000145375	97	239	0.11548845115488451	1.0
ENSG00000077616	24	53	0.1156884311568843	1.0
ENSG00000166295	20	33	0.1156884311568843	1.0
ENSG00000155906	18	42	0.1156884311568843	1.0
ENSG00000155897	92	280	0.11578842115788421	1.0
ENSG00000124772	29	90	0.11578842115788421	1.0
ENSG00000152700	32	92	0.11608839116088392	1.0
ENSG00000154556	90	302	0.11608839116088392	1.0
ENSG00000203780	163	288	0.1161883811618838	1.0
ENSG00000087076	8	19	0.11628837116288371	1.0
ENSG00000132357	9	21	0.11628837116288371	1.0
ENSG00000116663	6	11	0.11638836116388361	1.0
ENSG00000174498	25	56	0.11638836116388361	1.0
ENSG00000133858	11	32	0.11658834116588342	1.0
ENSG00000286070	74	103	0.1166883311668833	1.0
ENSG00000112541	178	428	0.1166883311668833	1.0
ENSG00000111725	5	9	0.1166883311668833	1.0
ENSG00000154781	9	23	0.1166883311668833	1.0
ENSG00000108852	11	20	0.11678832116788321	1.0
ENSG00000124006	14	21	0.11678832116788321	1.0
ENSG00000145626	7	15	0.11678832116788321	1.0
ENSG00000032219	21	63	0.11688831116888311	1.0
ENSG00000188738	18	51	0.11698830116988301	1.0
ENSG00000101098	19	38	0.11698830116988301	1.0
ENSG00000086288	14	34	0.11708829117088292	1.0
ENSG00000150347	58	134	0.11738826117388261	1.0
ENSG00000111596	46	135	0.11748825117488251	1.0
ENSG00000047315	21	47	0.11768823117688232	1.0
ENSG00000138413	11	26	0.11798820117988201	1.0
ENSG00000111581	34	69	0.11798820117988201	1.0
ENSG00000010017	35	90	0.11798820117988201	1.0
ENSG00000237136	48	83	0.11808819118088192	1.0
ENSG00000154511	38	97	0.11808819118088192	1.0
ENSG00000113658	16	38	0.11818818118188182	1.0
ENSG00000151623	101	228	0.11828817118288171	1.0
ENSG00000071991	35	90	0.11838816118388161	1.0
ENSG00000118181	3	6	0.11848815118488151	1.0
ENSG00000149599	4	11	0.11858814118588142	1.0
ENSG00000115875	8	15	0.11858814118588142	1.0
ENSG00000122203	5	10	0.11858814118588142	1.0
ENSG00000172349	75	131	0.11858814118588142	1.0
ENSG00000185404	22	47	0.11868813118688132	1.0
ENSG00000166948	13	30	0.11868813118688132	1.0
ENSG00000140750	76	119	0.11868813118688132	1.0
ENSG00000141668	29	73	0.11878812118788121	1.0
ENSG00000179119	22	36	0.11878812118788121	1.0
ENSG00000258366	15	36	0.11878812118788121	1.0
ENSG00000213585	17	38	0.11888811118888111	1.0
ENSG00000060566	16	30	0.11898810118988101	1.0
ENSG00000088038	5	6	0.11908809119088092	1.0
ENSG00000172086	15	22	0.11918808119188082	1.0
ENSG00000164241	6	11	0.11938806119388061	1.0
ENSG00000169208	12	19	0.11958804119588042	1.0
ENSG00000077463	3	5	0.11958804119588042	1.0
ENSG00000005020	149	317	0.11958804119588042	1.0
ENSG00000165471	4	5	0.11958804119588042	1.0
ENSG00000135390	25	56	0.11968803119688032	1.0
ENSG00000137486	34	84	0.12008799120087991	1.0
ENSG00000105321	8	18	0.12008799120087991	1.0
ENSG00000116984	58	105	0.12048795120487951	1.0
ENSG00000172992	15	31	0.12058794120587941	1.0
ENSG00000260314	41	89	0.1207879212078792	1.0
ENSG00000141542	18	46	0.12088791120887911	1.0
ENSG00000145819	109	271	0.12088791120887911	1.0
ENSG00000049249	12	23	0.12088791120887911	1.0
ENSG00000138380	23	54	0.12098790120987901	1.0
ENSG00000111644	2	4	0.12108789121087891	1.0
ENSG00000116132	23	52	0.12118788121187882	1.0
ENSG00000086696	136	163	0.12138786121387861	1.0
ENSG00000138600	35	78	0.12138786121387861	1.0
ENSG00000153814	159	380	0.12138786121387861	1.0
ENSG00000197448	10	15	0.12158784121587841	1.0
ENSG00000081307	15	20	0.12188781121887811	1.0
ENSG00000198900	36	66	0.12188781121887811	1.0
ENSG00000171234	16	31	0.12198780121987801	1.0
ENSG00000177479	46	93	0.1222877712228777	1.0
ENSG00000164182	53	131	0.12248775122487751	1.0
ENSG00000130675	8	15	0.12248775122487751	1.0
ENSG00000167476	10	20	0.12268773122687732	1.0
ENSG00000004700	11	28	0.12268773122687732	1.0
ENSG00000272514	19	45	0.1227877212278772	1.0
ENSG00000178878	51	134	0.1227877212278772	1.0
ENSG00000117602	53	89	0.1227877212278772	1.0
ENSG00000171492	32	86	0.1227877212278772	1.0
ENSG00000215915	22	60	0.12288771122887711	1.0
ENSG00000141698	4	5	0.12288771122887711	1.0
ENSG00000101337	22	43	0.12308769123087691	1.0
ENSG00000233608	13	38	0.12308769123087691	1.0
ENSG00000196367	116	183	0.1232876712328767	1.0
ENSG00000117676	30	44	0.1232876712328767	1.0
ENSG00000166881	10	22	0.12348765123487651	1.0
ENSG00000126524	5	11	0.12358764123587641	1.0
ENSG00000024048	57	141	0.12368763123687632	1.0
ENSG00000115204	6	12	0.12388761123887611	1.0
ENSG00000167114	9	14	0.12388761123887611	1.0
ENSG00000139970	82	175	0.12408759124087591	1.0
ENSG00000214435	23	49	0.12418758124187582	1.0
ENSG00000099956	18	79	0.12418758124187582	1.0
ENSG00000088448	11	25	0.12428757124287572	1.0
ENSG00000101049	6	15	0.12438756124387561	1.0
ENSG00000136521	15	28	0.12438756124387561	1.0
ENSG00000186453	10	23	0.12458754124587541	1.0
ENSG00000156959	30	63	0.12458754124587541	1.0
ENSG00000139266	4	5	0.12478752124787522	1.0
ENSG00000134987	10	27	0.12478752124787522	1.0
ENSG00000284308	6	8	0.12488751124887511	1.0
ENSG00000064835	5	9	0.1250874912508749	1.0
ENSG00000159214	2	2	0.1252874712528747	1.0
ENSG00000119684	41	71	0.1252874712528747	1.0
ENSG00000152942	12	29	0.1252874712528747	1.0
ENSG00000187242	2	2	0.12538746125387462	1.0
ENSG00000187193	2	2	0.12538746125387462	1.0
ENSG00000186998	15	33	0.1254874512548745	1.0
ENSG00000166984	30	68	0.1254874512548745	1.0
ENSG00000118733	51	118	0.1255874412558744	1.0
ENSG00000198133	31	75	0.1255874412558744	1.0
ENSG00000106415	28	69	0.12568743125687432	1.0
ENSG00000143742	9	16	0.1257874212578742	1.0
ENSG00000142655	51	105	0.125987401259874	1.0
ENSG00000127324	73	212	0.125987401259874	1.0
ENSG00000184574	7	14	0.125987401259874	1.0
ENSG00000120690	58	181	0.1260873912608739	1.0
ENSG00000117298	68	176	0.12638736126387362	1.0
ENSG00000159261	51	108	0.1264873512648735	1.0
ENSG00000174697	22	31	0.1264873512648735	1.0
ENSG00000170275	14	33	0.12658734126587343	1.0
ENSG00000196912	21	39	0.12658734126587343	1.0
ENSG00000188916	30	68	0.12658734126587343	1.0
ENSG00000033011	19	41	0.12668733126687332	1.0
ENSG00000167604	6	15	0.12668733126687332	1.0
ENSG00000131015	7	8	0.1267873212678732	1.0
ENSG00000069998	15	38	0.1267873212678732	1.0
ENSG00000280987	22	55	0.1267873212678732	1.0
ENSG00000102781	35	82	0.12688731126887312	1.0
ENSG00000166111	25	64	0.126987301269873	1.0
ENSG00000243335	6	10	0.12708729127087293	1.0
ENSG00000160445	24	54	0.12708729127087293	1.0
ENSG00000189127	5	10	0.12718728127187282	1.0
ENSG00000162482	3	4	0.12718728127187282	1.0
ENSG00000183578	22	39	0.1272872712728727	1.0
ENSG00000264424	5	8	0.12738726127387262	1.0
ENSG00000111640	1	2	0.12738726127387262	1.0
ENSG00000106049	53	119	0.1274872512748725	1.0
ENSG00000134058	23	49	0.1277872212778722	1.0
ENSG00000106346	17	44	0.12788721127887212	1.0
ENSG00000131759	10	23	0.12788721127887212	1.0
ENSG00000228300	2	4	0.12788721127887212	1.0
ENSG00000131378	103	270	0.12808719128087193	1.0
ENSG00000005194	11	19	0.12808719128087193	1.0
ENSG00000158161	48	118	0.12818718128187181	1.0
ENSG00000085733	39	64	0.12818718128187181	1.0
ENSG00000174417	18	37	0.12818718128187181	1.0
ENSG00000110108	2	2	0.12818718128187181	1.0
ENSG00000083223	35	78	0.1282871712828717	1.0
ENSG00000008256	48	115	0.1282871712828717	1.0
ENSG00000189430	11	15	0.1284871512848715	1.0
ENSG00000142188	17	41	0.12858714128587143	1.0
ENSG00000174405	5	8	0.12868713128687131	1.0
ENSG00000204475	2	3	0.12888711128887112	1.0
ENSG00000154764	8	22	0.128987101289871	1.0
ENSG00000143256	5	11	0.12908709129087093	1.0
ENSG00000158711	18	41	0.1292870712928707	1.0
ENSG00000114115	11	16	0.1292870712928707	1.0
ENSG00000089123	74	177	0.12958704129587043	1.0
ENSG00000108509	5	11	0.12958704129587043	1.0
ENSG00000139343	8	22	0.1297870212978702	1.0
ENSG00000156052	95	251	0.1297870212978702	1.0
ENSG00000152076	2	3	0.12988701129887012	1.0
ENSG00000129484	9	11	0.12988701129887012	1.0
ENSG00000125991	5	8	0.12988701129887012	1.0
ENSG00000070814	12	27	0.12998700129987	1.0
ENSG00000180398	14	29	0.12998700129987	1.0
ENSG00000070729	33	79	0.13008699130086993	1.0
ENSG00000157106	39	115	0.13008699130086993	1.0
ENSG00000101442	10	23	0.13018698130186981	1.0
ENSG00000145685	127	292	0.1302869713028697	1.0
ENSG00000117543	12	24	0.1302869713028697	1.0
ENSG00000163681	64	151	0.1302869713028697	1.0
ENSG00000069849	26	56	0.13038696130386962	1.0
ENSG00000075391	113	293	0.1304869513048695	1.0
ENSG00000141458	31	88	0.13068693130686931	1.0
ENSG00000070193	19	84	0.13088691130886912	1.0
ENSG00000048405	13	38	0.130986901309869	1.0
ENSG00000187555	50	100	0.130986901309869	1.0
ENSG00000133302	38	99	0.13108689131086892	1.0
ENSG00000135951	45	122	0.1311868813118688	1.0
ENSG00000111981	8	10	0.1311868813118688	1.0
ENSG00000155363	9	17	0.1311868813118688	1.0
ENSG00000171159	6	5	0.1311868813118688	1.0
ENSG00000109163	7	12	0.1312868713128687	1.0
ENSG00000168734	40	91	0.1314868513148685	1.0
ENSG00000114805	115	335	0.1316868313168683	1.0
ENSG00000100600	19	49	0.1317868213178682	1.0
ENSG00000171940	24	50	0.1317868213178682	1.0
ENSG00000030419	88	171	0.13188681131886812	1.0
ENSG00000124171	19	33	0.131986801319868	1.0
ENSG00000054793	100	217	0.131986801319868	1.0
ENSG00000204104	34	130	0.131986801319868	1.0
ENSG00000248098	18	46	0.131986801319868	1.0
ENSG00000106771	24	69	0.13208679132086792	1.0
ENSG00000134539	32	77	0.13208679132086792	1.0
ENSG00000167664	10	24	0.1321867813218678	1.0
ENSG00000011260	29	66	0.13238676132386762	1.0
ENSG00000168487	21	53	0.13238676132386762	1.0
ENSG00000177425	52	116	0.13238676132386762	1.0
ENSG00000174776	49	100	0.1324867513248675	1.0
ENSG00000006025	4	5	0.1326867313268673	1.0
ENSG00000104824	8	13	0.1327867213278672	1.0
ENSG00000172809	3	4	0.13288671132886712	1.0
ENSG00000211460	13	24	0.13288671132886712	1.0
ENSG00000136110	10	21	0.132986701329867	1.0
ENSG00000168906	2	3	0.132986701329867	1.0
ENSG00000121075	6	9	0.13308669133086692	1.0
ENSG00000109472	22	66	0.13308669133086692	1.0
ENSG00000138303	158	251	0.1332866713328667	1.0
ENSG00000198626	233	643	0.13358664133586642	1.0
ENSG00000187627	20	40	0.1336866313368663	1.0
ENSG00000181982	66	117	0.1336866313368663	1.0
ENSG00000179603	279	736	0.1336866313368663	1.0
ENSG00000117906	12	24	0.1336866313368663	1.0
ENSG00000171914	134	341	0.1337866213378662	1.0
ENSG00000220205	2	3	0.13388661133886612	1.0
ENSG00000198707	21	51	0.13388661133886612	1.0
ENSG00000136929	5	9	0.13388661133886612	1.0
ENSG00000166833	263	571	0.13388661133886612	1.0
ENSG00000182141	54	103	0.133986601339866	1.0
ENSG00000166181	21	46	0.13408659134086592	1.0
ENSG00000106344	35	68	0.13408659134086592	1.0
ENSG00000167195	7	12	0.13408659134086592	1.0
ENSG00000197114	24	33	0.1341865813418658	1.0
ENSG00000109625	8	24	0.1341865813418658	1.0
ENSG00000104613	10	22	0.1342865713428657	1.0
ENSG00000184156	65	285	0.1342865713428657	1.0
ENSG00000163515	6	15	0.1342865713428657	1.0
ENSG00000116183	188	340	0.1342865713428657	1.0
ENSG00000089234	35	76	0.1342865713428657	1.0
ENSG00000241697	33	86	0.13438656134386562	1.0
ENSG00000278662	16	28	0.1344865513448655	1.0
ENSG00000099810	64	154	0.1346865313468653	1.0
ENSG00000103199	7	17	0.1346865313468653	1.0
ENSG00000188393	5	8	0.1347865213478652	1.0
ENSG00000127955	368	714	0.1347865213478652	1.0
ENSG00000162576	8	12	0.13488651134886512	1.0
ENSG00000088876	14	37	0.13488651134886512	1.0
ENSG00000148719	14	26	0.134986501349865	1.0
ENSG00000198162	40	104	0.134986501349865	1.0
ENSG00000136152	52	99	0.134986501349865	1.0
ENSG00000132842	83	230	0.13508649135086492	1.0
ENSG00000092853	20	56	0.1352864713528647	1.0
ENSG00000188092	32	103	0.1352864713528647	1.0
ENSG00000127423	24	41	0.1352864713528647	1.0
ENSG00000130770	8	18	0.13538646135386462	1.0
ENSG00000167555	7	12	0.1354864513548645	1.0
ENSG00000129988	32	43	0.1354864513548645	1.0
ENSG00000254126	17	43	0.1354864513548645	1.0
ENSG00000144730	20	45	0.13558644135586442	1.0
ENSG00000174279	1	1	0.1357864213578642	1.0
ENSG00000089597	11	22	0.135986401359864	1.0
ENSG00000153029	12	31	0.135986401359864	1.0
ENSG00000130038	34	84	0.13608639136086392	1.0
ENSG00000107745	173	354	0.1361863813618638	1.0
ENSG00000117143	19	42	0.1361863813618638	1.0
ENSG00000119638	29	56	0.13638636136386362	1.0
ENSG00000171722	3	3	0.1364863513648635	1.0
ENSG00000066279	8	20	0.1364863513648635	1.0
ENSG00000135222	2	4	0.1364863513648635	1.0
ENSG00000274209	13	26	0.1366863313668633	1.0
ENSG00000232838	7	14	0.13688631136886312	1.0
ENSG00000178078	21	26	0.13708629137086292	1.0
ENSG00000063176	3	5	0.1371862813718628	1.0
ENSG00000205323	31	77	0.1372862713728627	1.0
ENSG00000166557	13	37	0.13738626137386262	1.0
ENSG00000150867	87	159	0.13738626137386262	1.0
ENSG00000182645	12	26	0.13738626137386262	1.0
ENSG00000162571	38	55	0.1374862513748625	1.0
ENSG00000134077	10	20	0.1377862213778622	1.0
ENSG00000166326	41	120	0.1377862213778622	1.0
ENSG00000127954	13	25	0.13788621137886212	1.0
ENSG00000122543	5	7	0.13788621137886212	1.0
ENSG00000157540	33	93	0.13788621137886212	1.0
ENSG00000167614	11	32	0.137986201379862	1.0
ENSG00000273045	4	8	0.137986201379862	1.0
ENSG00000135269	8	21	0.137986201379862	1.0
ENSG00000168172	43	115	0.137986201379862	1.0
ENSG00000163467	7	12	0.13808619138086192	1.0
ENSG00000171811	42	178	0.13808619138086192	1.0
ENSG00000276043	28	71	0.13808619138086192	1.0
ENSG00000105202	9	9	0.1381861813818618	1.0
ENSG00000125818	23	62	0.1381861813818618	1.0
ENSG00000143442	23	49	0.1382861713828617	1.0
ENSG00000203772	4	7	0.13838616138386162	1.0
ENSG00000109685	98	173	0.13838616138386162	1.0
ENSG00000177535	11	18	0.13858614138586142	1.0
ENSG00000278505	9	15	0.13858614138586142	1.0
ENSG00000258644	21	83	0.13858614138586142	1.0
ENSG00000133983	21	83	0.13858614138586142	1.0
ENSG00000258484	100	168	0.1386861313868613	1.0
ENSG00000136888	8	16	0.13878612138786123	1.0
ENSG00000168228	16	33	0.13878612138786123	1.0
ENSG00000172232	8	14	0.13888611138886112	1.0
ENSG00000149654	56	123	0.138986101389861	1.0
ENSG00000145782	7	14	0.1391860813918608	1.0
ENSG00000004897	33	73	0.1391860813918608	1.0
ENSG00000136114	65	87	0.13938606139386062	1.0
ENSG00000198929	55	169	0.13958604139586042	1.0
ENSG00000111737	11	22	0.1396860313968603	1.0
ENSG00000196139	15	40	0.13988601139886012	1.0
ENSG00000171425	4	7	0.13998600139986	1.0
ENSG00000059122	45	74	0.13998600139986	1.0
ENSG00000120318	10	23	0.13998600139986	1.0
ENSG00000138772	21	105	0.14008599140085992	1.0
ENSG00000172062	2	4	0.14008599140085992	1.0
ENSG00000123892	10	28	0.1401859814018598	1.0
ENSG00000215217	15	27	0.1401859814018598	1.0
ENSG00000153563	16	31	0.14028597140285973	1.0
ENSG00000217930	9	21	0.14028597140285973	1.0
ENSG00000161642	5	10	0.1404859514048595	1.0
ENSG00000166448	16	26	0.1404859514048595	1.0
ENSG00000104427	27	56	0.14058594140585942	1.0
ENSG00000091127	50	104	0.14058594140585942	1.0
ENSG00000132394	149	239	0.14058594140585942	1.0
ENSG00000039537	21	65	0.14058594140585942	1.0
ENSG00000165714	45	124	0.14078592140785923	1.0
ENSG00000174886	7	10	0.1414858514148585	1.0
ENSG00000197948	3	6	0.1416858314168583	1.0
ENSG00000159650	13	40	0.1416858314168583	1.0
ENSG00000140836	355	1099	0.14178582141785823	1.0
ENSG00000171103	11	21	0.14178582141785823	1.0
ENSG00000189190	19	44	0.14178582141785823	1.0
ENSG00000167778	7	16	0.14188581141885812	1.0
ENSG00000136011	31	77	0.141985801419858	1.0
ENSG00000154175	65	207	0.1424857514248575	1.0
ENSG00000158195	49	118	0.1424857514248575	1.0
ENSG00000232112	5	7	0.1424857514248575	1.0
ENSG00000171311	9	16	0.14258574142585742	1.0
ENSG00000105352	10	11	0.14258574142585742	1.0
ENSG00000053108	71	219	0.14278572142785723	1.0
ENSG00000122299	15	36	0.14308569143085692	1.0
ENSG00000276430	6	11	0.14328567143285673	1.0
ENSG00000105398	8	40	0.14358564143585642	1.0
ENSG00000061938	18	50	0.1436856314368563	1.0
ENSG00000151726	20	52	0.14388561143885611	1.0
ENSG00000004766	36	88	0.14388561143885611	1.0
ENSG00000157881	8	15	0.14408559144085592	1.0
ENSG00000197362	10	23	0.14408559144085592	1.0
ENSG00000107738	10	23	0.14408559144085592	1.0
ENSG00000169814	140	283	0.1441855814418558	1.0
ENSG00000060642	4	7	0.14438556144385561	1.0
ENSG00000279170	33	73	0.14438556144385561	1.0
ENSG00000171148	5	9	0.14438556144385561	1.0
ENSG00000163159	11	20	0.1446855314468553	1.0
ENSG00000113494	40	135	0.14488551144885511	1.0
ENSG00000100979	11	16	0.14488551144885511	1.0
ENSG00000196914	46	99	0.14488551144885511	1.0
ENSG00000184611	157	496	0.144985501449855	1.0
ENSG00000187806	2	4	0.144985501449855	1.0
ENSG00000072042	11	18	0.14508549145085492	1.0
ENSG00000168096	21	52	0.1451854814518548	1.0
ENSG00000198837	6	10	0.1451854814518548	1.0
ENSG00000107404	8	11	0.1451854814518548	1.0
ENSG00000135678	44	129	0.1451854814518548	1.0
ENSG00000164175	14	21	0.1451854814518548	1.0
ENSG00000163995	93	214	0.14538546145385461	1.0
ENSG00000169021	3	8	0.14538546145385461	1.0
ENSG00000111348	11	23	0.14538546145385461	1.0
ENSG00000075213	210	533	0.1454854514548545	1.0
ENSG00000132199	13	33	0.1456854314568543	1.0
ENSG00000152990	107	223	0.1456854314568543	1.0
ENSG00000196839	18	35	0.14628537146285372	1.0
ENSG00000136100	92	115	0.1464853514648535	1.0
ENSG00000089159	37	66	0.1466853314668533	1.0
ENSG00000135220	7	11	0.1466853314668533	1.0
ENSG00000188959	10	23	0.14678532146785322	1.0
ENSG00000180509	7	11	0.1468853114688531	1.0
ENSG00000086967	10	25	0.1468853114688531	1.0
ENSG00000135314	29	68	0.14708529147085292	1.0
ENSG00000001629	83	175	0.1471852814718528	1.0
ENSG00000149346	50	118	0.14728527147285272	1.0
ENSG00000180479	12	50	0.1473852614738526	1.0
ENSG00000166546	21	47	0.1473852614738526	1.0
ENSG00000181408	6	10	0.1474852514748525	1.0
ENSG00000040487	6	12	0.14758524147585242	1.0
ENSG00000129187	10	21	0.1476852314768523	1.0
ENSG00000162302	7	11	0.147985201479852	1.0
ENSG00000112159	51	126	0.14808519148085192	1.0
ENSG00000162624	9	17	0.14808519148085192	1.0
ENSG00000078328	1161	3215	0.14828517148285172	1.0
ENSG00000196396	41	92	0.1483851614838516	1.0
ENSG00000106483	29	71	0.1483851614838516	1.0
ENSG00000072736	76	185	0.1484851514848515	1.0
ENSG00000130948	21	53	0.14858514148585142	1.0
ENSG00000203867	59	209	0.14858514148585142	1.0
ENSG00000154222	7	14	0.1486851314868513	1.0
ENSG00000166024	62	116	0.14878512148785122	1.0
ENSG00000171992	7	20	0.1488851114888511	1.0
ENSG00000141449	84	282	0.1488851114888511	1.0
ENSG00000172775	12	26	0.148985101489851	1.0
ENSG00000112837	18	37	0.1491850814918508	1.0
ENSG00000146278	2	3	0.1491850814918508	1.0
ENSG00000122406	6	10	0.1493850614938506	1.0
ENSG00000217555	5	8	0.1493850614938506	1.0
ENSG00000168924	82	96	0.1494850514948505	1.0
ENSG00000187994	5	7	0.1496850314968503	1.0
ENSG00000170775	7	12	0.1496850314968503	1.0
ENSG00000179456	3	8	0.14978502149785022	1.0
ENSG00000176720	9	17	0.14978502149785022	1.0
ENSG00000111077	7	13	0.1498850114988501	1.0
ENSG00000139718	11	29	0.14998500149985	1.0
ENSG00000107938	19	37	0.14998500149985	1.0
ENSG00000274391	59	156	0.15008499150084992	1.0
ENSG00000100121	3	6	0.1501849815018498	1.0
ENSG00000164691	3	5	0.15028497150284972	1.0
ENSG00000170265	7	18	0.15028497150284972	1.0
ENSG00000066248	36	115	0.15028497150284972	1.0
ENSG00000144647	11	22	0.1503849615038496	1.0
ENSG00000122873	16	31	0.1504849515048495	1.0
ENSG00000069399	8	12	0.1504849515048495	1.0
ENSG00000134508	32	95	0.1504849515048495	1.0
ENSG00000108018	322	749	0.1506849315068493	1.0
ENSG00000197093	11	15	0.15078492150784922	1.0
ENSG00000108825	16	40	0.1508849115088491	1.0
ENSG00000119703	33	65	0.1508849115088491	1.0
ENSG00000138760	33	74	0.1508849115088491	1.0
ENSG00000049860	35	76	0.15108489151084892	1.0
ENSG00000185864	7	16	0.1511848815118488	1.0
ENSG00000083799	18	41	0.1511848815118488	1.0
ENSG00000077522	49	111	0.15128487151284872	1.0
ENSG00000116996	3	5	0.15128487151284872	1.0
ENSG00000183833	33	71	0.15148485151484853	1.0
ENSG00000243073	20	32	0.1516848315168483	1.0
ENSG00000169031	46	121	0.15178482151784822	1.0
ENSG00000106588	8	20	0.15228477152284772	1.0
ENSG00000164631	7	15	0.1523847615238476	1.0
ENSG00000110777	18	44	0.1523847615238476	1.0
ENSG00000277258	6	12	0.15248475152484753	1.0
ENSG00000100554	32	75	0.15248475152484753	1.0
ENSG00000114473	26	75	0.15258474152584742	1.0
ENSG00000146151	37	86	0.15258474152584742	1.0
ENSG00000124116	44	68	0.15258474152584742	1.0
ENSG00000172824	10	22	0.15278472152784722	1.0
ENSG00000136717	11	23	0.15278472152784722	1.0
ENSG00000119508	13	31	0.15278472152784722	1.0
ENSG00000175387	65	146	0.15308469153084692	1.0
ENSG00000068078	29	42	0.15308469153084692	1.0
ENSG00000148730	13	32	0.1533846615338466	1.0
ENSG00000140577	32	75	0.15348465153484653	1.0
ENSG00000101349	48	137	0.15358464153584642	1.0
ENSG00000182230	57	93	0.1536846315368463	1.0
ENSG00000160679	5	13	0.1536846315368463	1.0
ENSG00000010932	17	33	0.15398460153984603	1.0
ENSG00000052749	58	121	0.15408459154084592	1.0
ENSG00000106683	13	27	0.15408459154084592	1.0
ENSG00000224940	3	6	0.1541845815418458	1.0
ENSG00000129244	7	11	0.1541845815418458	1.0
ENSG00000089091	35	75	0.1541845815418458	1.0
ENSG00000116824	3	8	0.1543845615438456	1.0
ENSG00000090861	19	45	0.15448455154484553	1.0
ENSG00000142156	8	18	0.15448455154484553	1.0
ENSG00000112893	48	130	0.15448455154484553	1.0
ENSG00000107551	18	24	0.15458454154584542	1.0
ENSG00000128829	45	90	0.15458454154584542	1.0
ENSG00000005189	17	34	0.1546845315468453	1.0
ENSG00000197056	77	165	0.15478452154784522	1.0
ENSG00000169918	100	237	0.1548845115488451	1.0
ENSG00000168925	4	9	0.15508449155084492	1.0
ENSG00000174796	24	50	0.1551844815518448	1.0
ENSG00000129347	6	12	0.1553844615538446	1.0
ENSG00000109684	58	147	0.15548445155484453	1.0
ENSG00000148572	7	17	0.15548445155484453	1.0
ENSG00000151414	48	142	0.15558444155584442	1.0
ENSG00000109854	39	45	0.15558444155584442	1.0
ENSG00000112306	4	7	0.1556844315568443	1.0
ENSG00000077800	9	19	0.1556844315568443	1.0
ENSG00000271092	44	92	0.1556844315568443	1.0
ENSG00000126001	16	35	0.1556844315568443	1.0
ENSG00000084710	60	151	0.1556844315568443	1.0
ENSG00000135363	8	16	0.1556844315568443	1.0
ENSG00000109790	32	76	0.15578442155784422	1.0
ENSG00000136286	4	7	0.15578442155784422	1.0
ENSG00000128731	84	201	0.15598440155984403	1.0
ENSG00000125872	3	6	0.15598440155984403	1.0
ENSG00000146857	8	17	0.1561843815618438	1.0
ENSG00000174804	4	6	0.1561843815618438	1.0
ENSG00000135902	2	5	0.1563843615638436	1.0
ENSG00000180532	12	20	0.1563843615638436	1.0
ENSG00000196305	38	88	0.15648435156484353	1.0
ENSG00000280204	4	7	0.15648435156484353	1.0
ENSG00000101199	4	8	0.15648435156484353	1.0
ENSG00000153347	27	63	0.15658434156584342	1.0
ENSG00000166192	18	38	0.15658434156584342	1.0
ENSG00000173744	28	77	0.1566843315668433	1.0
ENSG00000072786	51	144	0.15678432156784322	1.0
ENSG00000142623	21	33	0.15698430156984303	1.0
ENSG00000184108	3	6	0.15708429157084292	1.0
ENSG00000115310	49	122	0.1571842815718428	1.0
ENSG00000064393	70	188	0.15748425157484253	1.0
ENSG00000102572	30	82	0.15748425157484253	1.0
ENSG00000132321	45	137	0.15778422157784222	1.0
ENSG00000145808	108	246	0.15778422157784222	1.0
ENSG00000113384	22	55	0.1578842115788421	1.0
ENSG00000081800	40	67	0.15808419158084192	1.0
ENSG00000160803	4	9	0.1583841615838416	1.0
ENSG00000109686	75	195	0.15848415158484153	1.0
ENSG00000225830	40	77	0.15848415158484153	1.0
ENSG00000251349	43	112	0.15848415158484153	1.0
ENSG00000155957	10	24	0.15858414158584141	1.0
ENSG00000124783	29	67	0.15858414158584141	1.0
ENSG00000178105	96	236	0.1586841315868413	1.0
ENSG00000196792	66	180	0.1586841315868413	1.0
ENSG00000100154	179	486	0.15898410158984103	1.0
ENSG00000106853	19	42	0.15898410158984103	1.0
ENSG00000123191	25	52	0.15908409159084091	1.0
ENSG00000124557	7	15	0.15928407159284072	1.0
ENSG00000178297	32	83	0.1593840615938406	1.0
ENSG00000067955	37	98	0.1593840615938406	1.0
ENSG00000166265	30	64	0.1593840615938406	1.0
ENSG00000176788	75	201	0.15948405159484053	1.0
ENSG00000142599	250	494	0.15948405159484053	1.0
ENSG00000228474	1	1	0.15948405159484053	1.0
ENSG00000101200	1	1	0.15948405159484053	1.0
ENSG00000244607	49	101	0.15948405159484053	1.0
ENSG00000230522	1	1	0.15948405159484053	1.0
ENSG00000135423	5	7	0.15948405159484053	1.0
ENSG00000229544	4	4	0.15948405159484053	1.0
ENSG00000125816	1	1	0.15948405159484053	1.0
ENSG00000103175	9	22	0.15958404159584041	1.0
ENSG00000267795	9	14	0.15978402159784022	1.0
ENSG00000117569	27	68	0.1598840115988401	1.0
ENSG00000175449	9	18	0.15998400159984003	1.0
ENSG00000157450	82	269	0.15998400159984003	1.0
ENSG00000104133	48	103	0.16008399160083991	1.0
ENSG00000058453	145	374	0.16008399160083991	1.0
ENSG00000095110	8	20	0.16008399160083991	1.0
ENSG00000187980	5	13	0.1601839816018398	1.0
ENSG00000169826	15	41	0.1601839816018398	1.0
ENSG00000148288	7	11	0.1601839816018398	1.0
ENSG00000178401	5	13	0.16028397160283972	1.0
ENSG00000144815	24	59	0.1603839616038396	1.0
ENSG00000100031	57	77	0.1603839616038396	1.0
ENSG00000197619	7	9	0.1603839616038396	1.0
ENSG00000076242	22	78	0.16048395160483953	1.0
ENSG00000172139	50	129	0.16078392160783922	1.0
ENSG00000117154	96	215	0.1608839116088391	1.0
ENSG00000163520	29	70	0.16098390160983903	1.0
ENSG00000117114	181	476	0.16098390160983903	1.0
ENSG00000182187	3	4	0.16098390160983903	1.0
ENSG00000064703	6	11	0.1611838816118388	1.0
ENSG00000169242	2	3	0.1611838816118388	1.0
ENSG00000038210	45	114	0.16128387161283872	1.0
ENSG00000109920	24	49	0.16128387161283872	1.0
ENSG00000078808	6	15	0.16148385161483853	1.0
ENSG00000172244	5	16	0.16148385161483853	1.0
ENSG00000130876	15	20	0.16148385161483853	1.0
ENSG00000185055	23	42	0.1616838316168383	1.0
ENSG00000153179	124	254	0.16178382161783822	1.0
ENSG00000100294	4	12	0.1618838116188381	1.0
ENSG00000164284	9	15	0.16198380161983802	1.0
ENSG00000131747	11	26	0.1620837916208379	1.0
ENSG00000129566	22	48	0.16228377162283772	1.0
ENSG00000148498	167	463	0.16228377162283772	1.0
ENSG00000139613	11	27	0.16248375162483752	1.0
ENSG00000115604	20	52	0.1625837416258374	1.0
ENSG00000163873	75	166	0.16278372162783722	1.0
ENSG00000188522	6	16	0.16278372162783722	1.0
ENSG00000144579	14	20	0.16278372162783722	1.0
ENSG00000156253	4	6	0.16298370162983702	1.0
ENSG00000100558	15	23	0.1630836916308369	1.0
ENSG00000155849	221	609	0.16328367163283672	1.0
ENSG00000189058	7	18	0.16328367163283672	1.0
ENSG00000165698	4	10	0.1633836616338366	1.0
ENSG00000213339	9	20	0.1633836616338366	1.0
ENSG00000154997	46	123	0.16348365163483652	1.0
ENSG00000144199	5	8	0.16348365163483652	1.0
ENSG00000183520	8	18	0.16348365163483652	1.0
ENSG00000138750	8	28	0.16348365163483652	1.0
ENSG00000107960	16	46	0.1635836416358364	1.0
ENSG00000120659	10	31	0.1635836416358364	1.0
ENSG00000172116	26	66	0.16378362163783622	1.0
ENSG00000165895	98	237	0.16378362163783622	1.0
ENSG00000196636	32	64	0.1638836116388361	1.0
ENSG00000178607	20	56	0.1640835916408359	1.0
ENSG00000100985	2	3	0.16428357164283572	1.0
ENSG00000011405	52	121	0.16428357164283572	1.0
ENSG00000119782	11	20	0.16428357164283572	1.0
ENSG00000068724	40	95	0.16428357164283572	1.0
ENSG00000161654	18	38	0.1643835616438356	1.0
ENSG00000066032	467	1179	0.16448355164483552	1.0
ENSG00000021461	39	56	0.1645835416458354	1.0
ENSG00000112855	4	6	0.1645835416458354	1.0
ENSG00000072657	138	381	0.1645835416458354	1.0
ENSG00000023909	6	11	0.1645835416458354	1.0
ENSG00000196119	7	14	0.16468353164683533	1.0
ENSG00000241058	34	107	0.1648835116488351	1.0
ENSG00000267467	6	11	0.1648835116488351	1.0
ENSG00000020256	48	105	0.1648835116488351	1.0
ENSG00000116667	57	150	0.16498350164983502	1.0
ENSG00000197959	156	417	0.1650834916508349	1.0
ENSG00000113282	22	54	0.1653834616538346	1.0
ENSG00000165046	12	28	0.1653834616538346	1.0
ENSG00000151151	38	76	0.1653834616538346	1.0
ENSG00000051596	48	123	0.1653834616538346	1.0
ENSG00000277494	1	1	0.1655834416558344	1.0
ENSG00000187957	212	378	0.1655834416558344	1.0
ENSG00000130957	11	22	0.1658834116588341	1.0
ENSG00000099991	53	124	0.1658834116588341	1.0
ENSG00000092445	17	35	0.1660833916608339	1.0
ENSG00000115685	16	38	0.1660833916608339	1.0
ENSG00000179841	3	7	0.16618338166183383	1.0
ENSG00000126231	7	10	0.16628337166283372	1.0
ENSG00000128710	3	6	0.1663833616638336	1.0
ENSG00000155980	13	28	0.1663833616638336	1.0
ENSG00000205116	5	5	0.1665833416658334	1.0
ENSG00000224051	2	2	0.1665833416658334	1.0
ENSG00000162572	15	25	0.1665833416658334	1.0
ENSG00000198715	1	1	0.1665833416658334	1.0
ENSG00000111012	1	1	0.1665833416658334	1.0
ENSG00000178035	1	1	0.1665833416658334	1.0
ENSG00000118298	2	2	0.1665833416658334	1.0
ENSG00000185043	1	1	0.1665833416658334	1.0
ENSG00000109610	2	3	0.1665833416658334	1.0
ENSG00000143845	11	29	0.1665833416658334	1.0
ENSG00000184163	6	7	0.1665833416658334	1.0
ENSG00000186827	1	1	0.1665833416658334	1.0
ENSG00000157119	4	5	0.1665833416658334	1.0
ENSG00000135100	8	20	0.1665833416658334	1.0
ENSG00000066427	78	120	0.16668333166683333	1.0
ENSG00000183723	28	76	0.1668833116688331	1.0
ENSG00000109084	11	13	0.1668833116688331	1.0
ENSG00000124177	226	310	0.1668833116688331	1.0
ENSG00000173610	13	25	0.1670832916708329	1.0
ENSG00000163807	9	22	0.16718328167183283	1.0
ENSG00000118257	24	72	0.16718328167183283	1.0
ENSG00000116721	57	91	0.16728327167283272	1.0
ENSG00000187017	12	29	0.16728327167283272	1.0
ENSG00000168159	10	22	0.1673832616738326	1.0
ENSG00000158006	11	36	0.16748325167483252	1.0
ENSG00000106006	2	2	0.1675832416758324	1.0
ENSG00000137726	14	28	0.1675832416758324	1.0
ENSG00000172269	5	10	0.16768323167683233	1.0
ENSG00000081803	198	412	0.16778322167783222	1.0
ENSG00000077984	3	6	0.1678832116788321	1.0
ENSG00000168040	2	4	0.16798320167983202	1.0
ENSG00000186197	92	235	0.16818318168183183	1.0
ENSG00000213614	21	40	0.16818318168183183	1.0
ENSG00000156206	57	121	0.16828317168283172	1.0
ENSG00000132024	13	25	0.16828317168283172	1.0
ENSG00000112499	28	61	0.16828317168283172	1.0
ENSG00000182578	19	39	0.1683831616838316	1.0
ENSG00000087253	19	51	0.1683831616838316	1.0
ENSG00000165434	33	82	0.1683831616838316	1.0
ENSG00000115816	14	32	0.16848315168483152	1.0
ENSG00000140526	50	124	0.1685831416858314	1.0
ENSG00000112304	13	36	0.1685831416858314	1.0
ENSG00000213066	26	64	0.16868313168683133	1.0
ENSG00000082701	350	570	0.16878312168783122	1.0
ENSG00000134438	5	8	0.1688831116888311	1.0
ENSG00000184277	11	30	0.1688831116888311	1.0
ENSG00000171903	4	10	0.16898310168983102	1.0
ENSG00000154007	8	12	0.1690830916908309	1.0
ENSG00000145491	12	23	0.16918308169183083	1.0
ENSG00000128394	11	27	0.16918308169183083	1.0
ENSG00000140854	9	12	0.1693830616938306	1.0
ENSG00000138834	21	68	0.16968303169683033	1.0
ENSG00000100359	11	32	0.16968303169683033	1.0
ENSG00000145888	24	61	0.16978302169783022	1.0
ENSG00000186591	40	96	0.1700829917008299	1.0
ENSG00000169567	55	88	0.1703829617038296	1.0
ENSG00000170242	31	76	0.1703829617038296	1.0
ENSG00000157456	8	24	0.17048295170482952	1.0
ENSG00000134056	9	23	0.1705829417058294	1.0
ENSG00000070018	46	155	0.17068293170682933	1.0
ENSG00000127328	31	71	0.17078292170782922	1.0
ENSG00000081760	25	67	0.1708829117088291	1.0
ENSG00000142513	3	6	0.17098290170982902	1.0
ENSG00000088881	29	52	0.17098290170982902	1.0
ENSG00000172046	4	8	0.1710828917108289	1.0
ENSG00000070614	22	46	0.1710828917108289	1.0
ENSG00000189164	10	26	0.17118288171182883	1.0
ENSG00000167914	8	19	0.17148285171482852	1.0
ENSG00000196539	3	2	0.17148285171482852	1.0
ENSG00000135549	48	148	0.17198280171982802	1.0
ENSG00000170279	14	33	0.17198280171982802	1.0
ENSG00000157766	17	47	0.1720827917208279	1.0
ENSG00000135144	7	18	0.1720827917208279	1.0
ENSG00000169087	19	52	0.17218278172182783	1.0
ENSG00000102543	16	56	0.17228277172282772	1.0
ENSG00000196704	31	58	0.1723827617238276	1.0
ENSG00000125975	3	4	0.17248275172482752	1.0
ENSG00000187742	18	46	0.17248275172482752	1.0
ENSG00000064201	4	11	0.1725827417258274	1.0
ENSG00000130643	5	9	0.17268273172682733	1.0
ENSG00000149150	12	26	0.17268273172682733	1.0
ENSG00000106336	6	13	0.1728827117288271	1.0
ENSG00000206077	15	39	0.1728827117288271	1.0
ENSG00000182827	26	74	0.1730826917308269	1.0
ENSG00000100565	20	35	0.17328267173282672	1.0
ENSG00000031081	96	225	0.17328267173282672	1.0
ENSG00000095002	107	242	0.1733826617338266	1.0
ENSG00000113600	181	231	0.17348265173482652	1.0
ENSG00000088882	4	7	0.1735826417358264	1.0
ENSG00000151834	41	121	0.1735826417358264	1.0
ENSG00000140987	5	11	0.17368263173682633	1.0
ENSG00000155066	6	7	0.17368263173682633	1.0
ENSG00000198690	15	29	0.17378262173782622	1.0
ENSG00000152253	112	157	0.17378262173782622	1.0
ENSG00000265241	4	7	0.1738826117388261	1.0
ENSG00000065809	62	187	0.17398260173982602	1.0
ENSG00000170266	28	73	0.1740825917408259	1.0
ENSG00000108443	44	110	0.1745825417458254	1.0
ENSG00000139116	40	172	0.1745825417458254	1.0
ENSG00000059377	66	196	0.17468253174682533	1.0
ENSG00000161970	2	2	0.17468253174682533	1.0
ENSG00000179008	29	76	0.17468253174682533	1.0
ENSG00000064607	27	52	0.17468253174682533	1.0
ENSG00000114631	22	40	0.17478252174782521	1.0
ENSG00000062725	123	214	0.17488251174882513	1.0
ENSG00000181409	23	46	0.17488251174882513	1.0
ENSG00000168140	2	4	0.17488251174882513	1.0
ENSG00000204316	3	5	0.1750824917508249	1.0
ENSG00000173838	29	70	0.1755824417558244	1.0
ENSG00000172037	4	5	0.17568243175682433	1.0
ENSG00000153303	8	25	0.17578242175782421	1.0
ENSG00000113621	17	47	0.1760823917608239	1.0
ENSG00000148204	8	18	0.17628237176282371	1.0
ENSG00000181744	35	73	0.17638236176382363	1.0
ENSG00000065054	5	15	0.17638236176382363	1.0
ENSG00000125430	22	45	0.17648235176482352	1.0
ENSG00000110060	6	11	0.17648235176482352	1.0
ENSG00000168528	10	22	0.1765823417658234	1.0
ENSG00000198062	22	47	0.17688231176882313	1.0
ENSG00000272636	12	29	0.17698230176982302	1.0
ENSG00000155660	13	27	0.17718228177182282	1.0
ENSG00000163904	17	38	0.1772822717728227	1.0
ENSG00000138379	4	8	0.17738226177382263	1.0
ENSG00000000457	6	12	0.17738226177382263	1.0
ENSG00000167395	3	6	0.1775822417758224	1.0
ENSG00000012963	13	25	0.17768223177682232	1.0
ENSG00000145757	11	24	0.1777822217778222	1.0
ENSG00000075413	49	125	0.1777822217778222	1.0
ENSG00000130396	37	90	0.17798220177982202	1.0
ENSG00000090581	6	12	0.17838216178382163	1.0
ENSG00000122481	7	13	0.17838216178382163	1.0
ENSG00000089685	10	17	0.17838216178382163	1.0
ENSG00000065665	16	36	0.1785821417858214	1.0
ENSG00000100596	55	129	0.1785821417858214	1.0
ENSG00000033122	181	413	0.1785821417858214	1.0
ENSG00000168135	14	40	0.17868213178682132	1.0
ENSG00000197013	68	138	0.17898210178982102	1.0
ENSG00000143486	8	20	0.17898210178982102	1.0
ENSG00000170035	49	100	0.17898210178982102	1.0
ENSG00000198742	66	148	0.1790820917908209	1.0
ENSG00000125877	6	13	0.1790820917908209	1.0
ENSG00000179218	6	12	0.1790820917908209	1.0
ENSG00000164904	28	79	0.17918208179182082	1.0
ENSG00000130413	51	135	0.17938206179382063	1.0
ENSG00000165660	18	42	0.17948205179482052	1.0
ENSG00000104881	9	26	0.17968203179682032	1.0
ENSG00000140932	5	11	0.17968203179682032	1.0
ENSG00000145982	159	461	0.17968203179682032	1.0
ENSG00000213015	4	8	0.17968203179682032	1.0
ENSG00000175084	3	5	0.1797820217978202	1.0
ENSG00000105705	20	49	0.17988201179882013	1.0
ENSG00000126070	73	199	0.1800819918008199	1.0
ENSG00000285382	34	95	0.18048195180481952	1.0
ENSG00000117281	5	8	0.1805819418058194	1.0
ENSG00000131873	41	71	0.18068193180681932	1.0
ENSG00000163792	5	10	0.1807819218078192	1.0
ENSG00000223573	11	23	0.1807819218078192	1.0
ENSG00000188039	42	114	0.18088191180881913	1.0
ENSG00000146776	77	196	0.18098190180981902	1.0
ENSG00000145740	27	59	0.18098190180981902	1.0
ENSG00000132465	11	20	0.1810818918108189	1.0
ENSG00000085449	41	104	0.1810818918108189	1.0
ENSG00000264343	4	11	0.1810818918108189	1.0
ENSG00000164318	40	103	0.18118188181181882	1.0
ENSG00000187758	3	8	0.1812818718128187	1.0
ENSG00000151611	28	64	0.18138186181381863	1.0
ENSG00000183569	12	23	0.18138186181381863	1.0
ENSG00000167578	11	22	0.18138186181381863	1.0
ENSG00000153551	25	65	0.18148185181481852	1.0
ENSG00000164114	12	30	0.1815818418158184	1.0
ENSG00000134533	46	132	0.1815818418158184	1.0
ENSG00000123144	3	3	0.1815818418158184	1.0
ENSG00000185963	13	37	0.1817818218178182	1.0
ENSG00000116288	10	23	0.18218178182181782	1.0
ENSG00000239605	108	150	0.18218178182181782	1.0
ENSG00000110944	4	3	0.1822817718228177	1.0
ENSG00000198736	2	6	0.1822817718228177	1.0
ENSG00000165409	121	291	0.1825817418258174	1.0
ENSG00000103249	12	31	0.1825817418258174	1.0
ENSG00000154122	70	176	0.18268173182681732	1.0
ENSG00000147677	35	97	0.18268173182681732	1.0
ENSG00000170606	21	51	0.1827817218278172	1.0
ENSG00000125741	25	65	0.1827817218278172	1.0
ENSG00000103257	10	56	0.18298170182981702	1.0
ENSG00000135677	25	48	0.18298170182981702	1.0
ENSG00000135736	8	15	0.18298170182981702	1.0
ENSG00000132434	53	93	0.18318168183181682	1.0
ENSG00000130164	16	40	0.18318168183181682	1.0
ENSG00000197863	13	51	0.1832816718328167	1.0
ENSG00000137819	51	101	0.1832816718328167	1.0
ENSG00000196427	4	6	0.1832816718328167	1.0
ENSG00000255245	19	44	0.1832816718328167	1.0
ENSG00000176678	2	6	0.18348165183481652	1.0
ENSG00000116194	5	7	0.18348165183481652	1.0
ENSG00000092203	8	20	0.18368163183681632	1.0
ENSG00000127527	35	97	0.1837816218378162	1.0
ENSG00000164414	17	40	0.1837816218378162	1.0
ENSG00000229474	11	26	0.1837816218378162	1.0
ENSG00000107186	65	156	0.18388161183881613	1.0
ENSG00000143398	19	49	0.18388161183881613	1.0
ENSG00000169607	12	22	0.18388161183881613	1.0
ENSG00000135541	150	256	0.18388161183881613	1.0
ENSG00000155827	12	28	0.18398160183981602	1.0
ENSG00000185585	22	37	0.1840815918408159	1.0
ENSG00000106038	6	11	0.18418158184181582	1.0
ENSG00000013588	12	37	0.18448155184481552	1.0
ENSG00000204843	10	21	0.18468153184681532	1.0
ENSG00000224383	4	7	0.18468153184681532	1.0
ENSG00000145649	2	5	0.18468153184681532	1.0
ENSG00000164961	16	50	0.18488151184881513	1.0
ENSG00000106070	90	167	0.18498150184981502	1.0
ENSG00000186088	35	91	0.18518148185181482	1.0
ENSG00000110046	9	18	0.18518148185181482	1.0
ENSG00000013503	46	100	0.18518148185181482	1.0
ENSG00000104859	10	33	0.1852814718528147	1.0
ENSG00000122778	40	102	0.18548145185481452	1.0
ENSG00000187678	9	17	0.1855814418558144	1.0
ENSG00000157764	63	192	0.18568143185681432	1.0
ENSG00000126821	23	51	0.18568143185681432	1.0
ENSG00000253831	45	56	0.18568143185681432	1.0
ENSG00000085982	71	137	0.18598140185981402	1.0
ENSG00000169181	61	182	0.18598140185981402	1.0
ENSG00000130733	5	9	0.18598140185981402	1.0
ENSG00000100815	117	162	0.18598140185981402	1.0
ENSG00000103248	6	23	0.18598140185981402	1.0
ENSG00000170956	12	26	0.18598140185981402	1.0
ENSG00000161202	6	16	0.1860813918608139	1.0
ENSG00000166562	11	30	0.18618138186181382	1.0
ENSG00000111676	5	12	0.18618138186181382	1.0
ENSG00000151962	16	37	0.1862813718628137	1.0
ENSG00000064655	98	204	0.1862813718628137	1.0
ENSG00000139044	34	84	0.1865813418658134	1.0
ENSG00000176148	17	42	0.18668133186681332	1.0
ENSG00000072274	22	48	0.18688131186881313	1.0
ENSG00000154736	12	27	0.18698130186981302	1.0
ENSG00000066933	154	342	0.18718128187181282	1.0
ENSG00000171723	217	547	0.18718128187181282	1.0
ENSG00000185052	114	380	0.18788121187881213	1.0
ENSG00000142606	8	20	0.18798120187981202	1.0
ENSG00000170324	34	80	0.18808119188081193	1.0
ENSG00000141505	2	7	0.18808119188081193	1.0
ENSG00000154548	12	27	0.18818118188181182	1.0
ENSG00000049245	3	5	0.18818118188181182	1.0
ENSG00000132463	17	36	0.1882811718828117	1.0
ENSG00000172782	9	23	0.1882811718828117	1.0
ENSG00000166342	33	88	0.1882811718828117	1.0
ENSG00000064205	8	16	0.18848115188481152	1.0
ENSG00000122515	7	14	0.18868113188681132	1.0
ENSG00000175564	4	8	0.18888111188881113	1.0
ENSG00000162076	17	34	0.18898110188981102	1.0
ENSG00000148702	9	22	0.18918108189181082	1.0
ENSG00000165609	14	29	0.18938106189381063	1.0
ENSG00000087586	11	20	0.18938106189381063	1.0
ENSG00000057294	48	120	0.18958104189581043	1.0
ENSG00000105983	58	167	0.18958104189581043	1.0
ENSG00000167972	41	100	0.18958104189581043	1.0
ENSG00000163251	2	4	0.18958104189581043	1.0
ENSG00000134255	14	41	0.18968103189681032	1.0
ENSG00000100029	8	17	0.1897810218978102	1.0
ENSG00000121380	47	169	0.1897810218978102	1.0
ENSG00000275722	3	8	0.18988101189881013	1.0
ENSG00000159792	18	40	0.18998100189981001	1.0
ENSG00000144635	16	30	0.19008099190080993	1.0
ENSG00000160293	69	175	0.19018098190180982	1.0
ENSG00000240583	5	20	0.19018098190180982	1.0
ENSG00000149380	54	104	0.19038096190380963	1.0
ENSG00000153140	6	12	0.19038096190380963	1.0
ENSG00000164403	4	5	0.19038096190380963	1.0
ENSG00000204178	31	84	0.19048095190480951	1.0
ENSG00000140511	5	11	0.19048095190480951	1.0
ENSG00000186687	32	51	0.19058094190580943	1.0
ENSG00000214078	10	21	0.19058094190580943	1.0
ENSG00000152061	225	655	0.19068093190680932	1.0
ENSG00000029363	9	22	0.1907809219078092	1.0
ENSG00000180198	19	42	0.1907809219078092	1.0
ENSG00000121067	27	56	0.1907809219078092	1.0
ENSG00000161647	9	25	0.19088091190880913	1.0
ENSG00000109046	10	20	0.19098090190980901	1.0
ENSG00000081479	105	222	0.19098090190980901	1.0
ENSG00000162105	204	522	0.19108089191080893	1.0
ENSG00000115257	6	11	0.19118088191180882	1.0
ENSG00000070476	12	49	0.19118088191180882	1.0
ENSG00000135048	45	118	0.19118088191180882	1.0
ENSG00000144827	6	13	0.19118088191180882	1.0
ENSG00000132294	56	96	0.1912808719128087	1.0
ENSG00000145425	1	2	0.19138086191380863	1.0
ENSG00000170579	383	1000	0.19148085191480851	1.0
ENSG00000172292	159	330	0.19168083191680832	1.0
ENSG00000008516	10	26	0.1917808219178082	1.0
ENSG00000135249	49	80	0.1917808219178082	1.0
ENSG00000101346	12	22	0.19188081191880813	1.0
ENSG00000103316	30	67	0.19198080191980801	1.0
ENSG00000148248	4	22	0.19198080191980801	1.0
ENSG00000030304	24	67	0.19208079192080793	1.0
ENSG00000153558	37	89	0.19218078192180782	1.0
ENSG00000101096	59	147	0.1922807719228077	1.0
ENSG00000186106	17	34	0.1924807519248075	1.0
ENSG00000129673	4	8	0.1924807519248075	1.0
ENSG00000167981	8	16	0.1924807519248075	1.0
ENSG00000135116	8	22	0.1924807519248075	1.0
ENSG00000278224	1	4	0.19258074192580743	1.0
ENSG00000168014	199	299	0.19268073192680732	1.0
ENSG00000118898	56	104	0.19288071192880712	1.0
ENSG00000139151	13	33	0.19308069193080693	1.0
ENSG00000137142	5	9	0.19308069193080693	1.0
ENSG00000248385	5	11	0.19308069193080693	1.0
ENSG00000213337	17	34	0.19308069193080693	1.0
ENSG00000145721	14	31	0.19318068193180682	1.0
ENSG00000109814	17	39	0.19338066193380662	1.0
ENSG00000138771	130	313	0.1934806519348065	1.0
ENSG00000140386	142	410	0.19368063193680632	1.0
ENSG00000162063	15	39	0.19368063193680632	1.0
ENSG00000182330	9	10	0.1937806219378062	1.0
ENSG00000026025	5	7	0.1937806219378062	1.0
ENSG00000008517	15	31	0.1937806219378062	1.0
ENSG00000183291	27	61	0.1937806219378062	1.0
ENSG00000118804	5	6	0.1937806219378062	1.0
ENSG00000180346	1	1	0.1937806219378062	1.0
ENSG00000186222	1	1	0.1937806219378062	1.0
ENSG00000121769	3	6	0.19388061193880612	1.0
ENSG00000101474	4	9	0.193980601939806	1.0
ENSG00000166224	23	65	0.193980601939806	1.0
ENSG00000170819	33	76	0.19408059194080593	1.0
ENSG00000137221	13	33	0.19418058194180582	1.0
ENSG00000167244	3	7	0.19438056194380562	1.0
ENSG00000174307	2	4	0.1944805519448055	1.0
ENSG00000171428	15	37	0.19458054194580543	1.0
ENSG00000132639	25	48	0.19458054194580543	1.0
ENSG00000163354	3	7	0.19468053194680532	1.0
ENSG00000129173	3	6	0.19468053194680532	1.0
ENSG00000124120	8	17	0.19468053194680532	1.0
ENSG00000173598	17	49	0.1947805219478052	1.0
ENSG00000073712	56	109	0.194980501949805	1.0
ENSG00000165417	21	51	0.1952804719528047	1.0
ENSG00000143217	4	9	0.19538046195380462	1.0
ENSG00000170653	44	116	0.19538046195380462	1.0
ENSG00000198393	19	47	0.19558044195580443	1.0
ENSG00000174015	4	9	0.19558044195580443	1.0
ENSG00000110906	4	7	0.19558044195580443	1.0
ENSG00000154727	6	36	0.1957804219578042	1.0
ENSG00000176225	95	210	0.19588041195880412	1.0
ENSG00000187753	38	76	0.19618038196180382	1.0
ENSG00000162069	2	7	0.19618038196180382	1.0
ENSG00000161980	5	13	0.19618038196180382	1.0
ENSG00000020633	35	57	0.19638036196380362	1.0
ENSG00000165275	17	31	0.1964803519648035	1.0
ENSG00000104432	34	90	0.1964803519648035	1.0
ENSG00000144589	12	29	0.19668033196680332	1.0
ENSG00000105254	2	6	0.19668033196680332	1.0
ENSG00000129646	15	32	0.19668033196680332	1.0
ENSG00000124251	17	35	0.1967803219678032	1.0
ENSG00000203785	1	3	0.19688031196880312	1.0
ENSG00000120725	100	303	0.19708029197080293	1.0
ENSG00000129910	5	24	0.19718028197180282	1.0
ENSG00000149548	28	55	0.19738026197380262	1.0
ENSG00000144136	5	10	0.1974802519748025	1.0
ENSG00000057663	60	181	0.19768023197680232	1.0
ENSG00000135638	4	9	0.19768023197680232	1.0
ENSG00000157933	14	39	0.1977802219778022	1.0
ENSG00000169594	7	16	0.1977802219778022	1.0
ENSG00000181234	267	658	0.1977802219778022	1.0
ENSG00000255529	24	54	0.197980201979802	1.0
ENSG00000103423	28	53	0.197980201979802	1.0
ENSG00000132297	43	76	0.19808019198080193	1.0
ENSG00000022556	26	60	0.1982801719828017	1.0
ENSG00000133398	3	3	0.19838016198380162	1.0
ENSG00000162836	8	31	0.19838016198380162	1.0
ENSG00000166133	5	7	0.19858014198580143	1.0
ENSG00000237649	8	19	0.19858014198580143	1.0
ENSG00000150477	110	309	0.19858014198580143	1.0
ENSG00000018625	6	14	0.19868013198680132	1.0
ENSG00000126790	12	19	0.19888011198880112	1.0
ENSG00000089063	19	48	0.198980101989801	1.0
ENSG00000006530	55	127	0.198980101989801	1.0
ENSG00000137731	10	22	0.19908009199080093	1.0
ENSG00000159248	2	3	0.19908009199080093	1.0
ENSG00000039523	8	22	0.19918008199180082	1.0
ENSG00000160097	3	7	0.19918008199180082	1.0
ENSG00000145050	4	4	0.19918008199180082	1.0
ENSG00000197063	7	8	0.1994800519948005	1.0
ENSG00000124299	53	106	0.1994800519948005	1.0
ENSG00000206503	8	12	0.1994800519948005	1.0
ENSG00000169992	3	4	0.19958004199580043	1.0
ENSG00000174705	40	101	0.19958004199580043	1.0
ENSG00000100027	12	33	0.19968003199680032	1.0
ENSG00000163191	5	6	0.19968003199680032	1.0
ENSG00000108468	15	35	0.19968003199680032	1.0
ENSG00000115425	35	121	0.19968003199680032	1.0
ENSG00000132122	185	284	0.19978002199780023	1.0
ENSG00000136044	10	23	0.19978002199780023	1.0
ENSG00000137251	21	50	0.19978002199780023	1.0
ENSG00000164430	23	62	0.20007999200079993	1.0
ENSG00000107968	12	25	0.20017998200179982	1.0
ENSG00000249715	27	67	0.20017998200179982	1.0
ENSG00000168329	4	11	0.20027997200279973	1.0
ENSG00000128578	13	39	0.20037996200379962	1.0
ENSG00000122592	4	8	0.2004799520047995	1.0
ENSG00000197183	42	115	0.20057994200579943	1.0
ENSG00000157181	16	39	0.20057994200579943	1.0
ENSG00000122386	3	7	0.200979902009799	1.0
ENSG00000121716	5	10	0.200979902009799	1.0
ENSG00000091879	32	86	0.20107989201079893	1.0
ENSG00000124181	16	37	0.20107989201079893	1.0
ENSG00000151876	5	9	0.20117988201179882	1.0
ENSG00000231738	4	10	0.20127987201279873	1.0
ENSG00000186141	7	16	0.20137986201379862	1.0
ENSG00000213782	13	17	0.20137986201379862	1.0
ENSG00000214113	42	152	0.20137986201379862	1.0
ENSG00000242173	1	1	0.2014798520147985	1.0
ENSG00000161179	1	1	0.2014798520147985	1.0
ENSG00000185668	1	1	0.2014798520147985	1.0
ENSG00000130558	24	59	0.2014798520147985	1.0
ENSG00000158516	8	24	0.20157984201579843	1.0
ENSG00000088833	12	24	0.20177982201779823	1.0
ENSG00000168658	103	201	0.20187981201879812	1.0
ENSG00000108773	5	9	0.20187981201879812	1.0
ENSG00000122779	35	92	0.20207979202079793	1.0
ENSG00000050165	17	34	0.20207979202079793	1.0
ENSG00000152932	51	154	0.20217978202179782	1.0
ENSG00000160058	15	53	0.20217978202179782	1.0
ENSG00000101019	69	143	0.20237976202379762	1.0
ENSG00000196172	12	23	0.2024797520247975	1.0
ENSG00000065427	12	27	0.2024797520247975	1.0
ENSG00000176230	1	1	0.20257974202579743	1.0
ENSG00000159208	1	1	0.20257974202579743	1.0
ENSG00000171124	3	5	0.20257974202579743	1.0
ENSG00000204525	4	4	0.20257974202579743	1.0
ENSG00000275302	1	1	0.20257974202579743	1.0
ENSG00000276119	1	1	0.20257974202579743	1.0
ENSG00000146250	7	9	0.20257974202579743	1.0
ENSG00000100298	3	3	0.20257974202579743	1.0
ENSG00000273703	4	4	0.20257974202579743	1.0
ENSG00000136451	7	11	0.20277972202779723	1.0
ENSG00000250317	12	31	0.20277972202779723	1.0
ENSG00000155545	17	40	0.20287971202879712	1.0
ENSG00000187609	51	120	0.20307969203079693	1.0
ENSG00000131626	39	105	0.20307969203079693	1.0
ENSG00000163933	19	38	0.20337966203379662	1.0
ENSG00000132432	2	6	0.20337966203379662	1.0
ENSG00000107020	22	84	0.2034796520347965	1.0
ENSG00000180667	3	3	0.2034796520347965	1.0
ENSG00000198081	7	14	0.20357964203579643	1.0
ENSG00000105856	10	23	0.20357964203579643	1.0
ENSG00000204669	9	21	0.20357964203579643	1.0
ENSG00000188171	18	44	0.20367963203679632	1.0
ENSG00000182903	32	74	0.20377962203779623	1.0
ENSG00000197763	18	44	0.20387961203879612	1.0
ENSG00000100105	6	8	0.20387961203879612	1.0
ENSG00000085433	30	80	0.20387961203879612	1.0
ENSG00000116199	18	49	0.203979602039796	1.0
ENSG00000162878	3	8	0.203979602039796	1.0
ENSG00000187955	104	233	0.20417958204179582	1.0
ENSG00000172375	5	8	0.20427957204279573	1.0
ENSG00000162636	22	59	0.20427957204279573	1.0
ENSG00000138069	20	51	0.20427957204279573	1.0
ENSG00000080189	4	8	0.20437956204379562	1.0
ENSG00000089177	84	205	0.20457954204579543	1.0
ENSG00000196169	5	16	0.20457954204579543	1.0
ENSG00000137968	93	231	0.20477952204779523	1.0
ENSG00000196323	81	122	0.20477952204779523	1.0
ENSG00000198734	15	59	0.204979502049795	1.0
ENSG00000133460	38	55	0.20507949205079493	1.0
ENSG00000187257	51	114	0.20507949205079493	1.0
ENSG00000132329	12	40	0.20517948205179481	1.0
ENSG00000135124	8	23	0.20517948205179481	1.0
ENSG00000134262	2	4	0.20537946205379462	1.0
ENSG00000155099	11	22	0.20537946205379462	1.0
ENSG00000167880	8	20	0.2054794520547945	1.0
ENSG00000124788	229	507	0.2054794520547945	1.0
ENSG00000147649	43	116	0.20587941205879412	1.0
ENSG00000164244	19	46	0.20587941205879412	1.0
ENSG00000162430	12	21	0.205979402059794	1.0
ENSG00000083857	22	75	0.205979402059794	1.0
ENSG00000184939	14	40	0.20617938206179381	1.0
ENSG00000169876	58	91	0.20617938206179381	1.0
ENSG00000128040	6	15	0.20627937206279373	1.0
ENSG00000140743	51	104	0.20627937206279373	1.0
ENSG00000143179	27	77	0.20637936206379362	1.0
ENSG00000102738	29	118	0.20637936206379362	1.0
ENSG00000243749	4	6	0.2064793520647935	1.0
ENSG00000166200	13	36	0.20667933206679331	1.0
ENSG00000189337	425	1168	0.20677932206779323	1.0
ENSG00000131844	29	61	0.20687931206879312	1.0
ENSG00000206560	106	329	0.206979302069793	1.0
ENSG00000166173	7	14	0.206979302069793	1.0
ENSG00000196391	5	13	0.206979302069793	1.0
ENSG00000176547	4	5	0.206979302069793	1.0
ENSG00000261652	6	12	0.20707929207079293	1.0
ENSG00000089225	20	46	0.20707929207079293	1.0
ENSG00000067798	211	745	0.20727927207279273	1.0
ENSG00000158864	7	18	0.20737926207379262	1.0
ENSG00000137501	27	78	0.2074792520747925	1.0
ENSG00000072195	20	39	0.20767923207679231	1.0
ENSG00000151148	16	40	0.20777922207779223	1.0
ENSG00000168904	37	88	0.20777922207779223	1.0
ENSG00000074590	13	37	0.20807919208079192	1.0
ENSG00000011143	4	10	0.2081791820817918	1.0
ENSG00000101132	5	20	0.20827917208279173	1.0
ENSG00000215883	11	43	0.20837916208379162	1.0
ENSG00000173406	223	644	0.2084791520847915	1.0
ENSG00000170759	20	43	0.20857914208579142	1.0
ENSG00000111110	87	252	0.2086791320867913	1.0
ENSG00000163444	4	10	0.2086791320867913	1.0
ENSG00000180776	18	45	0.2086791320867913	1.0
ENSG00000196090	454	982	0.2086791320867913	1.0
ENSG00000214128	23	61	0.20877912208779123	1.0
ENSG00000139597	8	20	0.20877912208779123	1.0
ENSG00000100591	5	8	0.20877912208779123	1.0
ENSG00000179562	5	11	0.20887911208879112	1.0
ENSG00000161800	22	50	0.20887911208879112	1.0
ENSG00000088836	5	15	0.20887911208879112	1.0
ENSG00000136010	21	56	0.208979102089791	1.0
ENSG00000087237	9	23	0.20907909209079092	1.0
ENSG00000111540	12	26	0.20907909209079092	1.0
ENSG00000179674	4	5	0.20907909209079092	1.0
ENSG00000088854	62	204	0.2091790820917908	1.0
ENSG00000124942	45	126	0.2094790520947905	1.0
ENSG00000186281	2	4	0.2094790520947905	1.0
ENSG00000104129	16	35	0.2096790320967903	1.0
ENSG00000006652	17	54	0.20977902209779023	1.0
ENSG00000157510	17	52	0.20977902209779023	1.0
ENSG00000081014	27	59	0.21007899210078992	1.0
ENSG00000183283	17	48	0.2101789821017898	1.0
ENSG00000146350	42	181	0.21037896210378962	1.0
ENSG00000152359	8	18	0.21037896210378962	1.0
ENSG00000101004	41	169	0.2104789521047895	1.0
ENSG00000162877	5	11	0.21057894210578942	1.0
ENSG00000188760	3	6	0.2106789321067893	1.0
ENSG00000186952	99	635	0.21077892210778923	1.0
ENSG00000168685	6	19	0.21077892210778923	1.0
ENSG00000166946	3	4	0.21077892210778923	1.0
ENSG00000163736	1	2	0.21077892210778923	1.0
ENSG00000196189	8	16	0.21077892210778923	1.0
ENSG00000205683	102	256	0.21107889211078892	1.0
ENSG00000115523	4	8	0.21107889211078892	1.0
ENSG00000165837	9	68	0.21107889211078892	1.0
ENSG00000105997	10	23	0.2111788821117888	1.0
ENSG00000179094	5	9	0.21137886211378862	1.0
ENSG00000136542	16	35	0.21137886211378862	1.0
ENSG00000019186	9	19	0.21147885211478853	1.0
ENSG00000196670	9	13	0.21157884211578842	1.0
ENSG00000163263	4	10	0.21157884211578842	1.0
ENSG00000176681	2	2	0.21187881211878812	1.0
ENSG00000183426	12	31	0.21187881211878812	1.0
ENSG00000116396	24	61	0.21187881211878812	1.0
ENSG00000170419	20	30	0.21207879212078792	1.0
ENSG00000071794	21	50	0.2121787821217878	1.0
ENSG00000167701	4	6	0.2121787821217878	1.0
ENSG00000070182	56	132	0.21227877212278773	1.0
ENSG00000105767	11	24	0.21237876212378762	1.0
ENSG00000171877	105	274	0.21247875212478753	1.0
ENSG00000160284	6	28	0.21247875212478753	1.0
ENSG00000112249	89	328	0.21257874212578742	1.0
ENSG00000188626	26	50	0.2126787321267873	1.0
ENSG00000102924	2	4	0.21277872212778723	1.0
ENSG00000162222	9	28	0.21277872212778723	1.0
ENSG00000130695	16	41	0.21287871212878712	1.0
ENSG00000115520	15	29	0.2131786821317868	1.0
ENSG00000178602	3	11	0.2131786821317868	1.0
ENSG00000172466	9	21	0.21327867213278673	1.0
ENSG00000153495	9	23	0.21337866213378662	1.0
ENSG00000120337	6	7	0.21347865213478653	1.0
ENSG00000158865	28	67	0.21357864213578642	1.0
ENSG00000158497	5	11	0.21377862213778623	1.0
ENSG00000101306	3	6	0.21397860213978603	1.0
ENSG00000065559	24	115	0.21407859214078592	1.0
ENSG00000240720	26	48	0.2141785821417858	1.0
ENSG00000166478	40	94	0.21427857214278573	1.0
ENSG00000100410	9	17	0.21427857214278573	1.0
ENSG00000116147	141	382	0.21437856214378562	1.0
ENSG00000112599	2	4	0.21437856214378562	1.0
ENSG00000124104	6	11	0.21447855214478553	1.0
ENSG00000140280	13	24	0.21447855214478553	1.0
ENSG00000182836	49	122	0.21457854214578542	1.0
ENSG00000171720	5	14	0.2146785321467853	1.0
ENSG00000167208	6	12	0.21497850214978503	1.0
ENSG00000180758	13	26	0.2151784821517848	1.0
ENSG00000114742	15	32	0.21537846215378462	1.0
ENSG00000138442	42	111	0.21537846215378462	1.0
ENSG00000139350	23	59	0.21547845215478453	1.0
ENSG00000129007	4	8	0.21547845215478453	1.0
ENSG00000116752	11	24	0.21547845215478453	1.0
ENSG00000101323	18	43	0.21597840215978403	1.0
ENSG00000138642	18	50	0.21597840215978403	1.0
ENSG00000128165	2	4	0.21607839216078392	1.0
ENSG00000116044	45	181	0.21627837216278373	1.0
ENSG00000175198	114	394	0.21627837216278373	1.0
ENSG00000004455	33	69	0.21627837216278373	1.0
ENSG00000168398	11	32	0.21637836216378362	1.0
ENSG00000136051	11	31	0.21637836216378362	1.0
ENSG00000177283	4	6	0.21657834216578342	1.0
ENSG00000213463	14	59	0.21657834216578342	1.0
ENSG00000196104	83	247	0.2166783321667833	1.0
ENSG00000179002	3	6	0.21677832216778323	1.0
ENSG00000176798	5	10	0.21687831216878312	1.0
ENSG00000175311	7	11	0.21697830216978303	1.0
ENSG00000132406	11	14	0.21697830216978303	1.0
ENSG00000132849	179	469	0.21707829217078292	1.0
ENSG00000095627	13	35	0.21707829217078292	1.0
ENSG00000240747	32	82	0.21727827217278273	1.0
ENSG00000184486	3	6	0.21737826217378262	1.0
ENSG00000161031	10	23	0.21747825217478253	1.0
ENSG00000256294	6	10	0.21747825217478253	1.0
ENSG00000128596	17	26	0.21757824217578242	1.0
ENSG00000167118	11	24	0.2176782321767823	1.0
ENSG00000170423	5	12	0.2176782321767823	1.0
ENSG00000153113	42	124	0.21777822217778223	1.0
ENSG00000144749	51	101	0.21787821217878212	1.0
ENSG00000154978	38	97	0.21847815218478153	1.0
ENSG00000186187	42	107	0.2186781321867813	1.0
ENSG00000164045	15	42	0.21887811218878112	1.0
ENSG00000104691	20	68	0.21887811218878112	1.0
ENSG00000100813	18	41	0.21897810218978103	1.0
ENSG00000178175	12	31	0.21907809219078092	1.0
ENSG00000145012	195	685	0.21907809219078092	1.0
ENSG00000119285	37	65	0.21907809219078092	1.0
ENSG00000187514	3	7	0.21907809219078092	1.0
ENSG00000164199	133	377	0.2191780821917808	1.0
ENSG00000122966	76	293	0.21927807219278073	1.0
ENSG00000114023	11	27	0.21927807219278073	1.0
ENSG00000003137	4	8	0.21927807219278073	1.0
ENSG00000186417	9	30	0.21947805219478053	1.0
ENSG00000150722	31	166	0.21947805219478053	1.0
ENSG00000213265	10	26	0.21957804219578042	1.0
ENSG00000155324	31	92	0.21977802219778023	1.0
ENSG00000086300	52	106	0.21977802219778023	1.0
ENSG00000255587	17	43	0.22007799220077992	1.0
ENSG00000146833	32	60	0.2201779822017798	1.0
ENSG00000049883	14	36	0.2201779822017798	1.0
ENSG00000013392	2	3	0.2201779822017798	1.0
ENSG00000182179	1	2	0.22027797220277973	1.0
ENSG00000147697	39	64	0.22037796220377961	1.0
ENSG00000090447	9	12	0.22047795220477953	1.0
ENSG00000179954	8	18	0.22057794220577942	1.0
ENSG00000251201	12	34	0.22057794220577942	1.0
ENSG00000154845	20	52	0.2206779322067793	1.0
ENSG00000126561	10	26	0.2206779322067793	1.0
ENSG00000146242	4	4	0.22077792220777923	1.0
ENSG00000214711	46	71	0.22077792220777923	1.0
ENSG00000183323	29	79	0.22077792220777923	1.0
ENSG00000171357	5	11	0.22087791220877911	1.0
ENSG00000214491	10	26	0.22087791220877911	1.0
ENSG00000076864	18	41	0.22097790220977903	1.0
ENSG00000018699	70	209	0.22097790220977903	1.0
ENSG00000184489	10	39	0.22107789221077892	1.0
ENSG00000132026	3	5	0.2211778822117788	1.0
ENSG00000115966	27	67	0.2211778822117788	1.0
ENSG00000174371	16	43	0.22127787221277873	1.0
ENSG00000151838	22	47	0.22137786221377861	1.0
ENSG00000126838	11	27	0.22147785221477853	1.0
ENSG00000095209	27	65	0.22157784221577842	1.0
ENSG00000148357	52	138	0.22157784221577842	1.0
ENSG00000129946	44	150	0.2216778322167783	1.0
ENSG00000144460	110	267	0.22187781221877811	1.0
ENSG00000168259	11	29	0.22197780221977803	1.0
ENSG00000163885	14	31	0.22197780221977803	1.0
ENSG00000188352	94	337	0.22197780221977803	1.0
ENSG00000187546	114	281	0.22207779222077792	1.0
ENSG00000160410	3	11	0.2221777822217778	1.0
ENSG00000171714	107	458	0.2221777822217778	1.0
ENSG00000154822	67	258	0.22227777222277773	1.0
ENSG00000182132	71	219	0.22237776222377761	1.0
ENSG00000133121	68	220	0.22257774222577742	1.0
ENSG00000197776	29	75	0.22257774222577742	1.0
ENSG00000169371	13	31	0.22277772222777723	1.0
ENSG00000031823	25	59	0.22297770222977703	1.0
ENSG00000163359	19	53	0.22297770222977703	1.0
ENSG00000126353	4	16	0.22297770222977703	1.0
ENSG00000171552	17	43	0.22307769223077692	1.0
ENSG00000150627	63	101	0.22307769223077692	1.0
ENSG00000076321	44	106	0.22317768223177684	1.0
ENSG00000187187	11	24	0.22327767223277672	1.0
ENSG00000148842	74	200	0.2233776622337766	1.0
ENSG00000182261	2	2	0.2233776622337766	1.0
ENSG00000179520	21	47	0.22347765223477653	1.0
ENSG00000003402	13	31	0.22367763223677634	1.0
ENSG00000182247	129	315	0.2238776122387761	1.0
ENSG00000128652	9	19	0.2238776122387761	1.0
ENSG00000173926	58	221	0.22397760223977603	1.0
ENSG00000165171	5	8	0.22407759224077592	1.0
ENSG00000158406	3	6	0.22407759224077592	1.0
ENSG00000262246	31	67	0.22407759224077592	1.0
ENSG00000171735	276	704	0.22417758224177584	1.0
ENSG00000148297	4	13	0.22417758224177584	1.0
ENSG00000180488	50	120	0.22447755224477553	1.0
ENSG00000182253	9	21	0.22447755224477553	1.0
ENSG00000187118	34	82	0.22457754224577542	1.0
ENSG00000119698	35	131	0.22467753224677534	1.0
ENSG00000164171	18	59	0.22477752224777522	1.0
ENSG00000042980	22	70	0.22477752224777522	1.0
ENSG00000070961	35	84	0.22477752224777522	1.0
ENSG00000140995	7	27	0.2248775122487751	1.0
ENSG00000153048	8	20	0.22497750224977503	1.0
ENSG00000136159	1	2	0.22517748225177484	1.0
ENSG00000178965	21	60	0.22517748225177484	1.0
ENSG00000147894	15	33	0.22527747225277472	1.0
ENSG00000124228	12	29	0.22527747225277472	1.0
ENSG00000164900	10	22	0.22527747225277472	1.0
ENSG00000188672	36	79	0.22557744225577442	1.0
ENSG00000140564	2	6	0.22557744225577442	1.0
ENSG00000065154	4	14	0.22577742225777422	1.0
ENSG00000100888	31	70	0.2258774122587741	1.0
ENSG00000167258	43	118	0.2258774122587741	1.0
ENSG00000135336	28	73	0.22607739226077392	1.0
ENSG00000124222	5	13	0.22607739226077392	1.0
ENSG00000138036	11	27	0.22607739226077392	1.0
ENSG00000175711	65	160	0.22607739226077392	1.0
ENSG00000139445	6	12	0.22617738226177383	1.0
ENSG00000187595	23	60	0.22617738226177383	1.0
ENSG00000160072	17	55	0.22627737226277372	1.0
ENSG00000163833	17	42	0.2263773622637736	1.0
ENSG00000164692	6	15	0.22667733226677333	1.0
ENSG00000076067	25	65	0.22667733226677333	1.0
ENSG00000257046	58	189	0.22677732226777322	1.0
ENSG00000142677	16	24	0.22677732226777322	1.0
ENSG00000166233	48	116	0.2268773122687731	1.0
ENSG00000142409	12	34	0.2268773122687731	1.0
ENSG00000172197	32	106	0.22717728227177283	1.0
ENSG00000165487	38	95	0.22717728227177283	1.0
ENSG00000278615	3	3	0.22727727227277272	1.0
ENSG00000101773	68	205	0.22727727227277272	1.0
ENSG00000135077	29	58	0.22747725227477253	1.0
ENSG00000103657	78	183	0.22747725227477253	1.0
ENSG00000184185	36	85	0.22747725227477253	1.0
ENSG00000196975	96	190	0.22757724227577242	1.0
ENSG00000152402	63	257	0.22757724227577242	1.0
ENSG00000149506	2	4	0.22797720227977203	1.0
ENSG00000186452	15	43	0.22817718228177183	1.0
ENSG00000120868	37	91	0.22827717228277172	1.0
ENSG00000196967	32	130	0.2283771622837716	1.0
ENSG00000026652	21	58	0.2283771622837716	1.0
ENSG00000057657	25	82	0.22857714228577142	1.0
ENSG00000139668	68	167	0.22867713228677133	1.0
ENSG00000152953	197	625	0.22877712228777122	1.0
ENSG00000221838	9	17	0.22877712228777122	1.0
ENSG00000072803	43	124	0.2288771122887711	1.0
ENSG00000113971	20	42	0.22897710228977103	1.0
ENSG00000111142	26	75	0.22897710228977103	1.0
ENSG00000114923	4	9	0.22897710228977103	1.0
ENSG00000126822	35	62	0.22907709229077092	1.0
ENSG00000114439	83	323	0.22917708229177083	1.0
ENSG00000105698	3	10	0.2293770622937706	1.0
ENSG00000006831	46	96	0.22947705229477053	1.0
ENSG00000140941	6	29	0.22957704229577042	1.0
ENSG00000131435	3	9	0.22967703229677033	1.0
ENSG00000105053	11	31	0.22967703229677033	1.0
ENSG00000102699	39	129	0.22977702229777022	1.0
ENSG00000144468	29	158	0.22977702229777022	1.0
ENSG00000182585	2	2	0.22977702229777022	1.0
ENSG00000100519	13	26	0.22977702229777022	1.0
ENSG00000163629	42	119	0.2298770122987701	1.0
ENSG00000110871	14	49	0.2298770122987701	1.0
ENSG00000043462	7	16	0.2298770122987701	1.0
ENSG00000170260	9	19	0.22997700229977003	1.0
ENSG00000140374	44	93	0.23007699230076992	1.0
ENSG00000115970	104	300	0.23017698230176983	1.0
ENSG00000052795	43	117	0.23027697230276972	1.0
ENSG00000084676	104	263	0.2303769623037696	1.0
ENSG00000124721	169	440	0.23047695230476953	1.0
ENSG00000188739	17	47	0.23047695230476953	1.0
ENSG00000137274	13	75	0.23047695230476953	1.0
ENSG00000275718	3	5	0.23057694230576942	1.0
ENSG00000197591	2	3	0.23077692230776922	1.0
ENSG00000114767	4	7	0.23077692230776922	1.0
ENSG00000109519	7	8	0.23077692230776922	1.0
ENSG00000062598	17	45	0.2308769123087691	1.0
ENSG00000100580	20	46	0.2308769123087691	1.0
ENSG00000116285	11	21	0.23097690230976903	1.0
ENSG00000170011	79	244	0.23097690230976903	1.0
ENSG00000103876	8	19	0.23107689231076892	1.0
ENSG00000116544	11	35	0.23117688231176883	1.0
ENSG00000279000	3	8	0.2313768623137686	1.0
ENSG00000099957	7	16	0.2313768623137686	1.0
ENSG00000101213	3	9	0.23167683231676833	1.0
ENSG00000167384	14	27	0.23177682231776822	1.0
ENSG00000168621	6	18	0.23177682231776822	1.0
ENSG00000141568	46	119	0.2318768123187681	1.0
ENSG00000182185	252	705	0.23197680231976803	1.0
ENSG00000129968	7	7	0.23197680231976803	1.0
ENSG00000112701	26	73	0.23197680231976803	1.0
ENSG00000126262	8	12	0.23197680231976803	1.0
ENSG00000150893	61	144	0.23197680231976803	1.0
ENSG00000177575	4	9	0.23207679232076792	1.0
ENSG00000100321	8	26	0.23227677232276772	1.0
ENSG00000119614	7	13	0.23227677232276772	1.0
ENSG00000105467	5	11	0.23227677232276772	1.0
ENSG00000198648	205	454	0.2323767623237676	1.0
ENSG00000104112	17	31	0.23247675232476753	1.0
ENSG00000007908	8	20	0.23257674232576742	1.0
ENSG00000116668	73	148	0.23267673232676733	1.0
ENSG00000173421	29	76	0.23267673232676733	1.0
ENSG00000172901	13	37	0.23277672232776722	1.0
ENSG00000128524	5	8	0.23277672232776722	1.0
ENSG00000284680	1	1	0.23317668233176683	1.0
ENSG00000119041	10	24	0.23327667233276672	1.0
ENSG00000249242	32	69	0.2333766623337666	1.0
ENSG00000163611	37	138	0.23347665233476653	1.0
ENSG00000198382	110	349	0.23347665233476653	1.0
ENSG00000214415	24	51	0.23347665233476653	1.0
ENSG00000168032	29	51	0.23347665233476653	1.0
ENSG00000156219	29	115	0.23357664233576642	1.0
ENSG00000149021	8	15	0.23357664233576642	1.0
ENSG00000128322	4	7	0.2338766123387661	1.0
ENSG00000041802	7	19	0.23397660233976603	1.0
ENSG00000006788	14	34	0.23397660233976603	1.0
ENSG00000136925	12	29	0.23397660233976603	1.0
ENSG00000134365	11	19	0.23397660233976603	1.0
ENSG00000138696	110	301	0.23407659234076592	1.0
ENSG00000186377	8	16	0.23407659234076592	1.0
ENSG00000233041	3	5	0.23417658234176583	1.0
ENSG00000058799	9	24	0.23417658234176583	1.0
ENSG00000134440	18	51	0.23417658234176583	1.0
ENSG00000082213	14	28	0.23417658234176583	1.0
ENSG00000163041	2	6	0.23427657234276572	1.0
ENSG00000118849	12	44	0.2343765623437656	1.0
ENSG00000180999	13	38	0.2343765623437656	1.0
ENSG00000115593	46	78	0.23447655234476553	1.0
ENSG00000183688	3	5	0.23457654234576542	1.0
ENSG00000258289	10	24	0.23457654234576542	1.0
ENSG00000173040	99	300	0.23467653234676533	1.0
ENSG00000131043	20	38	0.23497650234976503	1.0
ENSG00000174928	42	90	0.23507649235076492	1.0
ENSG00000175018	27	84	0.23527647235276472	1.0
ENSG00000162736	6	24	0.23537646235376464	1.0
ENSG00000171587	183	557	0.23557644235576441	1.0
ENSG00000167552	2	4	0.23557644235576441	1.0
ENSG00000121578	18	42	0.23557644235576441	1.0
ENSG00000130449	55	153	0.23577642235776422	1.0
ENSG00000117859	51	141	0.23577642235776422	1.0
ENSG00000152601	80	216	0.23587641235876414	1.0
ENSG00000100994	16	54	0.23597640235976403	1.0
ENSG00000170160	27	76	0.23597640235976403	1.0
ENSG00000138653	296	514	0.23607639236076391	1.0
ENSG00000077254	24	53	0.23607639236076391	1.0
ENSG00000118322	121	253	0.23617638236176383	1.0
ENSG00000168214	109	272	0.23617638236176383	1.0
ENSG00000141569	5	10	0.23617638236176383	1.0
ENSG00000139209	11	35	0.23637636236376364	1.0
ENSG00000280789	2	2	0.23657634236576341	1.0
ENSG00000176853	24	62	0.23657634236576341	1.0
ENSG00000006607	36	102	0.23657634236576341	1.0
ENSG00000178921	9	19	0.23657634236576341	1.0
ENSG00000185716	44	91	0.23667633236676333	1.0
ENSG00000140623	23	25	0.23677632236776322	1.0
ENSG00000101421	10	28	0.23677632236776322	1.0
ENSG00000143933	8	24	0.23687631236876314	1.0
ENSG00000013561	12	38	0.23687631236876314	1.0
ENSG00000155886	63	274	0.23697630236976303	1.0
ENSG00000164713	14	39	0.23697630236976303	1.0
ENSG00000126217	37	152	0.23707629237076291	1.0
ENSG00000154263	48	68	0.23717628237176283	1.0
ENSG00000163453	16	44	0.23727627237276272	1.0
ENSG00000132793	7	13	0.23727627237276272	1.0
ENSG00000002549	11	27	0.23737626237376264	1.0
ENSG00000176029	6	12	0.23747625237476253	1.0
ENSG00000146733	43	86	0.23747625237476253	1.0
ENSG00000163666	10	22	0.23747625237476253	1.0
ENSG00000131236	12	23	0.23747625237476253	1.0
ENSG00000137364	8	23	0.23767623237676233	1.0
ENSG00000134684	15	40	0.23767623237676233	1.0
ENSG00000167207	15	38	0.23777622237776222	1.0
ENSG00000269964	76	209	0.23797620237976203	1.0
ENSG00000213047	50	162	0.23817618238176183	1.0
ENSG00000121486	11	23	0.23817618238176183	1.0
ENSG00000073921	38	103	0.23827617238276172	1.0
ENSG00000144445	53	170	0.23827617238276172	1.0
ENSG00000179240	6	20	0.23827617238276172	1.0
ENSG00000015133	43	152	0.23837616238376164	1.0
ENSG00000170214	31	88	0.23847615238476152	1.0
ENSG00000100324	17	43	0.23847615238476152	1.0
ENSG00000198925	2	4	0.23847615238476152	1.0
ENSG00000127914	75	173	0.2385761423857614	1.0
ENSG00000182379	2	5	0.2385761423857614	1.0
ENSG00000107371	35	80	0.23867613238676133	1.0
ENSG00000160710	7	18	0.23877612238776122	1.0
ENSG00000005175	11	25	0.23877612238776122	1.0
ENSG00000178585	17	50	0.23877612238776122	1.0
ENSG00000143469	201	527	0.23887611238876114	1.0
ENSG00000198822	50	138	0.23887611238876114	1.0
ENSG00000144645	102	364	0.2390760923907609	1.0
ENSG00000118432	4	11	0.23917608239176083	1.0
ENSG00000204478	28	58	0.23917608239176083	1.0
ENSG00000178338	7	20	0.23927607239276072	1.0
ENSG00000136371	25	60	0.23937606239376064	1.0
ENSG00000089053	43	103	0.23977602239776022	1.0
ENSG00000112320	48	157	0.23977602239776022	1.0
ENSG00000117640	11	20	0.24017598240175983	1.0
ENSG00000118369	4	12	0.24017598240175983	1.0
ENSG00000253710	25	63	0.24027597240275972	1.0
ENSG00000155506	30	76	0.24037596240375964	1.0
ENSG00000181826	19	48	0.24047595240475952	1.0
ENSG00000111665	1	2	0.24047595240475952	1.0
ENSG00000138316	28	81	0.24067593240675933	1.0
ENSG00000139330	1	2	0.24077592240775922	1.0
ENSG00000158615	4	9	0.24077592240775922	1.0
ENSG00000116711	27	91	0.24087591240875914	1.0
ENSG00000196743	14	41	0.24097590240975902	1.0
ENSG00000150556	50	143	0.2410758924107589	1.0
ENSG00000140488	25	43	0.24137586241375864	1.0
ENSG00000197496	20	34	0.24147585241475852	1.0
ENSG00000146352	14	39	0.24147585241475852	1.0
ENSG00000162747	2	6	0.2415758424157584	1.0
ENSG00000197024	19	60	0.24167583241675833	1.0
ENSG00000151967	12	36	0.24167583241675833	1.0
ENSG00000215277	32	77	0.24167583241675833	1.0
ENSG00000186190	5	15	0.24177582241775822	1.0
ENSG00000166925	8	15	0.24187581241875813	1.0
ENSG00000198087	53	199	0.24187581241875813	1.0
ENSG00000134253	4	7	0.24187581241875813	1.0
ENSG00000188266	15	34	0.24197580241975802	1.0
ENSG00000105613	20	50	0.2420757924207579	1.0
ENSG00000197213	3	13	0.2420757924207579	1.0
ENSG00000135094	11	32	0.24217578242175783	1.0
ENSG00000119661	29	71	0.24217578242175783	1.0
ENSG00000119681	30	66	0.24237576242375763	1.0
ENSG00000159399	13	42	0.24237576242375763	1.0
ENSG00000104687	27	99	0.24237576242375763	1.0
ENSG00000204568	6	14	0.24237576242375763	1.0
ENSG00000118193	28	80	0.24247575242475752	1.0
ENSG00000152056	29	83	0.24247575242475752	1.0
ENSG00000092421	40	100	0.2425757424257574	1.0
ENSG00000090863	52	140	0.24267573242675733	1.0
ENSG00000104812	18	39	0.24287571242875713	1.0
ENSG00000213523	11	22	0.24287571242875713	1.0
ENSG00000164024	22	56	0.24297570242975702	1.0
ENSG00000131876	18	40	0.2430756924307569	1.0
ENSG00000093009	10	42	0.24317568243175683	1.0
ENSG00000137804	34	105	0.24327567243275672	1.0
ENSG00000112874	5	13	0.24337566243375663	1.0
ENSG00000197360	109	270	0.24347565243475652	1.0
ENSG00000174132	16	43	0.24347565243475652	1.0
ENSG00000172315	1	2	0.24347565243475652	1.0
ENSG00000117155	7	19	0.2435756424357564	1.0
ENSG00000131686	24	48	0.24367563243675633	1.0
ENSG00000120063	17	35	0.24367563243675633	1.0
ENSG00000110063	13	25	0.24367563243675633	1.0
ENSG00000157335	3	4	0.24367563243675633	1.0
ENSG00000152270	55	156	0.24367563243675633	1.0
ENSG00000198554	31	82	0.24377562243775622	1.0
ENSG00000043143	17	46	0.24387561243875613	1.0
ENSG00000164604	3	7	0.24387561243875613	1.0
ENSG00000173706	30	85	0.24387561243875613	1.0
ENSG00000124214	43	105	0.24387561243875613	1.0
ENSG00000136928	78	224	0.24387561243875613	1.0
ENSG00000165983	25	67	0.24397560243975602	1.0
ENSG00000170540	3	10	0.2440755924407559	1.0
ENSG00000158411	6	11	0.24417558244175583	1.0
ENSG00000135624	8	15	0.24417558244175583	1.0
ENSG00000108799	25	59	0.24417558244175583	1.0
ENSG00000154309	53	178	0.24417558244175583	1.0
ENSG00000146701	3	9	0.24417558244175583	1.0
ENSG00000104892	7	20	0.24437556244375563	1.0
ENSG00000169402	5	19	0.24447555244475552	1.0
ENSG00000197442	142	299	0.24447555244475552	1.0
ENSG00000174607	74	119	0.24447555244475552	1.0
ENSG00000182400	8	17	0.24477552244775522	1.0
ENSG00000165338	20	64	0.24477552244775522	1.0
ENSG00000108826	3	4	0.24477552244775522	1.0
ENSG00000185513	23	57	0.24487551244875513	1.0
ENSG00000113575	9	24	0.24487551244875513	1.0
ENSG00000156831	73	224	0.2450754924507549	1.0
ENSG00000162521	10	49	0.2450754924507549	1.0
ENSG00000130226	359	989	0.2450754924507549	1.0
ENSG00000148339	9	27	0.24517548245175483	1.0
ENSG00000152464	15	31	0.24527547245275472	1.0
ENSG00000205301	8	18	0.24537546245375463	1.0
ENSG00000186260	43	130	0.24547545245475452	1.0
ENSG00000162601	37	76	0.24547545245475452	1.0
ENSG00000164588	107	292	0.24547545245475452	1.0
ENSG00000114388	1	1	0.2455754424557544	1.0
ENSG00000229117	2	2	0.2455754424557544	1.0
ENSG00000177693	1	1	0.2455754424557544	1.0
ENSG00000089248	5	9	0.2455754424557544	1.0
ENSG00000060140	17	39	0.24577542245775422	1.0
ENSG00000166578	11	26	0.24587541245875413	1.0
ENSG00000152684	4	15	0.24587541245875413	1.0
ENSG00000065057	4	10	0.24587541245875413	1.0
ENSG00000148700	203	356	0.24597540245975402	1.0
ENSG00000188729	15	45	0.24597540245975402	1.0
ENSG00000233954	1	2	0.24597540245975402	1.0
ENSG00000171827	12	28	0.24597540245975402	1.0
ENSG00000135637	4	11	0.2460753924607539	1.0
ENSG00000109320	29	76	0.2460753924607539	1.0
ENSG00000128039	10	30	0.24617538246175383	1.0
ENSG00000197241	7	18	0.24617538246175383	1.0
ENSG00000097046	6	16	0.24627537246275372	1.0
ENSG00000145675	26	58	0.24637536246375363	1.0
ENSG00000196584	12	24	0.24637536246375363	1.0
ENSG00000163082	32	104	0.24637536246375363	1.0
ENSG00000164506	38	119	0.24647535246475352	1.0
ENSG00000073282	82	262	0.24647535246475352	1.0
ENSG00000130700	4	11	0.24647535246475352	1.0
ENSG00000125089	22	65	0.24647535246475352	1.0
ENSG00000143013	10	20	0.2465753424657534	1.0
ENSG00000135966	19	47	0.24667533246675333	1.0
ENSG00000124226	9	18	0.24667533246675333	1.0
ENSG00000026559	11	24	0.24677532246775322	1.0
ENSG00000067596	40	104	0.24687531246875313	1.0
ENSG00000189144	45	114	0.24687531246875313	1.0
ENSG00000145863	42	99	0.24687531246875313	1.0
ENSG00000013364	8	19	0.24687531246875313	1.0
ENSG00000068024	64	224	0.24687531246875313	1.0
ENSG00000122512	14	33	0.24717528247175283	1.0
ENSG00000135299	47	130	0.24717528247175283	1.0
ENSG00000125846	4	9	0.24717528247175283	1.0
ENSG00000198855	4	8	0.24727527247275272	1.0
ENSG00000137193	4	10	0.24737526247375263	1.0
ENSG00000111412	3	9	0.24737526247375263	1.0
ENSG00000170365	55	104	0.24757524247575244	1.0
ENSG00000142698	10	36	0.24767523247675233	1.0
ENSG00000112655	27	77	0.24767523247675233	1.0
ENSG00000171557	1	2	0.24777522247775222	1.0
ENSG00000143337	24	69	0.24787521247875213	1.0
ENSG00000111642	15	33	0.24797520247975202	1.0
ENSG00000198535	1	2	0.24807519248075194	1.0
ENSG00000103426	32	72	0.24807519248075194	1.0
ENSG00000151475	22	45	0.24817518248175183	1.0
ENSG00000105339	20	85	0.24827517248275172	1.0
ENSG00000142657	9	21	0.24827517248275172	1.0
ENSG00000093167	35	144	0.24827517248275172	1.0
ENSG00000138658	32	79	0.24837516248375163	1.0
ENSG00000107521	15	32	0.24837516248375163	1.0
ENSG00000141452	14	43	0.24847515248475152	1.0
ENSG00000143401	5	19	0.24847515248475152	1.0
ENSG00000117152	2	3	0.24857514248575144	1.0
ENSG00000188277	1	1	0.24857514248575144	1.0
ENSG00000181371	1	1	0.24857514248575144	1.0
ENSG00000123080	2	3	0.24857514248575144	1.0
ENSG00000144045	2	3	0.24857514248575144	1.0
ENSG00000177613	1	1	0.24857514248575144	1.0
ENSG00000187569	1	1	0.24857514248575144	1.0
ENSG00000101438	1	1	0.24857514248575144	1.0
ENSG00000175283	1	1	0.24857514248575144	1.0
ENSG00000160685	1	1	0.24857514248575144	1.0
ENSG00000123411	9	21	0.24857514248575144	1.0
ENSG00000102879	2	2	0.24857514248575144	1.0
ENSG00000198417	1	1	0.24857514248575144	1.0
ENSG00000008853	35	49	0.24857514248575144	1.0
ENSG00000205358	4	4	0.24857514248575144	1.0
ENSG00000053371	5	7	0.24857514248575144	1.0
ENSG00000160326	2	3	0.24857514248575144	1.0
ENSG00000034510	1	1	0.24857514248575144	1.0
ENSG00000182459	1	1	0.24857514248575144	1.0
ENSG00000162461	9	12	0.24857514248575144	1.0
ENSG00000173673	1	1	0.24857514248575144	1.0
ENSG00000168811	4	5	0.24857514248575144	1.0
ENSG00000160181	15	19	0.24857514248575144	1.0
ENSG00000286264	1	1	0.24857514248575144	1.0
ENSG00000196890	1	1	0.24857514248575144	1.0
ENSG00000173486	1	1	0.24857514248575144	1.0
ENSG00000105204	5	9	0.24857514248575144	1.0
ENSG00000205364	1	1	0.24857514248575144	1.0
ENSG00000175707	6	11	0.24857514248575144	1.0
ENSG00000217442	7	17	0.24867513248675133	1.0
ENSG00000165029	27	97	0.24877512248775122	1.0
ENSG00000089505	6	13	0.24877512248775122	1.0
ENSG00000146109	1	2	0.24877512248775122	1.0
ENSG00000164620	1	2	0.24877512248775122	1.0
ENSG00000071994	8	13	0.24897510248975102	1.0
ENSG00000176222	8	52	0.24897510248975102	1.0
ENSG00000167968	1	2	0.24897510248975102	1.0
ENSG00000105865	6	13	0.24907509249075094	1.0
ENSG00000145700	37	100	0.24907509249075094	1.0
ENSG00000095752	3	4	0.24917508249175083	1.0
ENSG00000089723	9	18	0.24927507249275072	1.0
ENSG00000160087	8	18	0.24927507249275072	1.0
ENSG00000182256	108	320	0.24927507249275072	1.0
ENSG00000138400	9	19	0.24927507249275072	1.0
ENSG00000183853	16	49	0.24937506249375063	1.0
ENSG00000198003	10	27	0.24947505249475052	1.0
ENSG00000198129	2	4	0.24957504249575044	1.0
ENSG00000152939	17	42	0.24967503249675033	1.0
ENSG00000135069	12	22	0.24977502249775022	1.0
ENSG00000137070	3	7	0.24977502249775022	1.0
ENSG00000139697	24	72	0.24977502249775022	1.0
ENSG00000171497	7	15	0.24987501249875013	1.0
ENSG00000134152	31	70	0.24987501249875013	1.0
ENSG00000130635	66	193	0.24987501249875013	1.0
ENSG00000221947	56	147	0.24997500249975002	1.0
ENSG00000198722	66	184	0.24997500249975002	1.0
ENSG00000138101	118	421	0.2501749825017498	1.0
ENSG00000087338	68	103	0.2502749725027497	1.0
ENSG00000065618	38	97	0.2502749725027497	1.0
ENSG00000174600	9	22	0.2502749725027497	1.0
ENSG00000128917	2	4	0.25037496250374963	1.0
ENSG00000113578	37	88	0.25037496250374963	1.0
ENSG00000050748	22	56	0.25077492250774924	1.0
ENSG00000188807	5	27	0.25077492250774924	1.0
ENSG00000176155	37	110	0.25077492250774924	1.0
ENSG00000154274	51	176	0.2508749125087491	1.0
ENSG00000122707	28	89	0.2508749125087491	1.0
ENSG00000150712	14	46	0.2508749125087491	1.0
ENSG00000154252	15	38	0.250974902509749	1.0
ENSG00000180767	5	10	0.250974902509749	1.0
ENSG00000122482	27	72	0.250974902509749	1.0
ENSG00000265817	20	64	0.2511748825117488	1.0
ENSG00000130939	55	154	0.2511748825117488	1.0
ENSG00000196510	13	32	0.2512748725127487	1.0
ENSG00000170788	9	14	0.2512748725127487	1.0
ENSG00000145431	63	158	0.2512748725127487	1.0
ENSG00000164197	29	95	0.25147485251474855	1.0
ENSG00000177885	27	76	0.25147485251474855	1.0
ENSG00000015479	13	34	0.25147485251474855	1.0
ENSG00000096401	27	95	0.2515748425157484	1.0
ENSG00000073803	62	153	0.2515748425157484	1.0
ENSG00000108306	84	222	0.2516748325167483	1.0
ENSG00000075429	10	31	0.2516748325167483	1.0
ENSG00000198862	16	40	0.2516748325167483	1.0
ENSG00000075568	42	123	0.2518748125187481	1.0
ENSG00000047578	64	173	0.2518748125187481	1.0
ENSG00000092470	21	46	0.2518748125187481	1.0
ENSG00000186265	10	44	0.251974802519748	1.0
ENSG00000197381	28	86	0.251974802519748	1.0
ENSG00000122952	2	2	0.25207479252074794	1.0
ENSG00000162191	1	1	0.25207479252074794	1.0
ENSG00000183423	7	15	0.25207479252074794	1.0
ENSG00000221996	1	1	0.25207479252074794	1.0
ENSG00000258713	1	1	0.25207479252074794	1.0
ENSG00000124102	2	2	0.25207479252074794	1.0
ENSG00000181499	1	1	0.25207479252074794	1.0
ENSG00000124233	1	1	0.25207479252074794	1.0
ENSG00000244274	1	1	0.25207479252074794	1.0
ENSG00000169224	36	81	0.25207479252074794	1.0
ENSG00000150269	2	2	0.25207479252074794	1.0
ENSG00000175619	1	1	0.25207479252074794	1.0
ENSG00000054803	3	5	0.25207479252074794	1.0
ENSG00000106031	4	6	0.25207479252074794	1.0
ENSG00000105954	6	8	0.25207479252074794	1.0
ENSG00000233816	3	3	0.25207479252074794	1.0
ENSG00000131471	3	4	0.25207479252074794	1.0
ENSG00000184897	5	5	0.25207479252074794	1.0
ENSG00000139515	1	1	0.25207479252074794	1.0
ENSG00000132693	2	2	0.25207479252074794	1.0
ENSG00000125148	1	1	0.25207479252074794	1.0
ENSG00000188070	1	1	0.25207479252074794	1.0
ENSG00000145192	1	1	0.25207479252074794	1.0
ENSG00000125968	2	2	0.25207479252074794	1.0
ENSG00000149635	3	4	0.25207479252074794	1.0
ENSG00000169733	1	1	0.25207479252074794	1.0
ENSG00000184659	4	7	0.25207479252074794	1.0
ENSG00000124249	2	2	0.25207479252074794	1.0
ENSG00000176834	33	86	0.25207479252074794	1.0
ENSG00000081059	9	22	0.25237476252374763	1.0
ENSG00000163206	1	2	0.25237476252374763	1.0
ENSG00000006837	31	87	0.25247475252474755	1.0
ENSG00000161958	2	3	0.2525747425257474	1.0
ENSG00000154734	3	4	0.2526747325267473	1.0
ENSG00000163781	13	37	0.25277472252774724	1.0
ENSG00000170484	2	3	0.25277472252774724	1.0
ENSG00000143545	1	2	0.2528747125287471	1.0
ENSG00000182168	74	188	0.25307469253074694	1.0
ENSG00000166250	52	161	0.25307469253074694	1.0
ENSG00000112763	6	19	0.2532746725327467	1.0
ENSG00000185958	37	99	0.25337466253374663	1.0
ENSG00000198492	15	30	0.25337466253374663	1.0
ENSG00000095787	24	60	0.25347465253474655	1.0
ENSG00000102786	29	67	0.25347465253474655	1.0
ENSG00000197958	2	3	0.2535746425357464	1.0
ENSG00000071246	6	13	0.2535746425357464	1.0
ENSG00000062282	13	57	0.2536746325367463	1.0
ENSG00000112964	68	214	0.2536746325367463	1.0
ENSG00000183318	2	3	0.2536746325367463	1.0
ENSG00000187531	2	5	0.25377462253774624	1.0
ENSG00000118454	84	179	0.25377462253774624	1.0
ENSG00000103550	6	16	0.2538746125387461	1.0
ENSG00000244462	6	11	0.2538746125387461	1.0
ENSG00000143437	29	73	0.2538746125387461	1.0
ENSG00000145526	478	1068	0.253974602539746	1.0
ENSG00000113272	8	13	0.25417458254174585	1.0
ENSG00000146834	3	3	0.2542745725427457	1.0
ENSG00000159388	2	2	0.2542745725427457	1.0
ENSG00000125820	2	2	0.2542745725427457	1.0
ENSG00000124194	7	15	0.2545745425457454	1.0
ENSG00000163655	34	84	0.2546745325467453	1.0
ENSG00000089101	61	172	0.25507449255074494	1.0
ENSG00000005206	7	23	0.2552744725527447	1.0
ENSG00000167553	32	97	0.2552744725527447	1.0
ENSG00000270601	1	1	0.25547445255474455	1.0
ENSG00000184602	10	12	0.25547445255474455	1.0
ENSG00000154856	6	13	0.2555744425557444	1.0
ENSG00000088298	13	52	0.2556744325567443	1.0
ENSG00000101040	63	171	0.2556744325567443	1.0
ENSG00000215475	18	61	0.2556744325567443	1.0
ENSG00000163518	4	8	0.25577442255774424	1.0
ENSG00000205678	25	74	0.2558744125587441	1.0
ENSG00000101311	18	43	0.2558744125587441	1.0
ENSG00000105379	17	35	0.25607439256074394	1.0
ENSG00000064601	4	8	0.2562743725627437	1.0
ENSG00000162782	21	65	0.2562743725627437	1.0
ENSG00000102901	5	10	0.25677432256774324	1.0
ENSG00000100023	11	29	0.25677432256774324	1.0
ENSG00000106113	28	59	0.25677432256774324	1.0
ENSG00000152137	11	33	0.2568743125687431	1.0
ENSG00000163513	21	67	0.2568743125687431	1.0
ENSG00000163884	3	6	0.256974302569743	1.0
ENSG00000185950	7	29	0.25707429257074293	1.0
ENSG00000146373	23	67	0.25717428257174285	1.0
ENSG00000077080	6	17	0.2572742725727427	1.0
ENSG00000121274	39	106	0.25737426257374263	1.0
ENSG00000148814	12	47	0.25747425257474255	1.0
ENSG00000166589	4	8	0.25747425257474255	1.0
ENSG00000130779	83	239	0.2575742425757424	1.0
ENSG00000158850	2	6	0.2576742325767423	1.0
ENSG00000131871	5	10	0.2578742125787421	1.0
ENSG00000162761	29	86	0.257974202579742	1.0
ENSG00000100852	110	161	0.257974202579742	1.0
ENSG00000067225	18	35	0.25817418258174185	1.0
ENSG00000156875	22	55	0.25817418258174185	1.0
ENSG00000163558	44	113	0.25837416258374163	1.0
ENSG00000214300	5	12	0.25847415258474155	1.0
ENSG00000147676	64	149	0.2585741425857414	1.0
ENSG00000166439	28	112	0.2586741325867413	1.0
ENSG00000131507	10	27	0.2586741325867413	1.0
ENSG00000112246	11	56	0.2586741325867413	1.0
ENSG00000070061	21	52	0.25877412258774124	1.0
ENSG00000116035	8	30	0.2588741125887411	1.0
ENSG00000196240	11	49	0.258974102589741	1.0
ENSG00000148843	14	45	0.25917408259174085	1.0
ENSG00000177225	3	9	0.2592740725927407	1.0
ENSG00000110172	6	12	0.2592740725927407	1.0
ENSG00000163913	19	51	0.25937406259374063	1.0
ENSG00000150455	7	12	0.2596740325967403	1.0
ENSG00000138152	15	53	0.25977402259774024	1.0
ENSG00000142920	17	41	0.25977402259774024	1.0
ENSG00000184005	106	372	0.25997400259974	1.0
ENSG00000180098	20	38	0.26007399260073993	1.0
ENSG00000171729	21	65	0.26017398260173985	1.0
ENSG00000169599	30	73	0.26017398260173985	1.0
ENSG00000167641	2	6	0.2602739726027397	1.0
ENSG00000147316	80	250	0.2602739726027397	1.0
ENSG00000136250	85	210	0.2602739726027397	1.0
ENSG00000162620	35	121	0.26037396260373963	1.0
ENSG00000079385	19	65	0.26037396260373963	1.0
ENSG00000057019	36	116	0.26047395260473954	1.0
ENSG00000100592	69	155	0.2605739426057394	1.0
ENSG00000154478	5	18	0.2605739426057394	1.0
ENSG00000166851	3	8	0.26077392260773924	1.0
ENSG00000143224	3	10	0.2608739126087391	1.0
ENSG00000196531	6	13	0.260973902609739	1.0
ENSG00000171840	39	84	0.26107389261073893	1.0
ENSG00000058804	24	65	0.26107389261073893	1.0
ENSG00000181396	11	30	0.26117388261173885	1.0
ENSG00000165030	3	7	0.26117388261173885	1.0
ENSG00000101470	7	16	0.2612738726127387	1.0
ENSG00000198300	4	12	0.26137386261373863	1.0
ENSG00000171105	70	201	0.26137386261373863	1.0
ENSG00000182986	15	38	0.26137386261373863	1.0
ENSG00000117877	3	3	0.2615738426157384	1.0
ENSG00000171681	40	169	0.26177382261773824	1.0
ENSG00000130312	9	16	0.261973802619738	1.0
ENSG00000067560	30	83	0.26207379262073793	1.0
ENSG00000118513	9	34	0.26207379262073793	1.0
ENSG00000186009	4	8	0.26217378262173785	1.0
ENSG00000136997	8	16	0.26217378262173785	1.0
ENSG00000088827	5	16	0.2622737726227377	1.0
ENSG00000215012	2	5	0.26247375262473754	1.0
ENSG00000163564	9	27	0.26247375262473754	1.0
ENSG00000173376	7	19	0.2625737426257374	1.0
ENSG00000120162	80	212	0.2626737326267373	1.0
ENSG00000198546	2	2	0.26277372262773724	1.0
ENSG00000153391	15	46	0.2628737126287371	1.0
ENSG00000163877	5	16	0.2628737126287371	1.0
ENSG00000204160	10	25	0.262973702629737	1.0
ENSG00000254206	6	22	0.262973702629737	1.0
ENSG00000133773	31	97	0.26307369263073693	1.0
ENSG00000119537	15	41	0.26307369263073693	1.0
ENSG00000114316	37	110	0.26317368263173685	1.0
ENSG00000182022	25	76	0.2632736726327367	1.0
ENSG00000188215	14	39	0.2632736726327367	1.0
ENSG00000007168	33	91	0.2633736626337366	1.0
ENSG00000166341	2	4	0.2633736626337366	1.0
ENSG00000157782	11	34	0.2633736626337366	1.0
ENSG00000107959	2	6	0.26347365263473654	1.0
ENSG00000155975	7	23	0.26347365263473654	1.0
ENSG00000173436	50	138	0.2635736426357364	1.0
ENSG00000143751	9	32	0.2635736426357364	1.0
ENSG00000196850	15	48	0.26377362263773624	1.0
ENSG00000122378	10	22	0.26377362263773624	1.0
ENSG00000137075	50	257	0.2638736126387361	1.0
ENSG00000146281	11	25	0.263973602639736	1.0
ENSG00000163823	9	15	0.263973602639736	1.0
ENSG00000239857	9	21	0.263973602639736	1.0
ENSG00000187715	18	52	0.263973602639736	1.0
ENSG00000167460	18	44	0.26407359264073593	1.0
ENSG00000168010	8	20	0.26407359264073593	1.0
ENSG00000110435	28	87	0.26407359264073593	1.0
ENSG00000118600	7	17	0.26417358264173585	1.0
ENSG00000173156	3	8	0.2642735726427357	1.0
ENSG00000120341	9	24	0.2643735626437356	1.0
ENSG00000169379	43	104	0.26447355264473554	1.0
ENSG00000141736	15	45	0.26447355264473554	1.0
ENSG00000115556	15	41	0.2645735426457354	1.0
ENSG00000144320	23	71	0.2646735326467353	1.0
ENSG00000170037	2	5	0.2646735326467353	1.0
ENSG00000151033	13	34	0.26477352264773524	1.0
ENSG00000121766	37	82	0.26477352264773524	1.0
ENSG00000134333	5	13	0.26477352264773524	1.0
ENSG00000144278	114	366	0.26477352264773524	1.0
ENSG00000147364	26	108	0.2648735126487351	1.0
ENSG00000152348	85	382	0.264973502649735	1.0
ENSG00000122420	43	129	0.264973502649735	1.0
ENSG00000074964	40	121	0.26507349265073493	1.0
ENSG00000072182	14	21	0.26507349265073493	1.0
ENSG00000101003	26	76	0.26517348265173485	1.0
ENSG00000242372	1	4	0.26517348265173485	1.0
ENSG00000153446	10	20	0.26517348265173485	1.0
ENSG00000225805	4	7	0.2652734726527347	1.0
ENSG00000172007	6	17	0.2652734726527347	1.0
ENSG00000183695	3	5	0.2652734726527347	1.0
ENSG00000083123	49	124	0.26547345265473454	1.0
ENSG00000146147	84	239	0.26547345265473454	1.0
ENSG00000111859	45	133	0.2655734426557344	1.0
ENSG00000140992	20	47	0.2656734326567343	1.0
ENSG00000139132	80	260	0.2656734326567343	1.0
ENSG00000177483	9	23	0.2656734326567343	1.0
ENSG00000117616	13	37	0.26577342265773424	1.0
ENSG00000144867	11	24	0.26577342265773424	1.0
ENSG00000033627	28	65	0.26607339266073393	1.0
ENSG00000188869	11	25	0.26617338266173385	1.0
ENSG00000066827	56	222	0.26617338266173385	1.0
ENSG00000145833	50	157	0.26617338266173385	1.0
ENSG00000115233	34	92	0.26617338266173385	1.0
ENSG00000167359	1	1	0.2663733626637336	1.0
ENSG00000062716	85	209	0.2665733426657334	1.0
ENSG00000178385	47	140	0.2665733426657334	1.0
ENSG00000168612	2	4	0.2665733426657334	1.0
ENSG00000162819	6	22	0.2666733326667333	1.0
ENSG00000158402	26	80	0.2666733326667333	1.0
ENSG00000186010	17	22	0.2666733326667333	1.0
ENSG00000092108	50	117	0.2666733326667333	1.0
ENSG00000197586	8	27	0.26677332266773324	1.0
ENSG00000162434	78	227	0.26687331266873315	1.0
ENSG00000228696	50	76	0.26687331266873315	1.0
ENSG00000134884	31	39	0.26707329267073293	1.0
ENSG00000204217	71	199	0.26707329267073293	1.0
ENSG00000106686	38	108	0.26717328267173285	1.0
ENSG00000124216	3	4	0.2672732726727327	1.0
ENSG00000119913	3	7	0.2672732726727327	1.0
ENSG00000015171	32	138	0.2673732626737326	1.0
ENSG00000105176	52	122	0.2673732626737326	1.0
ENSG00000174944	24	80	0.2673732626737326	1.0
ENSG00000077232	19	58	0.2673732626737326	1.0
ENSG00000162804	24	98	0.2675732426757324	1.0
ENSG00000156508	16	30	0.2675732426757324	1.0
ENSG00000111875	4	8	0.2675732426757324	1.0
ENSG00000166959	6	12	0.2676732326767323	1.0
ENSG00000055813	50	116	0.2676732326767323	1.0
ENSG00000130707	20	48	0.2676732326767323	1.0
ENSG00000151388	51	244	0.26777322267773224	1.0
ENSG00000181220	6	16	0.26777322267773224	1.0
ENSG00000198131	19	39	0.26777322267773224	1.0
ENSG00000105443	5	11	0.26787321267873215	1.0
ENSG00000123066	102	292	0.26787321267873215	1.0
ENSG00000111727	14	30	0.26817318268173185	1.0
ENSG00000132185	3	16	0.26817318268173185	1.0
ENSG00000136231	68	218	0.2682731726827317	1.0
ENSG00000162669	43	134	0.2682731726827317	1.0
ENSG00000165118	11	24	0.2683731626837316	1.0
ENSG00000183346	25	74	0.2683731626837316	1.0
ENSG00000103326	15	34	0.2683731626837316	1.0
ENSG00000143162	9	25	0.26847315268473154	1.0
ENSG00000204140	10	29	0.2685731426857314	1.0
ENSG00000071242	151	541	0.26877312268773124	1.0
ENSG00000145632	2	3	0.26877312268773124	1.0
ENSG00000185231	12	70	0.26887311268873115	1.0
ENSG00000183145	17	30	0.26887311268873115	1.0
ENSG00000242802	4	39	0.268973102689731	1.0
ENSG00000154059	5	16	0.26907309269073093	1.0
ENSG00000076685	87	264	0.26907309269073093	1.0
ENSG00000149527	11	39	0.26907309269073093	1.0
ENSG00000163468	22	65	0.26917308269173085	1.0
ENSG00000112562	60	197	0.2692730726927307	1.0
ENSG00000109158	13	41	0.2692730726927307	1.0
ENSG00000186766	2	4	0.2693730626937306	1.0
ENSG00000115602	8	24	0.2693730626937306	1.0
ENSG00000115138	8	13	0.26947305269473054	1.0
ENSG00000145416	197	562	0.2695730426957304	1.0
ENSG00000171604	12	33	0.2696730326967303	1.0
ENSG00000174840	2	4	0.2696730326967303	1.0
ENSG00000082497	10	18	0.2696730326967303	1.0
ENSG00000152254	8	14	0.2696730326967303	1.0
ENSG00000184209	7	19	0.2696730326967303	1.0
ENSG00000147419	9	22	0.26977302269773024	1.0
ENSG00000113327	44	127	0.26977302269773024	1.0
ENSG00000108239	50	157	0.26977302269773024	1.0
ENSG00000173557	6	19	0.26987301269873015	1.0
ENSG00000185842	94	351	0.26987301269873015	1.0
ENSG00000167491	86	148	0.26997300269973	1.0
ENSG00000161999	2	3	0.26997300269973	1.0
ENSG00000215009	4	8	0.27017298270172985	1.0
ENSG00000122591	18	50	0.2702729727027297	1.0
ENSG00000089876	83	174	0.27047295270472954	1.0
ENSG00000172954	51	168	0.27047295270472954	1.0
ENSG00000185640	2	5	0.2705729427057294	1.0
ENSG00000121898	61	184	0.2705729427057294	1.0
ENSG00000125255	5	15	0.2706729327067293	1.0
ENSG00000125459	2	2	0.27077292270772924	1.0
ENSG00000101276	4	11	0.27077292270772924	1.0
ENSG00000165416	16	43	0.27077292270772924	1.0
ENSG00000011426	17	41	0.270972902709729	1.0
ENSG00000118939	17	61	0.27147285271472854	1.0
ENSG00000130513	2	8	0.2715728427157284	1.0
ENSG00000107929	39	107	0.27177282271772824	1.0
ENSG00000141252	66	202	0.27177282271772824	1.0
ENSG00000124678	16	36	0.27177282271772824	1.0
ENSG00000085377	40	129	0.27187281271872815	1.0
ENSG00000082293	73	259	0.27187281271872815	1.0
ENSG00000021488	21	41	0.271972802719728	1.0
ENSG00000117335	12	27	0.27207279272072793	1.0
ENSG00000116903	1	2	0.27207279272072793	1.0
ENSG00000275896	218	366	0.27217278272172785	1.0
ENSG00000100151	5	12	0.2722727727227277	1.0
ENSG00000143631	16	42	0.2722727727227277	1.0
ENSG00000110696	44	102	0.2723727627237276	1.0
ENSG00000169251	39	129	0.27247275272472754	1.0
ENSG00000139289	3	8	0.2725727427257274	1.0
ENSG00000119686	29	106	0.2726727327267273	1.0
ENSG00000129084	56	136	0.27277272272772723	1.0
ENSG00000140848	12	30	0.27287271272872715	1.0
ENSG00000149782	7	13	0.27287271272872715	1.0
ENSG00000157045	8	18	0.272972702729727	1.0
ENSG00000196357	34	96	0.272972702729727	1.0
ENSG00000104852	10	30	0.27307269273072693	1.0
ENSG00000100796	24	56	0.27317268273172685	1.0
ENSG00000173905	52	83	0.27317268273172685	1.0
ENSG00000184903	454	840	0.27317268273172685	1.0
ENSG00000012504	20	59	0.2735726427357264	1.0
ENSG00000177169	10	27	0.2735726427357264	1.0
ENSG00000144820	16	120	0.27377262273772623	1.0
ENSG00000165219	48	123	0.27377262273772623	1.0
ENSG00000111537	3	8	0.27387261273872615	1.0
ENSG00000134376	44	138	0.273972602739726	1.0
ENSG00000138080	2	6	0.27407259274072593	1.0
ENSG00000170234	37	210	0.27407259274072593	1.0
ENSG00000096060	64	193	0.27417258274172585	1.0
ENSG00000165028	7	16	0.2742725727427257	1.0
ENSG00000185049	31	75	0.2743725627437256	1.0
ENSG00000171017	7	16	0.2746725327467253	1.0
ENSG00000198586	71	178	0.2746725327467253	1.0
ENSG00000159337	3	8	0.27477252274772523	1.0
ENSG00000171867	2	5	0.27477252274772523	1.0
ENSG00000185437	18	59	0.27477252274772523	1.0
ENSG00000001630	9	27	0.27487251274872515	1.0
ENSG00000131508	54	174	0.27487251274872515	1.0
ENSG00000122694	9	26	0.27507249275072493	1.0
ENSG00000184530	46	80	0.27507249275072493	1.0
ENSG00000176438	21	91	0.27507249275072493	1.0
ENSG00000026751	2	4	0.2752724727527247	1.0
ENSG00000198723	7	16	0.2752724727527247	1.0
ENSG00000117009	14	46	0.2752724727527247	1.0
ENSG00000146670	6	16	0.2753724627537246	1.0
ENSG00000159450	1	2	0.2753724627537246	1.0
ENSG00000142751	5	13	0.2753724627537246	1.0
ENSG00000115226	1	3	0.27547245275472454	1.0
ENSG00000182732	141	458	0.2755724427557244	1.0
ENSG00000169504	42	97	0.27577242275772423	1.0
ENSG00000155034	22	67	0.27577242275772423	1.0
ENSG00000100284	20	82	0.27587241275872415	1.0
ENSG00000113763	9	22	0.27587241275872415	1.0
ENSG00000188089	10	23	0.27607239276072393	1.0
ENSG00000140481	23	80	0.27617238276172384	1.0
ENSG00000168427	5	11	0.2762723727627237	1.0
ENSG00000095970	1	4	0.2762723727627237	1.0
ENSG00000163239	14	39	0.2763723627637236	1.0
ENSG00000183161	2	4	0.2763723627637236	1.0
ENSG00000155229	22	57	0.27647235276472354	1.0
ENSG00000136243	7	17	0.2765723427657234	1.0
ENSG00000144233	10	38	0.2765723427657234	1.0
ENSG00000140612	22	51	0.2765723427657234	1.0
ENSG00000184459	18	41	0.27687231276872315	1.0
ENSG00000007080	6	14	0.27687231276872315	1.0
ENSG00000183186	2	6	0.276972302769723	1.0
ENSG00000240021	4	12	0.276972302769723	1.0
ENSG00000163867	31	64	0.2770722927707229	1.0
ENSG00000100104	4	8	0.2772722727727227	1.0
ENSG00000108932	11	21	0.2772722727727227	1.0
ENSG00000089693	15	25	0.2773722627737226	1.0
ENSG00000152556	24	52	0.2773722627737226	1.0
ENSG00000166689	60	206	0.27747225277472254	1.0
ENSG00000164344	29	44	0.27757224277572246	1.0
ENSG00000115363	17	54	0.2776722327767223	1.0
ENSG00000101448	22	24	0.27777222277772223	1.0
ENSG00000139641	9	29	0.27787221277872215	1.0
ENSG00000163126	23	52	0.27787221277872215	1.0
ENSG00000178761	3	6	0.277972202779722	1.0
ENSG00000168393	4	11	0.277972202779722	1.0
ENSG00000196678	37	93	0.277972202779722	1.0
ENSG00000124374	9	24	0.277972202779722	1.0
ENSG00000187144	15	62	0.2780721927807219	1.0
ENSG00000179981	21	55	0.2782721727827217	1.0
ENSG00000151332	5	11	0.2782721727827217	1.0
ENSG00000118596	95	150	0.27847215278472154	1.0
ENSG00000100280	21	50	0.27857214278572145	1.0
ENSG00000159596	3	4	0.27857214278572145	1.0
ENSG00000106355	7	15	0.27857214278572145	1.0
ENSG00000103534	24	65	0.2786721327867213	1.0
ENSG00000113810	15	48	0.27877212278772123	1.0
ENSG00000157856	24	71	0.27887211278872115	1.0
ENSG00000132300	12	23	0.278972102789721	1.0
ENSG00000124784	18	37	0.2790720927907209	1.0
ENSG00000166847	10	24	0.27917208279172084	1.0
ENSG00000068489	24	51	0.27917208279172084	1.0
ENSG00000069667	162	495	0.2792720727927207	1.0
ENSG00000139112	4	9	0.2792720727927207	1.0
ENSG00000164081	5	16	0.2792720727927207	1.0
ENSG00000185267	8	16	0.2792720727927207	1.0
ENSG00000111199	11	40	0.2793720627937206	1.0
ENSG00000197818	28	84	0.2793720627937206	1.0
ENSG00000171970	2	7	0.2793720627937206	1.0
ENSG00000136237	51	191	0.2793720627937206	1.0
ENSG00000123352	76	215	0.2793720627937206	1.0
ENSG00000101680	59	157	0.2793720627937206	1.0
ENSG00000181392	2	3	0.27947205279472054	1.0
ENSG00000125885	15	40	0.27947205279472054	1.0
ENSG00000009780	35	60	0.27947205279472054	1.0
ENSG00000058335	26	77	0.27957204279572045	1.0
ENSG00000138459	7	33	0.2796720327967203	1.0
ENSG00000148484	111	305	0.2796720327967203	1.0
ENSG00000170469	6	12	0.27977202279772023	1.0
ENSG00000154415	41	113	0.27977202279772023	1.0
ENSG00000178229	8	10	0.27997200279972	1.0
ENSG00000173572	10	34	0.28017198280171984	1.0
ENSG00000184254	4	10	0.2803719628037196	1.0
ENSG00000167202	31	86	0.2803719628037196	1.0
ENSG00000164287	6	54	0.28057194280571945	1.0
ENSG00000227471	8	25	0.28057194280571945	1.0
ENSG00000183662	98	327	0.2806719328067193	1.0
ENSG00000163002	20	68	0.2806719328067193	1.0
ENSG00000188283	18	55	0.280971902809719	1.0
ENSG00000111700	28	79	0.280971902809719	1.0
ENSG00000055130	50	123	0.2810718928107189	1.0
ENSG00000153147	10	23	0.28117188281171884	1.0
ENSG00000113194	18	49	0.28117188281171884	1.0
ENSG00000108406	34	87	0.28117188281171884	1.0
ENSG00000154640	5	14	0.28117188281171884	1.0
ENSG00000102780	40	160	0.2812718728127187	1.0
ENSG00000128607	23	58	0.2813718628137186	1.0
ENSG00000162460	3	10	0.2816718328167183	1.0
ENSG00000006712	2	4	0.2816718328167183	1.0
ENSG00000157542	158	486	0.28187181281871815	1.0
ENSG00000183971	6	16	0.281971802819718	1.0
ENSG00000179299	23	55	0.281971802819718	1.0
ENSG00000130193	5	12	0.2820717928207179	1.0
ENSG00000117523	31	76	0.28217178282171784	1.0
ENSG00000196569	151	384	0.28217178282171784	1.0
ENSG00000105708	5	11	0.2822717728227177	1.0
ENSG00000175203	8	13	0.2823717628237176	1.0
ENSG00000204161	18	37	0.28287171282871715	1.0
ENSG00000116221	13	41	0.28287171282871715	1.0
ENSG00000170683	1	2	0.282971702829717	1.0
ENSG00000257335	54	134	0.2830716928307169	1.0
ENSG00000181555	61	162	0.2830716928307169	1.0
ENSG00000115216	4	13	0.28317168283171684	1.0
ENSG00000197616	4	10	0.2832716728327167	1.0
ENSG00000154646	72	207	0.2832716728327167	1.0
ENSG00000170889	25	66	0.2836716328367163	1.0
ENSG00000108861	9	19	0.28377162283771623	1.0
ENSG00000215529	51	141	0.28387161283871615	1.0
ENSG00000056291	24	257	0.283971602839716	1.0
ENSG00000172146	3	6	0.2840715928407159	1.0
ENSG00000112981	25	62	0.2840715928407159	1.0
ENSG00000123124	51	125	0.28417158284171584	1.0
ENSG00000166130	9	21	0.28417158284171584	1.0
ENSG00000136628	34	80	0.2842715728427157	1.0
ENSG00000171643	49	130	0.2843715628437156	1.0
ENSG00000188428	14	38	0.2843715628437156	1.0
ENSG00000185670	4	9	0.2843715628437156	1.0
ENSG00000117560	5	8	0.28447155284471554	1.0
ENSG00000140320	4	8	0.28447155284471554	1.0
ENSG00000132424	8	21	0.28457154284571545	1.0
ENSG00000166908	6	15	0.28457154284571545	1.0
ENSG00000204388	1	2	0.2846715328467153	1.0
ENSG00000204421	1	2	0.2846715328467153	1.0
ENSG00000049618	145	392	0.28477152284771523	1.0
ENSG00000161040	88	239	0.28487151284871515	1.0
ENSG00000133116	14	48	0.28487151284871515	1.0
ENSG00000244219	6	11	0.28487151284871515	1.0
ENSG00000152034	25	73	0.284971502849715	1.0
ENSG00000145384	1	3	0.2850714928507149	1.0
ENSG00000103852	32	98	0.2850714928507149	1.0
ENSG00000084112	25	64	0.28517148285171484	1.0
ENSG00000004399	12	27	0.2852714728527147	1.0
ENSG00000116754	24	49	0.2853714628537146	1.0
ENSG00000136950	4	10	0.28547145285471454	1.0
ENSG00000131738	3	6	0.28557144285571445	1.0
ENSG00000161533	26	60	0.2856714328567143	1.0
ENSG00000101752	49	189	0.2856714328567143	1.0
ENSG00000183798	3	7	0.2856714328567143	1.0
ENSG00000150961	39	105	0.285971402859714	1.0
ENSG00000157741	40	111	0.285971402859714	1.0
ENSG00000101347	21	64	0.2860713928607139	1.0
ENSG00000205835	11	35	0.28617138286171384	1.0
ENSG00000133119	32	97	0.28617138286171384	1.0
ENSG00000185681	18	57	0.28617138286171384	1.0
ENSG00000118873	46	145	0.2862713728627137	1.0
ENSG00000135046	8	15	0.2862713728627137	1.0
ENSG00000119760	6	26	0.28657134286571345	1.0
ENSG00000204070	5	14	0.2866713328667133	1.0
ENSG00000188994	26	69	0.2866713328667133	1.0
ENSG00000146802	14	36	0.28677132286771323	1.0
ENSG00000172239	16	43	0.286971302869713	1.0
ENSG00000114656	25	72	0.286971302869713	1.0
ENSG00000102962	5	12	0.2870712928707129	1.0
ENSG00000135828	6	12	0.28717128287171284	1.0
ENSG00000066405	7	22	0.28717128287171284	1.0
ENSG00000185304	7	20	0.28717128287171284	1.0
ENSG00000206535	23	79	0.28747125287471254	1.0
ENSG00000104936	2	8	0.28757124287571245	1.0
ENSG00000167112	11	24	0.28757124287571245	1.0
ENSG00000086598	6	11	0.2876712328767123	1.0
ENSG00000123143	14	37	0.2876712328767123	1.0
ENSG00000131127	21	43	0.28777122287771223	1.0
ENSG00000065328	14	32	0.28777122287771223	1.0
ENSG00000133195	138	345	0.28787121287871215	1.0
ENSG00000114902	4	9	0.287971202879712	1.0
ENSG00000142875	25	82	0.2880711928807119	1.0
ENSG00000125879	3	7	0.28817118288171184	1.0
ENSG00000141579	4	8	0.28817118288171184	1.0
ENSG00000241258	14	35	0.2882711728827117	1.0
ENSG00000100211	9	24	0.2883711628837116	1.0
ENSG00000112319	165	415	0.2883711628837116	1.0
ENSG00000172940	3	6	0.28847115288471153	1.0
ENSG00000164051	2	2	0.28847115288471153	1.0
ENSG00000147475	7	38	0.28847115288471153	1.0
ENSG00000139637	2	5	0.28877112288771123	1.0
ENSG00000166863	4	10	0.28887111288871115	1.0
ENSG00000160323	16	51	0.288971102889711	1.0
ENSG00000121741	56	145	0.2890710928907109	1.0
ENSG00000182054	5	10	0.2890710928907109	1.0
ENSG00000149054	13	41	0.2890710928907109	1.0
ENSG00000141499	8	19	0.2893710628937106	1.0
ENSG00000143502	25	78	0.28947105289471053	1.0
ENSG00000164346	9	17	0.28957104289571045	1.0
ENSG00000231861	2	1	0.2896710328967103	1.0
ENSG00000023734	15	65	0.28977102289771023	1.0
ENSG00000227868	9	19	0.28987101289871015	1.0
ENSG00000142528	7	17	0.28997100289971	1.0
ENSG00000163812	14	56	0.28997100289971	1.0
ENSG00000234602	3	8	0.2900709929007099	1.0
ENSG00000240764	6	21	0.29027097290270976	1.0
ENSG00000000938	4	14	0.2903709629037096	1.0
ENSG00000081985	43	94	0.2903709629037096	1.0
ENSG00000107957	86	259	0.2903709629037096	1.0
ENSG00000159259	20	41	0.2906709329067093	1.0
ENSG00000198015	20	66	0.2906709329067093	1.0
ENSG00000100902	13	35	0.29077092290770923	1.0
ENSG00000103222	68	218	0.29087091290870914	1.0
ENSG00000167930	15	39	0.290970902909709	1.0
ENSG00000100714	24	69	0.2910708929107089	1.0
ENSG00000164626	8	25	0.2910708929107089	1.0
ENSG00000205531	22	53	0.29127087291270876	1.0
ENSG00000010219	11	28	0.29127087291270876	1.0
ENSG00000163788	27	72	0.2913708629137086	1.0
ENSG00000171843	67	249	0.29157084291570845	1.0
ENSG00000213901	2	5	0.29177082291770823	1.0
ENSG00000204947	9	24	0.29177082291770823	1.0
ENSG00000174748	2	3	0.29177082291770823	1.0
ENSG00000149927	6	16	0.29177082291770823	1.0
ENSG00000153827	49	159	0.29177082291770823	1.0
ENSG00000166123	11	27	0.29187081291870814	1.0
ENSG00000181894	20	47	0.2920707929207079	1.0
ENSG00000164815	21	49	0.2920707929207079	1.0
ENSG00000140299	16	35	0.29217078292170784	1.0
ENSG00000168036	11	32	0.29227077292270776	1.0
ENSG00000137076	6	25	0.29227077292270776	1.0
ENSG00000105397	14	36	0.29227077292270776	1.0
ENSG00000189157	16	77	0.29227077292270776	1.0
ENSG00000106479	10	32	0.29247075292470753	1.0
ENSG00000099910	15	37	0.29247075292470753	1.0
ENSG00000134744	45	120	0.29247075292470753	1.0
ENSG00000081853	36	127	0.2927707229277072	1.0
ENSG00000187605	40	98	0.29287071292870714	1.0
ENSG00000196586	44	126	0.29287071292870714	1.0
ENSG00000087258	53	126	0.29287071292870714	1.0
ENSG00000173467	3	8	0.29287071292870714	1.0
ENSG00000137872	101	297	0.29317068293170684	1.0
ENSG00000172432	12	28	0.29327067293270676	1.0
ENSG00000165821	4	8	0.2933706629337066	1.0
ENSG00000169247	29	93	0.2933706629337066	1.0
ENSG00000149090	23	76	0.29347065293470653	1.0
ENSG00000160360	9	24	0.2936706329367063	1.0
ENSG00000114021	10	39	0.2936706329367063	1.0
ENSG00000086619	16	66	0.2937706229377062	1.0
ENSG00000164037	101	231	0.29387061293870614	1.0
ENSG00000171649	5	19	0.29387061293870614	1.0
ENSG00000169991	14	41	0.2940705929407059	1.0
ENSG00000104450	48	147	0.2940705929407059	1.0
ENSG00000183317	7	28	0.2940705929407059	1.0
ENSG00000113580	45	110	0.29417058294170584	1.0
ENSG00000010318	3	6	0.29417058294170584	1.0
ENSG00000242550	6	15	0.29427057294270575	1.0
ENSG00000186007	29	84	0.29457054294570545	1.0
ENSG00000181518	2	3	0.2946705329467053	1.0
ENSG00000254709	2	2	0.2946705329467053	1.0
ENSG00000095587	45	134	0.2946705329467053	1.0
ENSG00000178966	14	37	0.2947705229477052	1.0
ENSG00000162408	9	22	0.29487051294870514	1.0
ENSG00000183379	8	12	0.294970502949705	1.0
ENSG00000162739	7	29	0.2950704929507049	1.0
ENSG00000213694	4	12	0.2950704929507049	1.0
ENSG00000059758	46	129	0.29527047295270475	1.0
ENSG00000118492	119	295	0.29527047295270475	1.0
ENSG00000050393	12	34	0.2953704629537046	1.0
ENSG00000138829	68	231	0.29547045295470453	1.0
ENSG00000187840	21	56	0.29557044295570445	1.0
ENSG00000124225	13	45	0.29557044295570445	1.0
ENSG00000089169	69	232	0.29557044295570445	1.0
ENSG00000118491	20	70	0.29587041295870414	1.0
ENSG00000127418	9	28	0.2960703929607039	1.0
ENSG00000100614	22	54	0.2960703929607039	1.0
ENSG00000156886	14	31	0.29617038296170384	1.0
ENSG00000121058	9	31	0.29647035296470353	1.0
ENSG00000116793	24	63	0.29647035296470353	1.0
ENSG00000113273	42	210	0.29647035296470353	1.0
ENSG00000169684	9	19	0.2967703229677032	1.0
ENSG00000121454	9	30	0.29687031296870314	1.0
ENSG00000142731	9	20	0.296970302969703	1.0
ENSG00000140463	18	46	0.296970302969703	1.0
ENSG00000110900	12	59	0.29717028297170284	1.0
ENSG00000162129	28	77	0.29727027297270275	1.0
ENSG00000145780	9	23	0.29727027297270275	1.0
ENSG00000167186	2	2	0.29727027297270275	1.0
ENSG00000198612	4	8	0.29757024297570245	1.0
ENSG00000106078	87	235	0.29757024297570245	1.0
ENSG00000075711	74	240	0.2976702329767023	1.0
ENSG00000137218	2	7	0.2976702329767023	1.0
ENSG00000253117	35	65	0.2976702329767023	1.0
ENSG00000169006	3	10	0.2977702229777022	1.0
ENSG00000204505	2	1	0.2977702229777022	1.0
ENSG00000197437	2	2	0.29787021297870214	1.0
ENSG00000047457	33	68	0.29787021297870214	1.0
ENSG00000134216	5	13	0.297970202979702	1.0
ENSG00000121621	24	66	0.2980701929807019	1.0
ENSG00000124370	10	24	0.2980701929807019	1.0
ENSG00000198670	73	164	0.29817018298170184	1.0
ENSG00000059588	16	68	0.29817018298170184	1.0
ENSG00000108924	6	22	0.29817018298170184	1.0
ENSG00000123388	4	5	0.29817018298170184	1.0
ENSG00000144908	20	59	0.29817018298170184	1.0
ENSG00000150637	59	162	0.2983701629837016	1.0
ENSG00000159842	85	270	0.2983701629837016	1.0
ENSG00000242866	2	4	0.29847015298470153	1.0
ENSG00000182070	4	7	0.29847015298470153	1.0
ENSG00000284862	30	91	0.29857014298570145	1.0
ENSG00000189367	9	20	0.29857014298570145	1.0
ENSG00000135506	7	17	0.2986701329867013	1.0
ENSG00000169032	35	100	0.2987701229877012	1.0
ENSG00000135778	5	12	0.2987701229877012	1.0
ENSG00000055609	475	1036	0.29887011298870114	1.0
ENSG00000052126	102	256	0.29887011298870114	1.0
ENSG00000145362	141	465	0.29927007299270075	1.0
ENSG00000272414	12	69	0.2993700629937006	1.0
ENSG00000179133	32	115	0.29947005299470053	1.0
ENSG00000157890	127	270	0.29947005299470053	1.0
ENSG00000065609	30	83	0.29957004299570045	1.0
ENSG00000055955	6	11	0.2996700329967003	1.0
ENSG00000198948	7	18	0.2996700329967003	1.0
ENSG00000167085	3	8	0.2999700029997	1.0
ENSG00000091428	67	185	0.30016998300169984	1.0
ENSG00000173575	81	163	0.3003699630036996	1.0
ENSG00000157343	8	19	0.3003699630036996	1.0
ENSG00000184677	54	113	0.30046995300469953	1.0
ENSG00000125746	19	48	0.30046995300469953	1.0
ENSG00000139180	10	30	0.30046995300469953	1.0
ENSG00000143107	7	22	0.30056994300569945	1.0
ENSG00000174106	37	81	0.3006699330066993	1.0
ENSG00000049759	161	447	0.3006699330066993	1.0
ENSG00000146592	182	583	0.300969903009699	1.0
ENSG00000243137	3	8	0.3010698930106989	1.0
ENSG00000167642	11	36	0.3010698930106989	1.0
ENSG00000133065	5	22	0.3010698930106989	1.0
ENSG00000106993	10	25	0.30116988301169884	1.0
ENSG00000277791	7	15	0.30116988301169884	1.0
ENSG00000185924	28	78	0.30116988301169884	1.0
ENSG00000124767	11	41	0.30126987301269875	1.0
ENSG00000169026	9	16	0.30126987301269875	1.0
ENSG00000133318	38	98	0.3013698630136986	1.0
ENSG00000181019	7	23	0.30146985301469853	1.0
ENSG00000257093	15	41	0.30156984301569845	1.0
ENSG00000151304	20	58	0.30156984301569845	1.0
ENSG00000158292	2	5	0.30156984301569845	1.0
ENSG00000115091	39	87	0.3016698330166983	1.0
ENSG00000148153	13	41	0.3016698330166983	1.0
ENSG00000162843	37	106	0.3017698230176982	1.0
ENSG00000130182	4	10	0.3017698230176982	1.0
ENSG00000113758	5	10	0.30196980301969806	1.0
ENSG00000138439	44	129	0.30196980301969806	1.0
ENSG00000166455	14	24	0.3020697930206979	1.0
ENSG00000263639	17	21	0.30216978302169784	1.0
ENSG00000153294	6	27	0.30216978302169784	1.0
ENSG00000109670	95	184	0.30226977302269775	1.0
ENSG00000140525	66	151	0.30226977302269775	1.0
ENSG00000136014	16	51	0.3023697630236976	1.0
ENSG00000239789	4	6	0.30246975302469753	1.0
ENSG00000237651	11	24	0.30256974302569745	1.0
ENSG00000140391	8	53	0.3026697330266973	1.0
ENSG00000149043	2	10	0.3027697230276972	1.0
ENSG00000197405	23	61	0.30286971302869714	1.0
ENSG00000146122	36	128	0.30296970302969706	1.0
ENSG00000137710	119	321	0.3030696930306969	1.0
ENSG00000138463	13	48	0.3030696930306969	1.0
ENSG00000111231	10	22	0.3030696930306969	1.0
ENSG00000120727	13	33	0.30326967303269675	1.0
ENSG00000106299	21	60	0.3033696630336966	1.0
ENSG00000178568	440	1013	0.3033696630336966	1.0
ENSG00000085265	11	25	0.3033696630336966	1.0
ENSG00000216937	128	322	0.30346965303469653	1.0
ENSG00000165556	2	4	0.30346965303469653	1.0
ENSG00000175063	2	4	0.30346965303469653	1.0
ENSG00000101400	19	50	0.30346965303469653	1.0
ENSG00000122687	3	9	0.30356964303569645	1.0
ENSG00000028277	33	178	0.3036696330366963	1.0
ENSG00000080854	22	78	0.3036696330366963	1.0
ENSG00000086827	18	40	0.3037696230376962	1.0
ENSG00000136560	31	110	0.30396960303969606	1.0
ENSG00000164120	11	42	0.30416958304169583	1.0
ENSG00000077348	5	9	0.30416958304169583	1.0
ENSG00000108774	17	39	0.30446955304469553	1.0
ENSG00000171446	1	2	0.3047695230476952	1.0
ENSG00000101298	22	35	0.3047695230476952	1.0
ENSG00000137809	34	84	0.30486951304869514	1.0
ENSG00000132437	20	63	0.30496950304969506	1.0
ENSG00000203685	21	64	0.30496950304969506	1.0
ENSG00000119535	6	17	0.3050694930506949	1.0
ENSG00000187796	4	10	0.3050694930506949	1.0
ENSG00000124126	58	179	0.30516948305169483	1.0
ENSG00000181961	8	11	0.30516948305169483	1.0
ENSG00000172382	4	8	0.30526947305269475	1.0
ENSG00000091664	14	41	0.30526947305269475	1.0
ENSG00000250151	10	29	0.30526947305269475	1.0
ENSG00000169548	2	4	0.3053694630536946	1.0
ENSG00000144744	13	27	0.3053694630536946	1.0
ENSG00000100106	44	80	0.30556944305569445	1.0
ENSG00000135018	40	60	0.3056694330566943	1.0
ENSG00000106591	2	5	0.3056694330566943	1.0
ENSG00000049192	79	226	0.30616938306169383	1.0
ENSG00000080224	529	1291	0.30626937306269375	1.0
ENSG00000165861	25	80	0.3063693630636936	1.0
ENSG00000138769	20	53	0.3063693630636936	1.0
ENSG00000198574	3	9	0.30646935306469353	1.0
ENSG00000188785	6	15	0.30656934306569344	1.0
ENSG00000146005	15	49	0.3070692930706929	1.0
ENSG00000179058	2	4	0.30716928307169283	1.0
ENSG00000138061	11	53	0.30746925307469253	1.0
ENSG00000075035	15	41	0.30756924307569244	1.0
ENSG00000111674	3	7	0.30756924307569244	1.0
ENSG00000172738	13	62	0.3077692230776922	1.0
ENSG00000284770	33	90	0.3077692230776922	1.0
ENSG00000166152	6	35	0.3077692230776922	1.0
ENSG00000286105	13	62	0.3077692230776922	1.0
ENSG00000163389	17	41	0.3077692230776922	1.0
ENSG00000135097	9	30	0.30786921307869214	1.0
ENSG00000198570	2	6	0.30786921307869214	1.0
ENSG00000123213	37	103	0.3080691930806919	1.0
ENSG00000175697	32	101	0.3080691930806919	1.0
ENSG00000162032	6	19	0.3080691930806919	1.0
ENSG00000162642	6	9	0.30816918308169183	1.0
ENSG00000137815	38	132	0.30826917308269175	1.0
ENSG00000186866	4	12	0.30826917308269175	1.0
ENSG00000106153	5	11	0.3083691630836916	1.0
ENSG00000009709	30	83	0.3083691630836916	1.0
ENSG00000125246	88	284	0.3084691530846915	1.0
ENSG00000108312	5	14	0.3084691530846915	1.0
ENSG00000162873	7	28	0.30856914308569144	1.0
ENSG00000163536	14	39	0.3086691330866913	1.0
ENSG00000129596	9	12	0.3086691330866913	1.0
ENSG00000130699	48	117	0.3087691230876912	1.0
ENSG00000010278	5	16	0.3087691230876912	1.0
ENSG00000106258	9	21	0.3087691230876912	1.0
ENSG00000175164	23	67	0.3087691230876912	1.0
ENSG00000100441	3	4	0.30886911308869114	1.0
ENSG00000265190	5	14	0.30886911308869114	1.0
ENSG00000166321	22	44	0.30896910308969106	1.0
ENSG00000101473	6	12	0.30896910308969106	1.0
ENSG00000139263	7	30	0.3090690930906909	1.0
ENSG00000063761	31	98	0.30916908309169083	1.0
ENSG00000160712	26	71	0.30926907309269075	1.0
ENSG00000111647	41	110	0.30956904309569044	1.0
ENSG00000141506	19	47	0.3096690330966903	1.0
ENSG00000168530	6	18	0.3096690330966903	1.0
ENSG00000100084	32	128	0.3096690330966903	1.0
ENSG00000176092	8	21	0.3097690230976902	1.0
ENSG00000109756	84	226	0.3097690230976902	1.0
ENSG00000058091	153	575	0.3100689931006899	1.0
ENSG00000115137	23	55	0.31016898310168983	1.0
ENSG00000152207	15	45	0.31016898310168983	1.0
ENSG00000164283	26	38	0.3103689631036896	1.0
ENSG00000158560	84	245	0.3104689531046895	1.0
ENSG00000105755	14	33	0.3104689531046895	1.0
ENSG00000170633	11	33	0.3104689531046895	1.0
ENSG00000109846	5	11	0.3104689531046895	1.0
ENSG00000061492	4	12	0.3104689531046895	1.0
ENSG00000163428	13	19	0.31056894310568944	1.0
ENSG00000161618	4	12	0.3106689331066893	1.0
ENSG00000145414	12	34	0.3107689231076892	1.0
ENSG00000185760	156	473	0.31086891310868914	1.0
ENSG00000031698	16	41	0.31086891310868914	1.0
ENSG00000167130	5	8	0.31096890310968905	1.0
ENSG00000112659	12	37	0.31096890310968905	1.0
ENSG00000198677	30	73	0.31096890310968905	1.0
ENSG00000188976	3	7	0.31096890310968905	1.0
ENSG00000177627	5	7	0.3110688931106889	1.0
ENSG00000160460	39	107	0.3110688931106889	1.0
ENSG00000108107	5	15	0.3110688931106889	1.0
ENSG00000132383	18	61	0.31126887311268875	1.0
ENSG00000100030	57	129	0.31126887311268875	1.0
ENSG00000186666	3	6	0.31126887311268875	1.0
ENSG00000204385	11	31	0.3113688631136886	1.0
ENSG00000184698	2	9	0.31156884311568844	1.0
ENSG00000154429	10	34	0.31156884311568844	1.0
ENSG00000149050	5	15	0.3116688331166883	1.0
ENSG00000083093	18	43	0.3116688331166883	1.0
ENSG00000186334	5	11	0.3116688331166883	1.0
ENSG00000090470	16	35	0.3117688231176882	1.0
ENSG00000169129	24	73	0.31186881311868814	1.0
ENSG00000105877	91	282	0.31186881311868814	1.0
ENSG00000102974	42	117	0.31196880311968805	1.0
ENSG00000100697	26	89	0.3120687931206879	1.0
ENSG00000154118	22	205	0.3120687931206879	1.0
ENSG00000162897	3	8	0.31216878312168783	1.0
ENSG00000167548	6	14	0.31216878312168783	1.0
ENSG00000088682	7	13	0.31216878312168783	1.0
ENSG00000198324	2	3	0.31216878312168783	1.0
ENSG00000121895	22	73	0.31226877312268775	1.0
ENSG00000214929	3	7	0.31226877312268775	1.0
ENSG00000150773	3	9	0.3123687631236876	1.0
ENSG00000138131	14	24	0.3124687531246875	1.0
ENSG00000111701	5	13	0.3126687331266873	1.0
ENSG00000095380	11	30	0.31296870312968705	1.0
ENSG00000221977	4	11	0.3130686931306869	1.0
ENSG00000178425	36	85	0.31316868313168683	1.0
ENSG00000085552	3	8	0.3133686631336866	1.0
ENSG00000070985	4	16	0.3133686631336866	1.0
ENSG00000002016	29	78	0.3134686531346865	1.0
ENSG00000138028	13	37	0.3134686531346865	1.0
ENSG00000273079	117	418	0.31356864313568644	1.0
ENSG00000119414	21	49	0.31356864313568644	1.0
ENSG00000135074	34	91	0.31356864313568644	1.0
ENSG00000107099	162	450	0.31366863313668636	1.0
ENSG00000189090	2	6	0.3137686231376862	1.0
ENSG00000164087	63	97	0.31386861313868614	1.0
ENSG00000073111	8	22	0.31396860313968605	1.0
ENSG00000111490	75	142	0.31396860313968605	1.0
ENSG00000197943	65	196	0.31416858314168583	1.0
ENSG00000205863	10	9	0.31416858314168583	1.0
ENSG00000107518	250	756	0.31426857314268575	1.0
ENSG00000143195	9	29	0.3144685531446855	1.0
ENSG00000078401	5	8	0.3144685531446855	1.0
ENSG00000110876	6	18	0.31456854314568544	1.0
ENSG00000197702	50	156	0.31456854314568544	1.0
ENSG00000006611	16	29	0.31456854314568544	1.0
ENSG00000168661	8	17	0.31466853314668536	1.0
ENSG00000140853	42	72	0.31486851314868514	1.0
ENSG00000144451	233	730	0.31496850314968505	1.0
ENSG00000159063	22	49	0.3154684531546845	1.0
ENSG00000144029	20	51	0.3154684531546845	1.0
ENSG00000253537	30	104	0.3154684531546845	1.0
ENSG00000137936	56	207	0.31556844315568444	1.0
ENSG00000135333	34	120	0.31566843315668436	1.0
ENSG00000281991	2	5	0.3157684231576842	1.0
ENSG00000181781	8	22	0.3157684231576842	1.0
ENSG00000152284	45	133	0.31586841315868414	1.0
ENSG00000203710	28	112	0.31596840315968405	1.0
ENSG00000109061	17	33	0.31596840315968405	1.0
ENSG00000102893	77	191	0.31616838316168383	1.0
ENSG00000107485	12	29	0.31616838316168383	1.0
ENSG00000160094	9	27	0.31626837316268375	1.0
ENSG00000120833	5	12	0.31626837316268375	1.0
ENSG00000172667	17	52	0.31626837316268375	1.0
ENSG00000100312	3	10	0.3163683631636836	1.0
ENSG00000144591	13	21	0.3163683631636836	1.0
ENSG00000070748	9	28	0.3163683631636836	1.0
ENSG00000197472	48	126	0.3164683531646835	1.0
ENSG00000099821	13	34	0.3164683531646835	1.0
ENSG00000144426	69	183	0.3164683531646835	1.0
ENSG00000196865	26	84	0.3164683531646835	1.0
ENSG00000115687	14	55	0.31656834316568344	1.0
ENSG00000103145	2	5	0.31656834316568344	1.0
ENSG00000058063	35	139	0.31666833316668336	1.0
ENSG00000196422	3	8	0.3167683231676832	1.0
ENSG00000166477	18	46	0.3167683231676832	1.0
ENSG00000165716	2	6	0.31686831316868314	1.0
ENSG00000135317	30	88	0.31696830316968305	1.0
ENSG00000147439	15	88	0.3170682931706829	1.0
ENSG00000179477	4	9	0.3170682931706829	1.0
ENSG00000153790	16	49	0.31716828317168283	1.0
ENSG00000163902	32	61	0.31716828317168283	1.0
ENSG00000171606	7	19	0.31716828317168283	1.0
ENSG00000186818	12	39	0.31726827317268275	1.0
ENSG00000206432	3	7	0.3173682631736826	1.0
ENSG00000174485	42	116	0.3173682631736826	1.0
ENSG00000166396	11	36	0.3173682631736826	1.0
ENSG00000008405	23	60	0.3174682531746825	1.0
ENSG00000100034	6	15	0.31766823317668236	1.0
ENSG00000130881	7	20	0.3177682231776822	1.0
ENSG00000175348	8	22	0.3177682231776822	1.0
ENSG00000158321	284	857	0.31786821317868214	1.0
ENSG00000196549	55	153	0.31786821317868214	1.0
ENSG00000145936	5	20	0.31796820317968205	1.0
ENSG00000151503	24	62	0.31796820317968205	1.0
ENSG00000108823	1	2	0.31796820317968205	1.0
ENSG00000168309	9	22	0.31796820317968205	1.0
ENSG00000164902	12	32	0.31796820317968205	1.0
ENSG00000139625	6	20	0.31796820317968205	1.0
ENSG00000139579	3	4	0.3180681931806819	1.0
ENSG00000008710	12	43	0.3180681931806819	1.0
ENSG00000189308	31	76	0.3180681931806819	1.0
ENSG00000198963	57	161	0.31826817318268175	1.0
ENSG00000154277	6	10	0.31826817318268175	1.0
ENSG00000095906	5	15	0.3183681631836816	1.0
ENSG00000073146	27	70	0.3184681531846815	1.0
ENSG00000230358	7	15	0.31866813318668136	1.0
ENSG00000120686	7	15	0.31866813318668136	1.0
ENSG00000118407	47	141	0.3187681231876812	1.0
ENSG00000136108	61	78	0.31896810318968105	1.0
ENSG00000116830	9	31	0.3190680931906809	1.0
ENSG00000089012	4	8	0.3190680931906809	1.0
ENSG00000145623	28	62	0.3193680631936806	1.0
ENSG00000120029	92	256	0.3194680531946805	1.0
ENSG00000103154	8	37	0.3194680531946805	1.0
ENSG00000180185	4	11	0.31956804319568044	1.0
ENSG00000121270	23	62	0.31966803319668036	1.0
ENSG00000145287	10	29	0.3197680231976802	1.0
ENSG00000205129	5	19	0.31986801319868013	1.0
ENSG00000153310	125	317	0.31986801319868013	1.0
ENSG00000069329	14	30	0.31996800319968005	1.0
ENSG00000151892	48	151	0.31996800319968005	1.0
ENSG00000222046	5	10	0.31996800319968005	1.0
ENSG00000101162	1	2	0.3200679932006799	1.0
ENSG00000013573	15	43	0.3200679932006799	1.0
ENSG00000109911	71	236	0.32016798320167983	1.0
ENSG00000083812	2	5	0.32016798320167983	1.0
ENSG00000204882	3	18	0.32026797320267975	1.0
ENSG00000131791	3	12	0.3203679632036796	1.0
ENSG00000185610	16	56	0.32056794320567944	1.0
ENSG00000156411	10	34	0.3207679232076792	1.0
ENSG00000105650	13	40	0.32096790320967905	1.0
ENSG00000173578	39	90	0.3210678932106789	1.0
ENSG00000128849	50	114	0.3210678932106789	1.0
ENSG00000110367	25	75	0.3210678932106789	1.0
ENSG00000185798	5	15	0.32116788321167883	1.0
ENSG00000137817	12	28	0.32126787321267875	1.0
ENSG00000154380	47	164	0.32126787321267875	1.0
ENSG00000143222	5	6	0.32156784321567844	1.0
ENSG00000144893	103	378	0.32166783321667836	1.0
ENSG00000160753	5	9	0.3217678232176782	1.0
ENSG00000184613	92	477	0.3217678232176782	1.0
ENSG00000241644	48	131	0.32186781321867813	1.0
ENSG00000254656	6	20	0.32196780321967805	1.0
ENSG00000176170	4	11	0.32196780321967805	1.0
ENSG00000167346	106	376	0.32196780321967805	1.0
ENSG00000163519	11	36	0.32216778322167783	1.0
ENSG00000183260	1	3	0.32216778322167783	1.0
ENSG00000219073	28	89	0.32226777322267774	1.0
ENSG00000175895	9	22	0.32226777322267774	1.0
ENSG00000114638	15	36	0.3223677632236776	1.0
ENSG00000145592	2	4	0.3224677532246775	1.0
ENSG00000100433	26	95	0.3224677532246775	1.0
ENSG00000183111	20	61	0.32266773322667736	1.0
ENSG00000266265	3	3	0.3227677232276772	1.0
ENSG00000137409	3	12	0.3227677232276772	1.0
ENSG00000164853	1	2	0.32286771322867713	1.0
ENSG00000125522	1	2	0.32286771322867713	1.0
ENSG00000143194	13	29	0.32286771322867713	1.0
ENSG00000205808	2	4	0.3230676932306769	1.0
ENSG00000146006	1	3	0.3231676832316768	1.0
ENSG00000152240	6	25	0.3233676632336766	1.0
ENSG00000163512	7	15	0.3234676532346765	1.0
ENSG00000175065	10	21	0.32366763323667636	1.0
ENSG00000101654	16	53	0.32366763323667636	1.0
ENSG00000108061	25	84	0.32386761323867613	1.0
ENSG00000180245	6	17	0.3240675932406759	1.0
ENSG00000144355	1	2	0.3241675832416758	1.0
ENSG00000119718	4	11	0.3241675832416758	1.0
ENSG00000144285	35	139	0.32426757324267574	1.0
ENSG00000166333	2	3	0.32426757324267574	1.0
ENSG00000068885	31	125	0.32456754324567544	1.0
ENSG00000196116	18	45	0.32456754324567544	1.0
ENSG00000183207	14	42	0.32466753324667535	1.0
ENSG00000095059	3	10	0.32466753324667535	1.0
ENSG00000117305	17	41	0.32486751324867513	1.0
ENSG00000141338	51	78	0.32496750324967505	1.0
ENSG00000012061	21	69	0.3250674932506749	1.0
ENSG00000123104	79	406	0.3250674932506749	1.0
ENSG00000139620	14	38	0.3250674932506749	1.0
ENSG00000126368	1	2	0.32526747325267474	1.0
ENSG00000155792	144	229	0.32526747325267474	1.0
ENSG00000183691	1	3	0.32526747325267474	1.0
ENSG00000172350	2	7	0.32526747325267474	1.0
ENSG00000082014	8	30	0.32536746325367466	1.0
ENSG00000165323	127	534	0.32536746325367466	1.0
ENSG00000214226	8	28	0.32536746325367466	1.0
ENSG00000101695	24	116	0.3254674532546745	1.0
ENSG00000134716	5	12	0.3254674532546745	1.0
ENSG00000134363	4	6	0.32556744325567444	1.0
ENSG00000080822	4	11	0.32556744325567444	1.0
ENSG00000125551	2	5	0.32566743325667435	1.0
ENSG00000100012	6	15	0.3257674232576742	1.0
ENSG00000104164	5	16	0.32586741325867413	1.0
ENSG00000151458	9	27	0.32586741325867413	1.0
ENSG00000123739	2	6	0.32596740325967405	1.0
ENSG00000103356	10	30	0.32596740325967405	1.0
ENSG00000125538	1	2	0.32596740325967405	1.0
ENSG00000189060	1	2	0.32596740325967405	1.0
ENSG00000165474	1	2	0.3260673932606739	1.0
ENSG00000166592	1	2	0.3260673932606739	1.0
ENSG00000169429	2	2	0.3260673932606739	1.0
ENSG00000185519	8	21	0.3260673932606739	1.0
ENSG00000198553	2	2	0.3261673832616738	1.0
ENSG00000171928	15	36	0.3261673832616738	1.0
ENSG00000181958	1	2	0.32636736326367366	1.0
ENSG00000157193	35	64	0.32636736326367366	1.0
ENSG00000174483	13	26	0.3264673532646735	1.0
ENSG00000092208	13	21	0.3264673532646735	1.0
ENSG00000148120	79	239	0.3267673232676732	1.0
ENSG00000275835	82	115	0.3267673232676732	1.0
ENSG00000135362	43	176	0.3267673232676732	1.0
ENSG00000162927	28	76	0.3267673232676732	1.0
ENSG00000140873	36	124	0.3267673232676732	1.0
ENSG00000189409	1	1	0.32686731326867313	1.0
ENSG00000160014	3	5	0.32686731326867313	1.0
ENSG00000243056	1	1	0.32686731326867313	1.0
ENSG00000215131	1	1	0.32686731326867313	1.0
ENSG00000179941	1	1	0.32686731326867313	1.0
ENSG00000183160	3	6	0.32686731326867313	1.0
ENSG00000163046	119	383	0.32686731326867313	1.0
ENSG00000100949	1	1	0.32686731326867313	1.0
ENSG00000159348	1	1	0.32686731326867313	1.0
ENSG00000066583	8	11	0.32686731326867313	1.0
ENSG00000138802	27	82	0.32686731326867313	1.0
ENSG00000240972	2	2	0.32686731326867313	1.0
ENSG00000214736	3	5	0.32686731326867313	1.0
ENSG00000112195	5	16	0.32686731326867313	1.0
ENSG00000033170	92	382	0.3270672932706729	1.0
ENSG00000131050	3	7	0.3270672932706729	1.0
ENSG00000183044	45	151	0.3271672832716728	1.0
ENSG00000137992	21	58	0.3271672832716728	1.0
ENSG00000071054	118	282	0.3271672832716728	1.0
ENSG00000244734	3	7	0.32726727327267274	1.0
ENSG00000120055	1	2	0.32736726327367266	1.0
ENSG00000135655	35	103	0.32736726327367266	1.0
ENSG00000155026	2	12	0.3274672532746725	1.0
ENSG00000162600	23	67	0.32756724327567244	1.0
ENSG00000196152	9	24	0.3277672232776722	1.0
ENSG00000196136	3	10	0.3277672232776722	1.0
ENSG00000054938	9	25	0.32786721327867213	1.0
ENSG00000158125	14	37	0.32786721327867213	1.0
ENSG00000160783	13	33	0.32796720327967205	1.0
ENSG00000152078	23	50	0.3280671932806719	1.0
ENSG00000176641	16	41	0.3281671832816718	1.0
ENSG00000153820	57	166	0.3281671832816718	1.0
ENSG00000140015	88	251	0.3281671832816718	1.0
ENSG00000115468	26	98	0.32826717328267174	1.0
ENSG00000169282	86	367	0.32826717328267174	1.0
ENSG00000187607	19	33	0.32836716328367166	1.0
ENSG00000115661	2	4	0.3284671532846715	1.0
ENSG00000242419	6	22	0.32856714328567144	1.0
ENSG00000155307	57	219	0.32866713328667135	1.0
ENSG00000203896	1	3	0.32866713328667135	1.0
ENSG00000078140	42	109	0.32866713328667135	1.0
ENSG00000096717	18	42	0.32866713328667135	1.0
ENSG00000165699	12	39	0.3287671232876712	1.0
ENSG00000174738	14	36	0.32886711328867113	1.0
ENSG00000105556	25	67	0.3290670932906709	1.0
ENSG00000120656	25	68	0.3294670532946705	1.0
ENSG00000107831	1	2	0.3294670532946705	1.0
ENSG00000166275	4	8	0.3297670232976702	1.0
ENSG00000116726	17	27	0.32986701329867013	1.0
ENSG00000140285	7	22	0.32986701329867013	1.0
ENSG00000140557	33	95	0.32986701329867013	1.0
ENSG00000243789	3	5	0.3300669933006699	1.0
ENSG00000174839	28	62	0.3301669833016698	1.0
ENSG00000164089	8	18	0.33036696330366966	1.0
ENSG00000159461	23	56	0.33036696330366966	1.0
ENSG00000147896	1	1	0.33036696330366966	1.0
ENSG00000173391	5	14	0.33036696330366966	1.0
ENSG00000127483	20	54	0.33056694330566944	1.0
ENSG00000185215	4	9	0.33056694330566944	1.0
ENSG00000115616	23	68	0.33056694330566944	1.0
ENSG00000157131	13	57	0.33066693330666935	1.0
ENSG00000163661	2	5	0.33066693330666935	1.0
ENSG00000205423	2	5	0.33086691330866913	1.0
ENSG00000184313	24	60	0.33086691330866913	1.0
ENSG00000114200	9	25	0.33086691330866913	1.0
ENSG00000116031	1	3	0.33096690330966905	1.0
ENSG00000115464	97	301	0.33096690330966905	1.0
ENSG00000164400	1	2	0.3310668933106689	1.0
ENSG00000204928	12	45	0.3311668833116688	1.0
ENSG00000166783	14	37	0.33126687331266874	1.0
ENSG00000165113	55	136	0.33126687331266874	1.0
ENSG00000069345	5	9	0.33126687331266874	1.0
ENSG00000164039	3	8	0.33136686331366866	1.0
ENSG00000135913	46	146	0.3314668533146685	1.0
ENSG00000104044	94	234	0.33156684331566844	1.0
ENSG00000145147	79	350	0.33166683331666835	1.0
ENSG00000121897	7	19	0.33166683331666835	1.0
ENSG00000163431	17	51	0.33166683331666835	1.0
ENSG00000174529	1	2	0.3317668233176682	1.0
ENSG00000185482	4	10	0.33186681331866813	1.0
ENSG00000145107	8	26	0.3320667933206679	1.0
ENSG00000166317	7	18	0.33226677332266774	1.0
ENSG00000198783	1	2	0.33226677332266774	1.0
ENSG00000160799	13	34	0.33226677332266774	1.0
ENSG00000163694	99	284	0.33236676332366766	1.0
ENSG00000135312	3	6	0.33236676332366766	1.0
ENSG00000134955	10	18	0.3324667533246675	1.0
ENSG00000161021	23	61	0.3324667533246675	1.0
ENSG00000104059	91	267	0.33256674332566744	1.0
ENSG00000099204	138	368	0.33256674332566744	1.0
ENSG00000165304	50	200	0.33266673332666735	1.0
ENSG00000116161	5	10	0.33266673332666735	1.0
ENSG00000168995	4	7	0.33266673332666735	1.0
ENSG00000116786	20	72	0.33266673332666735	1.0
ENSG00000105676	9	24	0.33296670332966705	1.0
ENSG00000203727	50	187	0.33296670332966705	1.0
ENSG00000103769	66	179	0.3330666933306669	1.0
ENSG00000137648	8	23	0.33326667333266674	1.0
ENSG00000132906	17	44	0.33326667333266674	1.0
ENSG00000122085	6	24	0.33336666333366666	1.0
ENSG00000153002	35	95	0.33336666333366666	1.0
ENSG00000129103	16	30	0.3334666533346665	1.0
ENSG00000173546	19	50	0.3334666533346665	1.0
ENSG00000186118	3	5	0.3334666533346665	1.0
ENSG00000077312	5	11	0.33366663333666635	1.0
ENSG00000227059	3	9	0.33366663333666635	1.0
ENSG00000166788	10	22	0.3337666233376662	1.0
ENSG00000140548	23	111	0.3337666233376662	1.0
ENSG00000136872	8	19	0.33386661333866613	1.0
ENSG00000054267	70	209	0.3340665933406659	1.0
ENSG00000163462	1	1	0.33426657334266574	1.0
ENSG00000139675	2	3	0.33426657334266574	1.0
ENSG00000165283	1	1	0.33426657334266574	1.0
ENSG00000115289	1	1	0.33426657334266574	1.0
ENSG00000233198	1	1	0.33426657334266574	1.0
ENSG00000123989	2	3	0.33426657334266574	1.0
ENSG00000069696	1	1	0.33426657334266574	1.0
ENSG00000114248	8	31	0.33426657334266574	1.0
ENSG00000168505	1	1	0.33426657334266574	1.0
ENSG00000186971	1	1	0.33426657334266574	1.0
ENSG00000070031	1	1	0.33426657334266574	1.0
ENSG00000154305	15	45	0.33426657334266574	1.0
ENSG00000185926	1	1	0.33426657334266574	1.0
ENSG00000275379	1	1	0.33426657334266574	1.0
ENSG00000183979	1	1	0.33426657334266574	1.0
ENSG00000177684	1	1	0.33426657334266574	1.0
ENSG00000169689	1	1	0.33426657334266574	1.0
ENSG00000166415	50	150	0.3344665533446655	1.0
ENSG00000182308	1	2	0.3344665533446655	1.0
ENSG00000196235	11	34	0.3344665533446655	1.0
ENSG00000119685	90	323	0.3344665533446655	1.0
ENSG00000135424	8	26	0.33456654334566543	1.0
ENSG00000253767	28	100	0.33456654334566543	1.0
ENSG00000157093	6	15	0.33466653334666535	1.0
ENSG00000162438	6	13	0.33466653334666535	1.0
ENSG00000115271	9	58	0.33466653334666535	1.0
ENSG00000100427	8	30	0.3347665233476652	1.0
ENSG00000124818	20	62	0.3347665233476652	1.0
ENSG00000197128	2	7	0.3347665233476652	1.0
ENSG00000167703	32	100	0.3347665233476652	1.0
ENSG00000163214	41	119	0.33486651334866513	1.0
ENSG00000129657	37	141	0.33486651334866513	1.0
ENSG00000156269	20	61	0.33496650334966505	1.0
ENSG00000162493	12	41	0.33526647335266474	1.0
ENSG00000136942	2	3	0.33526647335266474	1.0
ENSG00000196814	37	155	0.33526647335266474	1.0
ENSG00000204501	26	62	0.33536646335366466	1.0
ENSG00000131042	20	38	0.33536646335366466	1.0
ENSG00000168824	24	78	0.33556644335566443	1.0
ENSG00000214943	3	9	0.33556644335566443	1.0
ENSG00000125898	3	10	0.33566643335666435	1.0
ENSG00000197647	11	23	0.3357664233576642	1.0
ENSG00000116127	79	210	0.3357664233576642	1.0
ENSG00000243414	7	22	0.3357664233576642	1.0
ENSG00000134291	2	5	0.33586641335866413	1.0
ENSG00000143178	9	22	0.33596640335966405	1.0
ENSG00000044574	3	8	0.3361663833616638	1.0
ENSG00000168175	7	20	0.3361663833616638	1.0
ENSG00000169550	2	3	0.33626637336266374	1.0
ENSG00000230989	5	12	0.33636636336366366	1.0
ENSG00000182255	1	2	0.33666633336666335	1.0
ENSG00000183579	51	134	0.33666633336666335	1.0
ENSG00000188677	44	163	0.33666633336666335	1.0
ENSG00000100124	30	49	0.3367663233676632	1.0
ENSG00000140022	45	151	0.33686631336866313	1.0
ENSG00000158525	7	16	0.33686631336866313	1.0
ENSG00000186566	35	105	0.33696630336966304	1.0
ENSG00000070367	25	72	0.33696630336966304	1.0
ENSG00000117091	64	132	0.3370662933706629	1.0
ENSG00000072571	8	25	0.3370662933706629	1.0
ENSG00000148459	19	41	0.33726627337266274	1.0
ENSG00000175216	39	103	0.33726627337266274	1.0
ENSG00000175899	11	33	0.33726627337266274	1.0
ENSG00000132952	21	53	0.33736626337366266	1.0
ENSG00000165695	39	207	0.3374662533746625	1.0
ENSG00000055163	21	51	0.3374662533746625	1.0
ENSG00000100038	5	10	0.3374662533746625	1.0
ENSG00000197253	1	1	0.33756624337566243	1.0
ENSG00000159899	5	12	0.33756624337566243	1.0
ENSG00000104435	9	24	0.33766623337666235	1.0
ENSG00000166828	6	17	0.33786621337866213	1.0
ENSG00000106100	21	59	0.33796620337966204	1.0
ENSG00000221866	112	555	0.33806619338066196	1.0
ENSG00000170231	16	49	0.3381661833816618	1.0
ENSG00000258405	25	82	0.3381661833816618	1.0
ENSG00000147437	4	11	0.3381661833816618	1.0
ENSG00000185955	8	14	0.33826617338266174	1.0
ENSG00000087494	7	17	0.33826617338266174	1.0
ENSG00000175946	2	9	0.33836616338366166	1.0
ENSG00000244588	24	47	0.33836616338366166	1.0
ENSG00000151164	9	22	0.3384661533846615	1.0
ENSG00000167139	2	9	0.3384661533846615	1.0
ENSG00000152661	6	13	0.33866613338666135	1.0
ENSG00000120685	10	29	0.33866613338666135	1.0
ENSG00000198824	12	44	0.33866613338666135	1.0
ENSG00000109586	49	130	0.3387661233876612	1.0
ENSG00000136699	13	54	0.33896610338966104	1.0
ENSG00000013523	12	34	0.33896610338966104	1.0
ENSG00000168395	21	49	0.33896610338966104	1.0
ENSG00000214376	14	42	0.33906609339066096	1.0
ENSG00000072818	4	8	0.33906609339066096	1.0
ENSG00000153250	66	219	0.3391660833916608	1.0
ENSG00000178928	8	18	0.3391660833916608	1.0
ENSG00000277462	31	113	0.33926607339266074	1.0
ENSG00000108395	52	146	0.33926607339266074	1.0
ENSG00000111361	2	6	0.33936606339366066	1.0
ENSG00000138111	6	13	0.33936606339366066	1.0
ENSG00000146457	13	33	0.3394660533946605	1.0
ENSG00000107581	17	49	0.33956604339566043	1.0
ENSG00000134815	11	33	0.33956604339566043	1.0
ENSG00000189001	3	7	0.33956604339566043	1.0
ENSG00000256061	35	114	0.33956604339566043	1.0
ENSG00000145916	5	11	0.33966603339666035	1.0
ENSG00000135519	3	9	0.33966603339666035	1.0
ENSG00000060237	57	134	0.3397660233976602	1.0
ENSG00000121851	5	15	0.3398660133986601	1.0
ENSG00000084623	11	31	0.3401659834016598	1.0
ENSG00000196369	35	161	0.3401659834016598	1.0
ENSG00000143627	3	10	0.34026597340265974	1.0
ENSG00000148835	14	28	0.34036596340365965	1.0
ENSG00000275052	24	53	0.34036596340365965	1.0
ENSG00000106615	23	100	0.3404659534046595	1.0
ENSG00000050555	36	101	0.34056594340565943	1.0
ENSG00000198673	108	496	0.34056594340565943	1.0
ENSG00000112697	4	11	0.3407659234076592	1.0
ENSG00000005513	2	4	0.3407659234076592	1.0
ENSG00000105737	20	72	0.34096590340965904	1.0
ENSG00000173258	19	44	0.34126587341265874	1.0
ENSG00000150938	40	115	0.34136586341365865	1.0
ENSG00000155719	35	96	0.3414658534146585	1.0
ENSG00000092607	14	54	0.3414658534146585	1.0
ENSG00000152683	31	73	0.3414658534146585	1.0
ENSG00000167543	3	6	0.3417658234176582	1.0
ENSG00000259112	20	50	0.3418658134186581	1.0
ENSG00000155158	71	159	0.3418658134186581	1.0
ENSG00000104142	6	11	0.3418658134186581	1.0
ENSG00000173262	30	94	0.3418658134186581	1.0
ENSG00000156113	128	576	0.34196580341965804	1.0
ENSG00000105136	2	9	0.34196580341965804	1.0
ENSG00000070404	3	5	0.3421657834216578	1.0
ENSG00000125734	2	10	0.3421657834216578	1.0
ENSG00000004864	50	136	0.3421657834216578	1.0
ENSG00000100652	9	24	0.3421657834216578	1.0
ENSG00000165959	26	87	0.34226577342265774	1.0
ENSG00000184979	14	45	0.34226577342265774	1.0
ENSG00000161544	3	11	0.34256574342565743	1.0
ENSG00000249693	20	115	0.34256574342565743	1.0
ENSG00000112494	15	46	0.34266573342665735	1.0
ENSG00000121481	23	55	0.3427657234276572	1.0
ENSG00000197961	12	32	0.3427657234276572	1.0
ENSG00000114346	13	37	0.3427657234276572	1.0
ENSG00000090402	17	52	0.3428657134286571	1.0
ENSG00000171295	9	35	0.34296570342965704	1.0
ENSG00000062485	9	24	0.34296570342965704	1.0
ENSG00000173662	5	15	0.3431656834316568	1.0
ENSG00000117593	16	38	0.3431656834316568	1.0
ENSG00000257743	19	80	0.34326567343265674	1.0
ENSG00000135114	8	25	0.34336566343365665	1.0
ENSG00000121957	10	35	0.3434656534346565	1.0
ENSG00000136487	2	4	0.3434656534346565	1.0
ENSG00000144810	27	112	0.3434656534346565	1.0
ENSG00000213930	6	22	0.34356564343565643	1.0
ENSG00000122965	32	144	0.34356564343565643	1.0
ENSG00000073734	40	181	0.34366563343665635	1.0
ENSG00000105887	10	95	0.3437656234376562	1.0
ENSG00000166848	27	91	0.3438656134386561	1.0
ENSG00000198909	21	76	0.3438656134386561	1.0
ENSG00000122971	11	36	0.34396560343965604	1.0
ENSG00000187650	2	5	0.34396560343965604	1.0
ENSG00000139155	16	55	0.34406559344065596	1.0
ENSG00000058668	69	158	0.34436556344365565	1.0
ENSG00000102837	3	6	0.34436556344365565	1.0
ENSG00000084453	39	116	0.3444655534446555	1.0
ENSG00000138326	12	23	0.3444655534446555	1.0
ENSG00000152234	18	53	0.34466553344665535	1.0
ENSG00000135315	22	64	0.34466553344665535	1.0
ENSG00000106460	8	21	0.34466553344665535	1.0
ENSG00000167554	9	33	0.3448655134486551	1.0
ENSG00000080511	2	4	0.34506549345065496	1.0
ENSG00000103994	24	63	0.34506549345065496	1.0
ENSG00000101342	4	8	0.34506549345065496	1.0
ENSG00000118058	42	106	0.3451654834516548	1.0
ENSG00000149646	39	84	0.3451654834516548	1.0
ENSG00000136960	56	127	0.34526547345265474	1.0
ENSG00000140044	22	76	0.34526547345265474	1.0
ENSG00000186439	117	484	0.34536546345365465	1.0
ENSG00000196968	6	14	0.34536546345365465	1.0
ENSG00000103429	22	52	0.3454654534546545	1.0
ENSG00000105926	33	126	0.3454654534546545	1.0
ENSG00000197125	2	4	0.3457654234576542	1.0
ENSG00000064300	5	13	0.3458654134586541	1.0
ENSG00000185038	11	35	0.3458654134586541	1.0
ENSG00000138594	43	117	0.34626537346265374	1.0
ENSG00000139988	8	28	0.34626537346265374	1.0
ENSG00000133561	2	8	0.34626537346265374	1.0
ENSG00000196620	16	30	0.34636536346365365	1.0
ENSG00000040933	24	75	0.34636536346365365	1.0
ENSG00000186300	5	13	0.34656534346565343	1.0
ENSG00000167524	5	16	0.34656534346565343	1.0
ENSG00000110446	3	6	0.34666533346665335	1.0
ENSG00000173988	8	37	0.34666533346665335	1.0
ENSG00000070526	7	23	0.34666533346665335	1.0
ENSG00000100271	17	54	0.3467653234676532	1.0
ENSG00000087269	8	22	0.3467653234676532	1.0
ENSG00000197122	17	59	0.34696530346965304	1.0
ENSG00000145390	15	50	0.34706529347065296	1.0
ENSG00000185149	2	5	0.3471652834716528	1.0
ENSG00000136156	15	43	0.34726527347265274	1.0
ENSG00000123119	29	76	0.34756524347565243	1.0
ENSG00000112182	88	267	0.34766523347665235	1.0
ENSG00000129460	9	22	0.34766523347665235	1.0
ENSG00000117713	35	88	0.3478652134786521	1.0
ENSG00000176231	2	4	0.34796520347965204	1.0
ENSG00000164597	97	294	0.3481651834816518	1.0
ENSG00000136732	13	41	0.34826517348265174	1.0
ENSG00000188340	4	7	0.34826517348265174	1.0
ENSG00000261796	23	62	0.34826517348265174	1.0
ENSG00000140470	87	266	0.34826517348265174	1.0
ENSG00000135446	8	17	0.3484651534846515	1.0
ENSG00000172322	12	63	0.34856514348565143	1.0
ENSG00000170290	4	7	0.34856514348565143	1.0
ENSG00000162825	11	35	0.34866513348665135	1.0
ENSG00000130787	5	14	0.3487651234876512	1.0
ENSG00000115414	20	80	0.3488651134886511	1.0
ENSG00000160505	17	66	0.34896510348965104	1.0
ENSG00000008294	54	180	0.34896510348965104	1.0
ENSG00000130159	19	43	0.34896510348965104	1.0
ENSG00000197894	2	5	0.34906509349065096	1.0
ENSG00000154099	10	35	0.34906509349065096	1.0
ENSG00000197977	14	91	0.3491650834916508	1.0
ENSG00000104731	22	118	0.3491650834916508	1.0
ENSG00000176204	246	948	0.34926507349265073	1.0
ENSG00000165807	6	16	0.34926507349265073	1.0
ENSG00000139722	9	30	0.34936506349365065	1.0
ENSG00000163463	4	5	0.34936506349365065	1.0
ENSG00000142544	8	23	0.34936506349365065	1.0
ENSG00000131469	3	4	0.3494650534946505	1.0
ENSG00000162604	25	99	0.3494650534946505	1.0
ENSG00000146828	20	51	0.34956504349565043	1.0
ENSG00000019582	4	7	0.34966503349665035	1.0
ENSG00000143786	69	278	0.34966503349665035	1.0
ENSG00000197465	21	44	0.34976502349765026	1.0
ENSG00000167720	15	34	0.3498650134986501	1.0
ENSG00000105341	3	15	0.3498650134986501	1.0
ENSG00000005471	19	75	0.34996500349965004	1.0
ENSG00000120925	15	45	0.34996500349965004	1.0
ENSG00000167633	23	70	0.34996500349965004	1.0
ENSG00000150776	5	9	0.35026497350264973	1.0
ENSG00000125686	25	57	0.35026497350264973	1.0
ENSG00000172794	30	81	0.35026497350264973	1.0
ENSG00000041515	186	698	0.35036496350364965	1.0
ENSG00000120451	10	44	0.35036496350364965	1.0
ENSG00000153071	29	75	0.3504649535046495	1.0
ENSG00000103707	14	49	0.35056494350564943	1.0
ENSG00000213024	7	30	0.35056494350564943	1.0
ENSG00000099785	13	38	0.35066493350664935	1.0
ENSG00000239900	13	45	0.35066493350664935	1.0
ENSG00000180483	4	9	0.35076492350764926	1.0
ENSG00000116176	1	3	0.3508649135086491	1.0
ENSG00000105251	4	9	0.35096490350964904	1.0
ENSG00000116198	9	54	0.3511648835116488	1.0
ENSG00000164329	32	78	0.35126487351264873	1.0
ENSG00000095951	44	114	0.35126487351264873	1.0
ENSG00000123552	38	115	0.35156484351564843	1.0
ENSG00000181029	2	6	0.35156484351564843	1.0
ENSG00000184182	18	70	0.35156484351564843	1.0
ENSG00000182950	1	3	0.35166483351664835	1.0
ENSG00000075539	77	203	0.35166483351664835	1.0
ENSG00000133083	85	384	0.35176482351764826	1.0
ENSG00000134644	48	169	0.3518648135186481	1.0
ENSG00000099901	3	10	0.35206479352064796	1.0
ENSG00000164418	210	986	0.3521647835216478	1.0
ENSG00000115540	20	48	0.3521647835216478	1.0
ENSG00000117862	10	25	0.35226477352264773	1.0
ENSG00000158023	22	75	0.35226477352264773	1.0
ENSG00000121858	5	11	0.35236476352364765	1.0
ENSG00000144040	27	84	0.35266473352664734	1.0
ENSG00000105707	2	9	0.35266473352664734	1.0
ENSG00000137500	6	24	0.35276472352764726	1.0
ENSG00000163832	5	16	0.35276472352764726	1.0
ENSG00000196787	2	12	0.3528647135286471	1.0
ENSG00000090686	42	120	0.35296470352964704	1.0
ENSG00000101160	7	18	0.35296470352964704	1.0
ENSG00000158717	3	11	0.35306469353064696	1.0
ENSG00000143355	6	17	0.3531646835316468	1.0
ENSG00000156076	33	88	0.3531646835316468	1.0
ENSG00000074755	39	135	0.3531646835316468	1.0
ENSG00000048540	18	58	0.35336466353364665	1.0
ENSG00000187634	5	15	0.35336466353364665	1.0
ENSG00000138668	3	6	0.35356464353564643	1.0
ENSG00000215704	8	28	0.35366463353664634	1.0
ENSG00000070831	29	130	0.35366463353664634	1.0
ENSG00000172986	34	96	0.35376462353764626	1.0
ENSG00000170367	4	4	0.35376462353764626	1.0
ENSG00000225950	2	4	0.35396460353964604	1.0
ENSG00000132623	15	50	0.35406459354064596	1.0
ENSG00000113522	15	46	0.3541645835416458	1.0
ENSG00000144821	44	180	0.3541645835416458	1.0
ENSG00000163125	33	103	0.35426457354264573	1.0
ENSG00000129636	86	230	0.35426457354264573	1.0
ENSG00000131233	2	5	0.35436456354364565	1.0
ENSG00000124159	6	12	0.3544645535446455	1.0
ENSG00000136875	8	16	0.3545645435456454	1.0
ENSG00000186283	3	10	0.35466453354664534	1.0
ENSG00000006606	8	17	0.35476452354764526	1.0
ENSG00000175183	8	18	0.3548645135486451	1.0
ENSG00000168079	13	45	0.35496450354964504	1.0
ENSG00000170381	144	385	0.35496450354964504	1.0
ENSG00000163743	10	30	0.35496450354964504	1.0
ENSG00000100220	78	96	0.35506449355064496	1.0
ENSG00000111696	9	29	0.35526447355264473	1.0
ENSG00000099804	3	12	0.35536446355364465	1.0
ENSG00000166510	34	67	0.3554644535546445	1.0
ENSG00000135838	51	86	0.3555644435556444	1.0
ENSG00000131023	39	112	0.3555644435556444	1.0
ENSG00000172428	4	11	0.35566443355664434	1.0
ENSG00000167615	2	8	0.35566443355664434	1.0
ENSG00000138079	11	31	0.35576442355764426	1.0
ENSG00000080200	22	74	0.35596440355964404	1.0
ENSG00000127481	28	73	0.35606439356064395	1.0
ENSG00000134215	70	249	0.35606439356064395	1.0
ENSG00000177990	24	66	0.35606439356064395	1.0
ENSG00000138411	89	278	0.3561643835616438	1.0
ENSG00000132517	13	32	0.35626437356264373	1.0
ENSG00000080603	19	45	0.35626437356264373	1.0
ENSG00000035664	34	109	0.35636436356364365	1.0
ENSG00000183066	25	143	0.35636436356364365	1.0
ENSG00000114455	12	38	0.3564643535646435	1.0
ENSG00000131459	20	62	0.3564643535646435	1.0
ENSG00000138674	20	45	0.3564643535646435	1.0
ENSG00000105447	4	6	0.3565643435656434	1.0
ENSG00000112679	21	95	0.35666433356664334	1.0
ENSG00000118418	7	19	0.35676432356764326	1.0
ENSG00000165841	19	75	0.35696430356964304	1.0
ENSG00000181885	1	2	0.35696430356964304	1.0
ENSG00000099904	4	9	0.35696430356964304	1.0
ENSG00000114770	53	168	0.35696430356964304	1.0
ENSG00000152520	59	167	0.35706429357064295	1.0
ENSG00000133313	8	27	0.3571642835716428	1.0
ENSG00000213231	6	13	0.3571642835716428	1.0
ENSG00000125998	3	8	0.35726427357264273	1.0
ENSG00000148154	10	30	0.3574642535746425	1.0
ENSG00000197050	33	151	0.3574642535746425	1.0
ENSG00000177663	9	29	0.3575642435756424	1.0
ENSG00000178741	8	21	0.3575642435756424	1.0
ENSG00000186185	9	33	0.3575642435756424	1.0
ENSG00000070601	25	98	0.35776422357764226	1.0
ENSG00000122679	6	23	0.3578642135786421	1.0
ENSG00000086189	21	58	0.3578642135786421	1.0
ENSG00000152082	6	16	0.35796420357964204	1.0
ENSG00000115109	41	116	0.35796420357964204	1.0
ENSG00000132153	30	75	0.3581641835816418	1.0
ENSG00000110958	28	66	0.3581641835816418	1.0
ENSG00000215018	173	302	0.3581641835816418	1.0
ENSG00000152580	14	46	0.35826417358264173	1.0
ENSG00000021645	370	1682	0.35826417358264173	1.0
ENSG00000110066	26	76	0.35826417358264173	1.0
ENSG00000163161	12	29	0.35836416358364165	1.0
ENSG00000148429	39	115	0.3584641535846415	1.0
ENSG00000125485	27	83	0.3584641535846415	1.0
ENSG00000187772	41	122	0.3585641435856414	1.0
ENSG00000137831	28	85	0.35876412358764126	1.0
ENSG00000106302	8	19	0.3588641135886411	1.0
ENSG00000125257	66	288	0.3588641135886411	1.0
ENSG00000110917	3	14	0.3588641135886411	1.0
ENSG00000183034	8	15	0.3588641135886411	1.0
ENSG00000115008	3	5	0.35896410358964104	1.0
ENSG00000237289	2	7	0.35896410358964104	1.0
ENSG00000095139	15	31	0.3591640835916408	1.0
ENSG00000174667	4	7	0.35926407359264073	1.0
ENSG00000134046	20	63	0.35926407359264073	1.0
ENSG00000168887	5	13	0.35926407359264073	1.0
ENSG00000187134	13	29	0.35936406359364065	1.0
ENSG00000133247	1	9	0.35936406359364065	1.0
ENSG00000053524	76	282	0.3594640535946405	1.0
ENSG00000139626	5	21	0.3595640435956404	1.0
ENSG00000112984	2	11	0.3595640435956404	1.0
ENSG00000170088	44	174	0.3595640435956404	1.0
ENSG00000072041	12	77	0.3595640435956404	1.0
ENSG00000162849	140	595	0.3595640435956404	1.0
ENSG00000188010	24	67	0.35976402359764026	1.0
ENSG00000138686	7	23	0.35976402359764026	1.0
ENSG00000101443	4	11	0.3598640135986401	1.0
ENSG00000152475	3	10	0.35996400359964004	1.0
ENSG00000116062	49	115	0.35996400359964004	1.0
ENSG00000094914	10	26	0.35996400359964004	1.0
ENSG00000121644	10	30	0.36006399360063995	1.0
ENSG00000151065	12	33	0.36006399360063995	1.0
ENSG00000070388	3	3	0.36006399360063995	1.0
ENSG00000122674	10	33	0.3601639836016398	1.0
ENSG00000107758	29	199	0.36026397360263973	1.0
ENSG00000124143	7	23	0.36026397360263973	1.0
ENSG00000026297	18	42	0.36036396360363965	1.0
ENSG00000143207	97	306	0.3604639536046395	1.0
ENSG00000074657	51	225	0.3604639536046395	1.0
ENSG00000167528	3	7	0.3605639436056394	1.0
ENSG00000131126	7	16	0.36066393360663934	1.0
ENSG00000116251	7	20	0.36066393360663934	1.0
ENSG00000001461	50	87	0.36066393360663934	1.0
ENSG00000139144	70	219	0.36076392360763926	1.0
ENSG00000216588	5	28	0.36076392360763926	1.0
ENSG00000137270	4	9	0.3608639136086391	1.0
ENSG00000113569	29	82	0.3608639136086391	1.0
ENSG00000168955	4	19	0.3608639136086391	1.0
ENSG00000117525	2	6	0.3608639136086391	1.0
ENSG00000134443	8	22	0.36096390360963904	1.0
ENSG00000156510	10	48	0.36096390360963904	1.0
ENSG00000113460	5	14	0.36096390360963904	1.0
ENSG00000124587	9	18	0.36096390360963904	1.0
ENSG00000099917	36	87	0.36096390360963904	1.0
ENSG00000125505	10	19	0.36106389361063895	1.0
ENSG00000181035	15	38	0.36126387361263873	1.0
ENSG00000109255	10	28	0.36146385361463856	1.0
ENSG00000173145	10	28	0.36176382361763826	1.0
ENSG00000131966	18	44	0.3618638136186381	1.0
ENSG00000011478	7	13	0.36196380361963804	1.0
ENSG00000163013	7	14	0.36196380361963804	1.0
ENSG00000188761	6	16	0.3621637836216378	1.0
ENSG00000122756	6	40	0.36226377362263773	1.0
ENSG00000243147	72	200	0.36226377362263773	1.0
ENSG00000162702	6	12	0.36236376362363765	1.0
ENSG00000142619	8	22	0.36236376362363765	1.0
ENSG00000179364	24	68	0.36246375362463756	1.0
ENSG00000066651	52	244	0.36246375362463756	1.0
ENSG00000115947	28	104	0.36276372362763726	1.0
ENSG00000143127	11	25	0.3628637136286371	1.0
ENSG00000089280	7	15	0.36296370362963704	1.0
ENSG00000054611	209	652	0.36296370362963704	1.0
ENSG00000151718	55	158	0.36296370362963704	1.0
ENSG00000126787	14	67	0.36326367363263673	1.0
ENSG00000145777	3	7	0.36336366363363665	1.0
ENSG00000146530	15	45	0.36336366363363665	1.0
ENSG00000139567	2	6	0.36336366363363665	1.0
ENSG00000240563	10	23	0.36346365363463656	1.0
ENSG00000196542	4	13	0.36346365363463656	1.0
ENSG00000158113	7	53	0.36346365363463656	1.0
ENSG00000139734	82	244	0.3635636436356364	1.0
ENSG00000221826	9	24	0.3635636436356364	1.0
ENSG00000100450	1	3	0.3635636436356364	1.0
ENSG00000061656	1	2	0.3635636436356364	1.0
ENSG00000162745	13	25	0.36366363363663634	1.0
ENSG00000042753	3	12	0.36366363363663634	1.0
ENSG00000158901	28	40	0.36376362363763626	1.0
ENSG00000146374	27	52	0.36376362363763626	1.0
ENSG00000002933	1	5	0.3638636136386361	1.0
ENSG00000176171	5	23	0.36396360363963604	1.0
ENSG00000135316	14	36	0.36396360363963604	1.0
ENSG00000241399	10	29	0.36406359364063595	1.0
ENSG00000144848	13	35	0.3641635836416358	1.0
ENSG00000135457	40	119	0.3641635836416358	1.0
ENSG00000149269	26	139	0.3641635836416358	1.0
ENSG00000081148	19	64	0.3641635836416358	1.0
ENSG00000119778	71	249	0.36426357364263573	1.0
ENSG00000146574	18	42	0.36446355364463556	1.0
ENSG00000260691	23	63	0.36446355364463556	1.0
ENSG00000165632	58	152	0.36446355364463556	1.0
ENSG00000061676	41	118	0.36446355364463556	1.0
ENSG00000156050	9	22	0.36446355364463556	1.0
ENSG00000122705	51	151	0.3645635436456354	1.0
ENSG00000063660	11	37	0.36476352364763526	1.0
ENSG00000066382	33	110	0.36476352364763526	1.0
ENSG00000145088	14	38	0.36476352364763526	1.0
ENSG00000077380	26	116	0.3648635136486351	1.0
ENSG00000170802	19	55	0.3648635136486351	1.0
ENSG00000166813	20	46	0.3651634836516348	1.0
ENSG00000116106	47	214	0.36526347365263473	1.0
ENSG00000147324	32	98	0.36536346365363465	1.0
ENSG00000120533	8	25	0.36536346365363465	1.0
ENSG00000134086	7	13	0.3655634436556344	1.0
ENSG00000196418	18	62	0.36576342365763426	1.0
ENSG00000100170	12	30	0.36596340365963403	1.0
ENSG00000174231	11	32	0.36596340365963403	1.0
ENSG00000180263	49	163	0.3661633836616338	1.0
ENSG00000164509	18	47	0.3661633836616338	1.0
ENSG00000166965	3	6	0.36646335366463356	1.0
ENSG00000113594	31	76	0.3665633436656334	1.0
ENSG00000198520	19	66	0.3665633436656334	1.0
ENSG00000145826	6	20	0.3665633436656334	1.0
ENSG00000143340	17	68	0.36666333366663334	1.0
ENSG00000145681	27	101	0.3668633136686331	1.0
ENSG00000143507	7	24	0.3668633136686331	1.0
ENSG00000124568	15	36	0.36696330366963303	1.0
ENSG00000156603	6	9	0.36706329367063295	1.0
ENSG00000197713	12	31	0.36706329367063295	1.0
ENSG00000128791	22	61	0.3671632836716328	1.0
ENSG00000104884	6	16	0.36726327367263273	1.0
ENSG00000241322	20	49	0.36736326367363265	1.0
ENSG00000182010	18	48	0.36736326367363265	1.0
ENSG00000100395	11	38	0.36746325367463256	1.0
ENSG00000151655	12	35	0.36746325367463256	1.0
ENSG00000010072	8	29	0.36766323367663234	1.0
ENSG00000155330	17	37	0.36766323367663234	1.0
ENSG00000133740	10	25	0.36766323367663234	1.0
ENSG00000116731	35	112	0.3678632136786321	1.0
ENSG00000213965	12	34	0.3678632136786321	1.0
ENSG00000159210	7	17	0.3678632136786321	1.0
ENSG00000165886	27	95	0.36806319368063195	1.0
ENSG00000086730	8	29	0.36806319368063195	1.0
ENSG00000110786	15	41	0.3681631836816318	1.0
ENSG00000196873	16	42	0.3681631836816318	1.0
ENSG00000185158	21	46	0.3681631836816318	1.0
ENSG00000188559	75	197	0.36826317368263173	1.0
ENSG00000106367	5	8	0.36836316368363164	1.0
ENSG00000135720	9	22	0.36846315368463156	1.0
ENSG00000114626	5	14	0.36846315368463156	1.0
ENSG00000135749	110	288	0.36846315368463156	1.0
ENSG00000123933	2	8	0.3685631436856314	1.0
ENSG00000133114	15	43	0.3685631436856314	1.0
ENSG00000130935	11	23	0.3685631436856314	1.0
ENSG00000136938	10	31	0.36866313368663134	1.0
ENSG00000189376	9	26	0.36896310368963103	1.0
ENSG00000130592	8	38	0.36906309369063095	1.0
ENSG00000143971	2	6	0.36906309369063095	1.0
ENSG00000232125	18	57	0.3691630836916308	1.0
ENSG00000165264	7	23	0.36936306369363064	1.0
ENSG00000185340	1	2	0.36936306369363064	1.0
ENSG00000079462	2	7	0.3695630436956304	1.0
ENSG00000109101	12	41	0.3695630436956304	1.0
ENSG00000143815	8	26	0.3695630436956304	1.0
ENSG00000146826	2	3	0.36966303369663034	1.0
ENSG00000206260	1	1	0.36976302369763026	1.0
ENSG00000150977	7	19	0.36976302369763026	1.0
ENSG00000179826	6	11	0.3698630136986301	1.0
ENSG00000135744	7	33	0.3698630136986301	1.0
ENSG00000162687	68	216	0.36996300369963003	1.0
ENSG00000083642	132	297	0.36996300369963003	1.0
ENSG00000146067	8	24	0.3701629837016298	1.0
ENSG00000163803	43	222	0.3701629837016298	1.0
ENSG00000175538	5	17	0.3702629737026297	1.0
ENSG00000219626	21	70	0.37036296370362964	1.0
ENSG00000104879	10	27	0.37036296370362964	1.0
ENSG00000116260	5	53	0.37036296370362964	1.0
ENSG00000156966	2	4	0.37046295370462956	1.0
ENSG00000079691	122	410	0.3705629437056294	1.0
ENSG00000136982	10	19	0.3705629437056294	1.0
ENSG00000182566	7	12	0.37066293370662934	1.0
ENSG00000188334	8	37	0.37066293370662934	1.0
ENSG00000169752	23	117	0.37066293370662934	1.0
ENSG00000106400	1	2	0.37076292370762925	1.0
ENSG00000178372	1	2	0.37076292370762925	1.0
ENSG00000183386	3	5	0.37076292370762925	1.0
ENSG00000108788	1	2	0.37076292370762925	1.0
ENSG00000108231	15	41	0.3708629137086291	1.0
ENSG00000062370	9	22	0.3708629137086291	1.0
ENSG00000153902	4	12	0.3708629137086291	1.0
ENSG00000112759	3	12	0.3708629137086291	1.0
ENSG00000205704	4	8	0.37096290370962903	1.0
ENSG00000140983	2	5	0.37106289371062895	1.0
ENSG00000197299	65	134	0.3711628837116288	1.0
ENSG00000196361	21	56	0.3711628837116288	1.0
ENSG00000100425	14	34	0.3711628837116288	1.0
ENSG00000104848	1	3	0.3712628737126287	1.0
ENSG00000047188	25	73	0.37136286371362864	1.0
ENSG00000028116	69	181	0.37146285371462856	1.0
ENSG00000073536	4	34	0.37146285371462856	1.0
ENSG00000060718	42	131	0.37146285371462856	1.0
ENSG00000113712	24	56	0.3715628437156284	1.0
ENSG00000172115	3	6	0.37166283371662834	1.0
ENSG00000186635	19	59	0.37166283371662834	1.0
ENSG00000105366	1	4	0.37166283371662834	1.0
ENSG00000111335	2	6	0.3718628137186281	1.0
ENSG00000176567	1	2	0.37196280371962803	1.0
ENSG00000180287	117	388	0.37196280371962803	1.0
ENSG00000170873	77	265	0.37196280371962803	1.0
ENSG00000109133	5	18	0.37206279372062795	1.0
ENSG00000174844	72	196	0.3721627837216278	1.0
ENSG00000116641	63	201	0.3721627837216278	1.0
ENSG00000204634	99	272	0.3722627737226277	1.0
ENSG00000169403	18	86	0.3722627737226277	1.0
ENSG00000115267	8	72	0.37246275372462756	1.0
ENSG00000182040	4	9	0.37246275372462756	1.0
ENSG00000137168	7	31	0.37266273372662734	1.0
ENSG00000165495	145	258	0.37266273372662734	1.0
ENSG00000140990	2	6	0.37266273372662734	1.0
ENSG00000196437	15	61	0.37296270372962703	1.0
ENSG00000081026	78	261	0.37296270372962703	1.0
ENSG00000094755	16	51	0.37296270372962703	1.0
ENSG00000150995	77	255	0.3731626837316268	1.0
ENSG00000143248	35	119	0.3731626837316268	1.0
ENSG00000164125	5	16	0.3732626737326267	1.0
ENSG00000187258	54	172	0.3732626737326267	1.0
ENSG00000215545	1	3	0.3732626737326267	1.0
ENSG00000169857	43	128	0.37336266373362664	1.0
ENSG00000116747	21	39	0.37346265373462656	1.0
ENSG00000197498	16	62	0.37346265373462656	1.0
ENSG00000172938	1	2	0.37346265373462656	1.0
ENSG00000173757	33	95	0.37346265373462656	1.0
ENSG00000106819	3	10	0.3735626437356264	1.0
ENSG00000136867	2	6	0.3735626437356264	1.0
ENSG00000178381	1	6	0.3735626437356264	1.0
ENSG00000184371	3	13	0.37366263373662634	1.0
ENSG00000197265	24	91	0.37376262373762625	1.0
ENSG00000100399	21	23	0.37376262373762625	1.0
ENSG00000198000	7	17	0.37376262373762625	1.0
ENSG00000133111	5	10	0.3738626137386261	1.0
ENSG00000129925	8	19	0.3738626137386261	1.0
ENSG00000105810	67	259	0.37396260373962603	1.0
ENSG00000155893	32	78	0.37396260373962603	1.0
ENSG00000166839	13	57	0.37396260373962603	1.0
ENSG00000100320	91	284	0.37416258374162586	1.0
ENSG00000143294	22	57	0.3742625737426257	1.0
ENSG00000235711	2	5	0.37436256374362564	1.0
ENSG00000117691	3	7	0.37446255374462556	1.0
ENSG00000133710	21	57	0.37446255374462556	1.0
ENSG00000106665	53	153	0.3745625437456254	1.0
ENSG00000213213	1	2	0.37466253374662534	1.0
ENSG00000203985	1	4	0.37466253374662534	1.0
ENSG00000095397	28	80	0.37476252374762525	1.0
ENSG00000179399	223	1101	0.37476252374762525	1.0
ENSG00000260238	13	34	0.37476252374762525	1.0
ENSG00000099817	2	7	0.37476252374762525	1.0
ENSG00000164366	5	31	0.3748625137486251	1.0
ENSG00000148925	14	38	0.3748625137486251	1.0
ENSG00000144043	3	7	0.37506249375062495	1.0
ENSG00000184635	34	69	0.37516248375162486	1.0
ENSG00000197532	4	8	0.37516248375162486	1.0
ENSG00000170091	32	103	0.3752624737526247	1.0
ENSG00000257591	6	14	0.37536246375362464	1.0
ENSG00000110318	27	59	0.37546245375462456	1.0
ENSG00000102871	1	1	0.37546245375462456	1.0
ENSG00000169738	1	2	0.3755624437556244	1.0
ENSG00000130811	1	1	0.3755624437556244	1.0
ENSG00000168273	20	59	0.37566243375662434	1.0
ENSG00000065357	9	24	0.37576242375762425	1.0
ENSG00000171320	9	22	0.3758624137586241	1.0
ENSG00000145246	22	81	0.3758624137586241	1.0
ENSG00000221887	7	19	0.3758624137586241	1.0
ENSG00000138032	21	61	0.37596240375962403	1.0
ENSG00000157315	9	21	0.37606239376062395	1.0
ENSG00000106028	12	43	0.37606239376062395	1.0
ENSG00000140479	58	211	0.37606239376062395	1.0
ENSG00000017797	19	56	0.37606239376062395	1.0
ENSG00000114030	23	92	0.37616238376162386	1.0
ENSG00000167106	6	15	0.37616238376162386	1.0
ENSG00000164741	141	449	0.37616238376162386	1.0
ENSG00000167081	63	182	0.3762623737626237	1.0
ENSG00000167513	1	7	0.37636236376362364	1.0
ENSG00000178694	25	72	0.37646235376462356	1.0
ENSG00000261594	1	2	0.37646235376462356	1.0
ENSG00000175595	10	30	0.3765623437656234	1.0
ENSG00000140522	5	17	0.37666233376662334	1.0
ENSG00000114739	4	22	0.37666233376662334	1.0
ENSG00000222011	40	101	0.37676232376762325	1.0
ENSG00000186501	10	18	0.37676232376762325	1.0
ENSG00000035687	9	26	0.37676232376762325	1.0
ENSG00000180785	2	9	0.3768623137686231	1.0
ENSG00000138801	37	87	0.37696230376962303	1.0
ENSG00000144791	27	82	0.37706229377062295	1.0
ENSG00000197860	16	37	0.37706229377062295	1.0
ENSG00000070081	55	143	0.37706229377062295	1.0
ENSG00000177076	29	82	0.37716228377162286	1.0
ENSG00000165138	8	30	0.37746225377462256	1.0
ENSG00000117226	5	13	0.3778622137786221	1.0
ENSG00000081051	4	12	0.3778622137786221	1.0
ENSG00000108641	15	44	0.37796220377962203	1.0
ENSG00000124391	1	2	0.37806219378062195	1.0
ENSG00000153157	25	159	0.3782621737826217	1.0
ENSG00000093183	19	49	0.3782621737826217	1.0
ENSG00000063169	37	115	0.3782621737826217	1.0
ENSG00000179695	1	2	0.3782621737826217	1.0
ENSG00000206561	14	66	0.37846215378462156	1.0
ENSG00000170500	10	35	0.3785621437856214	1.0
ENSG00000164253	96	234	0.3785621437856214	1.0
ENSG00000128654	22	58	0.3785621437856214	1.0
ENSG00000148672	19	57	0.37866213378662134	1.0
ENSG00000179057	7	21	0.3788621137886211	1.0
ENSG00000141002	18	86	0.3788621137886211	1.0
ENSG00000155052	187	522	0.37906209379062095	1.0
ENSG00000145741	3	8	0.37906209379062095	1.0
ENSG00000049239	10	25	0.37916208379162086	1.0
ENSG00000141378	9	27	0.3792620737926207	1.0
ENSG00000153233	70	234	0.3792620737926207	1.0
ENSG00000135702	1	4	0.3792620737926207	1.0
ENSG00000080839	68	191	0.37936206379362064	1.0
ENSG00000162946	107	355	0.37936206379362064	1.0
ENSG00000146729	18	51	0.37936206379362064	1.0
ENSG00000173786	4	8	0.37946205379462056	1.0
ENSG00000127080	16	40	0.3795620437956204	1.0
ENSG00000146426	134	380	0.3795620437956204	1.0
ENSG00000181938	45	138	0.37966203379662034	1.0
ENSG00000182993	26	64	0.37966203379662034	1.0
ENSG00000119943	20	30	0.37966203379662034	1.0
ENSG00000117479	10	16	0.37976202379762025	1.0
ENSG00000171533	17	109	0.3798620137986201	1.0
ENSG00000162711	13	29	0.38006199380061995	1.0
ENSG00000135766	13	60	0.38006199380061995	1.0
ENSG00000228727	1	2	0.38006199380061995	1.0
ENSG00000118197	12	33	0.38016198380161986	1.0
ENSG00000103021	16	68	0.38016198380161986	1.0
ENSG00000203877	1	2	0.3802619738026197	1.0
ENSG00000131446	6	31	0.3802619738026197	1.0
ENSG00000118242	25	78	0.38036196380361964	1.0
ENSG00000162738	5	21	0.38046195380461956	1.0
ENSG00000174175	26	51	0.38046195380461956	1.0
ENSG00000142173	9	46	0.3805619438056194	1.0
ENSG00000214694	29	87	0.38066193380661933	1.0
ENSG00000105552	4	11	0.38066193380661933	1.0
ENSG00000181733	2	6	0.38076192380761925	1.0
ENSG00000124831	45	244	0.38076192380761925	1.0
ENSG00000141934	3	9	0.38096190380961903	1.0
ENSG00000204839	4	10	0.38096190380961903	1.0
ENSG00000149485	11	26	0.38096190380961903	1.0
ENSG00000182963	27	59	0.38106189381061895	1.0
ENSG00000122133	5	10	0.38106189381061895	1.0
ENSG00000149273	12	39	0.38116188381161886	1.0
ENSG00000107362	27	62	0.38116188381161886	1.0
ENSG00000162104	60	174	0.38116188381161886	1.0
ENSG00000101265	10	33	0.38136186381361864	1.0
ENSG00000149634	1	2	0.38136186381361864	1.0
ENSG00000105928	12	32	0.38136186381361864	1.0
ENSG00000074800	8	18	0.38146185381461856	1.0
ENSG00000170502	15	44	0.3815618438156184	1.0
ENSG00000137198	18	55	0.3815618438156184	1.0
ENSG00000186191	9	29	0.38166183381661833	1.0
ENSG00000136709	34	120	0.38176182381761825	1.0
ENSG00000082068	114	311	0.38196180381961803	1.0
ENSG00000139344	6	23	0.38196180381961803	1.0
ENSG00000183023	104	357	0.38206179382061795	1.0
ENSG00000073910	98	330	0.38216178382161786	1.0
ENSG00000155287	3	8	0.3822617738226177	1.0
ENSG00000143819	9	24	0.3822617738226177	1.0
ENSG00000135837	43	153	0.38236176382361764	1.0
ENSG00000140092	22	55	0.38246175382461756	1.0
ENSG00000057935	100	381	0.38246175382461756	1.0
ENSG00000147536	5	15	0.38266173382661733	1.0
ENSG00000185739	27	61	0.38266173382661733	1.0
ENSG00000137252	87	201	0.3828617138286171	1.0
ENSG00000131142	5	12	0.3828617138286171	1.0
ENSG00000119314	31	96	0.3828617138286171	1.0
ENSG00000153574	19	51	0.38296170382961703	1.0
ENSG00000164169	21	64	0.38306169383061695	1.0
ENSG00000100625	5	13	0.3832616738326167	1.0
ENSG00000157064	61	152	0.38346165383461656	1.0
ENSG00000118263	21	59	0.38366163383661633	1.0
ENSG00000167487	7	24	0.38366163383661633	1.0
ENSG00000009954	26	78	0.38376162383761625	1.0
ENSG00000148337	15	41	0.38376162383761625	1.0
ENSG00000213246	2	3	0.38376162383761625	1.0
ENSG00000179546	13	33	0.3838616138386161	1.0
ENSG00000065615	33	92	0.3838616138386161	1.0
ENSG00000157470	47	117	0.38396160383961603	1.0
ENSG00000218305	4	16	0.38396160383961603	1.0
ENSG00000117115	8	25	0.38416158384161586	1.0
ENSG00000084628	13	46	0.3842615738426157	1.0
ENSG00000198842	6	18	0.38446155384461556	1.0
ENSG00000125821	57	143	0.3845615438456154	1.0
ENSG00000206043	7	40	0.3848615138486151	1.0
ENSG00000118363	12	41	0.3848615138486151	1.0
ENSG00000102531	55	209	0.384961503849615	1.0
ENSG00000140259	10	23	0.384961503849615	1.0
ENSG00000112592	10	22	0.38506149385061494	1.0
ENSG00000187790	25	76	0.38506149385061494	1.0
ENSG00000112531	48	130	0.38516148385161486	1.0
ENSG00000162236	16	48	0.38516148385161486	1.0
ENSG00000126460	7	18	0.3852614738526147	1.0
ENSG00000151651	4	16	0.38536146385361464	1.0
ENSG00000135119	35	136	0.38536146385361464	1.0
ENSG00000168297	29	73	0.38546145385461456	1.0
ENSG00000205277	26	63	0.38566143385661433	1.0
ENSG00000058056	50	165	0.38566143385661433	1.0
ENSG00000155085	39	121	0.38586141385861417	1.0
ENSG00000176018	2	4	0.38586141385861417	1.0
ENSG00000177683	3	7	0.38616138386161386	1.0
ENSG00000105894	19	80	0.38616138386161386	1.0
ENSG00000049246	13	39	0.38616138386161386	1.0
ENSG00000100083	5	18	0.38616138386161386	1.0
ENSG00000103034	17	52	0.3862613738626137	1.0
ENSG00000103035	4	8	0.3862613738626137	1.0
ENSG00000184347	110	401	0.38636136386361364	1.0
ENSG00000164794	3	11	0.38676132386761325	1.0
ENSG00000128881	78	192	0.38676132386761325	1.0
ENSG00000163626	7	13	0.38686131386861317	1.0
ENSG00000089639	4	8	0.38686131386861317	1.0
ENSG00000181789	10	29	0.386961303869613	1.0
ENSG00000153406	15	44	0.386961303869613	1.0
ENSG00000175938	6	10	0.3872612738726127	1.0
ENSG00000095574	3	7	0.38736126387361264	1.0
ENSG00000128609	9	23	0.38746125387461255	1.0
ENSG00000165795	19	53	0.38766123387661233	1.0
ENSG00000105855	20	46	0.38776122387761225	1.0
ENSG00000129038	4	13	0.38786121387861217	1.0
ENSG00000117245	17	67	0.38786121387861217	1.0
ENSG00000071539	7	44	0.38806119388061194	1.0
ENSG00000204516	11	35	0.38816118388161186	1.0
ENSG00000204604	15	41	0.3882611738826117	1.0
ENSG00000196156	4	11	0.38836116388361164	1.0
ENSG00000050130	4	12	0.38846115388461155	1.0
ENSG00000119705	11	31	0.38846115388461155	1.0
ENSG00000100721	6	11	0.3885611438856114	1.0
ENSG00000111252	16	43	0.38866113388661133	1.0
ENSG00000106571	65	234	0.38876112388761125	1.0
ENSG00000170425	7	16	0.38886111388861117	1.0
ENSG00000115963	23	59	0.38886111388861117	1.0
ENSG00000124574	6	20	0.388961103889611	1.0
ENSG00000111816	32	77	0.38906109389061094	1.0
ENSG00000164304	15	40	0.3892610738926107	1.0
ENSG00000081386	5	41	0.3892610738926107	1.0
ENSG00000103489	72	244	0.3892610738926107	1.0
ENSG00000239305	5	18	0.38936106389361064	1.0
ENSG00000103043	34	170	0.38946105389461055	1.0
ENSG00000110013	16	50	0.38976102389761025	1.0
ENSG00000011295	17	44	0.38976102389761025	1.0
ENSG00000079335	57	163	0.38986101389861016	1.0
ENSG00000118200	40	109	0.38996100389961	1.0
ENSG00000156869	22	70	0.39006099390060994	1.0
ENSG00000179636	1	7	0.39006099390060994	1.0
ENSG00000232653	2	4	0.39016098390160986	1.0
ENSG00000204514	15	43	0.3902609739026097	1.0
ENSG00000164338	15	34	0.3902609739026097	1.0
ENSG00000131183	5	15	0.3902609739026097	1.0
ENSG00000169951	2	6	0.39036096390360964	1.0
ENSG00000010322	6	23	0.39036096390360964	1.0
ENSG00000103546	15	38	0.39046095390460955	1.0
ENSG00000117118	11	27	0.39046095390460955	1.0
ENSG00000010626	10	26	0.3905609439056094	1.0
ENSG00000152944	8	30	0.3905609439056094	1.0
ENSG00000182180	5	13	0.39066093390660933	1.0
ENSG00000105808	7	18	0.39076092390760925	1.0
ENSG00000161405	28	77	0.39086091390860916	1.0
ENSG00000172457	3	7	0.39086091390860916	1.0
ENSG00000139644	17	48	0.39086091390860916	1.0
ENSG00000157060	50	101	0.390960903909609	1.0
ENSG00000164128	8	15	0.39106089391060894	1.0
ENSG00000164080	65	179	0.39106089391060894	1.0
ENSG00000101782	11	32	0.39136086391360864	1.0
ENSG00000122194	27	69	0.39146085391460855	1.0
ENSG00000156414	32	144	0.39146085391460855	1.0
ENSG00000170525	46	145	0.3915608439156084	1.0
ENSG00000137547	7	21	0.3915608439156084	1.0
ENSG00000123454	4	13	0.3915608439156084	1.0
ENSG00000187764	22	90	0.39166083391660833	1.0
ENSG00000120705	17	60	0.39166083391660833	1.0
ENSG00000110811	1	2	0.39176082391760825	1.0
ENSG00000204257	6	22	0.39176082391760825	1.0
ENSG00000178386	5	14	0.39176082391760825	1.0
ENSG00000114405	5	10	0.39186081391860816	1.0
ENSG00000078369	47	118	0.39186081391860816	1.0
ENSG00000176533	86	247	0.39186081391860816	1.0
ENSG00000164828	33	72	0.391960803919608	1.0
ENSG00000149260	15	55	0.39206079392060794	1.0
ENSG00000168672	2	8	0.3922607739226077	1.0
ENSG00000120314	3	8	0.3922607739226077	1.0
ENSG00000066084	67	202	0.39236076392360764	1.0
ENSG00000065457	9	23	0.39236076392360764	1.0
ENSG00000167034	2	5	0.39236076392360764	1.0
ENSG00000126602	29	79	0.39246075392460755	1.0
ENSG00000124749	40	193	0.3925607439256074	1.0
ENSG00000101407	14	120	0.3925607439256074	1.0
ENSG00000121892	80	202	0.39266073392660733	1.0
ENSG00000066629	48	221	0.39266073392660733	1.0
ENSG00000122863	14	71	0.39276072392760725	1.0
ENSG00000151116	23	60	0.39276072392760725	1.0
ENSG00000111671	8	19	0.39286071392860716	1.0
ENSG00000156194	12	63	0.39286071392860716	1.0
ENSG00000163735	1	2	0.392960703929607	1.0
ENSG00000133246	6	21	0.392960703929607	1.0
ENSG00000196196	1	2	0.392960703929607	1.0
ENSG00000111801	5	17	0.39316068393160686	1.0
ENSG00000077549	31	99	0.39316068393160686	1.0
ENSG00000106799	9	24	0.39316068393160686	1.0
ENSG00000142512	5	12	0.3932606739326067	1.0
ENSG00000069974	28	81	0.3932606739326067	1.0
ENSG00000075151	132	446	0.3932606739326067	1.0
ENSG00000113845	17	50	0.39336066393360664	1.0
ENSG00000142530	4	12	0.3935606439356064	1.0
ENSG00000116750	12	34	0.3935606439356064	1.0
ENSG00000123815	23	44	0.3935606439356064	1.0
ENSG00000050438	33	127	0.39386061393860616	1.0
ENSG00000137767	14	37	0.393960603939606	1.0
ENSG00000072364	36	103	0.39406059394060594	1.0
ENSG00000185290	1	2	0.39406059394060594	1.0
ENSG00000100578	32	102	0.39416058394160586	1.0
ENSG00000139154	84	254	0.3942605739426057	1.0
ENSG00000137860	4	10	0.3945605439456054	1.0
ENSG00000170832	108	366	0.3945605439456054	1.0
ENSG00000168246	25	81	0.3945605439456054	1.0
ENSG00000081377	61	235	0.39466053394660533	1.0
ENSG00000106789	18	62	0.39466053394660533	1.0
ENSG00000109089	9	25	0.39466053394660533	1.0
ENSG00000128951	2	6	0.39476052394760525	1.0
ENSG00000099385	22	71	0.39486051394860516	1.0
ENSG00000181467	9	21	0.394960503949605	1.0
ENSG00000088727	23	60	0.394960503949605	1.0
ENSG00000181038	4	20	0.394960503949605	1.0
ENSG00000142494	30	110	0.39516048395160486	1.0
ENSG00000142484	4	18	0.39536046395360464	1.0
ENSG00000106105	18	66	0.39546045395460455	1.0
ENSG00000185262	3	6	0.39546045395460455	1.0
ENSG00000177600	1	1	0.3955604439556044	1.0
ENSG00000183597	17	56	0.3955604439556044	1.0
ENSG00000188747	4	12	0.39576042395760425	1.0
ENSG00000188909	2	3	0.39576042395760425	1.0
ENSG00000164823	6	19	0.395960403959604	1.0
ENSG00000178188	9	29	0.395960403959604	1.0
ENSG00000198198	16	40	0.39606039396060394	1.0
ENSG00000095713	80	258	0.39606039396060394	1.0
ENSG00000064692	32	134	0.39616038396160386	1.0
ENSG00000197928	1	3	0.39636036396360363	1.0
ENSG00000074771	16	42	0.39636036396360363	1.0
ENSG00000109181	2	7	0.39636036396360363	1.0
ENSG00000136842	27	81	0.39646035396460355	1.0
ENSG00000188991	17	47	0.39646035396460355	1.0
ENSG00000198836	24	80	0.39646035396460355	1.0
ENSG00000126067	19	126	0.39646035396460355	1.0
ENSG00000137090	66	259	0.39646035396460355	1.0
ENSG00000278259	14	36	0.3965603439656034	1.0
ENSG00000141551	10	32	0.39666033396660333	1.0
ENSG00000176595	6	19	0.39676032396760325	1.0
ENSG00000178127	13	39	0.39676032396760325	1.0
ENSG00000128059	10	67	0.39686031396860316	1.0
ENSG00000129295	13	57	0.39706029397060294	1.0
ENSG00000214946	6	13	0.39706029397060294	1.0
ENSG00000157999	1	2	0.39706029397060294	1.0
ENSG00000181754	1	2	0.39706029397060294	1.0
ENSG00000161664	2	7	0.39706029397060294	1.0
ENSG00000198028	13	39	0.39706029397060294	1.0
ENSG00000269955	25	68	0.39716028397160286	1.0
ENSG00000164611	2	5	0.39716028397160286	1.0
ENSG00000095066	33	105	0.39746025397460255	1.0
ENSG00000108819	1	2	0.39746025397460255	1.0
ENSG00000179348	2	4	0.39746025397460255	1.0
ENSG00000085063	12	29	0.3975602439756024	1.0
ENSG00000173065	48	130	0.3975602439756024	1.0
ENSG00000115421	19	46	0.3975602439756024	1.0
ENSG00000197933	2	8	0.39766023397660233	1.0
ENSG00000151233	43	97	0.39766023397660233	1.0
ENSG00000163596	22	73	0.39776022397760225	1.0
ENSG00000121289	26	147	0.39786021397860216	1.0
ENSG00000112167	5	13	0.39786021397860216	1.0
ENSG00000108599	40	113	0.397960203979602	1.0
ENSG00000068097	12	38	0.39806019398060194	1.0
ENSG00000184471	2	6	0.39806019398060194	1.0
ENSG00000126878	12	30	0.39816018398160186	1.0
ENSG00000189052	3	6	0.39816018398160186	1.0
ENSG00000112576	39	129	0.39816018398160186	1.0
ENSG00000099960	1	3	0.39836016398360163	1.0
ENSG00000245680	17	52	0.39856014398560147	1.0
ENSG00000183762	29	74	0.39856014398560147	1.0
ENSG00000177023	1	2	0.39866013398660133	1.0
ENSG00000075884	153	482	0.39876012398760124	1.0
ENSG00000178795	24	110	0.39876012398760124	1.0
ENSG00000268223	11	22	0.39876012398760124	1.0
ENSG00000156239	2	7	0.39916008399160086	1.0
ENSG00000169436	58	206	0.3992600739926007	1.0
ENSG00000185352	159	656	0.39936006399360063	1.0
ENSG00000168765	8	22	0.39936006399360063	1.0
ENSG00000126883	36	101	0.39936006399360063	1.0
ENSG00000177414	13	41	0.39946005399460055	1.0
ENSG00000185813	1	2	0.39946005399460055	1.0
ENSG00000159784	1	2	0.39956004399560047	1.0
ENSG00000254440	1	2	0.39956004399560047	1.0
ENSG00000142661	22	65	0.39956004399560047	1.0
ENSG00000014123	10	33	0.39966003399660033	1.0
ENSG00000213931	61	264	0.39966003399660033	1.0
ENSG00000164983	15	83	0.39966003399660033	1.0
ENSG00000196943	1	4	0.39976002399760024	1.0
ENSG00000172519	8	19	0.39976002399760024	1.0
ENSG00000159885	2	5	0.39976002399760024	1.0
ENSG00000175544	3	25	0.39986001399860016	1.0
ENSG00000119522	124	368	0.39986001399860016	1.0
ENSG00000131374	320	1339	0.3999600039996	1.0
ENSG00000134910	8	21	0.3999600039996	1.0
ENSG00000144118	9	21	0.40005999400059994	1.0
ENSG00000133958	86	286	0.40005999400059994	1.0
ENSG00000128815	43	129	0.40015998400159986	1.0
ENSG00000159263	27	70	0.40015998400159986	1.0
ENSG00000178752	2	4	0.4002599740025997	1.0
ENSG00000087299	29	108	0.40035996400359963	1.0
ENSG00000166135	12	38	0.40035996400359963	1.0
ENSG00000115806	12	28	0.40045995400459955	1.0
ENSG00000010539	3	8	0.40045995400459955	1.0
ENSG00000114520	33	93	0.40055994400559947	1.0
ENSG00000126464	16	45	0.40055994400559947	1.0
ENSG00000187815	4	12	0.4006599340065993	1.0
ENSG00000165312	1	2	0.40075992400759924	1.0
ENSG00000111358	11	32	0.40075992400759924	1.0
ENSG00000062194	31	115	0.40105989401059894	1.0
ENSG00000130656	7	13	0.40115988401159886	1.0
ENSG00000120332	16	44	0.40115988401159886	1.0
ENSG00000069020	177	596	0.4012598740125987	1.0
ENSG00000184640	37	177	0.4012598740125987	1.0
ENSG00000167632	223	832	0.4012598740125987	1.0
ENSG00000150275	354	1125	0.4012598740125987	1.0
ENSG00000025293	76	205	0.4012598740125987	1.0
ENSG00000183765	26	72	0.40135986401359863	1.0
ENSG00000110203	3	10	0.40135986401359863	1.0
ENSG00000162772	8	23	0.40145985401459855	1.0
ENSG00000132274	13	38	0.40155984401559847	1.0
ENSG00000198482	36	123	0.40155984401559847	1.0
ENSG00000162975	1	1	0.40155984401559847	1.0
ENSG00000130714	4	13	0.40155984401559847	1.0
ENSG00000144668	57	190	0.4016598340165983	1.0
ENSG00000198464	10	23	0.4016598340165983	1.0
ENSG00000126457	6	14	0.40175982401759824	1.0
ENSG00000152455	10	29	0.40185981401859816	1.0
ENSG00000131375	22	159	0.40185981401859816	1.0
ENSG00000184432	10	23	0.401959804019598	1.0
ENSG00000152818	180	655	0.401959804019598	1.0
ENSG00000159216	550	1463	0.40205979402059794	1.0
ENSG00000126267	8	27	0.40215978402159785	1.0
ENSG00000166006	29	114	0.40215978402159785	1.0
ENSG00000155269	11	43	0.40235976402359763	1.0
ENSG00000243716	2	4	0.40235976402359763	1.0
ENSG00000138798	17	55	0.40245975402459755	1.0
ENSG00000163219	29	95	0.40245975402459755	1.0
ENSG00000115380	11	33	0.40245975402459755	1.0
ENSG00000184945	5	10	0.40255974402559747	1.0
ENSG00000286095	2	2	0.40255974402559747	1.0
ENSG00000117586	5	15	0.4026597340265973	1.0
ENSG00000138764	36	169	0.40275972402759724	1.0
ENSG00000104894	2	15	0.40285971402859716	1.0
ENSG00000108840	11	32	0.402959704029597	1.0
ENSG00000109927	11	39	0.402959704029597	1.0
ENSG00000188816	1	3	0.40305969403059694	1.0
ENSG00000170374	5	17	0.4032596740325967	1.0
ENSG00000092621	21	74	0.4032596740325967	1.0
ENSG00000115457	12	36	0.4032596740325967	1.0
ENSG00000066855	50	146	0.40335966403359663	1.0
ENSG00000151948	63	200	0.40345965403459655	1.0
ENSG00000203705	14	35	0.40345965403459655	1.0
ENSG00000144649	11	35	0.40355964403559647	1.0
ENSG00000130766	6	26	0.4036596340365963	1.0
ENSG00000074370	10	36	0.4036596340365963	1.0
ENSG00000047410	13	42	0.40375962403759624	1.0
ENSG00000107021	6	20	0.40375962403759624	1.0
ENSG00000162889	9	35	0.40375962403759624	1.0
ENSG00000172469	5	17	0.40405959404059594	1.0
ENSG00000187689	2	5	0.4042595740425957	1.0
ENSG00000164989	273	528	0.40455954404559547	1.0
ENSG00000153044	12	34	0.40455954404559547	1.0
ENSG00000175193	17	69	0.40455954404559547	1.0
ENSG00000119042	72	258	0.40475952404759524	1.0
ENSG00000115183	63	256	0.40485951404859516	1.0
ENSG00000213892	3	13	0.40485951404859516	1.0
ENSG00000140090	25	87	0.404959504049595	1.0
ENSG00000213402	1	2	0.40515948405159485	1.0
ENSG00000080802	34	115	0.40515948405159485	1.0
ENSG00000117461	22	66	0.4052594740525947	1.0
ENSG00000154240	91	279	0.4052594740525947	1.0
ENSG00000124243	23	84	0.40535946405359463	1.0
ENSG00000141646	14	70	0.40535946405359463	1.0
ENSG00000178927	2	4	0.40535946405359463	1.0
ENSG00000163449	5	36	0.40535946405359463	1.0
ENSG00000159231	12	25	0.40545945405459455	1.0
ENSG00000108091	27	71	0.40545945405459455	1.0
ENSG00000127947	51	135	0.40555944405559446	1.0
ENSG00000033800	56	147	0.40575942405759424	1.0
ENSG00000011485	9	25	0.40575942405759424	1.0
ENSG00000110422	29	73	0.405959404059594	1.0
ENSG00000181072	37	129	0.405959404059594	1.0
ENSG00000161249	8	25	0.40605939406059394	1.0
ENSG00000085231	9	23	0.4062593740625937	1.0
ENSG00000140538	67	260	0.4062593740625937	1.0
ENSG00000178235	2	3	0.40635936406359363	1.0
ENSG00000078070	32	91	0.40635936406359363	1.0
ENSG00000117400	5	11	0.40635936406359363	1.0
ENSG00000215203	21	73	0.40655934406559346	1.0
ENSG00000167916	2	4	0.40655934406559346	1.0
ENSG00000111652	2	7	0.40655934406559346	1.0
ENSG00000100162	3	15	0.4066593340665933	1.0
ENSG00000120875	2	10	0.4066593340665933	1.0
ENSG00000163872	39	122	0.4066593340665933	1.0
ENSG00000126243	4	19	0.4066593340665933	1.0
ENSG00000143632	1	2	0.40675932406759324	1.0
ENSG00000173269	7	27	0.40675932406759324	1.0
ENSG00000107562	3	11	0.40675932406759324	1.0
ENSG00000153786	12	38	0.40685931406859316	1.0
ENSG00000185792	6	30	0.406959304069593	1.0
ENSG00000141194	4	10	0.406959304069593	1.0
ENSG00000174437	24	52	0.406959304069593	1.0
ENSG00000154645	80	450	0.406959304069593	1.0
ENSG00000119471	32	84	0.40705929407059294	1.0
ENSG00000055147	13	62	0.40715928407159285	1.0
ENSG00000084764	12	37	0.4072592740725927	1.0
ENSG00000137869	18	64	0.40735926407359263	1.0
ENSG00000128563	18	69	0.40745925407459255	1.0
ENSG00000100865	11	40	0.40755924407559246	1.0
ENSG00000135775	8	24	0.4076592340765923	1.0
ENSG00000146411	29	69	0.4076592340765923	1.0
ENSG00000174898	23	69	0.40775922407759224	1.0
ENSG00000198876	15	52	0.40775922407759224	1.0
ENSG00000111860	58	166	0.40775922407759224	1.0
ENSG00000198252	19	51	0.40775922407759224	1.0
ENSG00000160746	57	199	0.40785921407859216	1.0
ENSG00000034677	17	107	0.407959204079592	1.0
ENSG00000142230	36	108	0.407959204079592	1.0
ENSG00000188993	2	18	0.407959204079592	1.0
ENSG00000112339	42	144	0.407959204079592	1.0
ENSG00000100354	103	528	0.407959204079592	1.0
ENSG00000149016	9	23	0.40805919408059194	1.0
ENSG00000213516	12	27	0.4082591740825917	1.0
ENSG00000089692	2	4	0.4082591740825917	1.0
ENSG00000164168	26	76	0.40835916408359163	1.0
ENSG00000133962	55	164	0.40845915408459155	1.0
ENSG00000109971	2	7	0.40845915408459155	1.0
ENSG00000101104	16	46	0.40855914408559146	1.0
ENSG00000138617	23	97	0.40855914408559146	1.0
ENSG00000099866	7	31	0.40855914408559146	1.0
ENSG00000197651	16	84	0.40855914408559146	1.0
ENSG00000088826	14	46	0.40855914408559146	1.0
ENSG00000075218	13	42	0.40885911408859116	1.0
ENSG00000152670	29	82	0.408959104089591	1.0
ENSG00000170175	5	13	0.408959104089591	1.0
ENSG00000166825	17	44	0.408959104089591	1.0
ENSG00000119919	1	3	0.408959104089591	1.0
ENSG00000166352	17	141	0.4092590740925907	1.0
ENSG00000130711	3	9	0.40935906409359063	1.0
ENSG00000160993	2	4	0.40935906409359063	1.0
ENSG00000272899	3	4	0.40935906409359063	1.0
ENSG00000179314	13	47	0.4096590340965903	1.0
ENSG00000100722	18	67	0.40985901409859016	1.0
ENSG00000242715	12	42	0.40985901409859016	1.0
ENSG00000063127	12	73	0.40995900409959	1.0
ENSG00000118855	31	96	0.40995900409959	1.0
ENSG00000127922	42	143	0.41005899410058994	1.0
ENSG00000134759	16	42	0.41005899410058994	1.0
ENSG00000143379	16	46	0.41025897410258977	1.0
ENSG00000184232	7	16	0.41045895410458955	1.0
ENSG00000132326	9	55	0.41075892410758924	1.0
ENSG00000168671	10	23	0.41085891410858916	1.0
ENSG00000065911	13	40	0.41115888411158885	1.0
ENSG00000215375	6	17	0.41115888411158885	1.0
ENSG00000214029	4	14	0.41125887411258877	1.0
ENSG00000172543	2	4	0.41125887411258877	1.0
ENSG00000125207	5	18	0.41125887411258877	1.0
ENSG00000112232	110	429	0.41125887411258877	1.0
ENSG00000138472	16	66	0.41125887411258877	1.0
ENSG00000107104	257	797	0.41135886411358863	1.0
ENSG00000105639	3	11	0.41135886411358863	1.0
ENSG00000146963	25	69	0.41145885411458855	1.0
ENSG00000135083	39	134	0.41155884411558846	1.0
ENSG00000197283	13	40	0.41155884411558846	1.0
ENSG00000085978	59	139	0.41155884411558846	1.0
ENSG00000114204	7	20	0.4116588341165883	1.0
ENSG00000156110	151	463	0.41175882411758824	1.0
ENSG00000272886	29	69	0.41185881411858816	1.0
ENSG00000173542	43	124	0.41185881411858816	1.0
ENSG00000148795	3	11	0.41185881411858816	1.0
ENSG00000167965	3	9	0.411958804119588	1.0
ENSG00000139220	93	419	0.411958804119588	1.0
ENSG00000188770	2	5	0.41205879412058793	1.0
ENSG00000103023	3	17	0.41205879412058793	1.0
ENSG00000151572	63	223	0.41215878412158785	1.0
ENSG00000143569	23	46	0.41215878412158785	1.0
ENSG00000136738	13	35	0.41225877412258777	1.0
ENSG00000126778	4	10	0.41225877412258777	1.0
ENSG00000170456	65	236	0.41245875412458755	1.0
ENSG00000048991	58	174	0.41255874412558746	1.0
ENSG00000121989	14	59	0.4126587341265873	1.0
ENSG00000177398	21	81	0.4126587341265873	1.0
ENSG00000179820	17	24	0.41285871412858716	1.0
ENSG00000184012	18	64	0.41285871412858716	1.0
ENSG00000151835	19	67	0.41305869413058693	1.0
ENSG00000160352	12	40	0.41305869413058693	1.0
ENSG00000076003	12	46	0.41305869413058693	1.0
ENSG00000196565	66	306	0.41325867413258677	1.0
ENSG00000104412	11	42	0.41325867413258677	1.0
ENSG00000082146	23	63	0.41335866413358663	1.0
ENSG00000130561	25	64	0.41345865413458655	1.0
ENSG00000106536	95	329	0.4136586341365863	1.0
ENSG00000087903	99	287	0.4136586341365863	1.0
ENSG00000120889	15	57	0.41375862413758624	1.0
ENSG00000104804	15	34	0.41385861413858616	1.0
ENSG00000006634	16	43	0.41405859414058593	1.0
ENSG00000173409	12	31	0.41425857414258577	1.0
ENSG00000188493	4	10	0.41425857414258577	1.0
ENSG00000168818	25	104	0.41485851414858516	1.0
ENSG00000188846	5	13	0.414958504149585	1.0
ENSG00000101197	1	3	0.41505849415058493	1.0
ENSG00000215906	2	8	0.41515848415158485	1.0
ENSG00000185002	4	11	0.41525847415258477	1.0
ENSG00000163870	11	28	0.41525847415258477	1.0
ENSG00000053770	5	21	0.41525847415258477	1.0
ENSG00000155254	1	3	0.41525847415258477	1.0
ENSG00000184863	38	100	0.41525847415258477	1.0
ENSG00000135547	8	33	0.41545845415458454	1.0
ENSG00000143839	9	33	0.41545845415458454	1.0
ENSG00000144120	1	3	0.41555844415558446	1.0
ENSG00000142945	7	16	0.41555844415558446	1.0
ENSG00000103375	5	10	0.41555844415558446	1.0
ENSG00000141179	30	178	0.4156584341565843	1.0
ENSG00000184374	26	61	0.4156584341565843	1.0
ENSG00000157823	26	80	0.41575842415758424	1.0
ENSG00000142789	11	45	0.41575842415758424	1.0
ENSG00000011275	51	149	0.41575842415758424	1.0
ENSG00000182938	4	14	0.41575842415758424	1.0
ENSG00000105669	5	17	0.41585841415858416	1.0
ENSG00000198185	2	11	0.41585841415858416	1.0
ENSG00000145725	21	66	0.41585841415858416	1.0
ENSG00000126860	2	6	0.41605839416058393	1.0
ENSG00000128250	2	2	0.41605839416058393	1.0
ENSG00000158748	2	5	0.41625837416258377	1.0
ENSG00000171862	28	119	0.4163583641635836	1.0
ENSG00000204577	7	17	0.4163583641635836	1.0
ENSG00000104756	10	27	0.41655834416558346	1.0
ENSG00000143126	5	19	0.41655834416558346	1.0
ENSG00000144857	23	114	0.41655834416558346	1.0
ENSG00000166596	17	58	0.4166583341665833	1.0
ENSG00000180917	4	10	0.4166583341665833	1.0
ENSG00000148734	7	18	0.41675832416758324	1.0
ENSG00000111224	17	43	0.41675832416758324	1.0
ENSG00000145907	16	46	0.41675832416758324	1.0
ENSG00000091262	20	68	0.41675832416758324	1.0
ENSG00000163288	73	245	0.41685831416858316	1.0
ENSG00000129451	3	7	0.41685831416858316	1.0
ENSG00000214140	3	13	0.41685831416858316	1.0
ENSG00000205238	1	2	0.416958304169583	1.0
ENSG00000105612	1	1	0.41705829417058293	1.0
ENSG00000275774	2	5	0.41725827417258277	1.0
ENSG00000126453	1	4	0.41725827417258277	1.0
ENSG00000205352	16	22	0.41745825417458254	1.0
ENSG00000152767	65	260	0.41745825417458254	1.0
ENSG00000050405	46	138	0.41745825417458254	1.0
ENSG00000116703	5	16	0.41745825417458254	1.0
ENSG00000174450	5	16	0.417958204179582	1.0
ENSG00000165119	5	13	0.41805819418058193	1.0
ENSG00000168003	12	33	0.41805819418058193	1.0
ENSG00000204842	74	196	0.41825817418258177	1.0
ENSG00000162402	26	79	0.41825817418258177	1.0
ENSG00000109956	9	40	0.4183581641835816	1.0
ENSG00000137601	57	229	0.41845815418458154	1.0
ENSG00000187244	4	13	0.41845815418458154	1.0
ENSG00000118276	19	41	0.41855814418558146	1.0
ENSG00000105427	2	7	0.4186581341865813	1.0
ENSG00000185033	47	103	0.4186581341865813	1.0
ENSG00000186838	2	5	0.41875812418758124	1.0
ENSG00000100138	12	39	0.41885811418858115	1.0
ENSG00000008324	5	13	0.41905809419058093	1.0
ENSG00000163939	54	157	0.41905809419058093	1.0
ENSG00000172057	1	4	0.41905809419058093	1.0
ENSG00000087087	5	14	0.41915808419158085	1.0
ENSG00000168826	5	14	0.4193580641935806	1.0
ENSG00000157184	5	10	0.41945805419458054	1.0
ENSG00000177989	2	2	0.41945805419458054	1.0
ENSG00000198793	55	137	0.4196580341965803	1.0
ENSG00000141371	23	87	0.4196580341965803	1.0
ENSG00000147642	64	179	0.41975802419758024	1.0
ENSG00000149451	6	14	0.41995800419958	1.0
ENSG00000005102	6	16	0.41995800419958	1.0
ENSG00000101413	23	158	0.42005799420057993	1.0
ENSG00000163686	14	38	0.42015798420157985	1.0
ENSG00000006377	1	3	0.42025797420257976	1.0
ENSG00000142634	8	51	0.42025797420257976	1.0
ENSG00000145439	33	100	0.4203579642035796	1.0
ENSG00000117620	20	55	0.42055794420557946	1.0
ENSG00000138592	24	66	0.42055794420557946	1.0
ENSG00000114209	10	27	0.42055794420557946	1.0
ENSG00000163625	79	231	0.4206579342065793	1.0
ENSG00000169045	8	21	0.4206579342065793	1.0
ENSG00000106278	33	101	0.4206579342065793	1.0
ENSG00000174233	4	9	0.4206579342065793	1.0
ENSG00000138435	7	17	0.42075792420757924	1.0
ENSG00000166963	2	6	0.42085791420857915	1.0
ENSG00000188848	12	50	0.42085791420857915	1.0
ENSG00000138271	5	21	0.420957904209579	1.0
ENSG00000144559	22	96	0.420957904209579	1.0
ENSG00000197506	35	109	0.420957904209579	1.0
ENSG00000140829	3	10	0.42105789421057893	1.0
ENSG00000072840	34	116	0.42105789421057893	1.0
ENSG00000075043	18	64	0.42115788421157885	1.0
ENSG00000170017	35	172	0.4213578642135786	1.0
ENSG00000172071	39	117	0.4213578642135786	1.0
ENSG00000164176	120	299	0.4213578642135786	1.0
ENSG00000196739	26	94	0.42145785421457854	1.0
ENSG00000178690	2	7	0.42145785421457854	1.0
ENSG00000256797	4	12	0.42145785421457854	1.0
ENSG00000115526	7	39	0.42145785421457854	1.0
ENSG00000087589	16	38	0.42155784421557846	1.0
ENSG00000172771	5	14	0.42155784421557846	1.0
ENSG00000166800	12	29	0.42155784421557846	1.0
ENSG00000241852	1	5	0.4216578342165783	1.0
ENSG00000089327	4	8	0.42175782421757824	1.0
ENSG00000111783	34	96	0.42175782421757824	1.0
ENSG00000180425	2	3	0.42185781421857815	1.0
ENSG00000172590	3	5	0.42205779422057793	1.0
ENSG00000174948	25	72	0.42225777422257776	1.0
ENSG00000197102	23	83	0.4223577642235776	1.0
ENSG00000136935	27	78	0.42255774422557746	1.0
ENSG00000102898	12	34	0.4226577342265773	1.0
ENSG00000140986	6	15	0.42295770422957707	1.0
ENSG00000116704	12	42	0.42305769423057693	1.0
ENSG00000113558	12	35	0.42305769423057693	1.0
ENSG00000167355	38	212	0.42315768423157685	1.0
ENSG00000196465	2	8	0.42325767423257676	1.0
ENSG00000165891	5	18	0.42325767423257676	1.0
ENSG00000143494	12	24	0.42345765423457654	1.0
ENSG00000162885	19	62	0.42355764423557646	1.0
ENSG00000160183	5	27	0.42355764423557646	1.0
ENSG00000176244	5	12	0.4236576342365763	1.0
ENSG00000140718	128	433	0.42375762423757624	1.0
ENSG00000004487	16	77	0.42385761423857615	1.0
ENSG00000169435	7	16	0.42385761423857615	1.0
ENSG00000166073	38	107	0.42395760423957607	1.0
ENSG00000155903	40	112	0.42425757424257576	1.0
ENSG00000088367	63	140	0.4243575642435756	1.0
ENSG00000124786	4	9	0.42445755424457554	1.0
ENSG00000215474	7	23	0.42445755424457554	1.0
ENSG00000127831	11	42	0.42445755424457554	1.0
ENSG00000144504	37	94	0.42445755424457554	1.0
ENSG00000204764	109	480	0.42445755424457554	1.0
ENSG00000166479	11	48	0.42455754424557546	1.0
ENSG00000111897	4	12	0.42455754424557546	1.0
ENSG00000172927	14	48	0.42475752424757524	1.0
ENSG00000151849	5	21	0.42475752424757524	1.0
ENSG00000196335	24	75	0.42475752424757524	1.0
ENSG00000084070	12	33	0.42485751424857515	1.0
ENSG00000119946	16	78	0.42485751424857515	1.0
ENSG00000100207	50	210	0.42485751424857515	1.0
ENSG00000122483	20	56	0.42495750424957507	1.0
ENSG00000014919	13	25	0.42495750424957507	1.0
ENSG00000091164	20	57	0.42505749425057493	1.0
ENSG00000106331	1	5	0.42505749425057493	1.0
ENSG00000105507	7	22	0.42505749425057493	1.0
ENSG00000166004	22	62	0.42525747425257476	1.0
ENSG00000165623	4	13	0.42525747425257476	1.0
ENSG00000144339	82	265	0.42525747425257476	1.0
ENSG00000138356	21	83	0.4253574642535746	1.0
ENSG00000064545	4	8	0.4253574642535746	1.0
ENSG00000067182	4	10	0.42545745425457454	1.0
ENSG00000096093	48	109	0.42555744425557446	1.0
ENSG00000133103	31	95	0.42555744425557446	1.0
ENSG00000165457	2	3	0.4256574342565743	1.0
ENSG00000164112	1	3	0.42575742425757424	1.0
ENSG00000130202	14	45	0.42575742425757424	1.0
ENSG00000131473	24	58	0.42575742425757424	1.0
ENSG00000167280	3	6	0.42585741425857415	1.0
ENSG00000109572	40	111	0.42605739426057393	1.0
ENSG00000137878	32	67	0.42605739426057393	1.0
ENSG00000196505	13	44	0.42615738426157385	1.0
ENSG00000040731	30	142	0.42615738426157385	1.0
ENSG00000141873	4	11	0.42625737426257376	1.0
ENSG00000205085	4	9	0.42625737426257376	1.0
ENSG00000114698	12	134	0.42625737426257376	1.0
ENSG00000078814	8	48	0.42625737426257376	1.0
ENSG00000185344	16	47	0.4263573642635736	1.0
ENSG00000177105	4	15	0.4263573642635736	1.0
ENSG00000187871	30	92	0.42645735426457354	1.0
ENSG00000112305	63	170	0.42645735426457354	1.0
ENSG00000170044	54	235	0.42645735426457354	1.0
ENSG00000035720	8	26	0.42655734426557346	1.0
ENSG00000164136	26	71	0.42655734426557346	1.0
ENSG00000026950	3	11	0.42655734426557346	1.0
ENSG00000104518	4	9	0.4266573342665733	1.0
ENSG00000197323	37	131	0.42675732426757323	1.0
ENSG00000137460	10	32	0.42685731426857315	1.0
ENSG00000145794	35	145	0.42705729427057293	1.0
ENSG00000196876	67	182	0.42715728427157285	1.0
ENSG00000037749	32	104	0.42715728427157285	1.0
ENSG00000070423	6	20	0.42725727427257276	1.0
ENSG00000197375	6	27	0.42725727427257276	1.0
ENSG00000187446	33	69	0.4273572642735726	1.0
ENSG00000100226	8	21	0.42745725427457254	1.0
ENSG00000223802	8	30	0.4276572342765723	1.0
ENSG00000130283	8	30	0.4276572342765723	1.0
ENSG00000005810	48	183	0.4276572342765723	1.0
ENSG00000175137	5	14	0.42775722427757223	1.0
ENSG00000171522	1	4	0.42785721427857215	1.0
ENSG00000178750	2	5	0.42795720427957207	1.0
ENSG00000114988	16	38	0.42805719428057193	1.0
ENSG00000102468	6	23	0.42805719428057193	1.0
ENSG00000139192	4	12	0.42825717428257176	1.0
ENSG00000148399	7	19	0.42845715428457154	1.0
ENSG00000182831	11	32	0.42855714428557146	1.0
ENSG00000021776	37	85	0.42875712428757123	1.0
ENSG00000104980	6	14	0.42895710428957107	1.0
ENSG00000145284	41	125	0.42895710428957107	1.0
ENSG00000188612	10	27	0.42905709429057093	1.0
ENSG00000066056	3	9	0.42905709429057093	1.0
ENSG00000163006	34	118	0.42905709429057093	1.0
ENSG00000185974	1	4	0.42905709429057093	1.0
ENSG00000151176	20	51	0.42915708429157085	1.0
ENSG00000236032	4	17	0.42915708429157085	1.0
ENSG00000167766	42	106	0.42925707429257076	1.0
ENSG00000204179	12	42	0.42925707429257076	1.0
ENSG00000120903	5	17	0.42925707429257076	1.0
ENSG00000168310	12	45	0.4293570642935706	1.0
ENSG00000145734	45	127	0.42945705429457054	1.0
ENSG00000185386	2	6	0.42945705429457054	1.0
ENSG00000100014	58	215	0.4296570342965703	1.0
ENSG00000117139	28	91	0.4296570342965703	1.0
ENSG00000092841	2	3	0.4296570342965703	1.0
ENSG00000131558	190	780	0.4296570342965703	1.0
ENSG00000213030	2	5	0.42975702429757023	1.0
ENSG00000182103	1	3	0.42995700429957007	1.0
ENSG00000058600	12	33	0.43005699430056993	1.0
ENSG00000107593	21	91	0.43015698430156984	1.0
ENSG00000184838	36	133	0.43015698430156984	1.0
ENSG00000145241	18	50	0.43025697430256976	1.0
ENSG00000164181	13	46	0.43045695430456954	1.0
ENSG00000165071	18	57	0.43055694430556946	1.0
ENSG00000101444	12	38	0.43055694430556946	1.0
ENSG00000177106	7	23	0.43055694430556946	1.0
ENSG00000124302	42	168	0.4306569343065693	1.0
ENSG00000198839	30	88	0.4306569343065693	1.0
ENSG00000064763	34	135	0.4306569343065693	1.0
ENSG00000129480	1	4	0.43075692430756923	1.0
ENSG00000164404	1	3	0.43075692430756923	1.0
ENSG00000022840	22	85	0.43085691430856915	1.0
ENSG00000127616	49	129	0.43085691430856915	1.0
ENSG00000135999	49	155	0.43095690430956907	1.0
ENSG00000136944	20	61	0.4310568943105689	1.0
ENSG00000102935	65	226	0.43115688431156884	1.0
ENSG00000125170	1	4	0.4313568643135686	1.0
ENSG00000106034	54	212	0.4313568643135686	1.0
ENSG00000197487	5	16	0.4313568643135686	1.0
ENSG00000198099	5	16	0.43145685431456854	1.0
ENSG00000221888	2	4	0.43145685431456854	1.0
ENSG00000064932	19	63	0.43145685431456854	1.0
ENSG00000129515	37	93	0.43155684431556846	1.0
ENSG00000148411	27	81	0.43155684431556846	1.0
ENSG00000175606	2	6	0.43155684431556846	1.0
ENSG00000143554	1	2	0.4316568343165683	1.0
ENSG00000130768	13	33	0.43175682431756823	1.0
ENSG00000140955	3	8	0.43185681431856815	1.0
ENSG00000173261	3	11	0.4320567943205679	1.0
ENSG00000204219	18	49	0.43215678432156784	1.0
ENSG00000183785	14	55	0.43215678432156784	1.0
ENSG00000023572	4	8	0.43225677432256776	1.0
ENSG00000142227	2	4	0.43225677432256776	1.0
ENSG00000158019	152	492	0.4323567643235676	1.0
ENSG00000166974	27	161	0.43245675432456754	1.0
ENSG00000145730	43	136	0.43255674432556745	1.0
ENSG00000184857	4	13	0.43255674432556745	1.0
ENSG00000203485	5	19	0.43255674432556745	1.0
ENSG00000139194	2	7	0.43275672432756723	1.0
ENSG00000072422	25	89	0.43275672432756723	1.0
ENSG00000130720	6	18	0.43275672432756723	1.0
ENSG00000167257	22	55	0.43295670432956707	1.0
ENSG00000092020	10	34	0.43295670432956707	1.0
ENSG00000139725	4	13	0.43295670432956707	1.0
ENSG00000170322	8	34	0.43295670432956707	1.0
ENSG00000150750	4	11	0.4330566943305669	1.0
ENSG00000153898	13	35	0.4330566943305669	1.0
ENSG00000198700	17	55	0.43315668433156684	1.0
ENSG00000218819	9	22	0.43315668433156684	1.0
ENSG00000140153	29	103	0.43315668433156684	1.0
ENSG00000128915	18	44	0.43325667433256676	1.0
ENSG00000113300	39	105	0.43325667433256676	1.0
ENSG00000111300	40	105	0.4333566643335666	1.0
ENSG00000136235	11	29	0.43345665433456654	1.0
ENSG00000231824	6	54	0.43355664433556645	1.0
ENSG00000159625	9	32	0.43375662433756623	1.0
ENSG00000165325	17	58	0.43395660433956607	1.0
ENSG00000076351	1	1	0.4340565943405659	1.0
ENSG00000165887	7	35	0.43415658434156584	1.0
ENSG00000117054	13	31	0.43425657434256576	1.0
ENSG00000206181	1	4	0.43445655434456554	1.0
ENSG00000197275	27	107	0.43455654434556545	1.0
ENSG00000101282	20	40	0.43475652434756523	1.0
ENSG00000169641	25	87	0.43475652434756523	1.0
ENSG00000171302	2	7	0.43475652434756523	1.0
ENSG00000214530	9	25	0.43475652434756523	1.0
ENSG00000197555	103	327	0.43475652434756523	1.0
ENSG00000162396	2	3	0.43485651434856515	1.0
ENSG00000130595	4	12	0.43495650434956507	1.0
ENSG00000106012	17	83	0.4350564943505649	1.0
ENSG00000196843	5	15	0.4350564943505649	1.0
ENSG00000141576	35	121	0.4350564943505649	1.0
ENSG00000132823	5	11	0.4350564943505649	1.0
ENSG00000115568	8	34	0.4353564643535646	1.0
ENSG00000100767	10	25	0.4353564643535646	1.0
ENSG00000100890	45	140	0.43555644435556445	1.0
ENSG00000111206	12	32	0.43555644435556445	1.0
ENSG00000164292	27	89	0.43565643435656437	1.0
ENSG00000165973	257	960	0.43575642435756423	1.0
ENSG00000133488	3	8	0.43575642435756423	1.0
ENSG00000155754	23	86	0.43575642435756423	1.0
ENSG00000085491	13	38	0.43575642435756423	1.0
ENSG00000174206	12	34	0.43585641435856415	1.0
ENSG00000265354	16	44	0.43595640435956406	1.0
ENSG00000080823	41	111	0.4360563943605639	1.0
ENSG00000139977	5	11	0.4360563943605639	1.0
ENSG00000255501	85	356	0.4360563943605639	1.0
ENSG00000132475	3	9	0.43615638436156384	1.0
ENSG00000175768	2	16	0.43615638436156384	1.0
ENSG00000145824	1	4	0.43625637436256376	1.0
ENSG00000146072	19	59	0.43625637436256376	1.0
ENSG00000167323	72	320	0.4363563643635636	1.0
ENSG00000172482	1	2	0.4363563643635636	1.0
ENSG00000105538	4	13	0.43645635436456354	1.0
ENSG00000164331	5	13	0.43675632436756323	1.0
ENSG00000100302	2	16	0.43675632436756323	1.0
ENSG00000065491	16	59	0.43675632436756323	1.0
ENSG00000176928	9	33	0.43675632436756323	1.0
ENSG00000108946	5	14	0.43695630436956306	1.0
ENSG00000204176	1	2	0.43695630436956306	1.0
ENSG00000171596	2	9	0.4370562943705629	1.0
ENSG00000134121	59	199	0.43715628437156284	1.0
ENSG00000171345	1	2	0.43715628437156284	1.0
ENSG00000122435	3	12	0.43715628437156284	1.0
ENSG00000198874	85	249	0.43725627437256276	1.0
ENSG00000183397	4	13	0.4373562643735626	1.0
ENSG00000125740	2	7	0.43745625437456254	1.0
ENSG00000121690	2	5	0.43765623437656237	1.0
ENSG00000152465	16	52	0.43775622437756223	1.0
ENSG00000157216	33	116	0.43785621437856215	1.0
ENSG00000185236	3	12	0.43815618438156184	1.0
ENSG00000125952	38	128	0.43825617438256176	1.0
ENSG00000172137	9	33	0.43825617438256176	1.0
ENSG00000105732	4	20	0.43825617438256176	1.0
ENSG00000183621	45	132	0.43865613438656137	1.0
ENSG00000166803	16	46	0.43865613438656137	1.0
ENSG00000132275	1	6	0.43875612438756123	1.0
ENSG00000121417	2	7	0.43875612438756123	1.0
ENSG00000164796	177	599	0.43875612438756123	1.0
ENSG00000183779	1	3	0.43875612438756123	1.0
ENSG00000161640	6	14	0.43895610438956106	1.0
ENSG00000152492	28	58	0.43895610438956106	1.0
ENSG00000177842	23	63	0.43895610438956106	1.0
ENSG00000203907	16	37	0.4390560943905609	1.0
ENSG00000175110	65	195	0.4390560943905609	1.0
ENSG00000183840	61	233	0.4390560943905609	1.0
ENSG00000169228	1	1	0.43915608439156084	1.0
ENSG00000176723	1	2	0.43925607439256076	1.0
ENSG00000185722	54	155	0.43925607439256076	1.0
ENSG00000163322	17	50	0.4393560643935606	1.0
ENSG00000143028	7	15	0.43945605439456054	1.0
ENSG00000079332	6	25	0.43955604439556045	1.0
ENSG00000130270	8	23	0.43965603439656037	1.0
ENSG00000174564	8	32	0.43965603439656037	1.0
ENSG00000170632	8	25	0.43965603439656037	1.0
ENSG00000162399	2	25	0.43985601439856015	1.0
ENSG00000183625	122	178	0.43985601439856015	1.0
ENSG00000149929	1	1	0.43985601439856015	1.0
ENSG00000188649	27	125	0.43995600439956006	1.0
ENSG00000115339	13	58	0.4400559944005599	1.0
ENSG00000143196	9	24	0.4400559944005599	1.0
ENSG00000169692	8	19	0.44015598440155984	1.0
ENSG00000158769	8	21	0.44015598440155984	1.0
ENSG00000109851	1	2	0.4403559644035596	1.0
ENSG00000167740	11	47	0.4403559644035596	1.0
ENSG00000253457	4	13	0.4403559644035596	1.0
ENSG00000030110	6	12	0.44045595440455954	1.0
ENSG00000214253	5	15	0.44045595440455954	1.0
ENSG00000145191	2	7	0.44055594440555945	1.0
ENSG00000136830	8	28	0.44055594440555945	1.0
ENSG00000262576	31	116	0.44065593440655937	1.0
ENSG00000148057	17	26	0.44065593440655937	1.0
ENSG00000100505	35	75	0.44065593440655937	1.0
ENSG00000243317	11	30	0.44065593440655937	1.0
ENSG00000145087	115	415	0.44075592440755923	1.0
ENSG00000172538	2	5	0.44075592440755923	1.0
ENSG00000139835	14	53	0.44075592440755923	1.0
ENSG00000159167	4	18	0.44085591440855915	1.0
ENSG00000111049	1	3	0.44085591440855915	1.0
ENSG00000101446	4	7	0.44085591440855915	1.0
ENSG00000165915	1	4	0.44095590440955906	1.0
ENSG00000143032	1	2	0.44095590440955906	1.0
ENSG00000165730	25	94	0.44115588441155884	1.0
ENSG00000136874	18	56	0.44125587441255876	1.0
ENSG00000151689	3	13	0.4413558644135586	1.0
ENSG00000181031	55	190	0.4413558644135586	1.0
ENSG00000131620	30	77	0.4413558644135586	1.0
ENSG00000168038	161	870	0.4413558644135586	1.0
ENSG00000183856	13	59	0.4413558644135586	1.0
ENSG00000138755	2	6	0.44145585441455854	1.0
ENSG00000165805	12	34	0.44145585441455854	1.0
ENSG00000116120	27	91	0.44145585441455854	1.0
ENSG00000127928	55	176	0.44165583441655837	1.0
ENSG00000122882	21	77	0.44185581441855815	1.0
ENSG00000112118	4	19	0.44195580441955806	1.0
ENSG00000101079	29	81	0.4423557644235576	1.0
ENSG00000164543	11	30	0.4423557644235576	1.0
ENSG00000116962	29	85	0.44255574442555745	1.0
ENSG00000038002	3	11	0.44255574442555745	1.0
ENSG00000182149	23	91	0.44255574442555745	1.0
ENSG00000180304	4	12	0.44255574442555745	1.0
ENSG00000167302	2	6	0.44265573442655737	1.0
ENSG00000076201	11	25	0.44265573442655737	1.0
ENSG00000213921	2	4	0.44285571442855715	1.0
ENSG00000196110	8	38	0.44285571442855715	1.0
ENSG00000115207	14	54	0.44285571442855715	1.0
ENSG00000158683	45	134	0.4430556944305569	1.0
ENSG00000149575	2	5	0.44315568443155684	1.0
ENSG00000179528	1	2	0.4433556644335566	1.0
ENSG00000115368	7	19	0.44345565443455653	1.0
ENSG00000153266	2	3	0.44355564443555645	1.0
ENSG00000025796	35	138	0.44355564443555645	1.0
ENSG00000188580	221	797	0.44375562443755623	1.0
ENSG00000110955	4	9	0.44375562443755623	1.0
ENSG00000129055	2	8	0.44395560443955606	1.0
ENSG00000128050	5	38	0.44425557444255576	1.0
ENSG00000111731	23	69	0.44425557444255576	1.0
ENSG00000100983	9	36	0.44445555444455553	1.0
ENSG00000155542	3	8	0.44455554444555545	1.0
ENSG00000181061	7	19	0.44465553444655537	1.0
ENSG00000105929	39	124	0.44485551444855514	1.0
ENSG00000156232	9	16	0.44485551444855514	1.0
ENSG00000124151	50	160	0.4450554944505549	1.0
ENSG00000167419	10	33	0.4450554944505549	1.0
ENSG00000091536	11	44	0.44515548445155484	1.0
ENSG00000027847	2	5	0.44525547445255476	1.0
ENSG00000125398	9	16	0.44525547445255476	1.0
ENSG00000122641	13	66	0.4453554644535546	1.0
ENSG00000106809	9	27	0.4453554644535546	1.0
ENSG00000135862	18	58	0.4453554644535546	1.0
ENSG00000132436	15	55	0.44545545445455453	1.0
ENSG00000158552	6	12	0.44565543445655437	1.0
ENSG00000066739	19	56	0.44575542445755423	1.0
ENSG00000171759	21	70	0.44575542445755423	1.0
ENSG00000258429	2	5	0.44575542445755423	1.0
ENSG00000118194	5	25	0.44575542445755423	1.0
ENSG00000167378	2	18	0.44585541445855414	1.0
ENSG00000108576	13	38	0.44595540445955406	1.0
ENSG00000169255	6	19	0.44635536446355367	1.0
ENSG00000274523	17	51	0.44635536446355367	1.0
ENSG00000174780	6	49	0.44645535446455353	1.0
ENSG00000071205	132	360	0.44655534446555345	1.0
ENSG00000173692	31	101	0.44665533446655337	1.0
ENSG00000113368	18	54	0.44665533446655337	1.0
ENSG00000152642	5	32	0.44685531446855314	1.0
ENSG00000168283	2	5	0.44685531446855314	1.0
ENSG00000196730	45	174	0.44685531446855314	1.0
ENSG00000092036	12	24	0.44695530446955306	1.0
ENSG00000133706	23	67	0.44695530446955306	1.0
ENSG00000112039	8	24	0.44695530446955306	1.0
ENSG00000172159	161	347	0.44695530446955306	1.0
ENSG00000136463	2	5	0.44695530446955306	1.0
ENSG00000125944	20	58	0.44715528447155284	1.0
ENSG00000100568	7	25	0.44715528447155284	1.0
ENSG00000171408	146	533	0.44725527447255276	1.0
ENSG00000006744	5	15	0.44735526447355267	1.0
ENSG00000188603	8	50	0.44735526447355267	1.0
ENSG00000139842	13	39	0.44735526447355267	1.0
ENSG00000213639	14	48	0.44735526447355267	1.0
ENSG00000101493	26	94	0.44735526447355267	1.0
ENSG00000165819	4	8	0.44755524447555245	1.0
ENSG00000173452	8	29	0.44755524447555245	1.0
ENSG00000197249	16	33	0.44765523447655237	1.0
ENSG00000204481	19	59	0.44765523447655237	1.0
ENSG00000115942	22	59	0.4477552244775522	1.0
ENSG00000171495	16	40	0.44785521447855214	1.0
ENSG00000084636	14	59	0.44785521447855214	1.0
ENSG00000174151	2	9	0.44785521447855214	1.0
ENSG00000163689	61	203	0.44785521447855214	1.0
ENSG00000106723	36	162	0.44785521447855214	1.0
ENSG00000135972	13	47	0.44795520447955206	1.0
ENSG00000196470	26	80	0.4480551944805519	1.0
ENSG00000119689	6	24	0.4480551944805519	1.0
ENSG00000197694	27	81	0.4480551944805519	1.0
ENSG00000172716	1	4	0.4480551944805519	1.0
ENSG00000127081	8	31	0.44815518448155184	1.0
ENSG00000101425	24	40	0.44815518448155184	1.0
ENSG00000224982	10	68	0.44835516448355167	1.0
ENSG00000197579	3	10	0.44835516448355167	1.0
ENSG00000196296	8	26	0.44835516448355167	1.0
ENSG00000107874	2	7	0.44845515448455153	1.0
ENSG00000105792	11	36	0.44845515448455153	1.0
ENSG00000113742	27	65	0.44855514448555145	1.0
ENSG00000128928	7	19	0.4487551244875512	1.0
ENSG00000253873	21	82	0.44895510448955106	1.0
ENSG00000254122	21	82	0.44895510448955106	1.0
ENSG00000121753	13	59	0.4490550944905509	1.0
ENSG00000147421	46	222	0.4490550944905509	1.0
ENSG00000175220	14	42	0.4490550944905509	1.0
ENSG00000072062	10	25	0.44915508449155084	1.0
ENSG00000151150	141	466	0.44915508449155084	1.0
ENSG00000149218	14	37	0.44925507449255075	1.0
ENSG00000087095	36	112	0.44935506449355067	1.0
ENSG00000121749	26	73	0.44945505449455053	1.0
ENSG00000132031	6	17	0.44955504449555045	1.0
ENSG00000120949	25	94	0.44955504449555045	1.0
ENSG00000172671	26	69	0.44955504449555045	1.0
ENSG00000171222	1	4	0.44955504449555045	1.0
ENSG00000206531	14	34	0.44965503449655037	1.0
ENSG00000061987	42	149	0.44965503449655037	1.0
ENSG00000135912	15	75	0.4497550244975502	1.0
ENSG00000150394	92	291	0.4497550244975502	1.0
ENSG00000070010	7	24	0.44985501449855014	1.0
ENSG00000169122	44	191	0.44985501449855014	1.0
ENSG00000141526	10	40	0.44985501449855014	1.0
ENSG00000131018	108	507	0.44995500449955006	1.0
ENSG00000179270	3	13	0.44995500449955006	1.0
ENSG00000122335	13	42	0.44995500449955006	1.0
ENSG00000141510	9	29	0.4500549945005499	1.0
ENSG00000127314	24	75	0.45015498450154984	1.0
ENSG00000168944	17	49	0.45035496450354967	1.0
ENSG00000213199	2	3	0.45035496450354967	1.0
ENSG00000139656	3	7	0.45055494450554945	1.0
ENSG00000132405	34	137	0.45055494450554945	1.0
ENSG00000142185	23	102	0.45065493450654937	1.0
ENSG00000177150	17	74	0.4507549245075492	1.0
ENSG00000110484	1	5	0.45085491450854914	1.0
ENSG00000168883	30	85	0.45095490450954906	1.0
ENSG00000100139	54	85	0.45095490450954906	1.0
ENSG00000003147	24	83	0.45095490450954906	1.0
ENSG00000170929	2	8	0.4510548945105489	1.0
ENSG00000173451	4	11	0.4510548945105489	1.0
ENSG00000132570	32	90	0.45115488451154884	1.0
ENSG00000143727	2	6	0.45145485451454853	1.0
ENSG00000125815	3	5	0.45145485451454853	1.0
ENSG00000111799	16	47	0.4517548245175482	1.0
ENSG00000104267	10	19	0.45185481451854814	1.0
ENSG00000243896	2	5	0.4520547945205479	1.0
ENSG00000091436	43	125	0.45235476452354767	1.0
ENSG00000126216	25	122	0.45245475452454753	1.0
ENSG00000196526	34	170	0.45265473452654736	1.0
ENSG00000181027	10	34	0.45265473452654736	1.0
ENSG00000088280	18	84	0.4527547245275472	1.0
ENSG00000162616	8	23	0.45285471452854714	1.0
ENSG00000162062	2	5	0.45295470452954706	1.0
ENSG00000129351	10	31	0.45325467453254675	1.0
ENSG00000163874	1	4	0.45335466453354667	1.0
ENSG00000167595	5	14	0.45345465453454653	1.0
ENSG00000182405	1	3	0.45355464453554645	1.0
ENSG00000244122	24	65	0.45365463453654636	1.0
ENSG00000186432	25	73	0.4537546245375462	1.0
ENSG00000186472	125	350	0.45385461453854614	1.0
ENSG00000146555	214	823	0.45395460453954606	1.0
ENSG00000188610	6	17	0.45415458454154584	1.0
ENSG00000184500	26	86	0.45425457454254575	1.0
ENSG00000139324	20	55	0.45425457454254575	1.0
ENSG00000148053	66	252	0.45425457454254575	1.0
ENSG00000120440	8	19	0.45425457454254575	1.0
ENSG00000102984	14	42	0.45435456454354567	1.0
ENSG00000197081	36	129	0.45435456454354567	1.0
ENSG00000261609	16	55	0.45445455454454553	1.0
ENSG00000104671	15	47	0.45455454454554545	1.0
ENSG00000127663	37	128	0.45455454454554545	1.0
ENSG00000105519	2	8	0.45455454454554545	1.0
ENSG00000120149	2	5	0.45455454454554545	1.0
ENSG00000106633	12	51	0.45455454454554545	1.0
ENSG00000108262	4	13	0.4547545245475452	1.0
ENSG00000071082	6	17	0.4547545245475452	1.0
ENSG00000142039	4	10	0.45485451454854514	1.0
ENSG00000137474	9	69	0.45485451454854514	1.0
ENSG00000113448	256	1083	0.45485451454854514	1.0
ENSG00000185917	22	50	0.45485451454854514	1.0
ENSG00000111907	49	124	0.45495450454954506	1.0
ENSG00000130313	6	15	0.45495450454954506	1.0
ENSG00000152443	7	12	0.45515448455154484	1.0
ENSG00000225921	7	24	0.45525447455254475	1.0
ENSG00000184967	4	11	0.45535446455354467	1.0
ENSG00000115155	24	98	0.45535446455354467	1.0
ENSG00000036054	18	55	0.45555444455554445	1.0
ENSG00000177459	8	33	0.45565443455654436	1.0
ENSG00000145321	12	33	0.4557544245575442	1.0
ENSG00000142621	46	182	0.4557544245575442	1.0
ENSG00000189195	29	125	0.4557544245575442	1.0
ENSG00000135374	10	34	0.45585441455854414	1.0
ENSG00000230601	5	13	0.45585441455854414	1.0
ENSG00000140905	5	16	0.45615438456154384	1.0
ENSG00000110768	15	43	0.45625437456254375	1.0
ENSG00000169327	5	12	0.45635436456354367	1.0
ENSG00000136425	13	30	0.45645435456454353	1.0
ENSG00000116691	5	15	0.45655434456554345	1.0
ENSG00000167751	4	10	0.45655434456554345	1.0
ENSG00000154025	12	45	0.4567543245675432	1.0
ENSG00000164574	54	139	0.4567543245675432	1.0
ENSG00000066923	27	63	0.45695430456954306	1.0
ENSG00000163110	58	259	0.4570542945705429	1.0
ENSG00000171443	1	3	0.45715428457154283	1.0
ENSG00000170312	2	9	0.45715428457154283	1.0
ENSG00000206527	19	64	0.45725427457254275	1.0
ENSG00000079156	46	170	0.45725427457254275	1.0
ENSG00000189050	5	14	0.45735426457354267	1.0
ENSG00000196498	51	182	0.45745425457454253	1.0
ENSG00000138468	81	225	0.45765423457654236	1.0
ENSG00000101460	9	20	0.4577542245775422	1.0
ENSG00000163291	12	81	0.45785421457854214	1.0
ENSG00000151490	58	297	0.45785421457854214	1.0
ENSG00000170074	10	41	0.45795420457954206	1.0
ENSG00000189269	6	15	0.458054194580542	1.0
ENSG00000137642	35	96	0.458054194580542	1.0
ENSG00000131669	2	6	0.458054194580542	1.0
ENSG00000105372	4	27	0.45815418458154183	1.0
ENSG00000173212	4	10	0.45815418458154183	1.0
ENSG00000205639	18	61	0.45815418458154183	1.0
ENSG00000112041	4	16	0.45825417458254175	1.0
ENSG00000242259	20	99	0.45825417458254175	1.0
ENSG00000135698	3	16	0.45825417458254175	1.0
ENSG00000115165	17	50	0.45825417458254175	1.0
ENSG00000162882	9	26	0.45835416458354167	1.0
ENSG00000013583	6	18	0.45835416458354167	1.0
ENSG00000154258	78	156	0.45835416458354167	1.0
ENSG00000177868	5	17	0.45845415458454153	1.0
ENSG00000101391	16	49	0.45855414458554145	1.0
ENSG00000140398	2	4	0.45865413458654136	1.0
ENSG00000162551	13	46	0.45885411458854114	1.0
ENSG00000115649	1	11	0.45895410458954106	1.0
ENSG00000184454	32	72	0.45895410458954106	1.0
ENSG00000159961	4	14	0.45915408459154083	1.0
ENSG00000179397	37	110	0.45925407459254075	1.0
ENSG00000172757	8	27	0.45925407459254075	1.0
ENSG00000180008	10	35	0.45935406459354067	1.0
ENSG00000138867	4	9	0.45935406459354067	1.0
ENSG00000128513	14	46	0.45935406459354067	1.0
ENSG00000184661	18	64	0.45945405459454053	1.0
ENSG00000111906	14	44	0.45945405459454053	1.0
ENSG00000147684	8	21	0.45945405459454053	1.0
ENSG00000180116	57	239	0.45955404459554045	1.0
ENSG00000170608	2	7	0.45965403459654036	1.0
ENSG00000124193	1	7	0.45965403459654036	1.0
ENSG00000134283	62	220	0.4597540245975402	1.0
ENSG00000165490	8	39	0.45985401459854014	1.0
ENSG00000172461	34	125	0.45985401459854014	1.0
ENSG00000079689	23	50	0.45995400459954006	1.0
ENSG00000124256	6	11	0.45995400459954006	1.0
ENSG00000117174	16	47	0.45995400459954006	1.0
ENSG00000172264	497	1584	0.45995400459954006	1.0
ENSG00000137054	6	26	0.46005399460054	1.0
ENSG00000172215	3	5	0.46025397460253975	1.0
ENSG00000128694	2	7	0.46035396460353967	1.0
ENSG00000144218	210	625	0.46045395460453953	1.0
ENSG00000184840	2	4	0.46055394460553944	1.0
ENSG00000116001	14	49	0.46055394460553944	1.0
ENSG00000165521	78	279	0.46065393460653936	1.0
ENSG00000075673	3	15	0.46065393460653936	1.0
ENSG00000181315	7	23	0.4607539246075392	1.0
ENSG00000088386	18	51	0.46085391460853914	1.0
ENSG00000165548	30	83	0.46085391460853914	1.0
ENSG00000124103	6	14	0.46085391460853914	1.0
ENSG00000033867	33	87	0.461053894610539	1.0
ENSG00000115919	25	99	0.461053894610539	1.0
ENSG00000188342	51	156	0.461053894610539	1.0
ENSG00000101363	3	9	0.46115388461153883	1.0
ENSG00000123364	1	2	0.46125387461253875	1.0
ENSG00000125965	4	10	0.46125387461253875	1.0
ENSG00000214102	1	6	0.46135386461353867	1.0
ENSG00000151773	4	12	0.46135386461353867	1.0
ENSG00000171496	10	29	0.46135386461353867	1.0
ENSG00000234719	17	51	0.46145385461453853	1.0
ENSG00000096063	34	116	0.46155384461553844	1.0
ENSG00000133863	18	93	0.46155384461553844	1.0
ENSG00000152217	63	224	0.46165383461653836	1.0
ENSG00000128487	85	424	0.4617538246175382	1.0
ENSG00000180432	3	9	0.4617538246175382	1.0
ENSG00000128872	14	45	0.4617538246175382	1.0
ENSG00000105701	6	14	0.46185381461853814	1.0
ENSG00000121933	16	52	0.46195380461953806	1.0
ENSG00000080546	29	86	0.46215378462153783	1.0
ENSG00000077782	20	59	0.46215378462153783	1.0
ENSG00000144677	15	51	0.46225377462253775	1.0
ENSG00000154328	7	27	0.46225377462253775	1.0
ENSG00000133477	11	80	0.46225377462253775	1.0
ENSG00000174891	100	314	0.46235376462353767	1.0
ENSG00000159496	2	5	0.46235376462353767	1.0
ENSG00000101052	23	81	0.4624537546245375	1.0
ENSG00000118518	3	9	0.4624537546245375	1.0
ENSG00000189042	22	68	0.46255374462553744	1.0
ENSG00000188243	9	31	0.46255374462553744	1.0
ENSG00000141298	98	308	0.46255374462553744	1.0
ENSG00000171246	3	7	0.46265373462653736	1.0
ENSG00000163217	1	9	0.4627537246275372	1.0
ENSG00000165972	10	53	0.46285371462853714	1.0
ENSG00000204267	7	18	0.46285371462853714	1.0
ENSG00000286019	2	9	0.46285371462853714	1.0
ENSG00000125755	11	38	0.46305369463053697	1.0
ENSG00000108010	17	47	0.46305369463053697	1.0
ENSG00000101204	7	26	0.46305369463053697	1.0
ENSG00000139618	23	69	0.46315368463153683	1.0
ENSG00000005700	22	56	0.46315368463153683	1.0
ENSG00000178187	6	19	0.46325367463253675	1.0
ENSG00000189099	4	13	0.46335366463353667	1.0
ENSG00000184697	1	2	0.46335366463353667	1.0
ENSG00000090097	2	5	0.46335366463353667	1.0
ENSG00000124091	11	30	0.4634536546345365	1.0
ENSG00000140443	78	225	0.4634536546345365	1.0
ENSG00000159588	1	1	0.46355364463553644	1.0
ENSG00000143995	27	96	0.46355364463553644	1.0
ENSG00000143514	16	61	0.46355364463553644	1.0
ENSG00000196683	3	8	0.46355364463553644	1.0
ENSG00000099899	1	3	0.46355364463553644	1.0
ENSG00000162928	11	29	0.46365363463653636	1.0
ENSG00000197912	16	59	0.46365363463653636	1.0
ENSG00000077235	18	51	0.4637536246375362	1.0
ENSG00000091527	5	14	0.46395360463953605	1.0
ENSG00000163820	18	44	0.46425357464253575	1.0
ENSG00000089157	1	3	0.46425357464253575	1.0
ENSG00000187510	23	65	0.46435356464353567	1.0
ENSG00000119801	3	10	0.4644535546445355	1.0
ENSG00000116981	2	14	0.46455354464553544	1.0
ENSG00000139055	2	6	0.46455354464553544	1.0
ENSG00000143653	11	45	0.46455354464553544	1.0
ENSG00000253159	19	75	0.46465353464653536	1.0
ENSG00000133872	4	13	0.4647535246475352	1.0
ENSG00000106554	55	183	0.46485351464853514	1.0
ENSG00000093072	29	116	0.46495350464953505	1.0
ENSG00000180440	7	13	0.46495350464953505	1.0
ENSG00000162704	3	8	0.46505349465053497	1.0
ENSG00000196562	23	68	0.46515348465153483	1.0
ENSG00000160401	1	3	0.46525347465253475	1.0
ENSG00000085511	18	61	0.4654534546545345	1.0
ENSG00000178796	1	4	0.4654534546545345	1.0
ENSG00000163093	8	20	0.46555344465553444	1.0
ENSG00000176715	11	66	0.46565343465653436	1.0
ENSG00000136002	53	181	0.4657534246575342	1.0
ENSG00000111271	34	92	0.4657534246575342	1.0
ENSG00000143006	2	4	0.46585341465853414	1.0
ENSG00000083444	12	54	0.46595340465953405	1.0
ENSG00000182481	6	10	0.46605339466053397	1.0
ENSG00000102452	61	630	0.46625337466253375	1.0
ENSG00000188385	32	103	0.46625337466253375	1.0
ENSG00000137693	35	100	0.46635336466353366	1.0
ENSG00000132423	14	43	0.46635336466353366	1.0
ENSG00000146192	6	15	0.4664533546645335	1.0
ENSG00000159289	9	24	0.4664533546645335	1.0
ENSG00000159495	8	16	0.46655334466553344	1.0
ENSG00000196345	11	48	0.46665333466653336	1.0
ENSG00000172175	18	59	0.46695330466953305	1.0
ENSG00000075142	6	31	0.46695330466953305	1.0
ENSG00000141052	34	87	0.46705329467053297	1.0
ENSG00000163960	39	105	0.46705329467053297	1.0
ENSG00000124614	6	19	0.46715328467153283	1.0
ENSG00000164649	17	44	0.46715328467153283	1.0
ENSG00000108039	13	37	0.46725327467253275	1.0
ENSG00000139131	4	17	0.46735326467353266	1.0
ENSG00000108175	28	108	0.4674532546745325	1.0
ENSG00000176619	8	18	0.4674532546745325	1.0
ENSG00000144366	77	335	0.4674532546745325	1.0
ENSG00000168874	7	27	0.46755324467553244	1.0
ENSG00000141480	2	4	0.46755324467553244	1.0
ENSG00000174945	92	196	0.46765323467653236	1.0
ENSG00000182923	22	80	0.46765323467653236	1.0
ENSG00000086991	32	85	0.4677532246775322	1.0
ENSG00000179344	1	3	0.4677532246775322	1.0
ENSG00000116852	8	38	0.46785321467853214	1.0
ENSG00000171847	3	11	0.46805319468053197	1.0
ENSG00000149781	11	26	0.46805319468053197	1.0
ENSG00000162688	14	59	0.46815318468153183	1.0
ENSG00000035862	25	72	0.46815318468153183	1.0
ENSG00000135829	48	88	0.46825317468253175	1.0
ENSG00000165970	10	54	0.46835316468353166	1.0
ENSG00000148908	8	32	0.46835316468353166	1.0
ENSG00000015475	12	74	0.46835316468353166	1.0
ENSG00000144488	9	39	0.4684531546845315	1.0
ENSG00000166575	58	235	0.46865313468653136	1.0
ENSG00000143970	59	190	0.46885311468853114	1.0
ENSG00000165185	55	150	0.46895310468953105	1.0
ENSG00000103264	14	65	0.46905309469053097	1.0
ENSG00000176601	32	106	0.46915308469153083	1.0
ENSG00000185920	16	58	0.4694530546945305	1.0
ENSG00000076258	8	18	0.4694530546945305	1.0
ENSG00000075239	13	46	0.4694530546945305	1.0
ENSG00000101745	35	111	0.46955304469553044	1.0
ENSG00000123843	3	5	0.4697530246975302	1.0
ENSG00000128045	2	5	0.4697530246975302	1.0
ENSG00000159423	6	15	0.4697530246975302	1.0
ENSG00000064218	3	15	0.4697530246975302	1.0
ENSG00000134463	5	14	0.46995300469953005	1.0
ENSG00000196862	15	60	0.47005299470052997	1.0
ENSG00000116213	2	5	0.47005299470052997	1.0
ENSG00000155561	24	73	0.47015298470152983	1.0
ENSG00000115998	43	130	0.47035296470352966	1.0
ENSG00000163171	19	83	0.4704529547045295	1.0
ENSG00000168434	19	57	0.4704529547045295	1.0
ENSG00000112936	19	58	0.4704529547045295	1.0
ENSG00000214954	16	51	0.47055294470552944	1.0
ENSG00000135932	34	220	0.47065293470652936	1.0
ENSG00000033327	49	153	0.4707529247075293	1.0
ENSG00000197353	1	3	0.47085291470852914	1.0
ENSG00000103274	9	27	0.47095290470952905	1.0
ENSG00000164609	10	32	0.47095290470952905	1.0
ENSG00000160695	6	31	0.47095290470952905	1.0
ENSG00000137941	24	72	0.47105289471052897	1.0
ENSG00000148634	47	147	0.47105289471052897	1.0
ENSG00000269897	3	9	0.47115288471152883	1.0
ENSG00000110887	9	31	0.47115288471152883	1.0
ENSG00000136040	24	91	0.47135286471352866	1.0
ENSG00000103599	52	133	0.47135286471352866	1.0
ENSG00000008311	19	48	0.4714528547145285	1.0
ENSG00000107438	15	54	0.47165283471652836	1.0
ENSG00000138738	38	116	0.47165283471652836	1.0
ENSG00000136026	18	43	0.4717528247175283	1.0
ENSG00000185658	40	158	0.47185281471852814	1.0
ENSG00000132004	3	8	0.47195280471952805	1.0
ENSG00000108106	2	8	0.47195280471952805	1.0
ENSG00000164078	7	19	0.47205279472052797	1.0
ENSG00000104823	2	9	0.47215278472152783	1.0
ENSG00000173769	24	62	0.47225277472252775	1.0
ENSG00000096384	2	14	0.47235276472352766	1.0
ENSG00000133216	72	251	0.4724527547245275	1.0
ENSG00000169139	34	126	0.47255274472552744	1.0
ENSG00000161914	7	22	0.47255274472552744	1.0
ENSG00000133985	8	21	0.47255274472552744	1.0
ENSG00000158104	6	20	0.47265273472652736	1.0
ENSG00000100731	46	235	0.47265273472652736	1.0
ENSG00000168930	4	8	0.47265273472652736	1.0
ENSG00000177595	4	15	0.47285271472852713	1.0
ENSG00000182177	11	35	0.47285271472852713	1.0
ENSG00000101246	3	10	0.47305269473052697	1.0
ENSG00000256683	4	14	0.47305269473052697	1.0
ENSG00000163898	15	42	0.47305269473052697	1.0
ENSG00000049323	179	479	0.47315268473152683	1.0
ENSG00000138347	22	84	0.47315268473152683	1.0
ENSG00000023287	33	106	0.47325267473252675	1.0
ENSG00000196236	35	113	0.47335266473352666	1.0
ENSG00000175426	5	23	0.47355264473552644	1.0
ENSG00000211452	3	9	0.47365263473652636	1.0
ENSG00000188312	90	274	0.4737526247375263	1.0
ENSG00000117148	14	50	0.4737526247375263	1.0
ENSG00000105401	6	17	0.47385261473852613	1.0
ENSG00000105197	7	19	0.47385261473852613	1.0
ENSG00000146386	6	23	0.47405259474052597	1.0
ENSG00000122786	59	223	0.47425257474252575	1.0
ENSG00000151923	7	22	0.47455254474552544	1.0
ENSG00000140534	35	62	0.47465253474652536	1.0
ENSG00000166159	5	18	0.47465253474652536	1.0
ENSG00000166716	25	68	0.4747525247475253	1.0
ENSG00000153531	15	56	0.4747525247475253	1.0
ENSG00000119630	3	29	0.47485251474852513	1.0
ENSG00000088179	46	130	0.47485251474852513	1.0
ENSG00000137309	5	13	0.47495250474952505	1.0
ENSG00000139746	22	93	0.47495250474952505	1.0
ENSG00000074356	11	33	0.47505249475052497	1.0
ENSG00000205922	2	10	0.47505249475052497	1.0
ENSG00000168397	11	40	0.47525247475252475	1.0
ENSG00000155918	3	13	0.47525247475252475	1.0
ENSG00000171503	7	25	0.47535246475352466	1.0
ENSG00000109762	43	139	0.47535246475352466	1.0
ENSG00000076984	6	16	0.47535246475352466	1.0
ENSG00000128590	4	14	0.4754524547545245	1.0
ENSG00000165060	11	38	0.4754524547545245	1.0
ENSG00000181513	5	10	0.47555244475552444	1.0
ENSG00000198945	30	93	0.47565243475652436	1.0
ENSG00000198556	11	38	0.47615238476152383	1.0
ENSG00000107736	89	308	0.47615238476152383	1.0
ENSG00000165084	95	388	0.47625237476252374	1.0
ENSG00000204576	6	18	0.47625237476252374	1.0
ENSG00000064687	6	18	0.47625237476252374	1.0
ENSG00000184384	93	333	0.47625237476252374	1.0
ENSG00000166263	40	157	0.47635236476352366	1.0
ENSG00000104763	7	18	0.4764523547645235	1.0
ENSG00000177791	4	11	0.47655234476552344	1.0
ENSG00000161791	13	37	0.4767523247675233	1.0
ENSG00000073050	12	41	0.47685231476852313	1.0
ENSG00000170681	2	5	0.47725227477252274	1.0
ENSG00000135835	15	46	0.47735226477352266	1.0
ENSG00000152092	72	219	0.47735226477352266	1.0
ENSG00000164855	8	23	0.47735226477352266	1.0
ENSG00000197134	13	47	0.4774522547745225	1.0
ENSG00000165806	10	30	0.47755224477552244	1.0
ENSG00000086232	14	46	0.47765223477652236	1.0
ENSG00000134954	26	111	0.47765223477652236	1.0
ENSG00000105409	11	44	0.47775222477752227	1.0
ENSG00000136444	1	3	0.47785221477852213	1.0
ENSG00000178222	20	69	0.47785221477852213	1.0
ENSG00000136643	62	170	0.47785221477852213	1.0
ENSG00000093144	13	40	0.47795220477952205	1.0
ENSG00000143158	12	27	0.47805219478052197	1.0
ENSG00000186026	6	21	0.4781521847815218	1.0
ENSG00000267041	12	62	0.47825217478252174	1.0
ENSG00000046604	21	62	0.47825217478252174	1.0
ENSG00000161929	8	36	0.47835216478352166	1.0
ENSG00000172673	50	156	0.47835216478352166	1.0
ENSG00000176597	16	54	0.4784521547845215	1.0
ENSG00000148468	46	152	0.47865213478652135	1.0
ENSG00000131773	47	141	0.47875212478752127	1.0
ENSG00000052802	2	4	0.47875212478752127	1.0
ENSG00000169180	31	217	0.47875212478752127	1.0
ENSG00000110237	13	46	0.47885211478852113	1.0
ENSG00000258873	5	16	0.47885211478852113	1.0
ENSG00000166199	7	22	0.47905209479052097	1.0
ENSG00000138821	49	122	0.4791520847915208	1.0
ENSG00000111319	8	24	0.4791520847915208	1.0
ENSG00000141232	2	4	0.4791520847915208	1.0
ENSG00000187164	66	225	0.47935206479352066	1.0
ENSG00000068615	16	53	0.4794520547945205	1.0
ENSG00000205856	5	13	0.4794520547945205	1.0
ENSG00000132781	5	17	0.47955204479552044	1.0
ENSG00000105085	10	29	0.47955204479552044	1.0
ENSG00000149295	7	19	0.47955204479552044	1.0
ENSG00000184226	148	641	0.47965203479652035	1.0
ENSG00000055917	29	88	0.47965203479652035	1.0
ENSG00000051180	13	36	0.47975202479752027	1.0
ENSG00000172340	53	188	0.47975202479752027	1.0
ENSG00000273777	3	16	0.47985201479852013	1.0
ENSG00000278463	1	5	0.48005199480051997	1.0
ENSG00000204852	17	47	0.48025197480251974	1.0
ENSG00000105662	25	80	0.48035196480351966	1.0
ENSG00000032389	42	185	0.48035196480351966	1.0
ENSG00000116299	29	98	0.4804519548045195	1.0
ENSG00000139405	3	8	0.4804519548045195	1.0
ENSG00000101126	11	42	0.48055194480551944	1.0
ENSG00000162065	11	74	0.48055194480551944	1.0
ENSG00000106868	33	114	0.48075192480751927	1.0
ENSG00000066185	3	8	0.48085191480851913	1.0
ENSG00000170390	51	159	0.48105189481051897	1.0
ENSG00000134049	9	28	0.48105189481051897	1.0
ENSG00000010818	45	161	0.48105189481051897	1.0
ENSG00000108651	18	49	0.4811518848115188	1.0
ENSG00000213020	9	33	0.4811518848115188	1.0
ENSG00000156427	6	25	0.4811518848115188	1.0
ENSG00000008226	13	46	0.4811518848115188	1.0
ENSG00000205336	14	42	0.48125187481251874	1.0
ENSG00000137203	7	21	0.48135186481351866	1.0
ENSG00000112053	34	121	0.48135186481351866	1.0
ENSG00000163156	4	10	0.4814518548145185	1.0
ENSG00000154928	56	291	0.48155184481551844	1.0
ENSG00000164309	26	90	0.48165183481651835	1.0
ENSG00000005801	9	23	0.48175182481751827	1.0
ENSG00000161091	15	48	0.48175182481751827	1.0
ENSG00000187736	26	100	0.48175182481751827	1.0
ENSG00000166840	28	83	0.48185181481851813	1.0
ENSG00000121039	6	19	0.48185181481851813	1.0
ENSG00000103148	19	53	0.4821517848215178	1.0
ENSG00000102904	10	28	0.48225177482251774	1.0
ENSG00000146038	48	220	0.4824517548245176	1.0
ENSG00000041988	5	12	0.4824517548245176	1.0
ENSG00000134452	12	33	0.48285171482851713	1.0
ENSG00000152457	27	88	0.48285171482851713	1.0
ENSG00000172361	11	47	0.48285171482851713	1.0
ENSG00000134460	9	28	0.48295170482951705	1.0
ENSG00000133110	13	45	0.48295170482951705	1.0
ENSG00000113231	38	123	0.48295170482951705	1.0
ENSG00000171469	7	24	0.4831516848315168	1.0
ENSG00000146216	6	23	0.4831516848315168	1.0
ENSG00000136546	33	208	0.4831516848315168	1.0
ENSG00000168802	6	20	0.4831516848315168	1.0
ENSG00000106236	2	16	0.48325167483251674	1.0
ENSG00000163155	2	4	0.48335166483351666	1.0
ENSG00000240204	6	16	0.4834516548345166	1.0
ENSG00000172803	5	15	0.48355164483551644	1.0
ENSG00000213341	9	44	0.48365163483651635	1.0
ENSG00000171631	11	38	0.48365163483651635	1.0
ENSG00000168496	4	6	0.48385161483851613	1.0
ENSG00000113141	8	18	0.48405159484051596	1.0
ENSG00000177311	40	102	0.48405159484051596	1.0
ENSG00000161904	3	7	0.4841515848415158	1.0
ENSG00000203910	11	33	0.48435156484351566	1.0
ENSG00000130764	8	19	0.48435156484351566	1.0
ENSG00000140471	8	22	0.48465153484651535	1.0
ENSG00000133665	4	10	0.48475152484751527	1.0
ENSG00000100934	21	61	0.48475152484751527	1.0
ENSG00000151338	65	267	0.48485151484851513	1.0
ENSG00000175482	2	7	0.4851514848515148	1.0
ENSG00000075426	4	27	0.4851514848515148	1.0
ENSG00000125900	12	24	0.48525147485251474	1.0
ENSG00000275023	7	23	0.48525147485251474	1.0
ENSG00000168421	18	61	0.48525147485251474	1.0
ENSG00000114670	73	264	0.48535146485351466	1.0
ENSG00000177951	11	31	0.4854514548545146	1.0
ENSG00000250021	27	92	0.4854514548545146	1.0
ENSG00000183128	1	16	0.4854514548545146	1.0
ENSG00000123268	34	86	0.48555144485551444	1.0
ENSG00000115419	27	146	0.48565143485651435	1.0
ENSG00000151247	26	75	0.48575142485751427	1.0
ENSG00000100246	5	16	0.48585141485851413	1.0
ENSG00000119725	17	42	0.48595140485951405	1.0
ENSG00000163815	9	35	0.48605139486051396	1.0
ENSG00000164300	37	173	0.48605139486051396	1.0
ENSG00000134668	7	45	0.4861513848615138	1.0
ENSG00000132010	16	37	0.4861513848615138	1.0
ENSG00000087111	5	12	0.48625137486251374	1.0
ENSG00000075240	27	94	0.48625137486251374	1.0
ENSG00000109536	25	53	0.48635136486351366	1.0
ENSG00000105717	16	47	0.48635136486351366	1.0
ENSG00000164488	6	19	0.4864513548645136	1.0
ENSG00000117501	41	115	0.48655134486551344	1.0
ENSG00000116690	3	13	0.48655134486551344	1.0
ENSG00000204711	18	50	0.48665133486651335	1.0
ENSG00000006432	18	55	0.48665133486651335	1.0
ENSG00000153060	35	127	0.48665133486651335	1.0
ENSG00000188878	6	18	0.48665133486651335	1.0
ENSG00000091073	17	64	0.48685131486851313	1.0
ENSG00000173480	9	21	0.48705129487051296	1.0
ENSG00000143149	6	21	0.48705129487051296	1.0
ENSG00000067208	89	347	0.4871512848715128	1.0
ENSG00000222009	3	7	0.48735126487351266	1.0
ENSG00000189241	2	7	0.48735126487351266	1.0
ENSG00000158470	26	81	0.4874512548745126	1.0
ENSG00000163554	9	98	0.4874512548745126	1.0
ENSG00000127419	7	28	0.48765123487651235	1.0
ENSG00000171174	30	91	0.48765123487651235	1.0
ENSG00000232040	11	38	0.48775122487751227	1.0
ENSG00000100129	63	100	0.48785121487851213	1.0
ENSG00000120952	20	43	0.48785121487851213	1.0
ENSG00000115648	11	42	0.48785121487851213	1.0
ENSG00000156384	3	7	0.48795120487951205	1.0
ENSG00000164619	83	229	0.48805119488051196	1.0
ENSG00000174137	19	94	0.48805119488051196	1.0
ENSG00000108602	3	20	0.48825117488251174	1.0
ENSG00000123395	3	7	0.48825117488251174	1.0
ENSG00000157538	11	35	0.48825117488251174	1.0
ENSG00000163808	32	139	0.48835116488351166	1.0
ENSG00000020426	49	166	0.48835116488351166	1.0
ENSG00000198589	172	513	0.48835116488351166	1.0
ENSG00000032742	32	92	0.4884511548845116	1.0
ENSG00000004534	82	238	0.48865113488651135	1.0
ENSG00000169570	42	144	0.48865113488651135	1.0
ENSG00000129151	11	34	0.48875112488751127	1.0
ENSG00000175600	190	832	0.48885111488851113	1.0
ENSG00000186115	2	7	0.48895110488951105	1.0
ENSG00000139173	97	584	0.48895110488951105	1.0
ENSG00000175166	2	7	0.48905109489051096	1.0
ENSG00000100099	11	31	0.48905109489051096	1.0
ENSG00000168071	4	12	0.48905109489051096	1.0
ENSG00000127220	10	21	0.48905109489051096	1.0
ENSG00000117481	8	21	0.48905109489051096	1.0
ENSG00000163535	19	69	0.48905109489051096	1.0
ENSG00000124145	3	9	0.48905109489051096	1.0
ENSG00000132694	21	66	0.4891510848915108	1.0
ENSG00000116661	6	18	0.4891510848915108	1.0
ENSG00000006194	10	37	0.48925107489251074	1.0
ENSG00000171487	17	64	0.4894510548945106	1.0
ENSG00000265107	5	15	0.48955104489551043	1.0
ENSG00000079974	7	21	0.48955104489551043	1.0
ENSG00000173894	1	8	0.48975102489751027	1.0
ENSG00000128482	1	3	0.48975102489751027	1.0
ENSG00000276045	3	11	0.48975102489751027	1.0
ENSG00000135903	23	70	0.48985101489851013	1.0
ENSG00000104221	1	4	0.48985101489851013	1.0
ENSG00000119125	42	126	0.48985101489851013	1.0
ENSG00000163510	12	62	0.49025097490250974	1.0
ENSG00000123374	1	3	0.49035096490350966	1.0
ENSG00000072071	12	36	0.4904509549045096	1.0
ENSG00000125954	50	180	0.49055094490550943	1.0
ENSG00000162194	3	5	0.49075092490750927	1.0
ENSG00000113734	9	22	0.49095090490950904	1.0
ENSG00000198380	21	63	0.49095090490950904	1.0
ENSG00000157693	7	22	0.49095090490950904	1.0
ENSG00000070761	4	12	0.49105089491050896	1.0
ENSG00000177201	9	45	0.49105089491050896	1.0
ENSG00000107185	2	18	0.4911508849115088	1.0
ENSG00000178462	1	6	0.4911508849115088	1.0
ENSG00000170989	3	6	0.49125087491250874	1.0
ENSG00000099246	16	46	0.49125087491250874	1.0
ENSG00000111846	37	145	0.4914508549145086	1.0
ENSG00000182783	1	3	0.4914508549145086	1.0
ENSG00000141582	2	7	0.4914508549145086	1.0
ENSG00000112486	17	35	0.4914508549145086	1.0
ENSG00000256870	11	39	0.49155084491550843	1.0
ENSG00000169213	18	47	0.49165083491650835	1.0
ENSG00000008282	9	18	0.49165083491650835	1.0
ENSG00000113391	118	367	0.49185081491850813	1.0
ENSG00000114450	26	112	0.49195080491950804	1.0
ENSG00000135899	15	50	0.49195080491950804	1.0
ENSG00000197980	35	171	0.49195080491950804	1.0
ENSG00000142627	7	23	0.49245075492450757	1.0
ENSG00000119242	9	80	0.49245075492450757	1.0
ENSG00000175782	15	39	0.49245075492450757	1.0
ENSG00000162645	14	30	0.49265073492650735	1.0
ENSG00000111011	7	34	0.49265073492650735	1.0
ENSG00000204524	3	7	0.4928507149285071	1.0
ENSG00000105373	4	19	0.49295070492950704	1.0
ENSG00000156398	12	55	0.49295070492950704	1.0
ENSG00000198218	37	108	0.49295070492950704	1.0
ENSG00000197355	2	10	0.49305069493050696	1.0
ENSG00000009413	49	161	0.49305069493050696	1.0
ENSG00000165309	18	84	0.49325067493250674	1.0
ENSG00000204424	2	10	0.49325067493250674	1.0
ENSG00000205208	2	5	0.49325067493250674	1.0
ENSG00000125864	21	60	0.49335066493350666	1.0
ENSG00000099840	1	9	0.49335066493350666	1.0
ENSG00000188523	56	263	0.49345065493450657	1.0
ENSG00000173890	14	38	0.49355064493550643	1.0
ENSG00000125753	5	17	0.49355064493550643	1.0
ENSG00000183476	4	16	0.49365063493650635	1.0
ENSG00000100412	55	134	0.49375062493750627	1.0
ENSG00000135540	82	311	0.49395060493950604	1.0
ENSG00000219607	1	3	0.49395060493950604	1.0
ENSG00000159131	20	52	0.49405059494050596	1.0
ENSG00000113140	2	9	0.49405059494050596	1.0
ENSG00000175985	23	43	0.4941505849415059	1.0
ENSG00000155761	27	113	0.4941505849415059	1.0
ENSG00000120088	12	38	0.4941505849415059	1.0
ENSG00000100575	7	24	0.4941505849415059	1.0
ENSG00000103415	16	41	0.49435056494350565	1.0
ENSG00000167862	4	10	0.49445055494450557	1.0
ENSG00000138495	4	15	0.49465053494650535	1.0
ENSG00000119547	8	37	0.49465053494650535	1.0
ENSG00000104967	15	44	0.49465053494650535	1.0
ENSG00000166743	15	41	0.49475052494750527	1.0
ENSG00000113360	29	134	0.49505049495050496	1.0
ENSG00000008735	2	9	0.49505049495050496	1.0
ENSG00000177519	1	2	0.4951504849515049	1.0
ENSG00000088888	12	43	0.49525047495250474	1.0
ENSG00000087206	29	90	0.49525047495250474	1.0
ENSG00000174177	2	18	0.49525047495250474	1.0
ENSG00000223572	2	4	0.49525047495250474	1.0
ENSG00000169621	43	129	0.49525047495250474	1.0
ENSG00000135482	2	10	0.49525047495250474	1.0
ENSG00000172733	4	25	0.49535046495350465	1.0
ENSG00000090565	33	113	0.49535046495350465	1.0
ENSG00000108854	38	104	0.49545045495450457	1.0
ENSG00000157404	19	107	0.49555044495550443	1.0
ENSG00000107954	29	127	0.49565043495650435	1.0
ENSG00000132965	11	45	0.49565043495650435	1.0
ENSG00000179104	117	441	0.49575042495750427	1.0
ENSG00000129195	3	12	0.49575042495750427	1.0
ENSG00000164296	2	3	0.49575042495750427	1.0
ENSG00000168938	2	5	0.4958504149585041	1.0
ENSG00000111728	58	230	0.49595040495950404	1.0
ENSG00000106399	34	111	0.49605039496050396	1.0
ENSG00000074266	15	36	0.4961503849615039	1.0
ENSG00000196428	10	34	0.4961503849615039	1.0
ENSG00000116459	4	12	0.49625037496250374	1.0
ENSG00000006118	2	4	0.49635036496350365	1.0
ENSG00000092978	50	165	0.49635036496350365	1.0
ENSG00000130518	4	12	0.49655034496550343	1.0
ENSG00000088247	1	4	0.49665033496650335	1.0
ENSG00000162433	33	112	0.49665033496650335	1.0
ENSG00000196646	13	36	0.49665033496650335	1.0
ENSG00000213347	2	6	0.49665033496650335	1.0
ENSG00000115657	1	3	0.49675032496750327	1.0
ENSG00000148300	2	18	0.49675032496750327	1.0
ENSG00000154719	4	18	0.49695030496950304	1.0
ENSG00000117360	11	25	0.4971502849715029	1.0
ENSG00000143748	49	187	0.4971502849715029	1.0
ENSG00000170921	101	328	0.49725027497250274	1.0
ENSG00000259384	1	6	0.49725027497250274	1.0
ENSG00000171953	16	47	0.49725027497250274	1.0
ENSG00000101335	4	22	0.49725027497250274	1.0
ENSG00000116783	77	384	0.49735026497350265	1.0
ENSG00000164050	6	18	0.49735026497350265	1.0
ENSG00000132549	183	706	0.49735026497350265	1.0
ENSG00000150316	5	22	0.49735026497350265	1.0
ENSG00000160908	11	39	0.49745025497450257	1.0
ENSG00000133048	1	3	0.49745025497450257	1.0
ENSG00000133884	7	24	0.49745025497450257	1.0
ENSG00000182634	1	2	0.49755024497550243	1.0
ENSG00000124279	1	2	0.49755024497550243	1.0
ENSG00000084693	8	23	0.49765023497650235	1.0
ENSG00000214510	3	28	0.49765023497650235	1.0
ENSG00000154957	3	15	0.49765023497650235	1.0
ENSG00000156140	53	171	0.49765023497650235	1.0
ENSG00000204193	7	20	0.49765023497650235	1.0
ENSG00000157379	1	3	0.49775022497750226	1.0
ENSG00000188095	5	13	0.49775022497750226	1.0
ENSG00000156973	15	66	0.4978502149785021	1.0
ENSG00000178404	15	38	0.4978502149785021	1.0
ENSG00000142273	9	34	0.49795020497950204	1.0
ENSG00000138629	4	10	0.49805019498050196	1.0
ENSG00000107779	74	279	0.49825017498250174	1.0
ENSG00000179902	3	14	0.49825017498250174	1.0
ENSG00000133742	15	35	0.49835016498350165	1.0
ENSG00000132196	4	17	0.49835016498350165	1.0
ENSG00000141076	60	175	0.49845015498450157	1.0
ENSG00000121964	85	416	0.49845015498450157	1.0
ENSG00000169241	2	5	0.49845015498450157	1.0
ENSG00000171815	4	11	0.49855014498550143	1.0
ENSG00000204172	4	10	0.49855014498550143	1.0
ENSG00000061455	23	69	0.49855014498550143	1.0
ENSG00000142546	15	51	0.49865013498650135	1.0
ENSG00000118557	15	57	0.49865013498650135	1.0
ENSG00000071073	34	134	0.49865013498650135	1.0
ENSG00000137207	1	2	0.49865013498650135	1.0
ENSG00000233493	1	1	0.4988501149885011	1.0
ENSG00000166523	4	16	0.4988501149885011	1.0
ENSG00000100603	9	28	0.4988501149885011	1.0
ENSG00000133250	1	1	0.49895010498950104	1.0
ENSG00000131943	2	10	0.49895010498950104	1.0
ENSG00000196365	11	36	0.49935006499350065	1.0
ENSG00000152611	1	2	0.49935006499350065	1.0
ENSG00000172575	19	54	0.49945005499450057	1.0
ENSG00000162753	19	74	0.49955004499550043	1.0
ENSG00000156049	91	254	0.49965003499650035	1.0
ENSG00000154864	93	327	0.49965003499650035	1.0
ENSG00000125827	18	54	0.49975002499750026	1.0
ENSG00000197150	4	17	0.49975002499750026	1.0
ENSG00000135185	11	26	0.4998500149985001	1.0
ENSG00000169174	3	13	0.49995000499950004	1.0
ENSG00000239264	6	26	0.5000499950005	1.0
ENSG00000162086	9	56	0.5001499850014999	1.0
ENSG00000176771	149	583	0.5001499850014999	1.0
ENSG00000169783	25	116	0.5001499850014999	1.0
ENSG00000104946	1	3	0.5002499750024998	1.0
ENSG00000152894	177	434	0.5002499750024998	1.0
ENSG00000250641	3	14	0.5004499550044995	1.0
ENSG00000170385	2	2	0.5004499550044995	1.0
ENSG00000177551	1	2	0.5004499550044995	1.0
ENSG00000186660	17	43	0.5007499250074993	1.0
ENSG00000134371	34	97	0.5008499150084992	1.0
ENSG00000054179	1	2	0.5008499150084992	1.0
ENSG00000167157	19	67	0.5009499050094991	1.0
ENSG00000184937	10	31	0.5009499050094991	1.0
ENSG00000169717	1	1	0.5010498950104989	1.0
ENSG00000174851	1	1	0.5010498950104989	1.0
ENSG00000196289	1	1	0.5010498950104989	1.0
ENSG00000100823	1	1	0.5010498950104989	1.0
ENSG00000176246	1	1	0.5010498950104989	1.0
ENSG00000178026	6	8	0.5010498950104989	1.0
ENSG00000176428	1	1	0.5010498950104989	1.0
ENSG00000175265	2	3	0.5010498950104989	1.0
ENSG00000269028	1	1	0.5010498950104989	1.0
ENSG00000102870	1	1	0.5010498950104989	1.0
ENSG00000196772	3	5	0.5010498950104989	1.0
ENSG00000166261	1	1	0.5010498950104989	1.0
ENSG00000154146	1	1	0.5010498950104989	1.0
ENSG00000179111	2	2	0.5010498950104989	1.0
ENSG00000176253	4	4	0.5010498950104989	1.0
ENSG00000196754	1	1	0.5010498950104989	1.0
ENSG00000158716	1	1	0.5010498950104989	1.0
ENSG00000176782	1	1	0.5010498950104989	1.0
ENSG00000170369	2	2	0.5010498950104989	1.0
ENSG00000137133	1	1	0.5010498950104989	1.0
ENSG00000186847	1	1	0.5010498950104989	1.0
ENSG00000127377	10	17	0.5010498950104989	1.0
ENSG00000100749	38	153	0.5011498850114988	1.0
ENSG00000175414	9	28	0.5011498850114988	1.0
ENSG00000278311	18	53	0.5011498850114988	1.0
ENSG00000119280	5	33	0.5011498850114988	1.0
ENSG00000074276	14	36	0.5011498850114988	1.0
ENSG00000171793	8	23	0.5012498750124987	1.0
ENSG00000205302	18	43	0.5012498750124987	1.0
ENSG00000168081	4	10	0.5012498750124987	1.0
ENSG00000137822	8	23	0.5012498750124987	1.0
ENSG00000077498	15	68	0.5012498750124987	1.0
ENSG00000102891	1	3	0.5013498650134987	1.0
ENSG00000164508	1	1	0.5014498550144986	1.0
ENSG00000257365	30	116	0.5014498550144986	1.0
ENSG00000198046	6	23	0.5014498550144986	1.0
ENSG00000066455	5	12	0.5015498450154985	1.0
ENSG00000141337	56	130	0.5015498450154985	1.0
ENSG00000185811	15	46	0.501949805019498	1.0
ENSG00000165156	8	29	0.502049795020498	1.0
ENSG00000171488	26	66	0.502049795020498	1.0
ENSG00000162641	34	118	0.5025497450254974	1.0
ENSG00000198298	2	3	0.5025497450254974	1.0
ENSG00000007255	7	43	0.5026497350264973	1.0
ENSG00000179388	2	4	0.5027497250274973	1.0
ENSG00000167037	128	304	0.5028497150284972	1.0
ENSG00000167194	1	2	0.5028497150284972	1.0
ENSG00000189362	5	16	0.5029497050294971	1.0
ENSG00000168778	14	40	0.5032496750324967	1.0
ENSG00000096006	7	22	0.5032496750324967	1.0
ENSG00000125454	4	16	0.5034496550344966	1.0
ENSG00000204406	90	345	0.5034496550344966	1.0
ENSG00000166225	39	146	0.5035496450354965	1.0
ENSG00000168394	3	8	0.5037496250374962	1.0
ENSG00000164500	11	40	0.5038496150384961	1.0
ENSG00000116774	12	61	0.5038496150384961	1.0
ENSG00000182450	2	4	0.5041495850414959	1.0
ENSG00000105221	12	45	0.5041495850414959	1.0
ENSG00000164134	23	122	0.5042495750424958	1.0
ENSG00000146535	198	267	0.5042495750424958	1.0
ENSG00000168491	3	10	0.5042495750424958	1.0
ENSG00000144935	31	84	0.5044495550444955	1.0
ENSG00000137825	2	10	0.5044495550444955	1.0
ENSG00000151364	11	31	0.5044495550444955	1.0
ENSG00000171960	7	20	0.5044495550444955	1.0
ENSG00000141665	27	83	0.5045495450454954	1.0
ENSG00000205097	1	2	0.5045495450454954	1.0
ENSG00000154262	18	39	0.5046495350464953	1.0
ENSG00000278570	5	22	0.5047495250474953	1.0
ENSG00000182050	146	528	0.5047495250474953	1.0
ENSG00000101057	27	77	0.5050494950504949	1.0
ENSG00000135587	2	9	0.5050494950504949	1.0
ENSG00000110274	19	55	0.5051494850514948	1.0
ENSG00000104524	2	4	0.5051494850514948	1.0
ENSG00000148296	1	6	0.5051494850514948	1.0
ENSG00000174059	3	9	0.5051494850514948	1.0
ENSG00000170458	1	1	0.5052494750524947	1.0
ENSG00000176387	3	10	0.5054494550544946	1.0
ENSG00000156453	4	16	0.5055494450554945	1.0
ENSG00000184307	3	14	0.5055494450554945	1.0
ENSG00000178234	22	123	0.5056494350564944	1.0
ENSG00000010244	10	34	0.5057494250574942	1.0
ENSG00000138604	20	70	0.5057494250574942	1.0
ENSG00000162851	10	35	0.505949405059494	1.0
ENSG00000103549	2	7	0.506049395060494	1.0
ENSG00000169189	9	39	0.506049395060494	1.0
ENSG00000140527	22	59	0.506049395060494	1.0
ENSG00000132622	3	18	0.506049395060494	1.0
ENSG00000106560	2	7	0.5061493850614939	1.0
ENSG00000135298	160	528	0.5061493850614939	1.0
ENSG00000105223	13	39	0.5063493650634937	1.0
ENSG00000271503	3	7	0.5064493550644935	1.0
ENSG00000008394	49	229	0.5066493350664933	1.0
ENSG00000105388	10	35	0.5066493350664933	1.0
ENSG00000147457	6	17	0.5067493250674933	1.0
ENSG00000127337	8	30	0.5068493150684932	1.0
ENSG00000174165	9	22	0.5068493150684932	1.0
ENSG00000080845	62	295	0.5068493150684932	1.0
ENSG00000100532	11	73	0.5068493150684932	1.0
ENSG00000189159	16	50	0.5069493050694931	1.0
ENSG00000142089	2	12	0.5069493050694931	1.0
ENSG00000143753	14	33	0.5069493050694931	1.0
ENSG00000162972	6	29	0.5070492950704929	1.0
ENSG00000176809	28	56	0.5071492850714928	1.0
ENSG00000196503	7	42	0.5071492850714928	1.0
ENSG00000167755	4	15	0.5071492850714928	1.0
ENSG00000233670	7	15	0.5072492750724927	1.0
ENSG00000237515	88	337	0.5073492650734927	1.0
ENSG00000171612	17	50	0.5074492550744926	1.0
ENSG00000198105	24	111	0.5075492450754925	1.0
ENSG00000139193	3	7	0.5075492450754925	1.0
ENSG00000074803	15	47	0.5076492350764924	1.0
ENSG00000106366	6	19	0.5076492350764924	1.0
ENSG00000076706	3	10	0.5077492250774922	1.0
ENSG00000178922	1	1	0.5078492150784921	1.0
ENSG00000198944	3	3	0.5078492150784921	1.0
ENSG00000170748	1	1	0.5078492150784921	1.0
ENSG00000087008	17	60	0.5078492150784921	1.0
ENSG00000127529	1	1	0.5078492150784921	1.0
ENSG00000136883	11	15	0.5078492150784921	1.0
ENSG00000244623	4	4	0.5078492150784921	1.0
ENSG00000162384	1	1	0.5078492150784921	1.0
ENSG00000101307	25	27	0.5078492150784921	1.0
ENSG00000188542	5	7	0.5078492150784921	1.0
ENSG00000189180	18	86	0.5078492150784921	1.0
ENSG00000187783	6	11	0.5078492150784921	1.0
ENSG00000176692	1	1	0.5078492150784921	1.0
ENSG00000183741	7	14	0.5078492150784921	1.0
ENSG00000164587	4	5	0.5078492150784921	1.0
ENSG00000006327	1	1	0.5078492150784921	1.0
ENSG00000244067	8	17	0.5078492150784921	1.0
ENSG00000155876	1	1	0.5078492150784921	1.0
ENSG00000164885	1	1	0.5078492150784921	1.0
ENSG00000104818	1	1	0.5078492150784921	1.0
ENSG00000188199	2	3	0.5078492150784921	1.0
ENSG00000243955	5	6	0.5078492150784921	1.0
ENSG00000159228	3	3	0.5078492150784921	1.0
ENSG00000124664	8	30	0.507949205079492	1.0
ENSG00000156374	27	89	0.507949205079492	1.0
ENSG00000117595	6	21	0.507949205079492	1.0
ENSG00000146197	9	21	0.508049195080492	1.0
ENSG00000130997	73	199	0.508049195080492	1.0
ENSG00000025772	3	10	0.5081491850814919	1.0
ENSG00000125870	4	10	0.5082491750824918	1.0
ENSG00000185269	3	7	0.5082491750824918	1.0
ENSG00000106348	3	8	0.5082491750824918	1.0
ENSG00000213380	15	42	0.5083491650834917	1.0
ENSG00000102900	27	85	0.5083491650834917	1.0
ENSG00000106128	17	87	0.5084491550844915	1.0
ENSG00000148200	75	208	0.5084491550844915	1.0
ENSG00000197822	22	65	0.5085491450854914	1.0
ENSG00000165209	50	152	0.5086491350864913	1.0
ENSG00000187079	66	323	0.5088491150884912	1.0
ENSG00000197608	9	24	0.5089491050894911	1.0
ENSG00000184330	1	4	0.5092490750924907	1.0
ENSG00000126091	57	159	0.5093490650934906	1.0
ENSG00000064195	2	6	0.5093490650934906	1.0
ENSG00000144655	4	10	0.5093490650934906	1.0
ENSG00000256053	20	54	0.5093490650934906	1.0
ENSG00000136021	19	51	0.5094490550944906	1.0
ENSG00000250305	19	97	0.5095490450954905	1.0
ENSG00000179588	15	86	0.5097490250974902	1.0
ENSG00000170448	20	61	0.5097490250974902	1.0
ENSG00000001460	32	70	0.5097490250974902	1.0
ENSG00000136859	4	22	0.5098490150984901	1.0
ENSG00000123609	8	32	0.5098490150984901	1.0
ENSG00000198865	9	39	0.5098490150984901	1.0
ENSG00000120662	11	45	0.5098490150984901	1.0
ENSG00000197054	11	23	0.50994900509949	1.0
ENSG00000106123	2	10	0.50994900509949	1.0
ENSG00000134278	45	204	0.50994900509949	1.0
ENSG00000099968	30	105	0.50994900509949	1.0
ENSG00000109805	7	20	0.51004899510049	1.0
ENSG00000067836	2	4	0.51004899510049	1.0
ENSG00000204396	6	18	0.5101489851014899	1.0
ENSG00000096092	6	23	0.5101489851014899	1.0
ENSG00000120899	21	69	0.5102489751024898	1.0
ENSG00000131848	49	164	0.5102489751024898	1.0
ENSG00000058085	27	74	0.5102489751024898	1.0
ENSG00000205937	5	12	0.5102489751024898	1.0
ENSG00000115902	3	11	0.5103489651034897	1.0
ENSG00000121022	26	91	0.5103489651034897	1.0
ENSG00000212722	2	6	0.5103489651034897	1.0
ENSG00000168807	68	240	0.5105489451054894	1.0
ENSG00000108518	3	8	0.5106489351064893	1.0
ENSG00000178502	4	12	0.5106489351064893	1.0
ENSG00000140678	6	17	0.5107489251074893	1.0
ENSG00000261857	5	14	0.5107489251074893	1.0
ENSG00000198336	9	24	0.5108489151084892	1.0
ENSG00000179604	6	18	0.5108489151084892	1.0
ENSG00000166913	4	15	0.5108489151084892	1.0
ENSG00000108771	4	11	0.5109489051094891	1.0
ENSG00000204977	10	32	0.5109489051094891	1.0
ENSG00000183751	2	5	0.5110488951104889	1.0
ENSG00000163293	29	86	0.5110488951104889	1.0
ENSG00000196605	16	57	0.5110488951104889	1.0
ENSG00000109576	4	13	0.5111488851114888	1.0
ENSG00000197901	17	50	0.5114488551144886	1.0
ENSG00000130559	27	83	0.5114488551144886	1.0
ENSG00000141441	74	302	0.5116488351164884	1.0
ENSG00000185432	5	17	0.5117488251174882	1.0
ENSG00000163618	86	312	0.5118488151184881	1.0
ENSG00000183963	9	23	0.5118488151184881	1.0
ENSG00000172171	4	9	0.512048795120488	1.0
ENSG00000141748	2	7	0.512048795120488	1.0
ENSG00000138744	6	24	0.512048795120488	1.0
ENSG00000168116	5	12	0.5121487851214879	1.0
ENSG00000105245	7	19	0.5121487851214879	1.0
ENSG00000188641	142	521	0.5121487851214879	1.0
ENSG00000288558	15	48	0.5121487851214879	1.0
ENSG00000076053	3	7	0.5122487751224878	1.0
ENSG00000197324	3	6	0.5122487751224878	1.0
ENSG00000198483	5	21	0.5122487751224878	1.0
ENSG00000166938	13	37	0.5123487651234877	1.0
ENSG00000076662	2	5	0.5123487651234877	1.0
ENSG00000117707	18	49	0.5123487651234877	1.0
ENSG00000120053	15	69	0.5124487551244875	1.0
ENSG00000197724	19	107	0.5124487551244875	1.0
ENSG00000205981	3	8	0.5124487551244875	1.0
ENSG00000235034	1	4	0.5124487551244875	1.0
ENSG00000160703	5	45	0.5126487351264873	1.0
ENSG00000164022	1	6	0.5126487351264873	1.0
ENSG00000151632	21	51	0.5126487351264873	1.0
ENSG00000118160	7	37	0.5126487351264873	1.0
ENSG00000176769	34	120	0.5127487251274873	1.0
ENSG00000214367	72	195	0.5128487151284872	1.0
ENSG00000099992	5	17	0.5129487051294871	1.0
ENSG00000196663	44	202	0.5129487051294871	1.0
ENSG00000170571	14	50	0.5129487051294871	1.0
ENSG00000007372	11	33	0.5129487051294871	1.0
ENSG00000138663	19	56	0.5130486951304869	1.0
ENSG00000155833	3	11	0.5131486851314868	1.0
ENSG00000089486	11	32	0.5132486751324867	1.0
ENSG00000196284	140	528	0.5132486751324867	1.0
ENSG00000181873	6	13	0.5133486651334866	1.0
ENSG00000018280	4	15	0.5134486551344866	1.0
ENSG00000173285	1	2	0.5134486551344866	1.0
ENSG00000163346	1	3	0.5134486551344866	1.0
ENSG00000178997	20	56	0.5134486551344866	1.0
ENSG00000140104	7	24	0.5137486251374862	1.0
ENSG00000114646	5	12	0.5137486251374862	1.0
ENSG00000143314	1	3	0.5137486251374862	1.0
ENSG00000178171	2	14	0.513948605139486	1.0
ENSG00000125482	10	29	0.513948605139486	1.0
ENSG00000113441	17	56	0.513948605139486	1.0
ENSG00000135697	21	47	0.513948605139486	1.0
ENSG00000104312	6	67	0.513948605139486	1.0
ENSG00000140937	26	130	0.514048595140486	1.0
ENSG00000015413	7	26	0.514048595140486	1.0
ENSG00000185947	6	25	0.5141485851414859	1.0
ENSG00000184276	2	15	0.5142485751424858	1.0
ENSG00000135108	9	39	0.5143485651434857	1.0
ENSG00000154153	21	62	0.5143485651434857	1.0
ENSG00000170899	3	10	0.5144485551444855	1.0
ENSG00000228716	12	54	0.5144485551444855	1.0
ENSG00000131069	23	85	0.5146485351464853	1.0
ENSG00000181458	18	113	0.5147485251474853	1.0
ENSG00000164323	10	63	0.5148485151484852	1.0
ENSG00000112977	16	52	0.5149485051494851	1.0
ENSG00000072415	33	91	0.5149485051494851	1.0
ENSG00000088205	1	4	0.5150484951504849	1.0
ENSG00000110442	3	20	0.5150484951504849	1.0
ENSG00000101150	11	36	0.5150484951504849	1.0
ENSG00000111667	4	10	0.5150484951504849	1.0
ENSG00000197838	5	12	0.5150484951504849	1.0
ENSG00000123349	3	6	0.5151484851514848	1.0
ENSG00000166128	16	55	0.5151484851514848	1.0
ENSG00000130783	19	60	0.5151484851514848	1.0
ENSG00000256713	7	14	0.5152484751524847	1.0
ENSG00000158545	15	46	0.5152484751524847	1.0
ENSG00000198517	7	24	0.5152484751524847	1.0
ENSG00000177889	9	36	0.5152484751524847	1.0
ENSG00000119820	16	56	0.5152484751524847	1.0
ENSG00000175155	19	51	0.5153484651534846	1.0
ENSG00000088451	8	22	0.5153484651534846	1.0
ENSG00000149657	3	14	0.5154484551544846	1.0
ENSG00000180043	2	10	0.5154484551544846	1.0
ENSG00000102547	24	95	0.5154484551544846	1.0
ENSG00000160216	35	138	0.5154484551544846	1.0
ENSG00000137692	12	47	0.5155484451554845	1.0
ENSG00000126246	2	5	0.5155484451554845	1.0
ENSG00000198633	12	30	0.5155484451554845	1.0
ENSG00000096088	4	16	0.5155484451554845	1.0
ENSG00000138942	16	41	0.5155484451554845	1.0
ENSG00000090932	2	6	0.5155484451554845	1.0
ENSG00000183826	103	445	0.5155484451554845	1.0
ENSG00000062524	1	4	0.5155484451554845	1.0
ENSG00000131495	3	6	0.5156484351564844	1.0
ENSG00000132612	11	27	0.5157484251574842	1.0
ENSG00000188338	3	11	0.5158484151584841	1.0
ENSG00000155846	24	79	0.5158484151584841	1.0
ENSG00000119596	39	137	0.5158484151584841	1.0
ENSG00000176894	4	14	0.5162483751624838	1.0
ENSG00000048052	243	949	0.5162483751624838	1.0
ENSG00000099290	11	39	0.5162483751624838	1.0
ENSG00000205221	21	79	0.5164483551644835	1.0
ENSG00000103671	32	95	0.5164483551644835	1.0
ENSG00000135914	8	17	0.5164483551644835	1.0
ENSG00000116833	39	152	0.5164483551644835	1.0
ENSG00000130818	5	16	0.5165483451654834	1.0
ENSG00000130349	17	38	0.5166483351664833	1.0
ENSG00000092068	9	28	0.5167483251674833	1.0
ENSG00000250361	13	31	0.5167483251674833	1.0
ENSG00000128606	13	37	0.5168483151684832	1.0
ENSG00000085382	42	129	0.5168483151684832	1.0
ENSG00000079246	28	132	0.5168483151684832	1.0
ENSG00000121152	19	48	0.5169483051694831	1.0
ENSG00000181803	1	2	0.5169483051694831	1.0
ENSG00000103066	5	14	0.5171482851714828	1.0
ENSG00000268182	4	16	0.5172482751724827	1.0
ENSG00000104998	11	28	0.5173482651734826	1.0
ENSG00000187210	59	201	0.5173482651734826	1.0
ENSG00000172530	24	154	0.5175482451754825	1.0
ENSG00000116478	17	72	0.5175482451754825	1.0
ENSG00000119599	4	30	0.5175482451754825	1.0
ENSG00000244687	9	24	0.5175482451754825	1.0
ENSG00000121871	4	13	0.5176482351764824	1.0
ENSG00000187474	7	27	0.5177482251774822	1.0
ENSG00000113790	30	116	0.5177482251774822	1.0
ENSG00000180347	32	102	0.5178482151784821	1.0
ENSG00000057149	2	23	0.517948205179482	1.0
ENSG00000149564	2	6	0.5182481751824818	1.0
ENSG00000140830	11	50	0.5182481751824818	1.0
ENSG00000138175	13	43	0.5183481651834817	1.0
ENSG00000153930	127	838	0.5183481651834817	1.0
ENSG00000109323	33	99	0.5184481551844815	1.0
ENSG00000104490	66	340	0.5184481551844815	1.0
ENSG00000014138	10	32	0.5185481451854814	1.0
ENSG00000184207	1	2	0.5185481451854814	1.0
ENSG00000205810	3	9	0.5186481351864813	1.0
ENSG00000108506	16	52	0.5186481351864813	1.0
ENSG00000100422	16	56	0.5186481351864813	1.0
ENSG00000184154	3	12	0.5187481251874813	1.0
ENSG00000129521	132	421	0.5187481251874813	1.0
ENSG00000135845	16	64	0.5188481151884812	1.0
ENSG00000106018	22	80	0.5189481051894811	1.0
ENSG00000181240	4	7	0.519048095190481	1.0
ENSG00000158987	52	168	0.519048095190481	1.0
ENSG00000148737	53	185	0.5191480851914808	1.0
ENSG00000070610	3	12	0.5192480751924807	1.0
ENSG00000171368	12	40	0.5192480751924807	1.0
ENSG00000125149	12	40	0.5194480551944806	1.0
ENSG00000135763	5	31	0.5195480451954805	1.0
ENSG00000072778	2	8	0.5195480451954805	1.0
ENSG00000166949	25	85	0.5196480351964804	1.0
ENSG00000154447	29	92	0.5197480251974802	1.0
ENSG00000197753	19	74	0.5197480251974802	1.0
ENSG00000203667	2	7	0.5197480251974802	1.0
ENSG00000185070	49	194	0.5198480151984801	1.0
ENSG00000167705	1	4	0.51994800519948	1.0
ENSG00000196872	23	74	0.52004799520048	1.0
ENSG00000204007	5	14	0.5202479752024798	1.0
ENSG00000137413	10	37	0.5204479552044795	1.0
ENSG00000253958	1	2	0.5204479552044795	1.0
ENSG00000132600	12	45	0.5205479452054794	1.0
ENSG00000143198	8	24	0.5205479452054794	1.0
ENSG00000114054	29	78	0.5205479452054794	1.0
ENSG00000170948	9	25	0.5206479352064793	1.0
ENSG00000165533	27	81	0.5206479352064793	1.0
ENSG00000224470	34	119	0.5206479352064793	1.0
ENSG00000183571	7	20	0.5207479252074793	1.0
ENSG00000112685	79	253	0.5208479152084792	1.0
ENSG00000233822	8	26	0.5209479052094791	1.0
ENSG00000124641	9	30	0.521047895210479	1.0
ENSG00000180071	12	45	0.521047895210479	1.0
ENSG00000050767	102	357	0.5211478852114788	1.0
ENSG00000145569	5	22	0.5211478852114788	1.0
ENSG00000172031	9	29	0.5212478752124787	1.0
ENSG00000176182	5	23	0.5212478752124787	1.0
ENSG00000059378	7	22	0.5213478652134786	1.0
ENSG00000146830	5	16	0.5213478652134786	1.0
ENSG00000136933	15	48	0.5214478552144786	1.0
ENSG00000136378	22	67	0.5214478552144786	1.0
ENSG00000164049	8	24	0.5215478452154785	1.0
ENSG00000169018	11	26	0.5215478452154785	1.0
ENSG00000164100	36	141	0.5215478452154785	1.0
ENSG00000219481	120	341	0.5215478452154785	1.0
ENSG00000122729	22	94	0.5216478352164784	1.0
ENSG00000137707	10	23	0.5216478352164784	1.0
ENSG00000112658	2	6	0.5216478352164784	1.0
ENSG00000173253	2	15	0.5216478352164784	1.0
ENSG00000110077	5	15	0.5216478352164784	1.0
ENSG00000107566	18	53	0.5216478352164784	1.0
ENSG00000143375	6	18	0.5217478252174782	1.0
ENSG00000113648	7	21	0.5217478252174782	1.0
ENSG00000187773	5	18	0.5218478152184781	1.0
ENSG00000129467	11	25	0.5218478152184781	1.0
ENSG00000103888	19	60	0.5218478152184781	1.0
ENSG00000154814	11	64	0.5218478152184781	1.0
ENSG00000072210	8	37	0.521947805219478	1.0
ENSG00000206384	17	58	0.522047795220478	1.0
ENSG00000188818	23	115	0.522047795220478	1.0
ENSG00000177947	1	2	0.5221477852214779	1.0
ENSG00000125831	2	3	0.5222477752224778	1.0
ENSG00000128512	116	479	0.5222477752224778	1.0
ENSG00000118271	22	47	0.5224477552244775	1.0
ENSG00000198270	30	90	0.5225477452254774	1.0
ENSG00000105127	13	37	0.5226477352264773	1.0
ENSG00000197124	12	38	0.5227477252274773	1.0
ENSG00000160049	9	25	0.5229477052294771	1.0
ENSG00000083635	7	16	0.5231476852314768	1.0
ENSG00000100413	12	38	0.5231476852314768	1.0
ENSG00000133816	49	185	0.5233476652334766	1.0
ENSG00000184345	1	2	0.5233476652334766	1.0
ENSG00000070756	20	58	0.5233476652334766	1.0
ENSG00000119714	3	8	0.5233476652334766	1.0
ENSG00000162817	2	2	0.5235476452354765	1.0
ENSG00000083097	18	62	0.5237476252374762	1.0
ENSG00000236981	2	4	0.5238476152384761	1.0
ENSG00000179988	3	8	0.5238476152384761	1.0
ENSG00000117010	8	20	0.5238476152384761	1.0
ENSG00000148335	4	14	0.5241475852414759	1.0
ENSG00000107201	18	55	0.5241475852414759	1.0
ENSG00000069812	4	8	0.5243475652434757	1.0
ENSG00000110934	11	42	0.5243475652434757	1.0
ENSG00000141552	5	13	0.5243475652434757	1.0
ENSG00000242485	3	9	0.5243475652434757	1.0
ENSG00000177669	4	19	0.5246475352464753	1.0
ENSG00000165985	2	4	0.5246475352464753	1.0
ENSG00000187545	5	15	0.5246475352464753	1.0
ENSG00000123643	10	35	0.5247475252474753	1.0
ENSG00000139826	3	11	0.5247475252474753	1.0
ENSG00000182156	3	10	0.5247475252474753	1.0
ENSG00000166886	1	4	0.5248475152484752	1.0
ENSG00000268320	1	1	0.5249475052494751	1.0
ENSG00000146477	52	92	0.5249475052494751	1.0
ENSG00000149300	2	4	0.5249475052494751	1.0
ENSG00000100997	24	134	0.525047495250475	1.0
ENSG00000152127	83	310	0.5253474652534746	1.0
ENSG00000089094	47	154	0.5254474552544746	1.0
ENSG00000178882	70	245	0.5254474552544746	1.0
ENSG00000070669	2	7	0.5255474452554745	1.0
ENSG00000047617	75	325	0.5255474452554745	1.0
ENSG00000145536	50	159	0.5255474452554745	1.0
ENSG00000158234	6	22	0.5255474452554745	1.0
ENSG00000092201	13	33	0.5256474352564744	1.0
ENSG00000034152	15	38	0.5256474352564744	1.0
ENSG00000248099	3	8	0.5257474252574742	1.0
ENSG00000257949	14	39	0.5257474252574742	1.0
ENSG00000166266	34	99	0.5257474252574742	1.0
ENSG00000140287	3	11	0.5258474152584741	1.0
ENSG00000143416	2	4	0.526047395260474	1.0
ENSG00000099783	10	38	0.526047395260474	1.0
ENSG00000151715	11	39	0.5262473752624738	1.0
ENSG00000163393	12	37	0.5264473552644735	1.0
ENSG00000129116	81	301	0.5264473552644735	1.0
ENSG00000166471	13	31	0.5265473452654734	1.0
ENSG00000183340	25	78	0.5265473452654734	1.0
ENSG00000176531	20	71	0.5266473352664733	1.0
ENSG00000162174	18	55	0.5266473352664733	1.0
ENSG00000143320	2	6	0.5267473252674733	1.0
ENSG00000145247	5	15	0.5268473152684732	1.0
ENSG00000177025	13	38	0.527047295270473	1.0
ENSG00000134709	14	43	0.527047295270473	1.0
ENSG00000113407	9	27	0.527047295270473	1.0
ENSG00000164919	9	26	0.527047295270473	1.0
ENSG00000126777	38	121	0.5271472852714728	1.0
ENSG00000162437	15	60	0.5271472852714728	1.0
ENSG00000157005	2	2	0.5271472852714728	1.0
ENSG00000101457	4	13	0.5271472852714728	1.0
ENSG00000113387	22	115	0.5273472652734726	1.0
ENSG00000251503	7	20	0.5274472552744726	1.0
ENSG00000142611	57	241	0.5274472552744726	1.0
ENSG00000114395	2	5	0.5275472452754725	1.0
ENSG00000130147	24	110	0.5275472452754725	1.0
ENSG00000169410	44	138	0.5275472452754725	1.0
ENSG00000182931	7	22	0.5276472352764724	1.0
ENSG00000125772	21	65	0.5276472352764724	1.0
ENSG00000069018	26	81	0.5277472252774722	1.0
ENSG00000139767	24	94	0.5277472252774722	1.0
ENSG00000148604	3	12	0.5278472152784721	1.0
ENSG00000112877	16	55	0.527947205279472	1.0
ENSG00000113356	11	32	0.527947205279472	1.0
ENSG00000176055	2	8	0.527947205279472	1.0
ENSG00000172785	20	103	0.527947205279472	1.0
ENSG00000167011	4	8	0.528047195280472	1.0
ENSG00000143942	1	3	0.5281471852814719	1.0
ENSG00000116761	10	45	0.5281471852814719	1.0
ENSG00000164897	1	3	0.5281471852814719	1.0
ENSG00000214021	40	88	0.5282471752824718	1.0
ENSG00000150403	17	51	0.5283471652834717	1.0
ENSG00000149289	17	42	0.5283471652834717	1.0
ENSG00000204147	17	43	0.5283471652834717	1.0
ENSG00000173267	1	5	0.5284471552844715	1.0
ENSG00000132376	5	19	0.5286471352864713	1.0
ENSG00000177103	113	357	0.5287471252874713	1.0
ENSG00000165792	5	15	0.5288471152884712	1.0
ENSG00000064547	2	3	0.5289471052894711	1.0
ENSG00000007047	60	215	0.5291470852914708	1.0
ENSG00000107338	33	125	0.5292470752924707	1.0
ENSG00000228278	8	10	0.5292470752924707	1.0
ENSG00000109929	2	10	0.5293470652934706	1.0
ENSG00000114544	22	87	0.5293470652934706	1.0
ENSG00000143252	15	57	0.5294470552944706	1.0
ENSG00000181291	6	28	0.5295470452954705	1.0
ENSG00000174885	1	2	0.5295470452954705	1.0
ENSG00000164485	7	37	0.5295470452954705	1.0
ENSG00000184571	18	51	0.5296470352964704	1.0
ENSG00000105619	3	12	0.5296470352964704	1.0
ENSG00000107282	41	146	0.5296470352964704	1.0
ENSG00000131055	3	8	0.5298470152984701	1.0
ENSG00000117598	14	47	0.5298470152984701	1.0
ENSG00000035141	25	51	0.52994700529947	1.0
ENSG00000063854	8	36	0.52994700529947	1.0
ENSG00000140262	93	256	0.52994700529947	1.0
ENSG00000117533	11	35	0.53004699530047	1.0
ENSG00000206557	28	75	0.5303469653034697	1.0
ENSG00000169062	9	42	0.5304469553044695	1.0
ENSG00000141503	23	97	0.5305469453054694	1.0
ENSG00000142192	77	242	0.5306469353064693	1.0
ENSG00000179889	66	200	0.5307469253074693	1.0
ENSG00000221878	2	34	0.5307469253074693	1.0
ENSG00000122862	3	9	0.5308469153084692	1.0
ENSG00000230657	2	4	0.5308469153084692	1.0
ENSG00000120798	18	69	0.5309469053094691	1.0
ENSG00000103355	1	2	0.5309469053094691	1.0
ENSG00000006283	9	36	0.5311468853114688	1.0
ENSG00000080371	20	58	0.5311468853114688	1.0
ENSG00000122025	24	101	0.5312468753124687	1.0
ENSG00000120549	280	927	0.5313468653134686	1.0
ENSG00000131148	6	31	0.5313468653134686	1.0
ENSG00000156804	12	44	0.5313468653134686	1.0
ENSG00000107159	6	20	0.5314468553144686	1.0
ENSG00000123908	40	146	0.5315468453154685	1.0
ENSG00000064309	21	55	0.5317468253174683	1.0
ENSG00000158458	31	130	0.5318468153184681	1.0
ENSG00000109083	1	2	0.5318468153184681	1.0
ENSG00000075945	23	105	0.531946805319468	1.0
ENSG00000143171	5	14	0.531946805319468	1.0
ENSG00000152595	2	12	0.531946805319468	1.0
ENSG00000180957	15	51	0.532046795320468	1.0
ENSG00000074410	10	64	0.532046795320468	1.0
ENSG00000168884	3	11	0.532046795320468	1.0
ENSG00000196757	4	16	0.5322467753224678	1.0
ENSG00000132677	2	15	0.5323467653234677	1.0
ENSG00000266524	1	5	0.5323467653234677	1.0
ENSG00000197978	3	12	0.5324467553244675	1.0
ENSG00000183668	1	5	0.5325467453254674	1.0
ENSG00000162599	125	425	0.5325467453254674	1.0
ENSG00000122490	10	35	0.5326467353264673	1.0
ENSG00000137944	22	61	0.5327467253274673	1.0
ENSG00000112715	2	12	0.5328467153284672	1.0
ENSG00000106692	17	64	0.5328467153284672	1.0
ENSG00000144834	3	12	0.5331466853314668	1.0
ENSG00000134986	60	214	0.5331466853314668	1.0
ENSG00000143373	3	7	0.5331466853314668	1.0
ENSG00000214013	15	46	0.5332466753324667	1.0
ENSG00000137502	25	101	0.5332466753324667	1.0
ENSG00000277363	10	43	0.5333466653334666	1.0
ENSG00000141161	9	24	0.5333466653334666	1.0
ENSG00000092199	19	90	0.5333466653334666	1.0
ENSG00000156471	13	105	0.5334466553344666	1.0
ENSG00000237541	78	171	0.5334466553344666	1.0
ENSG00000130669	19	83	0.5335466453354665	1.0
ENSG00000136770	88	266	0.5335466453354665	1.0
ENSG00000181856	1	3	0.5335466453354665	1.0
ENSG00000179361	21	59	0.5335466453354665	1.0
ENSG00000112769	17	69	0.5336466353364664	1.0
ENSG00000134001	12	29	0.5336466353364664	1.0
ENSG00000101463	36	165	0.5336466353364664	1.0
ENSG00000171812	9	30	0.5338466153384661	1.0
ENSG00000104067	65	215	0.5338466153384661	1.0
ENSG00000160179	20	72	0.533946605339466	1.0
ENSG00000050344	9	26	0.533946605339466	1.0
ENSG00000143768	2	4	0.533946605339466	1.0
ENSG00000239672	2	7	0.533946605339466	1.0
ENSG00000014914	1	2	0.534046595340466	1.0
ENSG00000185888	15	49	0.534046595340466	1.0
ENSG00000124795	12	72	0.534046595340466	1.0
ENSG00000182544	1	1	0.5341465853414659	1.0
ENSG00000103528	38	135	0.5342465753424658	1.0
ENSG00000204001	2	4	0.5342465753424658	1.0
ENSG00000139971	81	248	0.5342465753424658	1.0
ENSG00000023902	4	19	0.5342465753424658	1.0
ENSG00000221923	6	21	0.5342465753424658	1.0
ENSG00000100242	13	43	0.5343465653434657	1.0
ENSG00000146376	37	119	0.5343465653434657	1.0
ENSG00000072121	19	75	0.5343465653434657	1.0
ENSG00000078403	120	332	0.5343465653434657	1.0
ENSG00000101210	5	18	0.5345465453454654	1.0
ENSG00000007933	8	21	0.5346465353464653	1.0
ENSG00000044524	105	377	0.5346465353464653	1.0
ENSG00000171611	6	15	0.5346465353464653	1.0
ENSG00000151360	8	38	0.5347465253474653	1.0
ENSG00000174567	3	12	0.5347465253474653	1.0
ENSG00000013810	7	27	0.5347465253474653	1.0
ENSG00000198551	21	77	0.535046495350465	1.0
ENSG00000115694	3	13	0.5351464853514648	1.0
ENSG00000110721	21	65	0.5351464853514648	1.0
ENSG00000173230	16	61	0.5351464853514648	1.0
ENSG00000235268	2	8	0.5351464853514648	1.0
ENSG00000123610	10	32	0.5352464753524647	1.0
ENSG00000144354	4	16	0.5352464753524647	1.0
ENSG00000167759	1	2	0.5352464753524647	1.0
ENSG00000164252	7	19	0.5352464753524647	1.0
ENSG00000177469	3	8	0.5352464753524647	1.0
ENSG00000068903	7	27	0.5353464653534646	1.0
ENSG00000172889	2	11	0.5353464653534646	1.0
ENSG00000091039	61	246	0.5353464653534646	1.0
ENSG00000269699	14	51	0.5354464553544646	1.0
ENSG00000164742	23	90	0.5355464453554645	1.0
ENSG00000197969	73	215	0.5356464353564644	1.0
ENSG00000128408	6	26	0.5357464253574643	1.0
ENSG00000149557	53	149	0.5357464253574643	1.0
ENSG00000196218	53	162	0.5358464153584641	1.0
ENSG00000136504	15	36	0.5358464153584641	1.0
ENSG00000196954	4	20	0.535946405359464	1.0
ENSG00000036549	32	90	0.535946405359464	1.0
ENSG00000183831	9	33	0.535946405359464	1.0
ENSG00000094975	17	74	0.536046395360464	1.0
ENSG00000132164	23	111	0.536046395360464	1.0
ENSG00000115514	6	16	0.536046395360464	1.0
ENSG00000151502	6	20	0.5361463853614639	1.0
ENSG00000141098	21	64	0.5362463753624638	1.0
ENSG00000162368	15	39	0.5363463653634637	1.0
ENSG00000177548	13	38	0.5363463653634637	1.0
ENSG00000091136	21	80	0.5364463553644635	1.0
ENSG00000159592	14	40	0.5364463553644635	1.0
ENSG00000235118	2	6	0.5365463453654634	1.0
ENSG00000183310	1	2	0.5365463453654634	1.0
ENSG00000170537	36	106	0.5366463353664633	1.0
ENSG00000148513	73	154	0.5366463353664633	1.0
ENSG00000175416	5	15	0.5367463253674633	1.0
ENSG00000132589	6	13	0.5367463253674633	1.0
ENSG00000123999	1	3	0.5371462853714628	1.0
ENSG00000143376	21	68	0.5372462753724627	1.0
ENSG00000196588	74	253	0.5372462753724627	1.0
ENSG00000134198	8	22	0.5372462753724627	1.0
ENSG00000110911	19	75	0.5372462753724627	1.0
ENSG00000128805	24	112	0.5372462753724627	1.0
ENSG00000204186	7	20	0.5373462653734626	1.0
ENSG00000120526	28	123	0.5373462653734626	1.0
ENSG00000211448	38	216	0.5374462553744626	1.0
ENSG00000166016	60	251	0.5374462553744626	1.0
ENSG00000196597	15	55	0.5374462553744626	1.0
ENSG00000145861	6	13	0.5374462553744626	1.0
ENSG00000086015	67	205	0.5375462453754625	1.0
ENSG00000163605	17	73	0.5375462453754625	1.0
ENSG00000178764	31	111	0.5377462253774623	1.0
ENSG00000213420	4	11	0.537946205379462	1.0
ENSG00000070882	33	160	0.538046195380462	1.0
ENSG00000140519	14	40	0.5381461853814619	1.0
ENSG00000155875	34	147	0.5382461753824618	1.0
ENSG00000163728	3	11	0.5382461753824618	1.0
ENSG00000144959	19	82	0.5383461653834617	1.0
ENSG00000205359	14	43	0.5383461653834617	1.0
ENSG00000174808	12	36	0.5384461553844615	1.0
ENSG00000124701	2	8	0.5384461553844615	1.0
ENSG00000122741	19	68	0.5385461453854614	1.0
ENSG00000183814	22	70	0.5386461353864613	1.0
ENSG00000151014	9	59	0.5386461353864613	1.0
ENSG00000099282	12	42	0.5386461353864613	1.0
ENSG00000249853	44	148	0.5387461253874612	1.0
ENSG00000188730	27	113	0.5387461253874612	1.0
ENSG00000130383	1	5	0.5387461253874612	1.0
ENSG00000251247	17	76	0.5388461153884612	1.0
ENSG00000086504	6	11	0.5388461153884612	1.0
ENSG00000140199	27	79	0.5388461153884612	1.0
ENSG00000044090	2	7	0.5388461153884612	1.0
ENSG00000174473	234	821	0.5388461153884612	1.0
ENSG00000158859	5	14	0.5389461053894611	1.0
ENSG00000107130	22	69	0.539046095390461	1.0
ENSG00000167562	7	35	0.539046095390461	1.0
ENSG00000111786	5	21	0.5392460753924607	1.0
ENSG00000112081	6	13	0.5394460553944606	1.0
ENSG00000087303	10	36	0.5394460553944606	1.0
ENSG00000258659	5	18	0.5394460553944606	1.0
ENSG00000119121	59	223	0.5394460553944606	1.0
ENSG00000172167	14	46	0.5396460353964604	1.0
ENSG00000241119	25	72	0.5396460353964604	1.0
ENSG00000177464	2	6	0.5396460353964604	1.0
ENSG00000163092	81	291	0.5398460153984601	1.0
ENSG00000110395	50	134	0.5398460153984601	1.0
ENSG00000091640	5	16	0.5398460153984601	1.0
ENSG00000165389	18	49	0.5398460153984601	1.0
ENSG00000250799	4	10	0.53994600539946	1.0
ENSG00000167723	12	48	0.53994600539946	1.0
ENSG00000096996	10	59	0.53994600539946	1.0
ENSG00000198369	26	70	0.53994600539946	1.0
ENSG00000006715	36	120	0.5400459954004599	1.0
ENSG00000161057	18	55	0.5401459854014599	1.0
ENSG00000197826	103	365	0.5401459854014599	1.0
ENSG00000142733	4	14	0.5401459854014599	1.0
ENSG00000160255	11	37	0.5401459854014599	1.0
ENSG00000103966	19	57	0.5402459754024598	1.0
ENSG00000127125	4	15	0.5403459654034597	1.0
ENSG00000185774	289	983	0.5404459554044595	1.0
ENSG00000116237	6	14	0.5404459554044595	1.0
ENSG00000108559	16	50	0.5404459554044595	1.0
ENSG00000172967	15	54	0.5406459354064593	1.0
ENSG00000042493	10	25	0.5406459354064593	1.0
ENSG00000132819	2	31	0.5406459354064593	1.0
ENSG00000023839	24	76	0.5407459254074592	1.0
ENSG00000180316	25	82	0.5407459254074592	1.0
ENSG00000141385	15	61	0.5408459154084592	1.0
ENSG00000205309	12	45	0.5408459154084592	1.0
ENSG00000132485	4	11	0.5409459054094591	1.0
ENSG00000133401	120	396	0.5411458854114588	1.0
ENSG00000164749	55	184	0.5411458854114588	1.0
ENSG00000146166	7	25	0.5412458754124587	1.0
ENSG00000176463	74	302	0.5413458654134586	1.0
ENSG00000010165	6	26	0.5415458454154585	1.0
ENSG00000075886	2	7	0.5416458354164584	1.0
ENSG00000137473	43	133	0.5416458354164584	1.0
ENSG00000088538	197	596	0.5417458254174583	1.0
ENSG00000177721	1	3	0.5417458254174583	1.0
ENSG00000109339	120	371	0.5418458154184581	1.0
ENSG00000074706	42	157	0.5418458154184581	1.0
ENSG00000111269	6	20	0.541945805419458	1.0
ENSG00000121864	3	34	0.5420457954204579	1.0
ENSG00000174672	13	73	0.5420457954204579	1.0
ENSG00000166323	42	223	0.5421457854214579	1.0
ENSG00000063241	2	4	0.5421457854214579	1.0
ENSG00000144015	3	9	0.5422457754224578	1.0
ENSG00000166682	2	5	0.5422457754224578	1.0
ENSG00000091317	6	19	0.5422457754224578	1.0
ENSG00000188732	10	30	0.5423457654234577	1.0
ENSG00000133020	3	12	0.5423457654234577	1.0
ENSG00000139182	7	18	0.5423457654234577	1.0
ENSG00000069188	47	169	0.5423457654234577	1.0
ENSG00000064652	43	145	0.5425457454254574	1.0
ENSG00000273899	11	21	0.5426457354264573	1.0
ENSG00000196660	55	220	0.5427457254274572	1.0
ENSG00000168872	18	44	0.5428457154284572	1.0
ENSG00000089041	15	56	0.5429457054294571	1.0
ENSG00000091181	16	51	0.5431456854314568	1.0
ENSG00000129534	13	40	0.5433456654334566	1.0
ENSG00000137441	8	15	0.5433456654334566	1.0
ENSG00000089902	39	143	0.5435456454354565	1.0
ENSG00000132953	27	96	0.5435456454354565	1.0
ENSG00000198952	11	33	0.5436456354364564	1.0
ENSG00000113048	19	66	0.5436456354364564	1.0
ENSG00000117151	5	16	0.5436456354364564	1.0
ENSG00000136930	13	40	0.5437456254374563	1.0
ENSG00000140545	3	10	0.5437456254374563	1.0
ENSG00000123091	16	46	0.5437456254374563	1.0
ENSG00000196684	6	20	0.5437456254374563	1.0
ENSG00000172367	2	4	0.5438456154384561	1.0
ENSG00000129315	12	33	0.5438456154384561	1.0
ENSG00000090238	1	3	0.5440455954404559	1.0
ENSG00000008277	76	314	0.5440455954404559	1.0
ENSG00000105329	15	46	0.5440455954404559	1.0
ENSG00000141013	9	38	0.5441455854414559	1.0
ENSG00000141456	9	28	0.5441455854414559	1.0
ENSG00000066422	7	38	0.5443455654434557	1.0
ENSG00000166086	26	78	0.5443455654434557	1.0
ENSG00000130023	7	30	0.5444455554444556	1.0
ENSG00000151576	17	68	0.5444455554444556	1.0
ENSG00000114956	6	17	0.5445455454454554	1.0
ENSG00000104689	8	56	0.5446455354464553	1.0
ENSG00000136436	17	44	0.5446455354464553	1.0
ENSG00000168288	4	16	0.5447455254474552	1.0
ENSG00000161395	6	20	0.5448455154484552	1.0
ENSG00000158825	8	26	0.5449455054494551	1.0
ENSG00000125967	1	4	0.545045495450455	1.0
ENSG00000122390	12	68	0.545045495450455	1.0
ENSG00000188467	2	7	0.5451454854514548	1.0
ENSG00000110427	65	296	0.5451454854514548	1.0
ENSG00000117036	6	19	0.5453454654534546	1.0
ENSG00000184908	4	19	0.5454454554544546	1.0
ENSG00000228198	8	29	0.5454454554544546	1.0
ENSG00000115361	4	27	0.5455454454554545	1.0
ENSG00000132604	27	92	0.5457454254574543	1.0
ENSG00000085563	52	172	0.5458454154584541	1.0
ENSG00000166348	66	245	0.5458454154584541	1.0
ENSG00000184787	6	34	0.5458454154584541	1.0
ENSG00000100234	11	34	0.5458454154584541	1.0
ENSG00000154451	1	3	0.5458454154584541	1.0
ENSG00000107882	26	81	0.545945405459454	1.0
ENSG00000129965	3	17	0.545945405459454	1.0
ENSG00000126391	9	43	0.545945405459454	1.0
ENSG00000113369	1	4	0.5460453954604539	1.0
ENSG00000100319	4	17	0.5460453954604539	1.0
ENSG00000156273	97	318	0.5460453954604539	1.0
ENSG00000214447	1	4	0.5461453854614539	1.0
ENSG00000250067	2	4	0.5461453854614539	1.0
ENSG00000117600	5	18	0.5461453854614539	1.0
ENSG00000197646	5	23	0.5461453854614539	1.0
ENSG00000160161	4	5	0.5461453854614539	1.0
ENSG00000166349	20	133	0.5462453754624538	1.0
ENSG00000124787	1	2	0.5462453754624538	1.0
ENSG00000154930	9	37	0.5462453754624538	1.0
ENSG00000161594	4	11	0.5464453554644536	1.0
ENSG00000177511	4	14	0.5464453554644536	1.0
ENSG00000198019	2	12	0.5464453554644536	1.0
ENSG00000165478	2	6	0.5464453554644536	1.0
ENSG00000175115	58	190	0.5466453354664533	1.0
ENSG00000103160	7	25	0.5467453254674532	1.0
ENSG00000166573	6	33	0.5467453254674532	1.0
ENSG00000115295	27	113	0.5469453054694531	1.0
ENSG00000015532	2	5	0.5471452854714528	1.0
ENSG00000138161	1	6	0.5471452854714528	1.0
ENSG00000180697	4	19	0.5472452754724527	1.0
ENSG00000173482	153	529	0.5473452654734526	1.0
ENSG00000182173	3	13	0.5474452554744526	1.0
ENSG00000089356	2	6	0.5474452554744526	1.0
ENSG00000132313	3	9	0.5474452554744526	1.0
ENSG00000127364	2	6	0.5474452554744526	1.0
ENSG00000182944	13	33	0.5474452554744526	1.0
ENSG00000128595	12	33	0.5475452454754525	1.0
ENSG00000152669	1	2	0.5477452254774523	1.0
ENSG00000221955	30	94	0.5478452154784521	1.0
ENSG00000186146	3	21	0.5478452154784521	1.0
ENSG00000147434	15	78	0.5480451954804519	1.0
ENSG00000163631	10	26	0.5480451954804519	1.0
ENSG00000198466	6	17	0.5484451554844516	1.0
ENSG00000274290	7	23	0.5484451554844516	1.0
ENSG00000103353	6	16	0.5484451554844516	1.0
ENSG00000140450	2	5	0.5486451354864513	1.0
ENSG00000226174	14	47	0.5486451354864513	1.0
ENSG00000170364	3	11	0.5487451254874512	1.0
ENSG00000146090	35	107	0.5487451254874512	1.0
ENSG00000178809	2	5	0.5488451154884512	1.0
ENSG00000148090	30	130	0.5488451154884512	1.0
ENSG00000144401	13	44	0.5488451154884512	1.0
ENSG00000163755	7	24	0.5488451154884512	1.0
ENSG00000170485	44	132	0.5489451054894511	1.0
ENSG00000166869	1	2	0.5489451054894511	1.0
ENSG00000165646	3	16	0.5489451054894511	1.0
ENSG00000158201	24	73	0.5489451054894511	1.0
ENSG00000169860	1	3	0.549045095490451	1.0
ENSG00000253352	1	1	0.549045095490451	1.0
ENSG00000183060	1	3	0.5491450854914508	1.0
ENSG00000036828	12	69	0.5492450754924507	1.0
ENSG00000099219	15	54	0.5492450754924507	1.0
ENSG00000158966	56	174	0.5493450654934506	1.0
ENSG00000166025	36	133	0.5494450554944506	1.0
ENSG00000205038	54	259	0.5495450454954505	1.0
ENSG00000171509	53	189	0.5497450254974503	1.0
ENSG00000143799	14	41	0.5497450254974503	1.0
ENSG00000100307	5	22	0.5497450254974503	1.0
ENSG00000164167	6	16	0.5498450154984501	1.0
ENSG00000119929	20	56	0.5498450154984501	1.0
ENSG00000175309	14	43	0.5500449955004499	1.0
ENSG00000119147	5	13	0.5500449955004499	1.0
ENSG00000100288	8	34	0.5501449855014499	1.0
ENSG00000151461	32	104	0.5501449855014499	1.0
ENSG00000158710	1	2	0.5502449755024498	1.0
ENSG00000243284	2	4	0.5502449755024498	1.0
ENSG00000142675	5	13	0.5503449655034497	1.0
ENSG00000169035	1	7	0.5503449655034497	1.0
ENSG00000128891	13	36	0.5504449555044496	1.0
ENSG00000114019	3	9	0.5505449455054494	1.0
ENSG00000167635	6	26	0.5506449355064493	1.0
ENSG00000144362	2	5	0.5507449255074492	1.0
ENSG00000185619	15	63	0.5507449255074492	1.0
ENSG00000165181	14	59	0.5508449155084492	1.0
ENSG00000248672	32	187	0.5509449055094491	1.0
ENSG00000169856	7	25	0.5509449055094491	1.0
ENSG00000178695	1	2	0.551044895510449	1.0
ENSG00000174791	1	4	0.551044895510449	1.0
ENSG00000283473	3	8	0.5511448855114488	1.0
ENSG00000204614	2	27	0.5511448855114488	1.0
ENSG00000144535	79	273	0.5511448855114488	1.0
ENSG00000163285	12	39	0.5511448855114488	1.0
ENSG00000076641	46	148	0.5511448855114488	1.0
ENSG00000231192	1	5	0.5512448755124487	1.0
ENSG00000197930	18	33	0.5514448555144486	1.0
ENSG00000104979	1	6	0.5516448355164484	1.0
ENSG00000136271	3	10	0.5517448255174483	1.0
ENSG00000121966	1	3	0.5518448155184481	1.0
ENSG00000183098	222	963	0.551944805519448	1.0
ENSG00000196950	41	125	0.551944805519448	1.0
ENSG00000235106	2	7	0.551944805519448	1.0
ENSG00000169398	99	376	0.551944805519448	1.0
ENSG00000107014	1	2	0.5520447955204479	1.0
ENSG00000173875	5	21	0.5520447955204479	1.0
ENSG00000279804	1	4	0.5520447955204479	1.0
ENSG00000196482	127	567	0.5520447955204479	1.0
ENSG00000164122	7	27	0.5521447855214479	1.0
ENSG00000198704	8	34	0.5521447855214479	1.0
ENSG00000143816	6	15	0.5523447655234477	1.0
ENSG00000120832	1	1	0.5524447555244476	1.0
ENSG00000185278	11	28	0.5524447555244476	1.0
ENSG00000068697	2	9	0.5524447555244476	1.0
ENSG00000130856	35	115	0.5526447355264473	1.0
ENSG00000151062	18	77	0.5527447255274472	1.0
ENSG00000171121	3	14	0.5528447155284472	1.0
ENSG00000117228	3	8	0.5528447155284472	1.0
ENSG00000123901	5	12	0.5529447055294471	1.0
ENSG00000116729	27	96	0.5529447055294471	1.0
ENSG00000112214	13	60	0.5529447055294471	1.0
ENSG00000162951	2	5	0.5531446855314468	1.0
ENSG00000204389	1	2	0.5533446655334466	1.0
ENSG00000157851	21	79	0.5533446655334466	1.0
ENSG00000142082	3	9	0.5533446655334466	1.0
ENSG00000173085	5	9	0.5534446555344466	1.0
ENSG00000168993	13	62	0.5534446555344466	1.0
ENSG00000120697	14	50	0.5536446355364464	1.0
ENSG00000111341	2	4	0.5536446355364464	1.0
ENSG00000256374	1	3	0.5541445855414459	1.0
ENSG00000185298	3	6	0.5541445855414459	1.0
ENSG00000125449	7	30	0.5542445755424458	1.0
ENSG00000121211	19	53	0.5545445455454454	1.0
ENSG00000052850	14	39	0.5545445455454454	1.0
ENSG00000196132	25	101	0.5547445255474452	1.0
ENSG00000196341	1	3	0.5547445255474452	1.0
ENSG00000181374	2	4	0.5547445255474452	1.0
ENSG00000164116	18	56	0.5549445055494451	1.0
ENSG00000204296	26	156	0.5551444855514449	1.0
ENSG00000152409	38	112	0.5552444755524447	1.0
ENSG00000223510	1	1	0.5554444555544445	1.0
ENSG00000176920	2	12	0.5555444455554445	1.0
ENSG00000196263	6	26	0.5555444455554445	1.0
ENSG00000133639	1	2	0.5556444355564444	1.0
ENSG00000092969	28	91	0.5556444355564444	1.0
ENSG00000141738	2	7	0.5557444255574443	1.0
ENSG00000153976	23	80	0.5558444155584441	1.0
ENSG00000003393	19	61	0.5558444155584441	1.0
ENSG00000185862	4	12	0.5558444155584441	1.0
ENSG00000186994	2	10	0.5558444155584441	1.0
ENSG00000212124	12	14	0.5558444155584441	1.0
ENSG00000132541	6	21	0.5560443955604439	1.0
ENSG00000090905	80	257	0.5560443955604439	1.0
ENSG00000170581	5	23	0.5561443855614439	1.0
ENSG00000102996	2	10	0.5562443755624438	1.0
ENSG00000165948	5	26	0.5562443755624438	1.0
ENSG00000163673	7	32	0.5564443555644436	1.0
ENSG00000074181	12	50	0.5564443555644436	1.0
ENSG00000154889	4	26	0.5566443355664433	1.0
ENSG00000158077	6	21	0.5566443355664433	1.0
ENSG00000074527	36	162	0.5567443255674432	1.0
ENSG00000249709	12	41	0.5567443255674432	1.0
ENSG00000198521	27	87	0.5568443155684432	1.0
ENSG00000114013	10	44	0.5569443055694431	1.0
ENSG00000101115	8	25	0.557044295570443	1.0
ENSG00000082898	20	76	0.557044295570443	1.0
ENSG00000091583	8	27	0.5571442855714429	1.0
ENSG00000149418	12	53	0.5572442755724427	1.0
ENSG00000197446	3	14	0.5574442555744425	1.0
ENSG00000053372	2	5	0.5574442555744425	1.0
ENSG00000160963	40	130	0.5574442555744425	1.0
ENSG00000154001	54	268	0.5575442455754425	1.0
ENSG00000144061	13	72	0.5576442355764424	1.0
ENSG00000134864	6	24	0.5581441855814419	1.0
ENSG00000213022	2	10	0.5582441755824418	1.0
ENSG00000107949	13	37	0.5582441755824418	1.0
ENSG00000173237	1	2	0.5582441755824418	1.0
ENSG00000169946	258	935	0.5583441655834417	1.0
ENSG00000152214	79	401	0.5583441655834417	1.0
ENSG00000204613	1	5	0.5584441555844416	1.0
ENSG00000067334	2	4	0.5584441555844416	1.0
ENSG00000104327	6	32	0.5585441455854414	1.0
ENSG00000139714	5	28	0.5585441455854414	1.0
ENSG00000171763	4	12	0.5585441455854414	1.0
ENSG00000113456	3	12	0.5586441355864413	1.0
ENSG00000179148	3	10	0.5586441355864413	1.0
ENSG00000137757	4	29	0.5587441255874412	1.0
ENSG00000119715	35	114	0.5587441255874412	1.0
ENSG00000116133	6	18	0.5587441255874412	1.0
ENSG00000103978	14	43	0.5588441155884412	1.0
ENSG00000167074	19	54	0.5589441055894411	1.0
ENSG00000124092	7	26	0.559044095590441	1.0
ENSG00000184389	1	3	0.5592440755924407	1.0
ENSG00000066044	13	39	0.5592440755924407	1.0
ENSG00000178917	6	27	0.5593440655934406	1.0
ENSG00000123146	12	49	0.5593440655934406	1.0
ENSG00000134183	2	7	0.5595440455954405	1.0
ENSG00000104361	23	101	0.5596440355964404	1.0
ENSG00000140839	13	31	0.5596440355964404	1.0
ENSG00000144455	144	493	0.5596440355964404	1.0
ENSG00000134115	74	260	0.5597440255974403	1.0
ENSG00000144741	51	234	0.5598440155984401	1.0
ENSG00000108846	18	50	0.5598440155984401	1.0
ENSG00000110042	6	20	0.5598440155984401	1.0
ENSG00000169490	1	17	0.55994400559944	1.0
ENSG00000278845	13	40	0.5600439956004399	1.0
ENSG00000197111	17	53	0.5600439956004399	1.0
ENSG00000106948	46	114	0.5600439956004399	1.0
ENSG00000139218	19	50	0.5601439856014399	1.0
ENSG00000184203	9	30	0.5602439756024398	1.0
ENSG00000047579	36	93	0.5602439756024398	1.0
ENSG00000080493	82	339	0.5602439756024398	1.0
ENSG00000132932	128	425	0.5603439656034397	1.0
ENSG00000138640	72	248	0.5604439556044396	1.0
ENSG00000106397	3	4	0.5604439556044396	1.0
ENSG00000167535	2	4	0.5604439556044396	1.0
ENSG00000168280	37	217	0.5605439456054394	1.0
ENSG00000197601	13	36	0.5607439256074392	1.0
ENSG00000197562	14	49	0.5607439256074392	1.0
ENSG00000197594	19	67	0.5607439256074392	1.0
ENSG00000064102	7	22	0.5608439156084392	1.0
ENSG00000128656	48	138	0.5609439056094391	1.0
ENSG00000182035	2	5	0.5609439056094391	1.0
ENSG00000170442	8	28	0.5609439056094391	1.0
ENSG00000145920	12	42	0.5609439056094391	1.0
ENSG00000132749	9	32	0.561043895610439	1.0
ENSG00000126785	21	78	0.561043895610439	1.0
ENSG00000143842	19	90	0.5611438856114389	1.0
ENSG00000156509	2	25	0.5611438856114389	1.0
ENSG00000006576	48	175	0.5611438856114389	1.0
ENSG00000136631	16	124	0.5611438856114389	1.0
ENSG00000108950	9	28	0.5611438856114389	1.0
ENSG00000169762	10	71	0.5612438756124387	1.0
ENSG00000165914	51	202	0.5612438756124387	1.0
ENSG00000142552	9	33	0.5613438656134386	1.0
ENSG00000163394	4	11	0.5613438656134386	1.0
ENSG00000140464	8	25	0.5613438656134386	1.0
ENSG00000213676	3	11	0.5614438556144385	1.0
ENSG00000163083	2	4	0.5615438456154385	1.0
ENSG00000198399	45	155	0.5615438456154385	1.0
ENSG00000196208	68	273	0.5615438456154385	1.0
ENSG00000152049	33	286	0.5616438356164384	1.0
ENSG00000134398	4	16	0.5617438256174383	1.0
ENSG00000159921	28	95	0.5617438256174383	1.0
ENSG00000008196	4	21	0.561943805619438	1.0
ENSG00000204923	3	6	0.561943805619438	1.0
ENSG00000132256	36	137	0.561943805619438	1.0
ENSG00000155744	39	116	0.5621437856214379	1.0
ENSG00000134453	2	12	0.5621437856214379	1.0
ENSG00000012779	13	62	0.5622437756224378	1.0
ENSG00000158435	6	20	0.5623437656234377	1.0
ENSG00000105419	3	10	0.5625437456254374	1.0
ENSG00000067606	29	96	0.5625437456254374	1.0
ENSG00000108848	10	30	0.5626437356264373	1.0
ENSG00000164483	41	188	0.5626437356264373	1.0
ENSG00000164746	4	19	0.5627437256274372	1.0
ENSG00000171307	4	13	0.5629437056294371	1.0
ENSG00000092345	23	93	0.563043695630437	1.0
ENSG00000177453	31	93	0.5631436856314369	1.0
ENSG00000139880	2	7	0.5632436756324367	1.0
ENSG00000132359	90	348	0.5633436656334366	1.0
ENSG00000129250	5	22	0.5633436656334366	1.0
ENSG00000163297	33	106	0.5635436456354365	1.0
ENSG00000120137	5	18	0.5636436356364364	1.0
ENSG00000123096	26	152	0.5637436256374363	1.0
ENSG00000124440	15	60	0.5637436256374363	1.0
ENSG00000084093	23	67	0.5637436256374363	1.0
ENSG00000176293	4	17	0.5638436156384361	1.0
ENSG00000175390	5	26	0.563943605639436	1.0
ENSG00000164086	3	6	0.5640435956404359	1.0
ENSG00000196405	28	143	0.5642435756424358	1.0
ENSG00000187391	321	1180	0.5643435656434357	1.0
ENSG00000104331	10	33	0.5643435656434357	1.0
ENSG00000138100	5	24	0.5643435656434357	1.0
ENSG00000139323	26	83	0.5644435556444356	1.0
ENSG00000140107	2	6	0.5644435556444356	1.0
ENSG00000064313	30	89	0.5645435456454354	1.0
ENSG00000153561	12	38	0.5645435456454354	1.0
ENSG00000124201	13	44	0.5645435456454354	1.0
ENSG00000156218	72	242	0.5646435356464353	1.0
ENSG00000113716	7	23	0.5646435356464353	1.0
ENSG00000082781	26	134	0.5646435356464353	1.0
ENSG00000130749	14	87	0.5647435256474352	1.0
ENSG00000161609	8	57	0.5648435156484352	1.0
ENSG00000115641	18	55	0.5649435056494351	1.0
ENSG00000080709	65	240	0.565043495650435	1.0
ENSG00000129625	10	31	0.5651434856514349	1.0
ENSG00000145428	10	42	0.5651434856514349	1.0
ENSG00000146858	2	4	0.5651434856514349	1.0
ENSG00000164674	32	114	0.5651434856514349	1.0
ENSG00000151327	16	65	0.5652434756524347	1.0
ENSG00000033050	4	15	0.5652434756524347	1.0
ENSG00000188389	2	9	0.5653434656534346	1.0
ENSG00000253626	2	7	0.5653434656534346	1.0
ENSG00000136213	15	44	0.5653434656534346	1.0
ENSG00000169604	27	140	0.5654434556544345	1.0
ENSG00000275832	20	67	0.5654434556544345	1.0
ENSG00000123427	3	8	0.5654434556544345	1.0
ENSG00000173976	1	8	0.5655434456554345	1.0
ENSG00000164708	3	8	0.5655434456554345	1.0
ENSG00000101166	2	4	0.5655434456554345	1.0
ENSG00000177981	9	25	0.5656434356564344	1.0
ENSG00000180875	24	86	0.5657434256574343	1.0
ENSG00000134419	2	11	0.5657434256574343	1.0
ENSG00000136868	13	35	0.5657434256574343	1.0
ENSG00000100883	17	50	0.5657434256574343	1.0
ENSG00000156860	4	10	0.5657434256574343	1.0
ENSG00000109220	15	60	0.5657434256574343	1.0
ENSG00000104835	5	30	0.5658434156584341	1.0
ENSG00000134545	4	11	0.5658434156584341	1.0
ENSG00000135968	15	93	0.5658434156584341	1.0
ENSG00000162852	26	118	0.5658434156584341	1.0
ENSG00000140943	15	46	0.565943405659434	1.0
ENSG00000137074	29	116	0.565943405659434	1.0
ENSG00000250709	18	73	0.565943405659434	1.0
ENSG00000002919	5	13	0.565943405659434	1.0
ENSG00000186166	10	31	0.5660433956604339	1.0
ENSG00000144560	62	311	0.5660433956604339	1.0
ENSG00000214063	4	21	0.5661433856614339	1.0
ENSG00000172932	3	15	0.5661433856614339	1.0
ENSG00000185164	8	32	0.5661433856614339	1.0
ENSG00000162511	5	28	0.5662433756624338	1.0
ENSG00000165566	3	7	0.5662433756624338	1.0
ENSG00000118960	16	110	0.5663433656634337	1.0
ENSG00000125743	1	3	0.5665433456654334	1.0
ENSG00000236444	3	8	0.5666433356664333	1.0
ENSG00000124875	4	18	0.5666433356664333	1.0
ENSG00000049167	13	55	0.5667433256674332	1.0
ENSG00000158055	14	43	0.5667433256674332	1.0
ENSG00000138107	16	48	0.5668433156684332	1.0
ENSG00000149196	10	32	0.5668433156684332	1.0
ENSG00000141497	1	3	0.5668433156684332	1.0
ENSG00000164219	9	56	0.5669433056694331	1.0
ENSG00000115211	3	10	0.5669433056694331	1.0
ENSG00000134265	8	25	0.5669433056694331	1.0
ENSG00000120699	2	10	0.567043295670433	1.0
ENSG00000143157	2	5	0.567043295670433	1.0
ENSG00000185008	490	1431	0.5672432756724327	1.0
ENSG00000173702	10	46	0.5673432656734326	1.0
ENSG00000196712	79	244	0.5673432656734326	1.0
ENSG00000243156	54	309	0.5674432556744325	1.0
ENSG00000187801	3	10	0.5675432456754325	1.0
ENSG00000095303	5	54	0.5678432156784322	1.0
ENSG00000088320	3	5	0.5678432156784322	1.0
ENSG00000115548	9	29	0.5680431956804319	1.0
ENSG00000111880	65	228	0.5680431956804319	1.0
ENSG00000172987	286	996	0.5680431956804319	1.0
ENSG00000138286	16	81	0.5680431956804319	1.0
ENSG00000156170	53	315	0.5680431956804319	1.0
ENSG00000106688	17	60	0.5681431856814319	1.0
ENSG00000183654	31	121	0.5682431756824318	1.0
ENSG00000073670	7	19	0.5683431656834317	1.0
ENSG00000198515	22	62	0.5683431656834317	1.0
ENSG00000169330	5	15	0.5683431656834317	1.0
ENSG00000078177	41	140	0.5685431456854314	1.0
ENSG00000071655	4	19	0.5685431456854314	1.0
ENSG00000157103	14	41	0.5685431456854314	1.0
ENSG00000177646	14	48	0.5685431456854314	1.0
ENSG00000183508	6	21	0.5687431256874312	1.0
ENSG00000109861	11	48	0.5688431156884312	1.0
ENSG00000166634	5	17	0.569043095690431	1.0
ENSG00000100647	20	62	0.569043095690431	1.0
ENSG00000161048	10	41	0.569043095690431	1.0
ENSG00000122870	72	252	0.5692430756924307	1.0
ENSG00000198074	2	18	0.5692430756924307	1.0
ENSG00000168333	4	21	0.5692430756924307	1.0
ENSG00000149328	14	81	0.5693430656934306	1.0
ENSG00000142149	43	148	0.5693430656934306	1.0
ENSG00000173548	2	15	0.5693430656934306	1.0
ENSG00000129993	14	115	0.5694430556944305	1.0
ENSG00000171819	2	4	0.5694430556944305	1.0
ENSG00000140832	8	37	0.5695430456954305	1.0
ENSG00000141965	2	6	0.5696430356964304	1.0
ENSG00000118900	17	49	0.5697430256974303	1.0
ENSG00000179909	1	5	0.5697430256974303	1.0
ENSG00000066735	8	50	0.5698430156984302	1.0
ENSG00000140368	5	33	0.5698430156984302	1.0
ENSG00000145703	62	261	0.56994300569943	1.0
ENSG00000021762	13	77	0.56994300569943	1.0
ENSG00000163131	14	35	0.5700429957004299	1.0
ENSG00000145817	4	9	0.5700429957004299	1.0
ENSG00000090534	1	4	0.5701429857014298	1.0
ENSG00000108963	5	14	0.5701429857014298	1.0
ENSG00000204644	3	9	0.5702429757024298	1.0
ENSG00000162614	17	51	0.5705429457054294	1.0
ENSG00000102524	8	33	0.5705429457054294	1.0
ENSG00000122034	2	5	0.5705429457054294	1.0
ENSG00000172766	15	96	0.5705429457054294	1.0
ENSG00000169427	22	115	0.5707429257074292	1.0
ENSG00000101188	6	79	0.5707429257074292	1.0
ENSG00000147872	19	62	0.5707429257074292	1.0
ENSG00000248871	7	18	0.5708429157084292	1.0
ENSG00000104660	31	102	0.5708429157084292	1.0
ENSG00000263002	3	14	0.5709429057094291	1.0
ENSG00000119922	19	62	0.571042895710429	1.0
ENSG00000162734	2	7	0.5711428857114289	1.0
ENSG00000167178	7	22	0.5711428857114289	1.0
ENSG00000204120	44	162	0.5711428857114289	1.0
ENSG00000183580	73	251	0.5713428657134286	1.0
ENSG00000115474	3	10	0.5713428657134286	1.0
ENSG00000016602	6	21	0.5713428657134286	1.0
ENSG00000124789	25	93	0.5717428257174283	1.0
ENSG00000125447	8	57	0.5718428157184282	1.0
ENSG00000115353	24	97	0.5718428157184282	1.0
ENSG00000162813	10	36	0.5718428157184282	1.0
ENSG00000125810	1	11	0.571942805719428	1.0
ENSG00000167962	1	3	0.571942805719428	1.0
ENSG00000179195	16	50	0.5720427957204279	1.0
ENSG00000113302	3	6	0.5720427957204279	1.0
ENSG00000166402	9	37	0.5720427957204279	1.0
ENSG00000089220	2	8	0.5720427957204279	1.0
ENSG00000150991	2	4	0.5721427857214278	1.0
ENSG00000092529	14	38	0.5721427857214278	1.0
ENSG00000142279	9	31	0.5722427757224278	1.0
ENSG00000163785	38	149	0.5722427757224278	1.0
ENSG00000138134	16	68	0.5722427757224278	1.0
ENSG00000142549	4	21	0.5723427657234277	1.0
ENSG00000124615	6	44	0.5723427657234277	1.0
ENSG00000183150	8	33	0.5724427557244276	1.0
ENSG00000170917	4	15	0.5725427457254274	1.0
ENSG00000163600	6	23	0.5726427357264273	1.0
ENSG00000077044	61	157	0.5726427357264273	1.0
ENSG00000105793	10	36	0.5728427157284272	1.0
ENSG00000088305	12	46	0.5728427157284272	1.0
ENSG00000119888	20	53	0.5729427057294271	1.0
ENSG00000163705	6	18	0.5729427057294271	1.0
ENSG00000104953	7	30	0.573042695730427	1.0
ENSG00000078043	28	118	0.5731426857314269	1.0
ENSG00000151692	37	142	0.5733426657334266	1.0
ENSG00000196497	1	3	0.5733426657334266	1.0
ENSG00000186522	37	100	0.5734426557344265	1.0
ENSG00000153094	5	17	0.5734426557344265	1.0
ENSG00000213889	4	11	0.5735426457354265	1.0
ENSG00000158315	32	95	0.5736426357364264	1.0
ENSG00000082153	6	18	0.5736426357364264	1.0
ENSG00000167658	1	14	0.5737426257374263	1.0
ENSG00000225190	8	29	0.5737426257374263	1.0
ENSG00000075461	7	49	0.5737426257374263	1.0
ENSG00000152910	57	242	0.5738426157384262	1.0
ENSG00000162520	9	37	0.573942605739426	1.0
ENSG00000120992	22	73	0.573942605739426	1.0
ENSG00000136381	17	63	0.573942605739426	1.0
ENSG00000152315	24	72	0.573942605739426	1.0
ENSG00000168386	57	203	0.5740425957404259	1.0
ENSG00000185009	12	33	0.5740425957404259	1.0
ENSG00000171804	3	17	0.5741425857414258	1.0
ENSG00000128573	121	373	0.5742425757424258	1.0
ENSG00000182667	169	858	0.5742425757424258	1.0
ENSG00000263155	22	53	0.5743425657434257	1.0
ENSG00000135931	43	144	0.5743425657434257	1.0
ENSG00000112280	18	66	0.5743425657434257	1.0
ENSG00000176402	1	4	0.5744425557444256	1.0
ENSG00000172731	16	48	0.5744425557444256	1.0
ENSG00000112406	15	61	0.5745425457454254	1.0
ENSG00000161714	3	11	0.5745425457454254	1.0
ENSG00000145555	85	263	0.5745425457454254	1.0
ENSG00000119401	3	8	0.5746425357464253	1.0
ENSG00000185189	1	4	0.5746425357464253	1.0
ENSG00000128346	3	22	0.5746425357464253	1.0
ENSG00000198860	15	41	0.5747425257474252	1.0
ENSG00000124466	2	9	0.5748425157484252	1.0
ENSG00000117758	73	122	0.5749425057494251	1.0
ENSG00000169519	87	341	0.5751424857514249	1.0
ENSG00000109919	12	30	0.5751424857514249	1.0
ENSG00000198799	21	86	0.5751424857514249	1.0
ENSG00000169223	7	19	0.5752424757524247	1.0
ENSG00000123636	65	216	0.5752424757524247	1.0
ENSG00000139990	23	60	0.5752424757524247	1.0
ENSG00000011007	8	46	0.5753424657534246	1.0
ENSG00000164038	10	37	0.5754424557544245	1.0
ENSG00000171608	29	123	0.5755424457554245	1.0
ENSG00000163376	3	13	0.5756424357564244	1.0
ENSG00000115839	34	116	0.5756424357564244	1.0
ENSG00000068912	10	34	0.5758424157584242	1.0
ENSG00000141391	8	36	0.575942405759424	1.0
ENSG00000111679	1	5	0.575942405759424	1.0
ENSG00000196381	6	34	0.575942405759424	1.0
ENSG00000278619	2	8	0.5760423957604239	1.0
ENSG00000275066	41	119	0.5761423857614238	1.0
ENSG00000088002	16	52	0.5761423857614238	1.0
ENSG00000172828	5	14	0.5761423857614238	1.0
ENSG00000145103	8	33	0.5761423857614238	1.0
ENSG00000198420	3	14	0.5762423757624238	1.0
ENSG00000164972	3	13	0.5762423757624238	1.0
ENSG00000086102	25	121	0.5764423557644236	1.0
ENSG00000146039	11	35	0.5766423357664233	1.0
ENSG00000181626	4	30	0.5766423357664233	1.0
ENSG00000161921	1	4	0.5767423257674232	1.0
ENSG00000065833	30	103	0.5767423257674232	1.0
ENSG00000067248	11	35	0.5768423157684232	1.0
ENSG00000171209	2	3	0.5768423157684232	1.0
ENSG00000004939	5	15	0.5769423057694231	1.0
ENSG00000198691	19	59	0.5769423057694231	1.0
ENSG00000114784	1	6	0.577042295770423	1.0
ENSG00000137288	7	19	0.577042295770423	1.0
ENSG00000204386	2	7	0.577042295770423	1.0
ENSG00000165322	31	92	0.5771422857714229	1.0
ENSG00000162391	3	8	0.5771422857714229	1.0
ENSG00000224531	9	29	0.5772422757724227	1.0
ENSG00000185860	11	59	0.5772422757724227	1.0
ENSG00000160392	8	21	0.5772422757724227	1.0
ENSG00000120539	9	47	0.5773422657734226	1.0
ENSG00000140030	1	9	0.5773422657734226	1.0
ENSG00000167613	3	9	0.5773422657734226	1.0
ENSG00000175970	2	17	0.5773422657734226	1.0
ENSG00000149573	2	8	0.5774422557744225	1.0
ENSG00000234444	13	34	0.5775422457754225	1.0
ENSG00000134962	17	47	0.5775422457754225	1.0
ENSG00000153982	16	53	0.5775422457754225	1.0
ENSG00000255359	2	4	0.5775422457754225	1.0
ENSG00000197408	7	47	0.5777422257774223	1.0
ENSG00000070540	8	18	0.5778422157784222	1.0
ENSG00000090924	6	17	0.5778422157784222	1.0
ENSG00000179915	226	736	0.5778422157784222	1.0
ENSG00000198964	92	259	0.577942205779422	1.0
ENSG00000162139	6	21	0.5780421957804219	1.0
ENSG00000197483	2	5	0.5781421857814218	1.0
ENSG00000196141	35	109	0.5782421757824218	1.0
ENSG00000198408	12	35	0.5783421657834217	1.0
ENSG00000136536	14	57	0.5783421657834217	1.0
ENSG00000106927	5	13	0.5786421357864213	1.0
ENSG00000162510	1	10	0.5786421357864213	1.0
ENSG00000130347	14	74	0.5786421357864213	1.0
ENSG00000196616	4	18	0.5787421257874212	1.0
ENSG00000256087	13	40	0.5787421257874212	1.0
ENSG00000178591	1	6	0.5787421257874212	1.0
ENSG00000116991	40	242	0.5787421257874212	1.0
ENSG00000118292	2	9	0.5788421157884212	1.0
ENSG00000163702	7	22	0.5788421157884212	1.0
ENSG00000053328	20	66	0.5789421057894211	1.0
ENSG00000023228	15	46	0.5789421057894211	1.0
ENSG00000107798	42	244	0.579042095790421	1.0
ENSG00000155974	122	444	0.579042095790421	1.0
ENSG00000182013	1	3	0.5791420857914209	1.0
ENSG00000130772	3	6	0.5791420857914209	1.0
ENSG00000154330	89	245	0.5791420857914209	1.0
ENSG00000108828	5	11	0.5792420757924207	1.0
ENSG00000164306	11	44	0.5792420757924207	1.0
ENSG00000142327	2	7	0.5793420657934206	1.0
ENSG00000168679	5	22	0.5795420457954205	1.0
ENSG00000156097	1	3	0.5795420457954205	1.0
ENSG00000132005	16	78	0.5795420457954205	1.0
ENSG00000170734	26	73	0.5795420457954205	1.0
ENSG00000184178	86	297	0.5796420357964204	1.0
ENSG00000150201	2	4	0.5796420357964204	1.0
ENSG00000072858	24	98	0.5797420257974203	1.0
ENSG00000136856	3	9	0.5798420157984202	1.0
ENSG00000112033	34	106	0.57994200579942	1.0
ENSG00000132554	39	162	0.57994200579942	1.0
ENSG00000112462	1	4	0.57994200579942	1.0
ENSG00000256060	1	5	0.57994200579942	1.0
ENSG00000072518	32	91	0.5800419958004199	1.0
ENSG00000187908	6	40	0.5801419858014198	1.0
ENSG00000182957	62	272	0.5801419858014198	1.0
ENSG00000196715	30	96	0.5802419758024198	1.0
ENSG00000139269	1	6	0.5802419758024198	1.0
ENSG00000145911	1	3	0.5802419758024198	1.0
ENSG00000135392	1	4	0.5803419658034197	1.0
ENSG00000104413	12	46	0.5804419558044196	1.0
ENSG00000121903	9	27	0.5804419558044196	1.0
ENSG00000110719	2	5	0.5805419458054195	1.0
ENSG00000241598	1	4	0.5806419358064193	1.0
ENSG00000165731	7	27	0.5806419358064193	1.0
ENSG00000165678	1	3	0.5807419258074192	1.0
ENSG00000197748	37	170	0.5808419158084192	1.0
ENSG00000223638	2	5	0.5808419158084192	1.0
ENSG00000277893	7	22	0.5808419158084192	1.0
ENSG00000187021	7	19	0.5808419158084192	1.0
ENSG00000239382	1	4	0.5808419158084192	1.0
ENSG00000113389	22	97	0.5809419058094191	1.0
ENSG00000182606	73	210	0.5809419058094191	1.0
ENSG00000181588	4	21	0.5809419058094191	1.0
ENSG00000160539	17	59	0.5809419058094191	1.0
ENSG00000178075	54	168	0.581041895810419	1.0
ENSG00000125633	15	53	0.5811418858114189	1.0
ENSG00000175264	3	15	0.5811418858114189	1.0
ENSG00000197857	17	59	0.5811418858114189	1.0
ENSG00000011566	39	132	0.5812418758124187	1.0
ENSG00000215218	10	38	0.5813418658134186	1.0
ENSG00000121236	2	9	0.5814418558144185	1.0
ENSG00000103187	8	65	0.5814418558144185	1.0
ENSG00000076650	21	81	0.5814418558144185	1.0
ENSG00000137713	7	21	0.5815418458154185	1.0
ENSG00000132664	5	16	0.5815418458154185	1.0
ENSG00000111775	1	4	0.5816418358164184	1.0
ENSG00000158481	2	4	0.5818418158184182	1.0
ENSG00000115705	35	179	0.5818418158184182	1.0
ENSG00000163710	24	83	0.5818418158184182	1.0
ENSG00000132128	14	38	0.581941805819418	1.0
ENSG00000169855	231	1102	0.581941805819418	1.0
ENSG00000052841	46	170	0.5820417958204179	1.0
ENSG00000189292	2	7	0.5820417958204179	1.0
ENSG00000143801	4	23	0.5821417858214178	1.0
ENSG00000171621	13	62	0.5821417858214178	1.0
ENSG00000114650	20	50	0.5821417858214178	1.0
ENSG00000126522	5	17	0.5821417858214178	1.0
ENSG00000186806	1	3	0.5823417658234177	1.0
ENSG00000115355	41	228	0.5823417658234177	1.0
ENSG00000139624	20	54	0.5823417658234177	1.0
ENSG00000100605	18	68	0.5824417558244176	1.0
ENSG00000110218	9	42	0.5824417558244176	1.0
ENSG00000100003	6	15	0.5826417358264173	1.0
ENSG00000159164	2	7	0.5826417358264173	1.0
ENSG00000167131	1	5	0.5826417358264173	1.0
ENSG00000152433	3	16	0.5828417158284172	1.0
ENSG00000163026	6	26	0.5828417158284172	1.0
ENSG00000145781	63	345	0.5829417058294171	1.0
ENSG00000266074	15	57	0.5829417058294171	1.0
ENSG00000136718	2	8	0.583041695830417	1.0
ENSG00000090316	19	99	0.583041695830417	1.0
ENSG00000166387	21	112	0.583041695830417	1.0
ENSG00000068796	33	94	0.5831416858314169	1.0
ENSG00000182557	12	57	0.5831416858314169	1.0
ENSG00000095370	6	30	0.5831416858314169	1.0
ENSG00000124713	1	2	0.5831416858314169	1.0
ENSG00000137267	1	2	0.5831416858314169	1.0
ENSG00000185818	3	13	0.5832416758324167	1.0
ENSG00000239697	7	18	0.5833416658334166	1.0
ENSG00000126218	6	23	0.5834416558344165	1.0
ENSG00000137393	13	63	0.5835416458354165	1.0
ENSG00000120709	4	19	0.5836416358364164	1.0
ENSG00000163132	1	4	0.5836416358364164	1.0
ENSG00000168772	3	11	0.5837416258374163	1.0
ENSG00000118655	1	4	0.5837416258374163	1.0
ENSG00000173581	4	12	0.5837416258374163	1.0
ENSG00000166961	2	16	0.5837416258374163	1.0
ENSG00000253293	1	3	0.5838416158384162	1.0
ENSG00000181007	9	30	0.5838416158384162	1.0
ENSG00000166822	9	22	0.583941605839416	1.0
ENSG00000089127	3	13	0.583941605839416	1.0
ENSG00000166428	1	4	0.583941605839416	1.0
ENSG00000137265	7	23	0.583941605839416	1.0
ENSG00000136754	37	116	0.5840415958404159	1.0
ENSG00000130165	2	10	0.5841415858414158	1.0
ENSG00000074319	17	44	0.5844415558444156	1.0
ENSG00000022976	7	23	0.5845415458454155	1.0
ENSG00000181135	5	21	0.5846415358464153	1.0
ENSG00000112414	31	121	0.5846415358464153	1.0
ENSG00000115461	8	24	0.5847415258474152	1.0
ENSG00000159685	50	215	0.5847415258474152	1.0
ENSG00000048649	39	157	0.5847415258474152	1.0
ENSG00000170075	2	6	0.5848415158484151	1.0
ENSG00000141026	1	7	0.5848415158484151	1.0
ENSG00000163040	1	3	0.5849415058494151	1.0
ENSG00000100626	9	32	0.585041495850415	1.0
ENSG00000203837	9	33	0.585041495850415	1.0
ENSG00000123154	1	4	0.5852414758524147	1.0
ENSG00000090975	30	146	0.5852414758524147	1.0
ENSG00000166548	7	30	0.5852414758524147	1.0
ENSG00000174989	24	133	0.5853414658534146	1.0
ENSG00000005073	1	3	0.5854414558544145	1.0
ENSG00000051108	1	4	0.5854414558544145	1.0
ENSG00000133328	7	21	0.5855414458554145	1.0
ENSG00000178562	5	14	0.5855414458554145	1.0
ENSG00000120160	3	12	0.5856414358564144	1.0
ENSG00000197302	15	74	0.5857414258574143	1.0
ENSG00000134258	17	58	0.5858414158584142	1.0
ENSG00000112293	22	131	0.5858414158584142	1.0
ENSG00000168484	1	5	0.585941405859414	1.0
ENSG00000171109	10	91	0.5860413958604139	1.0
ENSG00000120647	15	49	0.5861413858614138	1.0
ENSG00000152558	19	48	0.5862413758624138	1.0
ENSG00000145198	1	2	0.5862413758624138	1.0
ENSG00000155111	53	235	0.5863413658634137	1.0
ENSG00000136244	2	5	0.5863413658634137	1.0
ENSG00000134697	6	20	0.5863413658634137	1.0
ENSG00000171564	1	9	0.5866413358664133	1.0
ENSG00000114738	4	16	0.5866413358664133	1.0
ENSG00000203857	1	20	0.5867413258674132	1.0
ENSG00000206559	42	147	0.5868413158684131	1.0
ENSG00000135437	1	1	0.5868413158684131	1.0
ENSG00000257008	1	2	0.5868413158684131	1.0
ENSG00000034239	8	27	0.5868413158684131	1.0
ENSG00000130775	7	25	0.5869413058694131	1.0
ENSG00000112739	14	44	0.587041295870413	1.0
ENSG00000117020	65	274	0.587041295870413	1.0
ENSG00000068383	41	433	0.587041295870413	1.0
ENSG00000169499	27	109	0.5872412758724127	1.0
ENSG00000048471	162	617	0.5872412758724127	1.0
ENSG00000164163	6	20	0.5877412258774123	1.0
ENSG00000145020	2	8	0.5877412258774123	1.0
ENSG00000204983	21	54	0.5877412258774123	1.0
ENSG00000116580	36	122	0.5877412258774123	1.0
ENSG00000105939	23	74	0.5878412158784122	1.0
ENSG00000128709	3	6	0.5878412158784122	1.0
ENSG00000006125	37	154	0.5878412158784122	1.0
ENSG00000198301	10	54	0.5880411958804119	1.0
ENSG00000178802	2	8	0.5882411758824118	1.0
ENSG00000116095	10	47	0.5882411758824118	1.0
ENSG00000143167	16	68	0.5883411658834117	1.0
ENSG00000105323	12	43	0.5883411658834117	1.0
ENSG00000162735	4	9	0.5883411658834117	1.0
ENSG00000167580	2	5	0.5884411558844116	1.0
ENSG00000107147	30	100	0.5885411458854115	1.0
ENSG00000082512	10	39	0.5885411458854115	1.0
ENSG00000125166	8	40	0.5886411358864113	1.0
ENSG00000229676	19	101	0.5887411258874112	1.0
ENSG00000185650	6	13	0.5889411058894111	1.0
ENSG00000140264	9	30	0.589041095890411	1.0
ENSG00000158467	66	190	0.589041095890411	1.0
ENSG00000137574	20	73	0.5892410758924107	1.0
ENSG00000101751	14	46	0.5892410758924107	1.0
ENSG00000203970	3	18	0.5893410658934106	1.0
ENSG00000256229	13	56	0.5893410658934106	1.0
ENSG00000077097	15	45	0.5893410658934106	1.0
ENSG00000132718	5	13	0.5894410558944105	1.0
ENSG00000198538	22	77	0.5894410558944105	1.0
ENSG00000168092	18	46	0.5895410458954105	1.0
ENSG00000185946	6	20	0.5895410458954105	1.0
ENSG00000161526	6	29	0.5895410458954105	1.0
ENSG00000129595	52	292	0.5896410358964104	1.0
ENSG00000181817	2	10	0.5896410358964104	1.0
ENSG00000269067	13	41	0.5897410258974103	1.0
ENSG00000113083	1	1	0.5897410258974103	1.0
ENSG00000103184	13	62	0.5898410158984102	1.0
ENSG00000163645	18	63	0.58994100589941	1.0
ENSG00000151376	29	135	0.5900409959004099	1.0
ENSG00000087302	3	9	0.5901409859014098	1.0
ENSG00000157426	20	141	0.5901409859014098	1.0
ENSG00000131941	45	166	0.5901409859014098	1.0
ENSG00000104973	4	18	0.5905409459054095	1.0
ENSG00000116815	9	50	0.5906409359064093	1.0
ENSG00000170927	94	353	0.5906409359064093	1.0
ENSG00000123600	33	113	0.5906409359064093	1.0
ENSG00000004059	2	4	0.5906409359064093	1.0
ENSG00000075223	34	125	0.5907409259074092	1.0
ENSG00000074660	2	5	0.5908409159084091	1.0
ENSG00000211584	4	13	0.5909409059094091	1.0
ENSG00000187550	2	9	0.5909409059094091	1.0
ENSG00000172456	92	385	0.591040895910409	1.0
ENSG00000260220	17	82	0.591040895910409	1.0
ENSG00000120802	15	57	0.5911408859114089	1.0
ENSG00000113312	21	119	0.5911408859114089	1.0
ENSG00000160336	7	28	0.5912408759124088	1.0
ENSG00000183230	314	1458	0.5912408759124088	1.0
ENSG00000101203	8	34	0.5913408659134086	1.0
ENSG00000130649	3	63	0.5914408559144085	1.0
ENSG00000256660	1	7	0.5915408459154085	1.0
ENSG00000181827	25	82	0.5915408459154085	1.0
ENSG00000167895	1	2	0.5916408359164084	1.0
ENSG00000175785	6	20	0.5918408159184082	1.0
ENSG00000131979	13	46	0.5918408159184082	1.0
ENSG00000122574	21	89	0.591940805919408	1.0
ENSG00000113068	22	69	0.591940805919408	1.0
ENSG00000009307	8	38	0.5920407959204079	1.0
ENSG00000107036	32	114	0.5920407959204079	1.0
ENSG00000095383	12	51	0.5921407859214078	1.0
ENSG00000204175	3	7	0.5922407759224078	1.0
ENSG00000179580	1	1	0.5922407759224078	1.0
ENSG00000168488	2	8	0.5922407759224078	1.0
ENSG00000183474	4	14	0.5922407759224078	1.0
ENSG00000151882	7	48	0.5923407659234077	1.0
ENSG00000168961	4	15	0.5923407659234077	1.0
ENSG00000118705	17	76	0.5923407659234077	1.0
ENSG00000137818	2	4	0.5923407659234077	1.0
ENSG00000130177	15	71	0.5923407659234077	1.0
ENSG00000142252	3	12	0.5924407559244076	1.0
ENSG00000174547	13	81	0.5925407459254075	1.0
ENSG00000124613	3	9	0.5926407359264073	1.0
ENSG00000221843	14	65	0.5926407359264073	1.0
ENSG00000182334	1	4	0.5927407259274072	1.0
ENSG00000083844	5	27	0.5928407159284071	1.0
ENSG00000166888	6	19	0.5928407159284071	1.0
ENSG00000136895	39	149	0.5928407159284071	1.0
ENSG00000115041	17	58	0.5929407059294071	1.0
ENSG00000173852	27	89	0.593040695930407	1.0
ENSG00000101280	8	27	0.593040695930407	1.0
ENSG00000140057	43	184	0.593040695930407	1.0
ENSG00000197992	9	28	0.5931406859314069	1.0
ENSG00000149308	15	85	0.5931406859314069	1.0
ENSG00000069764	7	26	0.5931406859314069	1.0
ENSG00000120910	29	120	0.5931406859314069	1.0
ENSG00000100836	1	2	0.5932406759324068	1.0
ENSG00000167283	11	32	0.5932406759324068	1.0
ENSG00000112290	23	78	0.5932406759324068	1.0
ENSG00000116748	6	18	0.5933406659334066	1.0
ENSG00000125503	5	20	0.5933406659334066	1.0
ENSG00000119865	6	24	0.5934406559344065	1.0
ENSG00000017260	47	172	0.5934406559344065	1.0
ENSG00000164308	7	27	0.5935406459354065	1.0
ENSG00000198156	1	4	0.5935406459354065	1.0
ENSG00000134245	20	99	0.5938406159384062	1.0
ENSG00000103855	4	17	0.5938406159384062	1.0
ENSG00000139160	15	43	0.593940605939406	1.0
ENSG00000176845	2	17	0.5940405959404059	1.0
ENSG00000174953	17	50	0.5941405859414058	1.0
ENSG00000120437	5	16	0.5943405659434057	1.0
ENSG00000148123	55	195	0.5943405659434057	1.0
ENSG00000153291	3	11	0.5945405459454055	1.0
ENSG00000121410	3	13	0.5946405359464053	1.0
ENSG00000138119	70	273	0.5946405359464053	1.0
ENSG00000169764	11	34	0.5947405259474052	1.0
ENSG00000167565	2	4	0.5947405259474052	1.0
ENSG00000166046	6	16	0.5947405259474052	1.0
ENSG00000152592	1	4	0.5948405159484051	1.0
ENSG00000161944	2	8	0.5948405159484051	1.0
ENSG00000008382	6	24	0.5948405159484051	1.0
ENSG00000134369	34	149	0.5948405159484051	1.0
ENSG00000167978	7	20	0.5948405159484051	1.0
ENSG00000177570	55	296	0.595040495950405	1.0
ENSG00000124490	2	9	0.595040495950405	1.0
ENSG00000135047	2	8	0.5951404859514049	1.0
ENSG00000149633	9	45	0.5951404859514049	1.0
ENSG00000285292	5	21	0.5951404859514049	1.0
ENSG00000196363	4	15	0.5951404859514049	1.0
ENSG00000169903	4	16	0.5952404759524048	1.0
ENSG00000173826	1	12	0.5952404759524048	1.0
ENSG00000099985	1	3	0.5953404659534046	1.0
ENSG00000104442	10	38	0.5954404559544045	1.0
ENSG00000214595	33	119	0.5954404559544045	1.0
ENSG00000140876	4	15	0.5954404559544045	1.0
ENSG00000113657	20	86	0.5955404459554045	1.0
ENSG00000110888	8	29	0.5955404459554045	1.0
ENSG00000132821	5	27	0.5957404259574043	1.0
ENSG00000175874	9	31	0.5958404159584042	1.0
ENSG00000167800	3	9	0.595940405959404	1.0
ENSG00000154813	1	5	0.5960403959604039	1.0
ENSG00000169019	2	7	0.5960403959604039	1.0
ENSG00000189306	4	16	0.5960403959604039	1.0
ENSG00000008952	5	13	0.5961403859614038	1.0
ENSG00000244242	1	9	0.5961403859614038	1.0
ENSG00000109452	132	441	0.5961403859614038	1.0
ENSG00000110200	1	5	0.5961403859614038	1.0
ENSG00000129167	4	18	0.5962403759624038	1.0
ENSG00000005075	1	4	0.5962403759624038	1.0
ENSG00000175857	1	1	0.5964403559644036	1.0
ENSG00000115239	79	262	0.5964403559644036	1.0
ENSG00000185666	118	544	0.5966403359664033	1.0
ENSG00000122735	17	51	0.5967403259674032	1.0
ENSG00000146463	60	213	0.5967403259674032	1.0
ENSG00000134020	65	342	0.5969403059694031	1.0
ENSG00000197312	20	113	0.5969403059694031	1.0
ENSG00000104626	33	126	0.597040295970403	1.0
ENSG00000033178	11	34	0.5973402659734026	1.0
ENSG00000179600	2	3	0.5973402659734026	1.0
ENSG00000122566	5	17	0.5973402659734026	1.0
ENSG00000101343	6	17	0.5974402559744025	1.0
ENSG00000175354	32	190	0.5974402559744025	1.0
ENSG00000285043	3	11	0.5976402359764024	1.0
ENSG00000115282	2	6	0.5976402359764024	1.0
ENSG00000163964	27	104	0.5976402359764024	1.0
ENSG00000099365	4	21	0.5976402359764024	1.0
ENSG00000103485	13	38	0.5976402359764024	1.0
ENSG00000119446	4	18	0.5977402259774023	1.0
ENSG00000127603	118	338	0.5978402159784022	1.0
ENSG00000205517	11	39	0.5978402159784022	1.0
ENSG00000182150	48	237	0.597940205979402	1.0
ENSG00000188803	82	397	0.5981401859814018	1.0
ENSG00000117133	4	15	0.5982401759824018	1.0
ENSG00000158669	10	46	0.5984401559844016	1.0
ENSG00000152779	27	143	0.5985401459854015	1.0
ENSG00000131711	30	98	0.5986401359864013	1.0
ENSG00000145335	23	80	0.5986401359864013	1.0
ENSG00000120948	7	17	0.5986401359864013	1.0
ENSG00000197614	7	24	0.5987401259874012	1.0
ENSG00000012048	47	141	0.5989401059894011	1.0
ENSG00000148219	287	1165	0.5991400859914009	1.0
ENSG00000172346	6	29	0.5991400859914009	1.0
ENSG00000156011	103	427	0.5991400859914009	1.0
ENSG00000198851	1	3	0.5991400859914009	1.0
ENSG00000197641	11	26	0.5992400759924008	1.0
ENSG00000007174	83	299	0.5992400759924008	1.0
ENSG00000248487	3	11	0.5992400759924008	1.0
ENSG00000215183	1	7	0.5993400659934006	1.0
ENSG00000145779	31	146	0.5993400659934006	1.0
ENSG00000074935	5	15	0.5993400659934006	1.0
ENSG00000132330	11	43	0.5993400659934006	1.0
ENSG00000136522	3	10	0.5993400659934006	1.0
ENSG00000198792	15	110	0.5993400659934006	1.0
ENSG00000099942	11	36	0.5993400659934006	1.0
ENSG00000138190	58	240	0.5994400559944005	1.0
ENSG00000181418	1	3	0.5994400559944005	1.0
ENSG00000105880	1	2	0.5995400459954005	1.0
ENSG00000183378	1	2	0.5995400459954005	1.0
ENSG00000157211	10	21	0.5995400459954005	1.0
ENSG00000196352	15	38	0.5995400459954005	1.0
ENSG00000007866	3	15	0.5995400459954005	1.0
ENSG00000126705	22	70	0.5995400459954005	1.0
ENSG00000151366	4	10	0.5996400359964004	1.0
ENSG00000168594	36	146	0.5996400359964004	1.0
ENSG00000112234	17	48	0.5996400359964004	1.0
ENSG00000212901	1	2	0.5996400359964004	1.0
ENSG00000136379	23	66	0.5997400259974003	1.0
ENSG00000165802	1	12	0.5999400059994	1.0
ENSG00000112425	67	255	0.5999400059994	1.0
ENSG00000138311	22	82	0.6001399860013998	1.0
ENSG00000184524	1	5	0.6001399860013998	1.0
ENSG00000197296	1	4	0.6002399760023998	1.0
ENSG00000018236	69	301	0.6003399660033997	1.0
ENSG00000172780	7	21	0.6005399460053995	1.0
ENSG00000065183	6	19	0.6005399460053995	1.0
ENSG00000154065	11	44	0.6006399360063993	1.0
ENSG00000174720	8	27	0.6006399360063993	1.0
ENSG00000109445	2	9	0.6007399260073992	1.0
ENSG00000121406	8	30	0.6009399060093991	1.0
ENSG00000109991	8	25	0.601039896010399	1.0
ENSG00000179165	30	112	0.601039896010399	1.0
ENSG00000204866	3	13	0.6011398860113989	1.0
ENSG00000013725	14	43	0.6011398860113989	1.0
ENSG00000140859	24	79	0.6012398760123988	1.0
ENSG00000087995	7	23	0.6012398760123988	1.0
ENSG00000167851	3	12	0.6013398660133986	1.0
ENSG00000181163	5	31	0.6015398460153984	1.0
ENSG00000049283	1	4	0.6017398260173983	1.0
ENSG00000185988	12	49	0.6017398260173983	1.0
ENSG00000099250	30	113	0.6017398260173983	1.0
ENSG00000183807	5	11	0.6018398160183982	1.0
ENSG00000135722	1	3	0.6018398160183982	1.0
ENSG00000158786	4	8	0.6020397960203979	1.0
ENSG00000240184	8	29	0.6020397960203979	1.0
ENSG00000156017	15	46	0.6020397960203979	1.0
ENSG00000082996	48	161	0.6020397960203979	1.0
ENSG00000107863	45	151	0.6020397960203979	1.0
ENSG00000104957	10	52	0.6020397960203979	1.0
ENSG00000115761	29	157	0.6020397960203979	1.0
ENSG00000174282	4	12	0.6021397860213978	1.0
ENSG00000111817	27	103	0.6022397760223978	1.0
ENSG00000133789	24	98	0.6023397660233977	1.0
ENSG00000164330	71	267	0.6024397560243976	1.0
ENSG00000256537	1	3	0.6024397560243976	1.0
ENSG00000081721	2	8	0.6026397360263973	1.0
ENSG00000130377	21	82	0.6027397260273972	1.0
ENSG00000137871	22	52	0.6027397260273972	1.0
ENSG00000144792	4	15	0.6027397260273972	1.0
ENSG00000196371	1	3	0.6027397260273972	1.0
ENSG00000129170	3	13	0.6028397160283971	1.0
ENSG00000112394	37	116	0.6028397160283971	1.0
ENSG00000144674	38	140	0.6028397160283971	1.0
ENSG00000178031	221	932	0.6029397060293971	1.0
ENSG00000106246	16	43	0.603039696030397	1.0
ENSG00000066926	9	36	0.603039696030397	1.0
ENSG00000017427	21	61	0.603039696030397	1.0
ENSG00000125945	2	8	0.6033396660333966	1.0
ENSG00000182473	14	45	0.6033396660333966	1.0
ENSG00000196867	3	19	0.6033396660333966	1.0
ENSG00000285437	4	11	0.6035396460353964	1.0
ENSG00000131981	6	29	0.6035396460353964	1.0
ENSG00000188343	10	27	0.6035396460353964	1.0
ENSG00000106524	8	29	0.6037396260373963	1.0
ENSG00000071575	2	21	0.6037396260373963	1.0
ENSG00000107796	16	55	0.6038396160383962	1.0
ENSG00000249581	1	3	0.6039396060393961	1.0
ENSG00000104728	33	126	0.6039396060393961	1.0
ENSG00000197891	3	11	0.6042395760423958	1.0
ENSG00000110711	16	56	0.6042395760423958	1.0
ENSG00000176049	33	115	0.6043395660433957	1.0
ENSG00000116218	5	20	0.6043395660433957	1.0
ENSG00000137764	42	120	0.6043395660433957	1.0
ENSG00000168769	19	73	0.6044395560443956	1.0
ENSG00000144031	2	6	0.6045395460453955	1.0
ENSG00000179172	1	2	0.6046395360463953	1.0
ENSG00000242019	15	34	0.6046395360463953	1.0
ENSG00000115306	42	131	0.6046395360463953	1.0
ENSG00000103351	15	48	0.6047395260473952	1.0
ENSG00000012822	4	11	0.6049395060493951	1.0
ENSG00000174099	38	133	0.6049395060493951	1.0
ENSG00000197361	1	4	0.6049395060493951	1.0
ENSG00000063978	59	199	0.605039496050395	1.0
ENSG00000149925	1	3	0.605039496050395	1.0
ENSG00000092094	1	4	0.605039496050395	1.0
ENSG00000154229	128	402	0.6051394860513949	1.0
ENSG00000116985	4	14	0.6051394860513949	1.0
ENSG00000177192	6	23	0.6052394760523948	1.0
ENSG00000150051	20	86	0.6054394560543945	1.0
ENSG00000187122	48	167	0.6054394560543945	1.0
ENSG00000140521	14	53	0.6055394460553944	1.0
ENSG00000184056	3	10	0.6055394460553944	1.0
ENSG00000156136	10	35	0.6056394360563944	1.0
ENSG00000104325	5	42	0.6056394360563944	1.0
ENSG00000083807	14	41	0.6057394260573943	1.0
ENSG00000188051	2	6	0.6057394260573943	1.0
ENSG00000125868	9	32	0.6058394160583942	1.0
ENSG00000122359	7	31	0.6058394160583942	1.0
ENSG00000146809	16	51	0.6058394160583942	1.0
ENSG00000164985	17	48	0.6059394060593941	1.0
ENSG00000170836	22	121	0.6060393960603939	1.0
ENSG00000145860	15	46	0.6061393860613938	1.0
ENSG00000119421	3	9	0.6061393860613938	1.0
ENSG00000076554	57	276	0.6061393860613938	1.0
ENSG00000079150	4	18	0.6062393760623938	1.0
ENSG00000137714	8	38	0.6062393760623938	1.0
ENSG00000140600	31	109	0.6062393760623938	1.0
ENSG00000122547	31	107	0.6063393660633937	1.0
ENSG00000103005	2	8	0.6063393660633937	1.0
ENSG00000119969	38	122	0.6064393560643936	1.0
ENSG00000126746	6	19	0.6065393460653935	1.0
ENSG00000138758	18	85	0.6065393460653935	1.0
ENSG00000137513	37	112	0.6066393360663933	1.0
ENSG00000166153	21	72	0.6067393260673932	1.0
ENSG00000167550	2	7	0.6068393160683931	1.0
ENSG00000135636	48	204	0.6068393160683931	1.0
ENSG00000176978	1	5	0.6068393160683931	1.0
ENSG00000168005	8	23	0.6069393060693931	1.0
ENSG00000147573	17	85	0.607039296070393	1.0
ENSG00000128284	8	52	0.6072392760723928	1.0
ENSG00000173933	14	44	0.6072392760723928	1.0
ENSG00000171824	15	45	0.6073392660733926	1.0
ENSG00000086205	29	80	0.6073392660733926	1.0
ENSG00000085276	134	619	0.6074392560743925	1.0
ENSG00000068976	1	4	0.6074392560743925	1.0
ENSG00000157326	4	17	0.6075392460753924	1.0
ENSG00000205143	4	16	0.6076392360763924	1.0
ENSG00000100504	16	58	0.6076392360763924	1.0
ENSG00000111057	2	9	0.6077392260773923	1.0
ENSG00000083896	4	13	0.6078392160783922	1.0
ENSG00000138279	23	98	0.6078392160783922	1.0
ENSG00000149262	30	140	0.6078392160783922	1.0
ENSG00000084731	21	66	0.6078392160783922	1.0
ENSG00000106605	16	47	0.6078392160783922	1.0
ENSG00000239810	17	59	0.6080391960803919	1.0
ENSG00000005100	9	39	0.6080391960803919	1.0
ENSG00000163283	2	5	0.6081391860813918	1.0
ENSG00000143033	21	66	0.6082391760823918	1.0
ENSG00000127863	12	46	0.6082391760823918	1.0
ENSG00000140798	10	34	0.6083391660833917	1.0
ENSG00000146007	4	11	0.6084391560843916	1.0
ENSG00000146856	40	167	0.6085391460853915	1.0
ENSG00000091972	4	14	0.6086391360863913	1.0
ENSG00000104833	3	10	0.6087391260873912	1.0
ENSG00000056097	25	83	0.6087391260873912	1.0
ENSG00000145476	4	18	0.6088391160883911	1.0
ENSG00000284917	19	61	0.6088391160883911	1.0
ENSG00000106080	3	9	0.6088391160883911	1.0
ENSG00000115084	8	22	0.6089391060893911	1.0
ENSG00000170092	7	21	0.6092390760923908	1.0
ENSG00000105576	7	17	0.6093390660933906	1.0
ENSG00000144642	235	909	0.6093390660933906	1.0
ENSG00000135643	21	75	0.6095390460953904	1.0
ENSG00000152467	3	13	0.6096390360963904	1.0
ENSG00000111845	3	9	0.6096390360963904	1.0
ENSG00000089737	7	23	0.6096390360963904	1.0
ENSG00000137960	43	110	0.6097390260973903	1.0
ENSG00000255152	13	45	0.6100389961003899	1.0
ENSG00000146416	58	308	0.6101389861013898	1.0
ENSG00000183495	37	124	0.6101389861013898	1.0
ENSG00000105483	17	60	0.6102389761023898	1.0
ENSG00000136457	1	2	0.6103389661033897	1.0
ENSG00000165462	5	10	0.6104389561043896	1.0
ENSG00000227345	39	124	0.6106389361063893	1.0
ENSG00000119950	20	85	0.6106389361063893	1.0
ENSG00000162613	11	40	0.6107389261073892	1.0
ENSG00000112077	9	30	0.6108389161083891	1.0
ENSG00000138646	14	39	0.6108389161083891	1.0
ENSG00000151917	15	74	0.6108389161083891	1.0
ENSG00000148396	7	30	0.6108389161083891	1.0
ENSG00000153165	23	124	0.6109389061093891	1.0
ENSG00000214753	4	23	0.611038896110389	1.0
ENSG00000169071	70	264	0.6111388861113889	1.0
ENSG00000100024	8	28	0.6111388861113889	1.0
ENSG00000126500	23	82	0.6112388761123888	1.0
ENSG00000197774	1	5	0.6113388661133886	1.0
ENSG00000259030	80	412	0.6113388661133886	1.0
ENSG00000072135	5	24	0.6114388561143885	1.0
ENSG00000134873	26	166	0.6114388561143885	1.0
ENSG00000234511	2	8	0.6115388461153884	1.0
ENSG00000083782	11	49	0.6115388461153884	1.0
ENSG00000260458	19	46	0.6118388161183882	1.0
ENSG00000156171	4	15	0.6119388061193881	1.0
ENSG00000132669	63	251	0.6119388061193881	1.0
ENSG00000153684	1	7	0.6120387961203879	1.0
ENSG00000151615	1	4	0.6121387861213878	1.0
ENSG00000143382	2	7	0.6121387861213878	1.0
ENSG00000143924	45	147	0.6122387761223878	1.0
ENSG00000196411	7	21	0.6122387761223878	1.0
ENSG00000197020	10	49	0.6123387661233877	1.0
ENSG00000183671	11	28	0.6123387661233877	1.0
ENSG00000115234	2	9	0.6123387661233877	1.0
ENSG00000066813	17	64	0.6124387561243876	1.0
ENSG00000100191	13	29	0.6124387561243876	1.0
ENSG00000180611	84	192	0.6126387361263873	1.0
ENSG00000186575	28	88	0.6127387261273872	1.0
ENSG00000087085	1	3	0.6128387161283871	1.0
ENSG00000054392	75	371	0.6129387061293871	1.0
ENSG00000107077	120	446	0.6129387061293871	1.0
ENSG00000169777	14	44	0.6129387061293871	1.0
ENSG00000172817	37	148	0.6129387061293871	1.0
ENSG00000127415	2	16	0.613038696130387	1.0
ENSG00000100393	37	143	0.613038696130387	1.0
ENSG00000114744	2	10	0.613038696130387	1.0
ENSG00000110801	12	54	0.613038696130387	1.0
ENSG00000138639	74	312	0.6131386861313869	1.0
ENSG00000143164	38	139	0.6132386761323868	1.0
ENSG00000151812	55	233	0.6132386761323868	1.0
ENSG00000169347	2	7	0.6134386561343865	1.0
ENSG00000174332	37	174	0.6134386561343865	1.0
ENSG00000078114	167	579	0.6134386561343865	1.0
ENSG00000241468	2	8	0.6134386561343865	1.0
ENSG00000179097	60	329	0.6134386561343865	1.0
ENSG00000100218	8	29	0.6135386461353864	1.0
ENSG00000101074	5	14	0.6136386361363864	1.0
ENSG00000122912	21	92	0.6137386261373863	1.0
ENSG00000151694	28	127	0.6137386261373863	1.0
ENSG00000104695	14	58	0.6139386061393861	1.0
ENSG00000185306	32	89	0.6141385861413858	1.0
ENSG00000179476	3	7	0.6141385861413858	1.0
ENSG00000173545	2	9	0.6142385761423858	1.0
ENSG00000104897	2	12	0.6142385761423858	1.0
ENSG00000135604	6	27	0.6143385661433857	1.0
ENSG00000261701	3	11	0.6144385561443856	1.0
ENSG00000163848	34	102	0.6144385561443856	1.0
ENSG00000131044	18	57	0.6144385561443856	1.0
ENSG00000008018	3	10	0.6145385461453855	1.0
ENSG00000120913	3	41	0.6145385461453855	1.0
ENSG00000175643	25	94	0.6145385461453855	1.0
ENSG00000175868	26	96	0.6146385361463854	1.0
ENSG00000184933	1	3	0.6146385361463854	1.0
ENSG00000125247	8	44	0.6146385361463854	1.0
ENSG00000150907	40	135	0.6147385261473852	1.0
ENSG00000203872	3	11	0.6148385161483851	1.0
ENSG00000152926	6	21	0.6148385161483851	1.0
ENSG00000205339	18	74	0.615038496150385	1.0
ENSG00000124939	1	7	0.615038496150385	1.0
ENSG00000151422	74	268	0.615038496150385	1.0
ENSG00000041357	7	22	0.6152384761523848	1.0
ENSG00000118495	21	73	0.6152384761523848	1.0
ENSG00000162695	18	61	0.6153384661533846	1.0
ENSG00000170891	2	7	0.6153384661533846	1.0
ENSG00000167196	8	38	0.6153384661533846	1.0
ENSG00000168615	39	176	0.6155384461553844	1.0
ENSG00000153064	116	395	0.6155384461553844	1.0
ENSG00000137868	4	14	0.6156384361563844	1.0
ENSG00000093010	4	14	0.6157384261573843	1.0
ENSG00000164484	10	41	0.6158384161583842	1.0
ENSG00000114779	3	12	0.6158384161583842	1.0
ENSG00000136636	20	59	0.6158384161583842	1.0
ENSG00000044459	81	327	0.6159384061593841	1.0
ENSG00000174914	2	6	0.6160383961603839	1.0
ENSG00000169851	75	312	0.6160383961603839	1.0
ENSG00000204628	3	9	0.6161383861613838	1.0
ENSG00000112116	3	13	0.6161383861613838	1.0
ENSG00000081154	2	8	0.6162383761623837	1.0
ENSG00000145386	1	3	0.6162383761623837	1.0
ENSG00000156395	107	440	0.6163383661633837	1.0
ENSG00000183020	18	115	0.6163383661633837	1.0
ENSG00000151287	3	16	0.6163383661633837	1.0
ENSG00000221978	2	8	0.6165383461653835	1.0
ENSG00000146112	2	6	0.6165383461653835	1.0
ENSG00000074696	16	52	0.6166383361663834	1.0
ENSG00000183665	1	5	0.6168383161683831	1.0
ENSG00000143919	98	428	0.616938306169383	1.0
ENSG00000203666	48	189	0.616938306169383	1.0
ENSG00000187987	4	14	0.6172382761723828	1.0
ENSG00000155313	31	94	0.6174382561743825	1.0
ENSG00000078304	30	134	0.6175382461753824	1.0
ENSG00000172318	3	12	0.6175382461753824	1.0
ENSG00000170852	7	26	0.6175382461753824	1.0
ENSG00000284753	7	16	0.6176382361763824	1.0
ENSG00000163170	4	9	0.6176382361763824	1.0
ENSG00000288701	27	99	0.6177382261773823	1.0
ENSG00000184293	3	12	0.6177382261773823	1.0
ENSG00000215148	3	10	0.6180381961803819	1.0
ENSG00000089351	8	42	0.6180381961803819	1.0
ENSG00000091622	29	122	0.6182381761823817	1.0
ENSG00000092871	34	111	0.6182381761823817	1.0
ENSG00000086548	7	21	0.6182381761823817	1.0
ENSG00000090621	4	13	0.6185381461853815	1.0
ENSG00000110628	3	20	0.6186381361863814	1.0
ENSG00000077063	20	119	0.6187381261873812	1.0
ENSG00000109265	76	346	0.6187381261873812	1.0
ENSG00000177054	13	51	0.6188381161883811	1.0
ENSG00000175866	14	63	0.618938106189381	1.0
ENSG00000215186	2	5	0.618938106189381	1.0
ENSG00000116455	1	5	0.618938106189381	1.0
ENSG00000179532	10	56	0.619038096190381	1.0
ENSG00000255974	6	23	0.619038096190381	1.0
ENSG00000198825	27	87	0.619038096190381	1.0
ENSG00000100442	4	11	0.6192380761923808	1.0
ENSG00000269190	9	44	0.6192380761923808	1.0
ENSG00000147465	1	6	0.6192380761923808	1.0
ENSG00000171823	8	24	0.6193380661933806	1.0
ENSG00000242366	34	113	0.6193380661933806	1.0
ENSG00000176783	17	60	0.6193380661933806	1.0
ENSG00000260007	6	27	0.6193380661933806	1.0
ENSG00000240065	3	12	0.6194380561943805	1.0
ENSG00000145901	8	27	0.6194380561943805	1.0
ENSG00000105514	10	27	0.6194380561943805	1.0
ENSG00000140948	20	94	0.6195380461953804	1.0
ENSG00000244754	34	215	0.6196380361963804	1.0
ENSG00000171045	34	132	0.6196380361963804	1.0
ENSG00000137745	2	7	0.6198380161983802	1.0
ENSG00000111144	8	34	0.6198380161983802	1.0
ENSG00000262874	1	3	0.6200379962003799	1.0
ENSG00000090612	10	43	0.6200379962003799	1.0
ENSG00000118785	1	3	0.6201379862013798	1.0
ENSG00000100523	28	95	0.6203379662033797	1.0
ENSG00000089195	1	2	0.6203379662033797	1.0
ENSG00000171401	1	3	0.6203379662033797	1.0
ENSG00000213413	1	2	0.6203379662033797	1.0
ENSG00000172380	26	141	0.6204379562043796	1.0
ENSG00000084734	9	35	0.6205379462053795	1.0
ENSG00000111850	10	49	0.6206379362063794	1.0
ENSG00000145868	13	48	0.6206379362063794	1.0
ENSG00000175221	9	33	0.6206379362063794	1.0
ENSG00000204351	2	10	0.6207379262073792	1.0
ENSG00000133067	14	61	0.6208379162083791	1.0
ENSG00000198887	16	66	0.620937906209379	1.0
ENSG00000047849	88	275	0.621037896210379	1.0
ENSG00000129562	4	14	0.6211378862113789	1.0
ENSG00000101187	7	44	0.6211378862113789	1.0
ENSG00000152954	7	24	0.6212378762123788	1.0
ENSG00000165525	31	75	0.6214378562143785	1.0
ENSG00000178776	5	18	0.6214378562143785	1.0
ENSG00000256574	2	9	0.6215378462153784	1.0
ENSG00000229833	1	4	0.6215378462153784	1.0
ENSG00000090554	5	14	0.6216378362163784	1.0
ENSG00000156515	32	138	0.6216378362163784	1.0
ENSG00000159917	15	59	0.6216378362163784	1.0
ENSG00000156482	7	23	0.6216378362163784	1.0
ENSG00000166670	3	5	0.6216378362163784	1.0
ENSG00000016490	2	8	0.6218378162183782	1.0
ENSG00000137275	15	112	0.6218378162183782	1.0
ENSG00000184497	10	46	0.6218378162183782	1.0
ENSG00000121570	7	44	0.6219378062193781	1.0
ENSG00000185989	22	97	0.6219378062193781	1.0
ENSG00000100526	6	43	0.6219378062193781	1.0
ENSG00000083937	10	30	0.6219378062193781	1.0
ENSG00000127329	27	100	0.6221377862213778	1.0
ENSG00000135503	3	16	0.6221377862213778	1.0
ENSG00000138166	3	9	0.6221377862213778	1.0
ENSG00000011021	11	31	0.6222377762223777	1.0
ENSG00000106144	7	21	0.6222377762223777	1.0
ENSG00000119326	12	45	0.6223377662233777	1.0
ENSG00000173020	1	14	0.6223377662233777	1.0
ENSG00000134825	1	7	0.6224377562243776	1.0
ENSG00000164161	11	41	0.6224377562243776	1.0
ENSG00000120837	3	8	0.6225377462253775	1.0
ENSG00000180205	19	37	0.6225377462253775	1.0
ENSG00000178295	13	44	0.6226377362263774	1.0
ENSG00000155465	24	64	0.6226377362263774	1.0
ENSG00000169976	1	2	0.6227377262273772	1.0
ENSG00000155368	1	2	0.6227377262273772	1.0
ENSG00000157680	92	440	0.6227377262273772	1.0
ENSG00000111481	16	47	0.6227377262273772	1.0
ENSG00000133641	2	8	0.6228377162283771	1.0
ENSG00000074219	7	51	0.622937706229377	1.0
ENSG00000147687	23	61	0.6232376762323768	1.0
ENSG00000123700	5	12	0.6232376762323768	1.0
ENSG00000176040	11	180	0.6233376662333766	1.0
ENSG00000075624	11	42	0.6233376662333766	1.0
ENSG00000028528	15	71	0.6233376662333766	1.0
ENSG00000047621	21	55	0.6234376562343765	1.0
ENSG00000166924	4	14	0.6235376462353764	1.0
ENSG00000119669	1	4	0.6236376362363764	1.0
ENSG00000180190	15	58	0.6237376262373763	1.0
ENSG00000175121	2	6	0.6239376062393761	1.0
ENSG00000176658	119	398	0.6239376062393761	1.0
ENSG00000121005	6	26	0.6239376062393761	1.0
ENSG00000204899	5	12	0.6240375962403759	1.0
ENSG00000105953	33	138	0.6240375962403759	1.0
ENSG00000284554	5	30	0.6241375862413758	1.0
ENSG00000180974	1	1	0.6242375762423757	1.0
ENSG00000139780	3	19	0.6242375762423757	1.0
ENSG00000156006	1	3	0.6242375762423757	1.0
ENSG00000048707	86	331	0.6242375762423757	1.0
ENSG00000100263	1	2	0.6242375762423757	1.0
ENSG00000215021	2	3	0.6244375562443756	1.0
ENSG00000166997	1	9	0.6245375462453755	1.0
ENSG00000171051	11	49	0.6246375362463754	1.0
ENSG00000002746	88	443	0.6246375362463754	1.0
ENSG00000178982	5	21	0.6246375362463754	1.0
ENSG00000197587	8	21	0.6247375262473752	1.0
ENSG00000248144	2	9	0.6247375262473752	1.0
ENSG00000158815	2	5	0.6247375262473752	1.0
ENSG00000067715	115	387	0.6248375162483751	1.0
ENSG00000196859	1	4	0.6248375162483751	1.0
ENSG00000109787	9	26	0.6248375162483751	1.0
ENSG00000182315	1	2	0.6248375162483751	1.0
ENSG00000219435	1	2	0.6248375162483751	1.0
ENSG00000167397	1	2	0.6248375162483751	1.0
ENSG00000214562	1	3	0.624937506249375	1.0
ENSG00000116329	21	74	0.624937506249375	1.0
ENSG00000166862	34	145	0.625037496250375	1.0
ENSG00000100439	1	4	0.625037496250375	1.0
ENSG00000128245	3	9	0.6251374862513749	1.0
ENSG00000112584	18	118	0.6251374862513749	1.0
ENSG00000169676	1	3	0.6252374762523748	1.0
ENSG00000170906	1	4	0.6253374662533746	1.0
ENSG00000269343	9	32	0.6255374462553744	1.0
ENSG00000123329	2	9	0.6256374362563744	1.0
ENSG00000184394	1	3	0.6256374362563744	1.0
ENSG00000082397	47	151	0.6257374262573743	1.0
ENSG00000082556	2	17	0.6257374262573743	1.0
ENSG00000154310	120	393	0.6257374262573743	1.0
ENSG00000152086	1	8	0.6258374162583742	1.0
ENSG00000116514	15	43	0.6258374162583742	1.0
ENSG00000260456	44	243	0.6258374162583742	1.0
ENSG00000155463	3	7	0.6259374062593741	1.0
ENSG00000100228	3	11	0.6260373962603739	1.0
ENSG00000105829	13	46	0.6260373962603739	1.0
ENSG00000143674	11	51	0.6260373962603739	1.0
ENSG00000113597	12	38	0.6261373862613738	1.0
ENSG00000112164	3	27	0.6263373662633737	1.0
ENSG00000116273	4	12	0.6263373662633737	1.0
ENSG00000158528	81	303	0.6264373562643736	1.0
ENSG00000144214	7	24	0.6264373562643736	1.0
ENSG00000142937	1	3	0.6264373562643736	1.0
ENSG00000072110	20	69	0.6264373562643736	1.0
ENSG00000054219	22	157	0.6264373562643736	1.0
ENSG00000174842	11	37	0.6264373562643736	1.0
ENSG00000121634	1	3	0.6265373462653735	1.0
ENSG00000104218	67	232	0.6265373462653735	1.0
ENSG00000169679	11	37	0.6266373362663734	1.0
ENSG00000165752	24	163	0.6267373262673732	1.0
ENSG00000132603	2	4	0.6267373262673732	1.0
ENSG00000204930	3	19	0.6268373162683731	1.0
ENSG00000171984	26	92	0.626937306269373	1.0
ENSG00000121350	7	32	0.6272372762723728	1.0
ENSG00000113100	28	113	0.6272372762723728	1.0
ENSG00000156030	16	43	0.6272372762723728	1.0
ENSG00000152763	20	86	0.6274372562743725	1.0
ENSG00000155115	1	8	0.6274372562743725	1.0
ENSG00000144596	9	62	0.6274372562743725	1.0
ENSG00000145545	8	47	0.6275372462753724	1.0
ENSG00000146755	5	14	0.6276372362763724	1.0
ENSG00000139291	9	23	0.6277372262773723	1.0
ENSG00000056487	19	81	0.6277372262773723	1.0
ENSG00000143878	2	4	0.6277372262773723	1.0
ENSG00000073584	4	13	0.6278372162783722	1.0
ENSG00000188394	1	1	0.6278372162783722	1.0
ENSG00000277399	2	9	0.6278372162783722	1.0
ENSG00000162367	4	17	0.6278372162783722	1.0
ENSG00000170325	24	96	0.6279372062793721	1.0
ENSG00000198356	2	9	0.6280371962803719	1.0
ENSG00000137947	7	24	0.6281371862813718	1.0
ENSG00000181045	6	27	0.6283371662833717	1.0
ENSG00000127528	1	1	0.6283371662833717	1.0
ENSG00000153879	1	2	0.6283371662833717	1.0
ENSG00000136603	13	37	0.6284371562843716	1.0
ENSG00000183888	2	6	0.6284371562843716	1.0
ENSG00000257218	8	38	0.6284371562843716	1.0
ENSG00000197653	40	279	0.6284371562843716	1.0
ENSG00000115539	3	8	0.6285371462853715	1.0
ENSG00000185019	18	81	0.6286371362863714	1.0
ENSG00000173372	2	2	0.6286371362863714	1.0
ENSG00000100604	1	3	0.6286371362863714	1.0
ENSG00000115827	19	70	0.6286371362863714	1.0
ENSG00000121807	1	2	0.6286371362863714	1.0
ENSG00000173335	1	2	0.6286371362863714	1.0
ENSG00000153404	19	76	0.6288371162883711	1.0
ENSG00000125691	1	3	0.6291370862913709	1.0
ENSG00000117266	3	16	0.6292370762923708	1.0
ENSG00000103522	11	40	0.6292370762923708	1.0
ENSG00000167608	6	17	0.6293370662933707	1.0
ENSG00000167216	25	100	0.6293370662933707	1.0
ENSG00000196408	1	1	0.6293370662933707	1.0
ENSG00000073350	11	45	0.6293370662933707	1.0
ENSG00000158445	43	139	0.6293370662933707	1.0
ENSG00000256771	10	28	0.6293370662933707	1.0
ENSG00000131969	9	31	0.6294370562943705	1.0
ENSG00000130812	2	6	0.6295370462953704	1.0
ENSG00000172183	3	9	0.6295370462953704	1.0
ENSG00000160182	1	6	0.6296370362963704	1.0
ENSG00000110619	12	70	0.6296370362963704	1.0
ENSG00000138613	9	29	0.6296370362963704	1.0
ENSG00000147912	21	91	0.6297370262973703	1.0
ENSG00000170236	9	43	0.6299370062993701	1.0
ENSG00000186198	4	16	0.6300369963003699	1.0
ENSG00000103051	23	77	0.6300369963003699	1.0
ENSG00000180305	1	2	0.6300369963003699	1.0
ENSG00000129128	4	13	0.6301369863013698	1.0
ENSG00000164010	7	26	0.6301369863013698	1.0
ENSG00000136273	4	12	0.6302369763023697	1.0
ENSG00000170482	3	16	0.6303369663033697	1.0
ENSG00000204022	2	6	0.6303369663033697	1.0
ENSG00000038382	70	235	0.6303369663033697	1.0
ENSG00000141434	7	23	0.6303369663033697	1.0
ENSG00000010270	6	43	0.6303369663033697	1.0
ENSG00000198331	4	14	0.6304369563043696	1.0
ENSG00000162006	2	27	0.6306369363063694	1.0
ENSG00000156983	1	7	0.6307369263073692	1.0
ENSG00000171195	4	15	0.6307369263073692	1.0
ENSG00000149596	20	79	0.6308369163083691	1.0
ENSG00000153896	1	3	0.630936906309369	1.0
ENSG00000081177	17	58	0.631036896310369	1.0
ENSG00000204519	11	35	0.631036896310369	1.0
ENSG00000096264	2	10	0.631036896310369	1.0
ENSG00000168610	25	76	0.631036896310369	1.0
ENSG00000102886	3	9	0.631036896310369	1.0
ENSG00000243989	4	7	0.631036896310369	1.0
ENSG00000136937	7	30	0.6311368863113689	1.0
ENSG00000026508	17	68	0.6312368763123688	1.0
ENSG00000179921	1	2	0.6314368563143685	1.0
ENSG00000161036	1	2	0.6314368563143685	1.0
ENSG00000115592	2	34	0.6314368563143685	1.0
ENSG00000109736	1	2	0.6314368563143685	1.0
ENSG00000140988	1	2	0.6314368563143685	1.0
ENSG00000145040	1	2	0.6314368563143685	1.0
ENSG00000188316	11	40	0.6315368463153684	1.0
ENSG00000151883	30	118	0.6316368363163684	1.0
ENSG00000214944	59	233	0.6316368363163684	1.0
ENSG00000075785	36	106	0.6317368263173683	1.0
ENSG00000132963	4	15	0.6317368263173683	1.0
ENSG00000124356	5	25	0.6320367963203679	1.0
ENSG00000144182	1	2	0.6321367863213678	1.0
ENSG00000189139	1	1	0.6321367863213678	1.0
ENSG00000258588	8	33	0.6323367663233677	1.0
ENSG00000197272	2	14	0.6323367663233677	1.0
ENSG00000152689	28	100	0.6323367663233677	1.0
ENSG00000075420	87	296	0.6324367563243676	1.0
ENSG00000253148	5	22	0.6324367563243676	1.0
ENSG00000177191	1	5	0.6324367563243676	1.0
ENSG00000140598	26	88	0.6324367563243676	1.0
ENSG00000157500	16	46	0.6325367463253675	1.0
ENSG00000100276	3	6	0.6327367263273672	1.0
ENSG00000135960	12	75	0.6328367163283671	1.0
ENSG00000154589	15	79	0.6328367163283671	1.0
ENSG00000139915	137	419	0.632936706329367	1.0
ENSG00000103044	3	11	0.632936706329367	1.0
ENSG00000075702	12	53	0.632936706329367	1.0
ENSG00000148483	6	24	0.633036696330367	1.0
ENSG00000108587	23	79	0.633036696330367	1.0
ENSG00000183048	1	5	0.6331366863313669	1.0
ENSG00000171180	4	42	0.6331366863313669	1.0
ENSG00000173193	12	38	0.6331366863313669	1.0
ENSG00000165120	4	7	0.6332366763323668	1.0
ENSG00000084652	5	13	0.6332366763323668	1.0
ENSG00000134551	2	9	0.6332366763323668	1.0
ENSG00000041880	1	3	0.6333366663333667	1.0
ENSG00000100209	6	18	0.6333366663333667	1.0
ENSG00000138670	69	283	0.6334366563343665	1.0
ENSG00000138381	1	4	0.6337366263373663	1.0
ENSG00000108179	4	9	0.6337366263373663	1.0
ENSG00000125733	4	14	0.6338366163383662	1.0
ENSG00000160917	6	14	0.6338366163383662	1.0
ENSG00000206199	61	209	0.6339366063393661	1.0
ENSG00000136810	1	7	0.6339366063393661	1.0
ENSG00000134538	19	58	0.6340365963403659	1.0
ENSG00000010438	97	198	0.6342365763423657	1.0
ENSG00000111802	2	11	0.6343365663433657	1.0
ENSG00000187608	4	12	0.6343365663433657	1.0
ENSG00000151445	5	55	0.6344365563443656	1.0
ENSG00000185046	237	898	0.6344365563443656	1.0
ENSG00000134250	23	106	0.6345365463453655	1.0
ENSG00000166347	9	76	0.6345365463453655	1.0
ENSG00000143512	6	29	0.6347365263473652	1.0
ENSG00000198018	13	55	0.6347365263473652	1.0
ENSG00000137776	13	47	0.6348365163483651	1.0
ENSG00000204291	22	110	0.6348365163483651	1.0
ENSG00000243649	1	7	0.634936506349365	1.0
ENSG00000131437	10	63	0.635036496350365	1.0
ENSG00000197892	51	198	0.635036496350365	1.0
ENSG00000266094	12	51	0.6352364763523648	1.0
ENSG00000166856	1	4	0.6353364663533647	1.0
ENSG00000204444	2	5	0.6354364563543645	1.0
ENSG00000135900	4	13	0.6355364463553644	1.0
ENSG00000186910	1	3	0.6355364463553644	1.0
ENSG00000116885	11	46	0.6356364363563644	1.0
ENSG00000214513	3	7	0.6356364363563644	1.0
ENSG00000003989	13	45	0.6356364363563644	1.0
ENSG00000136155	14	75	0.6357364263573643	1.0
ENSG00000168958	7	33	0.6357364263573643	1.0
ENSG00000138698	40	133	0.6357364263573643	1.0
ENSG00000100802	8	25	0.6357364263573643	1.0
ENSG00000103363	1	6	0.6358364163583642	1.0
ENSG00000188037	7	23	0.6358364163583642	1.0
ENSG00000054983	16	113	0.6358364163583642	1.0
ENSG00000165702	9	58	0.6360363963603639	1.0
ENSG00000137948	18	57	0.6361363863613638	1.0
ENSG00000162999	5	26	0.6361363863613638	1.0
ENSG00000113749	6	19	0.6361363863613638	1.0
ENSG00000111145	16	61	0.6361363863613638	1.0
ENSG00000204345	1	3	0.6362363763623637	1.0
ENSG00000215472	3	11	0.6363363663633637	1.0
ENSG00000132915	16	65	0.6364363563643636	1.0
ENSG00000233932	3	6	0.6364363563643636	1.0
ENSG00000125386	68	223	0.6366363363663634	1.0
ENSG00000138180	9	39	0.6367363263673632	1.0
ENSG00000187091	4	10	0.6368363163683631	1.0
ENSG00000104765	26	118	0.6368363163683631	1.0
ENSG00000126653	22	114	0.6368363163683631	1.0
ENSG00000070770	12	42	0.636936306369363	1.0
ENSG00000163617	23	87	0.637036296370363	1.0
ENSG00000135127	27	91	0.6371362863713629	1.0
ENSG00000131019	4	13	0.6371362863713629	1.0
ENSG00000187109	13	50	0.6372362763723628	1.0
ENSG00000128918	80	344	0.6372362763723628	1.0
ENSG00000104537	8	52	0.6372362763723628	1.0
ENSG00000198189	6	24	0.6373362663733627	1.0
ENSG00000082805	160	525	0.6373362663733627	1.0
ENSG00000100889	9	25	0.6374362563743625	1.0
ENSG00000104154	17	49	0.6376362363763624	1.0
ENSG00000109016	19	110	0.6376362363763624	1.0
ENSG00000138623	2	8	0.6377362263773623	1.0
ENSG00000144567	1	16	0.6377362263773623	1.0
ENSG00000074621	15	36	0.6377362263773623	1.0
ENSG00000120158	26	101	0.6378362163783622	1.0
ENSG00000167680	15	52	0.6378362163783622	1.0
ENSG00000115946	3	26	0.6379362063793621	1.0
ENSG00000164398	8	20	0.6379362063793621	1.0
ENSG00000125775	2	6	0.6381361863813618	1.0
ENSG00000112578	3	9	0.6384361563843616	1.0
ENSG00000188833	1	6	0.6384361563843616	1.0
ENSG00000096968	30	241	0.6386361363863614	1.0
ENSG00000178093	1	2	0.6387361263873612	1.0
ENSG00000198853	16	66	0.6387361263873612	1.0
ENSG00000114251	1	5	0.6388361163883611	1.0
ENSG00000105146	1	3	0.6392360763923608	1.0
ENSG00000133243	17	58	0.6392360763923608	1.0
ENSG00000147471	4	26	0.6392360763923608	1.0
ENSG00000080166	5	30	0.6393360663933607	1.0
ENSG00000182968	1	4	0.6393360663933607	1.0
ENSG00000133069	12	74	0.6393360663933607	1.0
ENSG00000119917	8	82	0.6394360563943605	1.0
ENSG00000255524	3	15	0.6395360463953604	1.0
ENSG00000138075	5	20	0.6396360363963604	1.0
ENSG00000138375	22	93	0.6396360363963604	1.0
ENSG00000163577	4	18	0.6396360363963604	1.0
ENSG00000115504	89	278	0.6396360363963604	1.0
ENSG00000164113	11	31	0.6397360263973603	1.0
ENSG00000100403	34	129	0.6397360263973603	1.0
ENSG00000163931	2	18	0.6398360163983602	1.0
ENSG00000198440	5	25	0.6398360163983602	1.0
ENSG00000183889	1	3	0.6398360163983602	1.0
ENSG00000176406	158	730	0.6398360163983602	1.0
ENSG00000179912	67	236	0.6399360063993601	1.0
ENSG00000115009	7	22	0.6399360063993601	1.0
ENSG00000166845	5	19	0.64003599640036	1.0
ENSG00000186298	4	19	0.64003599640036	1.0
ENSG00000152104	53	184	0.64003599640036	1.0
ENSG00000113296	18	64	0.6401359864013598	1.0
ENSG00000114166	25	150	0.6402359764023597	1.0
ENSG00000120306	30	88	0.6404359564043596	1.0
ENSG00000183760	7	32	0.6404359564043596	1.0
ENSG00000105393	4	13	0.6404359564043596	1.0
ENSG00000135945	21	59	0.6404359564043596	1.0
ENSG00000107443	1	19	0.6405359464053595	1.0
ENSG00000138792	37	158	0.6405359464053595	1.0
ENSG00000075234	9	30	0.6406359364063594	1.0
ENSG00000139719	12	65	0.6406359364063594	1.0
ENSG00000148450	2	15	0.6407359264073592	1.0
ENSG00000146143	100	423	0.6407359264073592	1.0
ENSG00000142583	19	69	0.640935906409359	1.0
ENSG00000197540	1	6	0.641035896410359	1.0
ENSG00000169756	33	194	0.641035896410359	1.0
ENSG00000146872	43	129	0.6411358864113589	1.0
ENSG00000143847	9	37	0.6412358764123588	1.0
ENSG00000000971	14	47	0.6414358564143585	1.0
ENSG00000140451	2	14	0.6415358464153584	1.0
ENSG00000244355	1	3	0.6416358364163584	1.0
ENSG00000029364	21	70	0.6417358264173583	1.0
ENSG00000172500	1	2	0.6418358164183582	1.0
ENSG00000114978	4	20	0.6419358064193581	1.0
ENSG00000067704	23	74	0.6419358064193581	1.0
ENSG00000048544	1	3	0.6419358064193581	1.0
ENSG00000105287	8	51	0.6421357864213578	1.0
ENSG00000172572	51	236	0.6422357764223577	1.0
ENSG00000240682	11	38	0.6424357564243576	1.0
ENSG00000175318	11	48	0.6425357464253575	1.0
ENSG00000106290	6	18	0.6425357464253575	1.0
ENSG00000133315	35	160	0.6425357464253575	1.0
ENSG00000101639	21	246	0.6425357464253575	1.0
ENSG00000106648	21	122	0.6426357364263574	1.0
ENSG00000127743	4	20	0.6426357364263574	1.0
ENSG00000143420	10	35	0.6426357364263574	1.0
ENSG00000067191	7	27	0.6426357364263574	1.0
ENSG00000186510	7	24	0.6426357364263574	1.0
ENSG00000130035	24	88	0.6428357164283571	1.0
ENSG00000164463	38	101	0.6428357164283571	1.0
ENSG00000187889	11	38	0.642935706429357	1.0
ENSG00000154743	14	92	0.6431356864313569	1.0
ENSG00000198353	7	22	0.6431356864313569	1.0
ENSG00000169217	1	3	0.6432356764323568	1.0
ENSG00000078295	65	320	0.6433356664333567	1.0
ENSG00000135324	8	32	0.6435356464353564	1.0
ENSG00000127511	15	53	0.6435356464353564	1.0
ENSG00000116191	50	156	0.6436356364363564	1.0
ENSG00000122008	16	64	0.6436356364363564	1.0
ENSG00000163945	10	37	0.6437356264373563	1.0
ENSG00000132471	1	4	0.6437356264373563	1.0
ENSG00000171067	2	7	0.6437356264373563	1.0
ENSG00000013016	3	39	0.6438356164383562	1.0
ENSG00000157985	138	506	0.6438356164383562	1.0
ENSG00000175356	26	92	0.6439356064393561	1.0
ENSG00000100628	3	16	0.644035596440356	1.0
ENSG00000205250	1	3	0.6442355764423557	1.0
ENSG00000156535	27	93	0.6443355664433557	1.0
ENSG00000111729	5	14	0.6444355564443556	1.0
ENSG00000169813	9	21	0.6444355564443556	1.0
ENSG00000112902	87	348	0.6444355564443556	1.0
ENSG00000213551	12	59	0.6445355464453555	1.0
ENSG00000132581	8	22	0.6445355464453555	1.0
ENSG00000145832	43	176	0.6445355464453555	1.0
ENSG00000110583	4	26	0.6445355464453555	1.0
ENSG00000198055	6	23	0.6446355364463554	1.0
ENSG00000119771	60	327	0.6448355164483551	1.0
ENSG00000099953	2	33	0.6448355164483551	1.0
ENSG00000122188	4	13	0.6448355164483551	1.0
ENSG00000134318	42	133	0.644935506449355	1.0
ENSG00000139631	11	54	0.644935506449355	1.0
ENSG00000141570	2	6	0.644935506449355	1.0
ENSG00000178184	15	46	0.6453354664533547	1.0
ENSG00000170100	6	21	0.6453354664533547	1.0
ENSG00000196417	13	44	0.6454354564543545	1.0
ENSG00000152578	75	298	0.6454354564543545	1.0
ENSG00000173432	1	3	0.6455354464553544	1.0
ENSG00000150456	18	46	0.6456354364563544	1.0
ENSG00000154723	6	37	0.6457354264573543	1.0
ENSG00000175893	12	71	0.6457354264573543	1.0
ENSG00000170004	4	13	0.6457354264573543	1.0
ENSG00000100344	8	32	0.6458354164583542	1.0
ENSG00000111424	17	75	0.6458354164583542	1.0
ENSG00000156265	27	74	0.6459354064593541	1.0
ENSG00000117419	18	54	0.6459354064593541	1.0
ENSG00000130921	5	22	0.646035396460354	1.0
ENSG00000165092	46	220	0.646035396460354	1.0
ENSG00000128944	3	8	0.6461353864613538	1.0
ENSG00000114124	14	50	0.6461353864613538	1.0
ENSG00000105549	6	36	0.6462353764623537	1.0
ENSG00000144476	4	9	0.6463353664633537	1.0
ENSG00000182534	4	34	0.6464353564643536	1.0
ENSG00000186908	19	74	0.6464353564643536	1.0
ENSG00000221823	18	88	0.6464353564643536	1.0
ENSG00000197077	68	249	0.6464353564643536	1.0
ENSG00000106261	10	32	0.6464353564643536	1.0
ENSG00000197170	7	19	0.6465353464653535	1.0
ENSG00000213977	22	32	0.6465353464653535	1.0
ENSG00000179796	13	95	0.6465353464653535	1.0
ENSG00000171056	2	8	0.6467353264673532	1.0
ENSG00000176095	22	76	0.646935306469353	1.0
ENSG00000141367	21	90	0.646935306469353	1.0
ENSG00000109794	15	62	0.646935306469353	1.0
ENSG00000175287	11	25	0.646935306469353	1.0
ENSG00000152518	2	6	0.647035296470353	1.0
ENSG00000107854	9	49	0.647035296470353	1.0
ENSG00000143870	22	87	0.6471352864713529	1.0
ENSG00000152454	2	9	0.6472352764723528	1.0
ENSG00000003509	5	24	0.6473352664733527	1.0
ENSG00000109819	41	158	0.6474352564743525	1.0
ENSG00000176974	20	59	0.6474352564743525	1.0
ENSG00000182333	3	20	0.6476352364763523	1.0
ENSG00000011638	5	15	0.6477352264773523	1.0
ENSG00000168490	1	13	0.6477352264773523	1.0
ENSG00000271425	10	40	0.6477352264773523	1.0
ENSG00000164880	7	49	0.6478352164783522	1.0
ENSG00000025423	13	41	0.6479352064793521	1.0
ENSG00000186732	30	101	0.648035196480352	1.0
ENSG00000104983	4	16	0.6481351864813518	1.0
ENSG00000197580	11	34	0.6483351664833517	1.0
ENSG00000006704	62	184	0.6483351664833517	1.0
ENSG00000222028	1	3	0.6484351564843516	1.0
ENSG00000058729	2	9	0.6484351564843516	1.0
ENSG00000126583	17	54	0.6484351564843516	1.0
ENSG00000105778	23	127	0.6484351564843516	1.0
ENSG00000112208	2	9	0.6485351464853515	1.0
ENSG00000123360	4	15	0.6485351464853515	1.0
ENSG00000214534	4	26	0.6486351364863514	1.0
ENSG00000095261	11	34	0.6486351364863514	1.0
ENSG00000188107	324	1269	0.6487351264873512	1.0
ENSG00000185420	175	1117	0.648935106489351	1.0
ENSG00000109118	5	24	0.6491350864913509	1.0
ENSG00000136141	38	135	0.6493350664933507	1.0
ENSG00000112130	5	34	0.6494350564943505	1.0
ENSG00000184949	23	88	0.6495350464953504	1.0
ENSG00000185838	14	75	0.6495350464953504	1.0
ENSG00000113645	39	161	0.6496350364963503	1.0
ENSG00000113946	19	73	0.6498350164983502	1.0
ENSG00000185561	5	16	0.6499350064993501	1.0
ENSG00000163412	17	60	0.65003499650035	1.0
ENSG00000109180	15	52	0.6501349865013498	1.0
ENSG00000205929	8	26	0.6502349765023497	1.0
ENSG00000172985	50	428	0.6504349565043496	1.0
ENSG00000162961	62	195	0.6504349565043496	1.0
ENSG00000239839	2	9	0.6504349565043496	1.0
ENSG00000198746	5	14	0.6504349565043496	1.0
ENSG00000134531	2	13	0.6505349465053495	1.0
ENSG00000124541	5	15	0.6505349465053495	1.0
ENSG00000037757	3	16	0.6505349465053495	1.0
ENSG00000092330	1	4	0.6506349365063494	1.0
ENSG00000107771	46	159	0.6507349265073493	1.0
ENSG00000130254	5	23	0.6507349265073493	1.0
ENSG00000104883	7	18	0.6508349165083491	1.0
ENSG00000153767	4	22	0.6508349165083491	1.0
ENSG00000171747	3	17	0.6508349165083491	1.0
ENSG00000071564	10	48	0.650934906509349	1.0
ENSG00000164953	20	55	0.650934906509349	1.0
ENSG00000152583	8	31	0.650934906509349	1.0
ENSG00000168026	3	16	0.651034896510349	1.0
ENSG00000136448	35	125	0.6511348865113489	1.0
ENSG00000106263	6	26	0.6512348765123488	1.0
ENSG00000076944	4	20	0.6512348765123488	1.0
ENSG00000185219	11	41	0.6512348765123488	1.0
ENSG00000198522	4	40	0.6513348665133487	1.0
ENSG00000107789	9	27	0.6513348665133487	1.0
ENSG00000113761	13	49	0.6515348465153484	1.0
ENSG00000187741	28	209	0.6517348265173483	1.0
ENSG00000150782	3	12	0.6517348265173483	1.0
ENSG00000100380	8	48	0.6517348265173483	1.0
ENSG00000143125	1	3	0.6517348265173483	1.0
ENSG00000188958	15	73	0.6518348165183482	1.0
ENSG00000203972	4	16	0.652034796520348	1.0
ENSG00000258461	15	44	0.652034796520348	1.0
ENSG00000130717	1	5	0.6521347865213478	1.0
ENSG00000175395	6	22	0.6521347865213478	1.0
ENSG00000125971	12	34	0.6523347665233477	1.0
ENSG00000119383	12	46	0.6523347665233477	1.0
ENSG00000182752	43	233	0.6525347465253475	1.0
ENSG00000100941	1	5	0.6526347365263474	1.0
ENSG00000010030	13	46	0.6526347365263474	1.0
ENSG00000137558	10	35	0.6528347165283471	1.0
ENSG00000018510	40	266	0.652934706529347	1.0
ENSG00000122678	2	11	0.653034696530347	1.0
ENSG00000174943	7	26	0.6531346865313469	1.0
ENSG00000169682	3	13	0.6531346865313469	1.0
ENSG00000197106	5	73	0.6531346865313469	1.0
ENSG00000168803	5	22	0.6531346865313469	1.0
ENSG00000161860	4	16	0.6532346765323468	1.0
ENSG00000196214	5	29	0.6532346765323468	1.0
ENSG00000134028	6	18	0.6533346665333467	1.0
ENSG00000177752	6	45	0.6533346665333467	1.0
ENSG00000058272	34	110	0.6533346665333467	1.0
ENSG00000284024	2	8	0.6533346665333467	1.0
ENSG00000093000	6	48	0.6534346565343465	1.0
ENSG00000184719	45	238	0.6535346465353464	1.0
ENSG00000111241	4	12	0.6535346465353464	1.0
ENSG00000107223	2	7	0.6536346365363463	1.0
ENSG00000154473	5	19	0.6536346365363463	1.0
ENSG00000215910	6	20	0.6537346265373463	1.0
ENSG00000181929	7	21	0.6537346265373463	1.0
ENSG00000134574	13	41	0.6538346165383462	1.0
ENSG00000131115	5	22	0.6539346065393461	1.0
ENSG00000112115	1	3	0.6539346065393461	1.0
ENSG00000204815	7	27	0.6539346065393461	1.0
ENSG00000105738	84	337	0.654034596540346	1.0
ENSG00000065029	12	37	0.654034596540346	1.0
ENSG00000125735	3	10	0.654034596540346	1.0
ENSG00000214114	3	13	0.6541345865413458	1.0
ENSG00000188906	26	121	0.6541345865413458	1.0
ENSG00000010803	45	141	0.6541345865413458	1.0
ENSG00000075336	3	17	0.6542345765423457	1.0
ENSG00000169592	2	5	0.6542345765423457	1.0
ENSG00000130950	1	7	0.6545345465453455	1.0
ENSG00000244038	3	12	0.6545345465453455	1.0
ENSG00000186205	8	80	0.6546345365463454	1.0
ENSG00000171962	11	31	0.6548345165483451	1.0
ENSG00000100345	27	167	0.6548345165483451	1.0
ENSG00000084092	4	13	0.6548345165483451	1.0
ENSG00000099364	10	32	0.6548345165483451	1.0
ENSG00000164944	21	94	0.655034496550345	1.0
ENSG00000134317	17	113	0.655034496550345	1.0
ENSG00000100401	13	81	0.6551344865513449	1.0
ENSG00000157191	3	14	0.6552344765523448	1.0
ENSG00000020181	22	101	0.6552344765523448	1.0
ENSG00000168899	2	7	0.6552344765523448	1.0
ENSG00000100811	12	51	0.6554344565543445	1.0
ENSG00000121310	10	37	0.6554344565543445	1.0
ENSG00000051523	1	8	0.6555344465553444	1.0
ENSG00000163683	30	95	0.6555344465553444	1.0
ENSG00000005187	35	116	0.6555344465553444	1.0
ENSG00000019144	8	30	0.6556344365563443	1.0
ENSG00000105523	4	15	0.6556344365563443	1.0
ENSG00000110713	41	134	0.6557344265573443	1.0
ENSG00000162722	8	29	0.656034396560344	1.0
ENSG00000213780	1	3	0.6561343865613438	1.0
ENSG00000121068	1	5	0.6562343765623437	1.0
ENSG00000143321	9	28	0.6563343665633437	1.0
ENSG00000174469	446	2661	0.6564343565643436	1.0
ENSG00000167600	5	14	0.6564343565643436	1.0
ENSG00000129437	3	17	0.6565343465653435	1.0
ENSG00000114933	25	76	0.6566343365663434	1.0
ENSG00000166278	19	73	0.6566343365663434	1.0
ENSG00000186889	3	9	0.6568343165683431	1.0
ENSG00000146205	9	39	0.6568343165683431	1.0
ENSG00000048162	2	6	0.657034296570343	1.0
ENSG00000161681	11	43	0.6572342765723428	1.0
ENSG00000198663	15	84	0.6572342765723428	1.0
ENSG00000113838	4	13	0.6573342665733427	1.0
ENSG00000102978	1	5	0.6573342665733427	1.0
ENSG00000010295	2	9	0.6573342665733427	1.0
ENSG00000173157	25	105	0.6573342665733427	1.0
ENSG00000065526	43	177	0.6573342665733427	1.0
ENSG00000113269	48	179	0.6574342565743425	1.0
ENSG00000184544	2	8	0.6574342565743425	1.0
ENSG00000163138	7	35	0.6574342565743425	1.0
ENSG00000056050	13	33	0.6575342465753424	1.0
ENSG00000121316	11	40	0.6578342165783422	1.0
ENSG00000129518	5	23	0.6581341865813418	1.0
ENSG00000108375	14	47	0.6582341765823417	1.0
ENSG00000197993	4	15	0.6583341665833417	1.0
ENSG00000067221	1	2	0.6583341665833417	1.0
ENSG00000198718	28	92	0.6584341565843416	1.0
ENSG00000162980	7	23	0.6585341465853415	1.0
ENSG00000157796	29	86	0.6585341465853415	1.0
ENSG00000134247	25	90	0.6585341465853415	1.0
ENSG00000175513	7	24	0.6585341465853415	1.0
ENSG00000171262	7	25	0.6585341465853415	1.0
ENSG00000167785	6	28	0.6586341365863414	1.0
ENSG00000160007	44	160	0.6587341265873413	1.0
ENSG00000155755	3	15	0.6587341265873413	1.0
ENSG00000103932	3	29	0.6587341265873413	1.0
ENSG00000183172	1	3	0.6587341265873413	1.0
ENSG00000167925	1	5	0.6588341165883411	1.0
ENSG00000137673	4	11	0.659034096590341	1.0
ENSG00000189350	22	115	0.659034096590341	1.0
ENSG00000084463	2	11	0.6591340865913409	1.0
ENSG00000076826	6	27	0.6592340765923408	1.0
ENSG00000119397	25	76	0.6593340665933407	1.0
ENSG00000180817	7	32	0.6595340465953404	1.0
ENSG00000114686	7	28	0.6596340365963403	1.0
ENSG00000177873	4	20	0.6596340365963403	1.0
ENSG00000196372	5	30	0.6596340365963403	1.0
ENSG00000170801	3	15	0.6597340265973403	1.0
ENSG00000164808	145	774	0.6598340165983402	1.0
ENSG00000213918	21	76	0.6598340165983402	1.0
ENSG00000059691	15	51	0.6598340165983402	1.0
ENSG00000083544	43	219	0.6598340165983402	1.0
ENSG00000261115	63	288	0.6599340065993401	1.0
ENSG00000089335	1	6	0.6599340065993401	1.0
ENSG00000138109	7	45	0.6599340065993401	1.0
ENSG00000162039	13	47	0.6599340065993401	1.0
ENSG00000204659	1	2	0.6601339866013398	1.0
ENSG00000172262	41	123	0.6601339866013398	1.0
ENSG00000171848	22	128	0.6602339766023397	1.0
ENSG00000168385	11	38	0.6603339666033397	1.0
ENSG00000172890	9	33	0.6604339566043396	1.0
ENSG00000103365	20	68	0.6604339566043396	1.0
ENSG00000171161	1	4	0.6606339366063394	1.0
ENSG00000164542	16	41	0.6606339366063394	1.0
ENSG00000188162	17	63	0.6606339366063394	1.0
ENSG00000137727	25	138	0.6607339266073393	1.0
ENSG00000095015	11	40	0.6608339166083391	1.0
ENSG00000197956	1	3	0.6608339166083391	1.0
ENSG00000139354	11	34	0.660933906609339	1.0
ENSG00000168830	8	43	0.660933906609339	1.0
ENSG00000066027	27	123	0.661033896610339	1.0
ENSG00000148158	23	91	0.661033896610339	1.0
ENSG00000168137	34	107	0.661033896610339	1.0
ENSG00000119514	10	37	0.6611338866113389	1.0
ENSG00000111911	2	16	0.6611338866113389	1.0
ENSG00000179044	1	5	0.6611338866113389	1.0
ENSG00000172404	1	6	0.6613338666133387	1.0
ENSG00000167333	1	7	0.6613338666133387	1.0
ENSG00000159217	21	60	0.6613338666133387	1.0
ENSG00000103710	3	41	0.6614338566143385	1.0
ENSG00000206026	4	21	0.6614338566143385	1.0
ENSG00000173175	29	243	0.6614338566143385	1.0
ENSG00000124570	4	24	0.6614338566143385	1.0
ENSG00000259399	15	52	0.6614338566143385	1.0
ENSG00000108592	1	11	0.6615338466153384	1.0
ENSG00000177302	10	90	0.6615338466153384	1.0
ENSG00000117013	5	20	0.6616338366163383	1.0
ENSG00000134490	53	197	0.6617338266173383	1.0
ENSG00000181666	15	79	0.6618338166183382	1.0
ENSG00000196502	8	39	0.6618338166183382	1.0
ENSG00000188501	4	20	0.6618338166183382	1.0
ENSG00000106066	46	229	0.6619338066193381	1.0
ENSG00000268500	2	15	0.6619338066193381	1.0
ENSG00000115297	1	2	0.6619338066193381	1.0
ENSG00000099622	3	12	0.662033796620338	1.0
ENSG00000117448	7	17	0.6621337866213378	1.0
ENSG00000120860	8	24	0.6622337766223377	1.0
ENSG00000121691	4	13	0.6623337666233376	1.0
ENSG00000125843	2	7	0.6624337566243376	1.0
ENSG00000142949	13	44	0.6625337466253375	1.0
ENSG00000119979	20	93	0.6625337466253375	1.0
ENSG00000070019	15	44	0.6625337466253375	1.0
ENSG00000065534	48	284	0.6625337466253375	1.0
ENSG00000090857	24	72	0.6625337466253375	1.0
ENSG00000123106	83	272	0.6627337266273373	1.0
ENSG00000080815	28	105	0.6627337266273373	1.0
ENSG00000111058	56	353	0.6627337266273373	1.0
ENSG00000119408	11	45	0.6627337266273373	1.0
ENSG00000167526	1	4	0.6627337266273373	1.0
ENSG00000174453	28	127	0.6627337266273373	1.0
ENSG00000203963	34	212	0.6627337266273373	1.0
ENSG00000152128	41	156	0.6628337166283371	1.0
ENSG00000196611	2	5	0.662933706629337	1.0
ENSG00000173821	32	173	0.662933706629337	1.0
ENSG00000178104	42	151	0.662933706629337	1.0
ENSG00000042286	4	21	0.662933706629337	1.0
ENSG00000161956	1	4	0.663033696630337	1.0
ENSG00000120963	8	22	0.663033696630337	1.0
ENSG00000198740	26	69	0.6631336866313369	1.0
ENSG00000179163	9	40	0.6632336766323368	1.0
ENSG00000168589	1	5	0.6633336666333367	1.0
ENSG00000114302	52	154	0.6634336566343366	1.0
ENSG00000039319	20	102	0.6634336566343366	1.0
ENSG00000142910	1	2	0.6635336466353364	1.0
ENSG00000138068	8	23	0.6635336466353364	1.0
ENSG00000170509	5	14	0.6635336466353364	1.0
ENSG00000147459	53	257	0.6636336366363363	1.0
ENSG00000159915	3	13	0.6636336366363363	1.0
ENSG00000126003	3	13	0.6636336366363363	1.0
ENSG00000153234	2	8	0.6637336266373363	1.0
ENSG00000187959	2	4	0.6637336266373363	1.0
ENSG00000174946	2	8	0.6638336166383362	1.0
ENSG00000205090	1	4	0.6642335766423357	1.0
ENSG00000112365	3	15	0.6642335766423357	1.0
ENSG00000129474	1	3	0.6642335766423357	1.0
ENSG00000122140	1	4	0.6643335666433356	1.0
ENSG00000171150	21	103	0.6643335666433356	1.0
ENSG00000134200	1	5	0.6644335566443356	1.0
ENSG00000138029	25	89	0.6644335566443356	1.0
ENSG00000065268	2	15	0.6644335566443356	1.0
ENSG00000042317	18	112	0.6644335566443356	1.0
ENSG00000177710	3	8	0.6645335466453355	1.0
ENSG00000141293	59	208	0.6645335466453355	1.0
ENSG00000143155	7	26	0.6645335466453355	1.0
ENSG00000183354	26	91	0.6648335166483351	1.0
ENSG00000149761	1	2	0.6648335166483351	1.0
ENSG00000184650	1	3	0.664933506649335	1.0
ENSG00000114127	49	142	0.664933506649335	1.0
ENSG00000171791	29	106	0.664933506649335	1.0
ENSG00000155868	9	25	0.6651334866513349	1.0
ENSG00000275342	17	76	0.6652334766523348	1.0
ENSG00000198721	5	17	0.6652334766523348	1.0
ENSG00000145715	34	113	0.6653334666533347	1.0
ENSG00000127530	16	59	0.6653334666533347	1.0
ENSG00000263001	36	111	0.6653334666533347	1.0
ENSG00000221968	3	15	0.6654334566543346	1.0
ENSG00000146070	4	17	0.6654334566543346	1.0
ENSG00000166780	58	208	0.6655334466553344	1.0
ENSG00000137857	6	20	0.6655334466553344	1.0
ENSG00000164458	1	6	0.6656334366563343	1.0
ENSG00000166762	24	73	0.6656334366563343	1.0
ENSG00000277161	1	2	0.6656334366563343	1.0
ENSG00000172421	14	45	0.6656334366563343	1.0
ENSG00000129810	6	43	0.6657334266573343	1.0
ENSG00000205765	4	13	0.6657334266573343	1.0
ENSG00000141574	1	11	0.6657334266573343	1.0
ENSG00000167377	3	19	0.6657334266573343	1.0
ENSG00000108055	8	43	0.6658334166583342	1.0
ENSG00000148303	1	4	0.6659334066593341	1.0
ENSG00000127083	4	18	0.6659334066593341	1.0
ENSG00000197859	4	23	0.6659334066593341	1.0
ENSG00000176407	26	89	0.666033396660334	1.0
ENSG00000125434	1	4	0.666033396660334	1.0
ENSG00000090674	2	7	0.666033396660334	1.0
ENSG00000162066	4	19	0.666033396660334	1.0
ENSG00000110057	7	38	0.6661333866613338	1.0
ENSG00000025800	30	96	0.6661333866613338	1.0
ENSG00000135480	4	14	0.6662333766623337	1.0
ENSG00000107187	2	11	0.6664333566643336	1.0
ENSG00000105976	24	65	0.6665333466653335	1.0
ENSG00000180834	2	18	0.6665333466653335	1.0
ENSG00000178804	2	6	0.6665333466653335	1.0
ENSG00000168306	10	33	0.6665333466653335	1.0
ENSG00000064042	89	327	0.6666333366663334	1.0
ENSG00000185736	84	333	0.6666333366663334	1.0
ENSG00000135387	14	48	0.6666333366663334	1.0
ENSG00000160124	4	22	0.6667333266673333	1.0
ENSG00000164610	8	25	0.6668333166683331	1.0
ENSG00000034533	3	12	0.6668333166683331	1.0
ENSG00000077684	22	80	0.666933306669333	1.0
ENSG00000181562	1	5	0.666933306669333	1.0
ENSG00000165949	1	5	0.666933306669333	1.0
ENSG00000141469	6	45	0.666933306669333	1.0
ENSG00000100156	4	10	0.666933306669333	1.0
ENSG00000167380	2	11	0.667033296670333	1.0
ENSG00000163362	5	20	0.667033296670333	1.0
ENSG00000137216	5	20	0.6671332866713329	1.0
ENSG00000186815	22	76	0.6672332766723328	1.0
ENSG00000004139	4	15	0.6673332666733327	1.0
ENSG00000153015	40	255	0.6673332666733327	1.0
ENSG00000163349	15	72	0.6674332566743326	1.0
ENSG00000164363	2	11	0.6675332466753324	1.0
ENSG00000120068	1	3	0.6675332466753324	1.0
ENSG00000150401	6	30	0.6676332366763323	1.0
ENSG00000100804	14	31	0.6676332366763323	1.0
ENSG00000186073	45	164	0.6679332066793321	1.0
ENSG00000135063	16	50	0.6679332066793321	1.0
ENSG00000136688	2	9	0.6679332066793321	1.0
ENSG00000123684	20	61	0.6681331866813318	1.0
ENSG00000178177	41	135	0.6681331866813318	1.0
ENSG00000204103	1	1	0.6681331866813318	1.0
ENSG00000128052	9	50	0.6682331766823317	1.0
ENSG00000139800	2	8	0.6682331766823317	1.0
ENSG00000111877	30	93	0.6682331766823317	1.0
ENSG00000016391	7	37	0.6682331766823317	1.0
ENSG00000133874	4	14	0.6683331666833316	1.0
ENSG00000198542	35	264	0.6684331566843316	1.0
ENSG00000142609	23	102	0.6684331566843316	1.0
ENSG00000146054	1	4	0.6685331466853315	1.0
ENSG00000168634	2	6	0.6687331266873313	1.0
ENSG00000128310	1	1	0.668933106689331	1.0
ENSG00000136052	29	96	0.668933106689331	1.0
ENSG00000108679	1	2	0.669033096690331	1.0
ENSG00000196458	12	57	0.6691330866913309	1.0
ENSG00000177542	1	10	0.6692330766923308	1.0
ENSG00000162377	8	20	0.6692330766923308	1.0
ENSG00000065308	16	53	0.6692330766923308	1.0
ENSG00000176490	1	3	0.6693330666933307	1.0
ENSG00000106829	28	92	0.6693330666933307	1.0
ENSG00000188992	13	67	0.6694330566943306	1.0
ENSG00000121594	8	52	0.6695330466953304	1.0
ENSG00000188910	1	15	0.6696330366963303	1.0
ENSG00000198911	18	112	0.6698330166983302	1.0
ENSG00000177706	14	86	0.6699330066993301	1.0
ENSG00000182197	74	253	0.6699330066993301	1.0
ENSG00000120438	1	3	0.6699330066993301	1.0
ENSG00000178700	7	19	0.67003299670033	1.0
ENSG00000164654	10	77	0.6701329867013298	1.0
ENSG00000117528	29	81	0.6701329867013298	1.0
ENSG00000141429	18	124	0.6702329767023297	1.0
ENSG00000205707	3	24	0.6702329767023297	1.0
ENSG00000196655	1	11	0.6704329567043296	1.0
ENSG00000169302	20	75	0.6704329567043296	1.0
ENSG00000279486	1	3	0.6704329567043296	1.0
ENSG00000132170	31	183	0.6705329467053295	1.0
ENSG00000133026	23	88	0.6705329467053295	1.0
ENSG00000126870	22	108	0.6705329467053295	1.0
ENSG00000254004	5	15	0.6706329367063294	1.0
ENSG00000163050	9	46	0.6708329167083291	1.0
ENSG00000145216	16	56	0.670932906709329	1.0
ENSG00000171540	2	6	0.6711328867113289	1.0
ENSG00000185467	24	71	0.6711328867113289	1.0
ENSG00000153815	48	203	0.6712328767123288	1.0
ENSG00000110660	44	161	0.6713328667133287	1.0
ENSG00000165655	2	5	0.6714328567143286	1.0
ENSG00000204569	5	27	0.6714328567143286	1.0
ENSG00000221890	6	21	0.6715328467153284	1.0
ENSG00000111261	10	28	0.6716328367163283	1.0
ENSG00000100385	8	60	0.6716328367163283	1.0
ENSG00000112294	10	41	0.6717328267173283	1.0
ENSG00000156858	1	4	0.6718328167183282	1.0
ENSG00000184999	11	68	0.672032796720328	1.0
ENSG00000156931	43	221	0.672032796720328	1.0
ENSG00000137802	8	28	0.672032796720328	1.0
ENSG00000147799	27	165	0.672032796720328	1.0
ENSG00000101076	13	45	0.6721327867213278	1.0
ENSG00000143761	2	8	0.6721327867213278	1.0
ENSG00000095794	17	117	0.6721327867213278	1.0
ENSG00000156639	72	258	0.6721327867213278	1.0
ENSG00000186716	29	81	0.6721327867213278	1.0
ENSG00000101440	23	106	0.6722327767223277	1.0
ENSG00000139364	88	353	0.6723327667233276	1.0
ENSG00000138398	16	54	0.6724327567243276	1.0
ENSG00000129691	20	63	0.6724327567243276	1.0
ENSG00000115107	4	17	0.6726327367263274	1.0
ENSG00000170915	9	32	0.6726327367263274	1.0
ENSG00000175262	6	19	0.6727327267273273	1.0
ENSG00000169372	61	267	0.6727327267273273	1.0
ENSG00000131653	3	14	0.6727327267273273	1.0
ENSG00000133107	40	208	0.6728327167283271	1.0
ENSG00000154654	107	393	0.6728327167283271	1.0
ENSG00000144847	45	345	0.673032696730327	1.0
ENSG00000170248	16	57	0.673032696730327	1.0
ENSG00000111344	6	20	0.6731326867313269	1.0
ENSG00000137491	13	73	0.6731326867313269	1.0
ENSG00000156689	11	47	0.6731326867313269	1.0
ENSG00000197457	2	8	0.6732326767323268	1.0
ENSG00000167291	16	83	0.6732326767323268	1.0
ENSG00000155275	10	42	0.6732326767323268	1.0
ENSG00000109099	6	24	0.6733326667333267	1.0
ENSG00000134897	11	56	0.6733326667333267	1.0
ENSG00000186049	1	3	0.6734326567343266	1.0
ENSG00000136573	15	95	0.6734326567343266	1.0
ENSG00000129204	14	69	0.6735326467353264	1.0
ENSG00000160683	1	5	0.6735326467353264	1.0
ENSG00000090263	3	11	0.6736326367363263	1.0
ENSG00000144115	1	11	0.6736326367363263	1.0
ENSG00000141756	4	11	0.6737326267373263	1.0
ENSG00000131781	11	64	0.6737326267373263	1.0
ENSG00000106689	7	17	0.6737326267373263	1.0
ENSG00000105370	1	6	0.6738326167383262	1.0
ENSG00000161649	2	6	0.6738326167383262	1.0
ENSG00000182979	10	43	0.6738326167383262	1.0
ENSG00000023892	7	26	0.6739326067393261	1.0
ENSG00000082126	9	39	0.6739326067393261	1.0
ENSG00000133678	3	8	0.6739326067393261	1.0
ENSG00000162627	16	57	0.674032596740326	1.0
ENSG00000136731	32	100	0.674032596740326	1.0
ENSG00000128641	30	119	0.6741325867413258	1.0
ENSG00000178445	30	128	0.6741325867413258	1.0
ENSG00000114993	2	12	0.6741325867413258	1.0
ENSG00000048828	28	81	0.6742325767423257	1.0
ENSG00000162650	1	7	0.6742325767423257	1.0
ENSG00000134780	17	68	0.6742325767423257	1.0
ENSG00000112367	38	162	0.6743325667433256	1.0
ENSG00000123977	14	47	0.6744325567443256	1.0
ENSG00000114790	28	154	0.6744325567443256	1.0
ENSG00000075399	3	11	0.6744325567443256	1.0
ENSG00000148408	49	165	0.6745325467453255	1.0
ENSG00000113161	8	21	0.6747325267473253	1.0
ENSG00000179776	10	26	0.6747325267473253	1.0
ENSG00000149499	2	8	0.6748325167483251	1.0
ENSG00000151023	20	126	0.6748325167483251	1.0
ENSG00000114126	66	199	0.6748325167483251	1.0
ENSG00000113555	6	22	0.6748325167483251	1.0
ENSG00000156304	16	58	0.6748325167483251	1.0
ENSG00000149639	33	93	0.674932506749325	1.0
ENSG00000227051	7	45	0.675032496750325	1.0
ENSG00000102554	5	18	0.6751324867513249	1.0
ENSG00000198026	8	28	0.6751324867513249	1.0
ENSG00000205726	72	234	0.6752324767523248	1.0
ENSG00000105355	11	42	0.6752324767523248	1.0
ENSG00000100426	12	44	0.6753324667533247	1.0
ENSG00000154217	93	288	0.6753324667533247	1.0
ENSG00000116032	1	5	0.6755324467553244	1.0
ENSG00000273274	11	38	0.6755324467553244	1.0
ENSG00000104549	5	17	0.6755324467553244	1.0
ENSG00000103995	18	84	0.6756324367563243	1.0
ENSG00000185101	5	22	0.6756324367563243	1.0
ENSG00000176476	12	38	0.6756324367563243	1.0
ENSG00000136167	14	56	0.6757324267573243	1.0
ENSG00000215251	5	18	0.6757324267573243	1.0
ENSG00000157869	27	96	0.6758324167583242	1.0
ENSG00000137494	19	107	0.6758324167583242	1.0
ENSG00000180773	6	27	0.6758324167583242	1.0
ENSG00000166747	34	124	0.676032396760324	1.0
ENSG00000100290	9	31	0.676032396760324	1.0
ENSG00000123453	7	33	0.6761323867613239	1.0
ENSG00000127452	8	24	0.6761323867613239	1.0
ENSG00000140688	6	16	0.6764323567643236	1.0
ENSG00000160691	2	8	0.6764323567643236	1.0
ENSG00000136854	37	111	0.6766323367663234	1.0
ENSG00000175581	29	105	0.6766323367663234	1.0
ENSG00000187942	4	15	0.6767323267673233	1.0
ENSG00000172578	14	58	0.6768323167683231	1.0
ENSG00000127720	17	66	0.676932306769323	1.0
ENSG00000123983	17	133	0.676932306769323	1.0
ENSG00000257057	2	10	0.677032296770323	1.0
ENSG00000007314	5	32	0.677032296770323	1.0
ENSG00000168806	1	5	0.677032296770323	1.0
ENSG00000140563	55	303	0.677032296770323	1.0
ENSG00000176890	2	9	0.677032296770323	1.0
ENSG00000143344	77	276	0.6772322767723228	1.0
ENSG00000260903	3	16	0.6772322767723228	1.0
ENSG00000183090	32	85	0.6773322667733227	1.0
ENSG00000147576	11	51	0.6773322667733227	1.0
ENSG00000148943	2	11	0.6774322567743226	1.0
ENSG00000134853	10	64	0.6774322567743226	1.0
ENSG00000198610	5	25	0.6774322567743226	1.0
ENSG00000159111	1	5	0.6775322467753224	1.0
ENSG00000203722	1	7	0.6775322467753224	1.0
ENSG00000251258	2	4	0.6776322367763223	1.0
ENSG00000139946	40	124	0.6776322367763223	1.0
ENSG00000134160	37	120	0.6777322267773223	1.0
ENSG00000178252	7	18	0.6777322267773223	1.0
ENSG00000213123	12	27	0.6777322267773223	1.0
ENSG00000104343	31	208	0.6778322167783222	1.0
ENSG00000069702	58	216	0.6779322067793221	1.0
ENSG00000277481	23	95	0.6779322067793221	1.0
ENSG00000138071	14	42	0.6779322067793221	1.0
ENSG00000180979	4	11	0.678032196780322	1.0
ENSG00000197181	28	123	0.678032196780322	1.0
ENSG00000163357	3	10	0.6781321867813219	1.0
ENSG00000101435	1	2	0.6781321867813219	1.0
ENSG00000069956	38	118	0.6781321867813219	1.0
ENSG00000196604	8	49	0.6781321867813219	1.0
ENSG00000115825	16	62	0.6782321767823217	1.0
ENSG00000162670	79	366	0.6782321767823217	1.0
ENSG00000122787	22	112	0.6782321767823217	1.0
ENSG00000173208	13	71	0.6784321567843216	1.0
ENSG00000155016	4	16	0.6786321367863214	1.0
ENSG00000105866	22	73	0.6786321367863214	1.0
ENSG00000114904	25	75	0.6787321267873213	1.0
ENSG00000113583	3	10	0.6787321267873213	1.0
ENSG00000137200	10	55	0.6788321167883211	1.0
ENSG00000155438	3	6	0.679032096790321	1.0
ENSG00000090989	8	69	0.679032096790321	1.0
ENSG00000123338	15	50	0.6792320767923208	1.0
ENSG00000163472	1	6	0.6792320767923208	1.0
ENSG00000160949	3	14	0.6792320767923208	1.0
ENSG00000170379	2	8	0.6793320667933207	1.0
ENSG00000004478	1	3	0.6793320667933207	1.0
ENSG00000196419	24	119	0.6793320667933207	1.0
ENSG00000119965	4	15	0.6795320467953204	1.0
ENSG00000196378	5	31	0.6796320367963203	1.0
ENSG00000183763	9	29	0.6796320367963203	1.0
ENSG00000135905	61	366	0.6796320367963203	1.0
ENSG00000162148	2	31	0.6796320367963203	1.0
ENSG00000071909	90	364	0.6796320367963203	1.0
ENSG00000177932	5	15	0.6796320367963203	1.0
ENSG00000184984	15	53	0.6796320367963203	1.0
ENSG00000169291	7	23	0.6797320267973203	1.0
ENSG00000205060	6	40	0.6797320267973203	1.0
ENSG00000168060	2	10	0.6797320267973203	1.0
ENSG00000124227	3	12	0.6798320167983202	1.0
ENSG00000103174	4	14	0.6799320067993201	1.0
ENSG00000099834	2	10	0.68003199680032	1.0
ENSG00000183864	6	22	0.68003199680032	1.0
ENSG00000163528	1	5	0.6801319868013199	1.0
ENSG00000276203	17	57	0.6801319868013199	1.0
ENSG00000156876	14	53	0.6801319868013199	1.0
ENSG00000211456	15	48	0.6801319868013199	1.0
ENSG00000196652	15	42	0.6801319868013199	1.0
ENSG00000143515	4	15	0.6802319768023197	1.0
ENSG00000105641	12	41	0.6802319768023197	1.0
ENSG00000167969	1	6	0.6802319768023197	1.0
ENSG00000197046	3	15	0.6803319668033196	1.0
ENSG00000169047	13	45	0.6803319668033196	1.0
ENSG00000163633	3	14	0.6804319568043196	1.0
ENSG00000109680	36	115	0.6805319468053195	1.0
ENSG00000005421	8	27	0.6805319468053195	1.0
ENSG00000173588	42	130	0.6805319468053195	1.0
ENSG00000138002	13	58	0.6805319468053195	1.0
ENSG00000115840	82	317	0.6806319368063194	1.0
ENSG00000117450	8	29	0.6806319368063194	1.0
ENSG00000128298	7	29	0.6807319268073193	1.0
ENSG00000274180	1	10	0.6807319268073193	1.0
ENSG00000155249	2	7	0.6807319268073193	1.0
ENSG00000166167	71	228	0.6807319268073193	1.0
ENSG00000106617	93	596	0.6808319168083191	1.0
ENSG00000100739	3	13	0.6808319168083191	1.0
ENSG00000100225	5	24	0.681031896810319	1.0
ENSG00000169484	3	10	0.681031896810319	1.0
ENSG00000024422	5	24	0.6811318868113189	1.0
ENSG00000198203	3	11	0.6812318768123188	1.0
ENSG00000186153	302	1301	0.6812318768123188	1.0
ENSG00000125630	14	38	0.6812318768123188	1.0
ENSG00000107249	111	426	0.6813318668133187	1.0
ENSG00000273173	2	9	0.6813318668133187	1.0
ENSG00000166598	5	17	0.6815318468153184	1.0
ENSG00000181222	2	14	0.6816318368163183	1.0
ENSG00000148482	18	73	0.6818318168183182	1.0
ENSG00000169375	29	92	0.6819318068193181	1.0
ENSG00000152430	10	46	0.6819318068193181	1.0
ENSG00000080910	6	19	0.6819318068193181	1.0
ENSG00000146918	19	85	0.6819318068193181	1.0
ENSG00000084072	9	41	0.682031796820318	1.0
ENSG00000089916	16	73	0.6822317768223177	1.0
ENSG00000157703	27	121	0.6822317768223177	1.0
ENSG00000132938	131	486	0.6823317668233176	1.0
ENSG00000104313	105	455	0.6823317668233176	1.0
ENSG00000172164	39	220	0.6823317668233176	1.0
ENSG00000087510	2	6	0.6823317668233176	1.0
ENSG00000178665	15	56	0.6824317568243176	1.0
ENSG00000166164	8	29	0.6825317468253175	1.0
ENSG00000166197	4	14	0.6826317368263174	1.0
ENSG00000180626	3	18	0.6826317368263174	1.0
ENSG00000065970	6	22	0.6828317168283171	1.0
ENSG00000115290	23	73	0.6828317168283171	1.0
ENSG00000072609	37	142	0.683031696830317	1.0
ENSG00000150687	32	115	0.683031696830317	1.0
ENSG00000186868	31	114	0.6831316868313169	1.0
ENSG00000267680	2	8	0.6831316868313169	1.0
ENSG00000064651	26	125	0.6831316868313169	1.0
ENSG00000198682	18	93	0.6831316868313169	1.0
ENSG00000135577	24	83	0.6832316768323168	1.0
ENSG00000129749	1	4	0.6832316768323168	1.0
ENSG00000182793	3	8	0.6833316668333167	1.0
ENSG00000085832	53	188	0.6834316568343166	1.0
ENSG00000183185	14	58	0.6834316568343166	1.0
ENSG00000183813	1	3	0.6835316468353164	1.0
ENSG00000184922	3	13	0.6835316468353164	1.0
ENSG00000186897	1	5	0.6835316468353164	1.0
ENSG00000118946	11	39	0.6836316368363163	1.0
ENSG00000005486	27	78	0.6836316368363163	1.0
ENSG00000132763	2	8	0.6836316368363163	1.0
ENSG00000143776	61	241	0.6836316368363163	1.0
ENSG00000151276	139	603	0.6836316368363163	1.0
ENSG00000189377	3	29	0.6837316268373163	1.0
ENSG00000109189	11	62	0.6837316268373163	1.0
ENSG00000115993	15	50	0.6838316168383162	1.0
ENSG00000077327	17	61	0.6839316068393161	1.0
ENSG00000175161	210	1059	0.6839316068393161	1.0
ENSG00000105699	4	22	0.6839316068393161	1.0
ENSG00000168234	23	124	0.684031596840316	1.0
ENSG00000148985	5	19	0.684031596840316	1.0
ENSG00000242498	2	14	0.6841315868413159	1.0
ENSG00000198843	8	32	0.6842315768423157	1.0
ENSG00000104369	44	196	0.6842315768423157	1.0
ENSG00000205045	4	19	0.6842315768423157	1.0
ENSG00000126337	1	3	0.6842315768423157	1.0
ENSG00000163875	7	21	0.6844315568443156	1.0
ENSG00000197147	11	39	0.6844315568443156	1.0
ENSG00000151498	1	5	0.6844315568443156	1.0
ENSG00000060558	4	21	0.6844315568443156	1.0
ENSG00000116489	14	47	0.6845315468453155	1.0
ENSG00000179455	14	50	0.6845315468453155	1.0
ENSG00000134153	6	19	0.6845315468453155	1.0
ENSG00000185869	6	25	0.6847315268473153	1.0
ENSG00000130538	3	6	0.6847315268473153	1.0
ENSG00000139737	14	63	0.685031496850315	1.0
ENSG00000163684	9	26	0.685031496850315	1.0
ENSG00000204595	1	5	0.685031496850315	1.0
ENSG00000148356	14	38	0.685031496850315	1.0
ENSG00000185198	2	14	0.6851314868513149	1.0
ENSG00000164651	1	4	0.6851314868513149	1.0
ENSG00000169714	6	17	0.6851314868513149	1.0
ENSG00000109906	32	197	0.6852314768523148	1.0
ENSG00000157303	5	26	0.6852314768523148	1.0
ENSG00000135454	1	6	0.6852314768523148	1.0
ENSG00000112078	23	85	0.6853314668533147	1.0
ENSG00000134294	1	5	0.6853314668533147	1.0
ENSG00000177291	2	7	0.6854314568543146	1.0
ENSG00000099999	8	25	0.6855314468553144	1.0
ENSG00000274764	2	7	0.6855314468553144	1.0
ENSG00000072849	5	21	0.6856314368563143	1.0
ENSG00000139174	36	126	0.6856314368563143	1.0
ENSG00000153162	22	106	0.6858314168583142	1.0
ENSG00000015520	6	25	0.6859314068593141	1.0
ENSG00000188219	13	46	0.6859314068593141	1.0
ENSG00000103494	20	86	0.686031396860314	1.0
ENSG00000079805	31	104	0.686031396860314	1.0
ENSG00000135248	5	17	0.6861313868613139	1.0
ENSG00000103042	5	23	0.6862313768623137	1.0
ENSG00000175727	11	64	0.6863313668633136	1.0
ENSG00000180881	14	59	0.6863313668633136	1.0
ENSG00000151914	96	458	0.6863313668633136	1.0
ENSG00000125841	6	23	0.6863313668633136	1.0
ENSG00000158373	3	9	0.6863313668633136	1.0
ENSG00000132970	50	184	0.6863313668633136	1.0
ENSG00000164040	6	22	0.6864313568643136	1.0
ENSG00000152292	1	3	0.6864313568643136	1.0
ENSG00000126803	1	4	0.6865313468653135	1.0
ENSG00000172893	4	13	0.6865313468653135	1.0
ENSG00000165953	2	10	0.6866313368663134	1.0
ENSG00000057593	1	5	0.6867313268673133	1.0
ENSG00000197217	11	55	0.6868313168683132	1.0
ENSG00000162694	1	6	0.6868313168683132	1.0
ENSG00000188529	3	7	0.686931306869313	1.0
ENSG00000087274	23	91	0.686931306869313	1.0
ENSG00000151532	84	291	0.6871312868713129	1.0
ENSG00000175467	6	20	0.6872312768723128	1.0
ENSG00000127366	1	3	0.6873312668733127	1.0
ENSG00000005981	12	91	0.6873312668733127	1.0
ENSG00000177994	9	30	0.6873312668733127	1.0
ENSG00000170430	57	237	0.6874312568743126	1.0
ENSG00000233436	2	7	0.6874312568743126	1.0
ENSG00000204479	2	7	0.6874312568743126	1.0
ENSG00000165355	8	25	0.6875312468753124	1.0
ENSG00000112218	6	34	0.6875312468753124	1.0
ENSG00000135917	7	28	0.6875312468753124	1.0
ENSG00000016402	7	38	0.6876312368763123	1.0
ENSG00000196781	28	92	0.6876312368763123	1.0
ENSG00000120907	14	141	0.6877312268773123	1.0
ENSG00000141580	14	44	0.6877312268773123	1.0
ENSG00000214891	1	3	0.6877312268773123	1.0
ENSG00000111554	8	70	0.6878312168783122	1.0
ENSG00000140307	4	16	0.6878312168783122	1.0
ENSG00000155252	11	45	0.6878312168783122	1.0
ENSG00000183196	4	18	0.6878312168783122	1.0
ENSG00000053918	55	288	0.6881311868813119	1.0
ENSG00000127586	2	34	0.6881311868813119	1.0
ENSG00000130487	3	9	0.6881311868813119	1.0
ENSG00000213638	2	9	0.6882311768823117	1.0
ENSG00000119720	13	45	0.6883311668833116	1.0
ENSG00000151553	16	80	0.6884311568843116	1.0
ENSG00000111229	6	27	0.6884311568843116	1.0
ENSG00000128923	32	99	0.6885311468853115	1.0
ENSG00000204624	12	38	0.6885311468853115	1.0
ENSG00000073578	8	67	0.6886311368863114	1.0
ENSG00000187024	11	38	0.6887311268873113	1.0
ENSG00000270181	17	118	0.6887311268873113	1.0
ENSG00000141837	106	375	0.6887311268873113	1.0
ENSG00000105357	18	86	0.6887311268873113	1.0
ENSG00000144357	66	234	0.6887311268873113	1.0
ENSG00000172915	135	578	0.6888311168883112	1.0
ENSG00000214360	2	18	0.6888311168883112	1.0
ENSG00000155714	5	18	0.6888311168883112	1.0
ENSG00000173918	4	20	0.6892310768923108	1.0
ENSG00000130706	1	4	0.6893310668933107	1.0
ENSG00000143624	9	29	0.6893310668933107	1.0
ENSG00000054967	2	9	0.6893310668933107	1.0
ENSG00000114353	6	20	0.6894310568943106	1.0
ENSG00000174292	1	6	0.6894310568943106	1.0
ENSG00000112299	5	20	0.6897310268973103	1.0
ENSG00000162413	10	25	0.6898310168983102	1.0
ENSG00000179021	5	27	0.6898310168983102	1.0
ENSG00000109917	2	9	0.6898310168983102	1.0
ENSG00000166454	3	13	0.6898310168983102	1.0
ENSG00000248905	79	264	0.6899310068993101	1.0
ENSG00000149313	4	16	0.6899310068993101	1.0
ENSG00000126814	2	14	0.69003099690031	1.0
ENSG00000099995	2	11	0.69003099690031	1.0
ENSG00000137747	2	13	0.69003099690031	1.0
ENSG00000101336	7	31	0.69003099690031	1.0
ENSG00000134352	17	85	0.6901309869013099	1.0
ENSG00000130762	1	6	0.6902309769023097	1.0
ENSG00000174837	15	50	0.6902309769023097	1.0
ENSG00000088992	10	45	0.6903309669033096	1.0
ENSG00000174792	1	7	0.6903309669033096	1.0
ENSG00000116898	2	8	0.6903309669033096	1.0
ENSG00000175745	4	12	0.6905309469053095	1.0
ENSG00000144227	16	61	0.6905309469053095	1.0
ENSG00000102794	2	7	0.6905309469053095	1.0
ENSG00000103942	33	127	0.6907309269073093	1.0
ENSG00000179407	1	3	0.6907309269073093	1.0
ENSG00000111912	41	174	0.6908309169083092	1.0
ENSG00000136695	1	3	0.6908309169083092	1.0
ENSG00000185697	24	90	0.690930906909309	1.0
ENSG00000164934	9	32	0.691030896910309	1.0
ENSG00000132950	19	64	0.691030896910309	1.0
ENSG00000054282	51	215	0.6911308869113089	1.0
ENSG00000106328	1	8	0.6913308669133087	1.0
ENSG00000182568	18	91	0.6913308669133087	1.0
ENSG00000177301	9	88	0.6913308669133087	1.0
ENSG00000152208	250	913	0.6914308569143086	1.0
ENSG00000159086	14	47	0.6915308469153084	1.0
ENSG00000242852	17	60	0.6915308469153084	1.0
ENSG00000173960	31	134	0.6915308469153084	1.0
ENSG00000188487	21	93	0.6916308369163083	1.0
ENSG00000184381	22	128	0.6917308269173083	1.0
ENSG00000116141	13	65	0.6918308169183082	1.0
ENSG00000171298	3	11	0.6918308169183082	1.0
ENSG00000167113	2	8	0.6919308069193081	1.0
ENSG00000153292	10	37	0.6919308069193081	1.0
ENSG00000164048	15	56	0.692030796920308	1.0
ENSG00000187498	19	105	0.692030796920308	1.0
ENSG00000134375	4	14	0.6921307869213079	1.0
ENSG00000005238	1	10	0.6922307769223077	1.0
ENSG00000135365	46	170	0.6922307769223077	1.0
ENSG00000263961	14	83	0.6923307669233076	1.0
ENSG00000125731	5	15	0.6923307669233076	1.0
ENSG00000135318	4	23	0.6924307569243076	1.0
ENSG00000184076	1	4	0.6924307569243076	1.0
ENSG00000147996	30	91	0.6925307469253075	1.0
ENSG00000121335	14	99	0.6925307469253075	1.0
ENSG00000171956	14	59	0.6925307469253075	1.0
ENSG00000225968	7	58	0.6926307369263074	1.0
ENSG00000249915	17	82	0.6927307269273073	1.0
ENSG00000105967	25	100	0.6928307169283072	1.0
ENSG00000168959	82	379	0.6928307169283072	1.0
ENSG00000113318	57	360	0.692930706929307	1.0
ENSG00000153922	27	74	0.6930306969303069	1.0
ENSG00000131059	3	9	0.6930306969303069	1.0
ENSG00000185674	2	8	0.6931306869313069	1.0
ENSG00000272031	1	3	0.6931306869313069	1.0
ENSG00000082196	4	15	0.6932306769323068	1.0
ENSG00000134698	10	38	0.6933306669333067	1.0
ENSG00000177370	1	2	0.6933306669333067	1.0
ENSG00000133818	19	64	0.6934306569343066	1.0
ENSG00000204991	13	76	0.6935306469353064	1.0
ENSG00000197043	7	28	0.6935306469353064	1.0
ENSG00000158457	2	9	0.6935306469353064	1.0
ENSG00000178814	2	13	0.6936306369363063	1.0
ENSG00000185264	1	5	0.6936306369363063	1.0
ENSG00000089250	45	266	0.6936306369363063	1.0
ENSG00000183166	182	620	0.6937306269373062	1.0
ENSG00000213424	3	11	0.6937306269373062	1.0
ENSG00000172765	70	204	0.6938306169383062	1.0
ENSG00000188282	10	60	0.6939306069393061	1.0
ENSG00000105072	8	29	0.6939306069393061	1.0
ENSG00000100360	2	7	0.694030596940306	1.0
ENSG00000081692	1	6	0.6941305869413059	1.0
ENSG00000196693	17	84	0.6943305669433056	1.0
ENSG00000160867	2	5	0.6944305569443056	1.0
ENSG00000149089	7	33	0.6944305569443056	1.0
ENSG00000204290	2	10	0.6945305469453055	1.0
ENSG00000151929	4	17	0.6945305469453055	1.0
ENSG00000129667	3	15	0.6946305369463054	1.0
ENSG00000162441	3	13	0.6946305369463054	1.0
ENSG00000104951	8	43	0.6947305269473053	1.0
ENSG00000116857	5	22	0.6947305269473053	1.0
ENSG00000177156	6	22	0.6948305169483052	1.0
ENSG00000186204	2	11	0.6948305169483052	1.0
ENSG00000152672	3	12	0.694930506949305	1.0
ENSG00000198176	6	81	0.694930506949305	1.0
ENSG00000161547	1	5	0.6950304969503049	1.0
ENSG00000204323	1	3	0.6951304869513049	1.0
ENSG00000132382	4	20	0.6952304769523048	1.0
ENSG00000155657	27	112	0.6952304769523048	1.0
ENSG00000186001	44	146	0.6952304769523048	1.0
ENSG00000164105	1	2	0.6952304769523048	1.0
ENSG00000214842	4	14	0.6953304669533047	1.0
ENSG00000137845	47	192	0.6953304669533047	1.0
ENSG00000152766	4	45	0.6953304669533047	1.0
ENSG00000197548	55	219	0.6953304669533047	1.0
ENSG00000225526	12	72	0.6955304469553044	1.0
ENSG00000104237	94	351	0.6956304369563043	1.0
ENSG00000079308	30	179	0.6956304369563043	1.0
ENSG00000077147	15	52	0.6957304269573042	1.0
ENSG00000011304	2	12	0.6959304069593041	1.0
ENSG00000152133	2	6	0.6959304069593041	1.0
ENSG00000157017	1	5	0.6959304069593041	1.0
ENSG00000162692	3	18	0.6961303869613039	1.0
ENSG00000198920	10	47	0.6962303769623037	1.0
ENSG00000132182	14	56	0.6964303569643036	1.0
ENSG00000072832	34	150	0.6966303369663034	1.0
ENSG00000132972	19	62	0.6967303269673033	1.0
ENSG00000085741	1	9	0.6967303269673033	1.0
ENSG00000167434	4	33	0.6968303169683032	1.0
ENSG00000180423	10	26	0.6968303169683032	1.0
ENSG00000108821	3	11	0.6970302969703029	1.0
ENSG00000136261	13	50	0.6971302869713029	1.0
ENSG00000239704	9	32	0.6972302769723028	1.0
ENSG00000177556	7	25	0.6972302769723028	1.0
ENSG00000134758	11	42	0.6973302669733027	1.0
ENSG00000226288	1	8	0.6973302669733027	1.0
ENSG00000170615	25	92	0.6975302469753024	1.0
ENSG00000166170	1	3	0.6976302369763023	1.0
ENSG00000164256	14	59	0.6978302169783022	1.0
ENSG00000164754	7	20	0.698030196980302	1.0
ENSG00000189325	9	27	0.6981301869813019	1.0
ENSG00000124596	9	43	0.6982301769823017	1.0
ENSG00000163810	5	94	0.6982301769823017	1.0
ENSG00000162298	1	6	0.6983301669833016	1.0
ENSG00000108878	2	8	0.6984301569843016	1.0
ENSG00000100376	9	56	0.6985301469853015	1.0
ENSG00000136943	25	137	0.6988301169883012	1.0
ENSG00000106991	9	43	0.6991300869913009	1.0
ENSG00000183655	7	22	0.6991300869913009	1.0
ENSG00000100379	2	24	0.6992300769923008	1.0
ENSG00000108298	1	3	0.6992300769923008	1.0
ENSG00000083457	24	82	0.6992300769923008	1.0
ENSG00000176194	9	35	0.6993300669933007	1.0
ENSG00000197852	23	82	0.6994300569943006	1.0
ENSG00000172869	53	188	0.6994300569943006	1.0
ENSG00000115541	1	3	0.6995300469953005	1.0
ENSG00000162992	1	3	0.6996300369963003	1.0
ENSG00000150672	377	1431	0.6996300369963003	1.0
ENSG00000128610	1	6	0.6997300269973002	1.0
ENSG00000034971	7	28	0.6997300269973002	1.0
ENSG00000197563	30	131	0.6998300169983002	1.0
ENSG00000188716	17	55	0.6998300169983002	1.0
ENSG00000160688	4	9	0.6998300169983002	1.0
ENSG00000049130	12	50	0.7001299870012999	1.0
ENSG00000132846	5	16	0.7001299870012999	1.0
ENSG00000116117	225	967	0.7002299770022997	1.0
ENSG00000132341	2	8	0.7002299770022997	1.0
ENSG00000085999	12	32	0.7002299770022997	1.0
ENSG00000117751	7	19	0.7002299770022997	1.0
ENSG00000118707	8	30	0.7003299670032996	1.0
ENSG00000057757	2	11	0.7003299670032996	1.0
ENSG00000183117	565	2847	0.7004299570042996	1.0
ENSG00000102796	7	18	0.7005299470052995	1.0
ENSG00000136827	3	15	0.7005299470052995	1.0
ENSG00000244165	1	4	0.7006299370062994	1.0
ENSG00000135426	7	26	0.7006299370062994	1.0
ENSG00000185104	122	399	0.7007299270072993	1.0
ENSG00000214050	43	186	0.7008299170082992	1.0
ENSG00000102910	42	117	0.7008299170082992	1.0
ENSG00000189320	5	18	0.7008299170082992	1.0
ENSG00000144228	11	40	0.700929907009299	1.0
ENSG00000119927	9	64	0.700929907009299	1.0
ENSG00000115944	19	74	0.7010298970102989	1.0
ENSG00000136098	6	18	0.7011298870112989	1.0
ENSG00000133106	12	62	0.7011298870112989	1.0
ENSG00000172663	1	10	0.7012298770122988	1.0
ENSG00000133943	55	211	0.7012298770122988	1.0
ENSG00000122565	4	19	0.7012298770122988	1.0
ENSG00000168763	6	16	0.7012298770122988	1.0
ENSG00000143374	3	8	0.7013298670132987	1.0
ENSG00000170382	15	76	0.7016298370162983	1.0
ENSG00000142864	5	13	0.7017298270172982	1.0
ENSG00000064270	22	83	0.7017298270172982	1.0
ENSG00000175093	12	142	0.7017298270172982	1.0
ENSG00000274443	3	14	0.7017298270172982	1.0
ENSG00000126562	4	9	0.7018298170182982	1.0
ENSG00000188735	24	89	0.7018298170182982	1.0
ENSG00000183067	9	36	0.7019298070192981	1.0
ENSG00000074054	68	219	0.7019298070192981	1.0
ENSG00000273590	1	3	0.702029797020298	1.0
ENSG00000144290	118	473	0.702029797020298	1.0
ENSG00000120688	7	29	0.702029797020298	1.0
ENSG00000168143	25	97	0.702029797020298	1.0
ENSG00000104290	14	79	0.7021297870212979	1.0
ENSG00000058866	47	286	0.7021297870212979	1.0
ENSG00000125999	8	44	0.7022297770222977	1.0
ENSG00000160209	7	27	0.7022297770222977	1.0
ENSG00000073598	2	11	0.7023297670232976	1.0
ENSG00000179869	94	346	0.7024297570242976	1.0
ENSG00000170271	13	40	0.7025297470252975	1.0
ENSG00000138395	18	71	0.7025297470252975	1.0
ENSG00000185442	46	159	0.7026297370262974	1.0
ENSG00000167716	3	10	0.7026297370262974	1.0
ENSG00000165410	1	3	0.7027297270272973	1.0
ENSG00000006451	20	69	0.7027297270272973	1.0
ENSG00000163328	12	38	0.7027297270272973	1.0
ENSG00000145990	22	78	0.7027297270272973	1.0
ENSG00000243364	3	6	0.702929707029297	1.0
ENSG00000141040	4	51	0.7030296970302969	1.0
ENSG00000182973	23	87	0.7030296970302969	1.0
ENSG00000104805	5	20	0.7030296970302969	1.0
ENSG00000174358	4	17	0.7030296970302969	1.0
ENSG00000116584	19	64	0.7031296870312969	1.0
ENSG00000128617	1	3	0.7031296870312969	1.0
ENSG00000143771	8	40	0.7032296770322968	1.0
ENSG00000165996	8	25	0.7032296770322968	1.0
ENSG00000108094	23	95	0.7033296670332967	1.0
ENSG00000099381	9	23	0.7033296670332967	1.0
ENSG00000116539	103	291	0.7033296670332967	1.0
ENSG00000187792	3	10	0.7033296670332967	1.0
ENSG00000138892	6	30	0.7034296570342966	1.0
ENSG00000083838	1	5	0.7035296470352965	1.0
ENSG00000130520	5	16	0.7035296470352965	1.0
ENSG00000172769	2	8	0.7036296370362963	1.0
ENSG00000179943	1	4	0.7037296270372962	1.0
ENSG00000175267	20	75	0.7037296270372962	1.0
ENSG00000176623	12	33	0.7038296170382962	1.0
ENSG00000184916	2	12	0.7038296170382962	1.0
ENSG00000033030	9	48	0.7039296070392961	1.0
ENSG00000102466	103	826	0.7039296070392961	1.0
ENSG00000179242	116	632	0.7041295870412959	1.0
ENSG00000067369	35	99	0.7041295870412959	1.0
ENSG00000266412	5	15	0.7042295770422957	1.0
ENSG00000163751	11	56	0.7042295770422957	1.0
ENSG00000125414	2	8	0.7042295770422957	1.0
ENSG00000102967	5	26	0.7042295770422957	1.0
ENSG00000114841	11	52	0.7043295670432956	1.0
ENSG00000135776	18	66	0.7044295570442956	1.0
ENSG00000144712	21	102	0.7045295470452955	1.0
ENSG00000136111	38	201	0.7045295470452955	1.0
ENSG00000174136	6	20	0.7045295470452955	1.0
ENSG00000163687	2	9	0.7045295470452955	1.0
ENSG00000100347	16	48	0.7046295370462954	1.0
ENSG00000161509	3	12	0.7047295270472953	1.0
ENSG00000172725	1	6	0.7047295270472953	1.0
ENSG00000169126	43	213	0.7047295270472953	1.0
ENSG00000204311	4	17	0.7047295270472953	1.0
ENSG00000157870	1	4	0.7048295170482952	1.0
ENSG00000148377	1	7	0.7048295170482952	1.0
ENSG00000143622	6	21	0.7051294870512949	1.0
ENSG00000278129	6	28	0.7051294870512949	1.0
ENSG00000198756	25	111	0.7052294770522948	1.0
ENSG00000278053	11	39	0.7052294770522948	1.0
ENSG00000102882	1	4	0.7053294670532947	1.0
ENSG00000139793	31	133	0.7053294670532947	1.0
ENSG00000123064	10	28	0.7053294670532947	1.0
ENSG00000130508	15	116	0.7054294570542946	1.0
ENSG00000106780	28	282	0.7055294470552945	1.0
ENSG00000139629	6	24	0.7057294270572942	1.0
ENSG00000004660	8	29	0.7057294270572942	1.0
ENSG00000103512	15	60	0.7059294070592941	1.0
ENSG00000104889	1	6	0.7059294070592941	1.0
ENSG00000176945	12	37	0.7059294070592941	1.0
ENSG00000204149	11	27	0.706029397060294	1.0
ENSG00000174156	2	11	0.706029397060294	1.0
ENSG00000145354	5	14	0.7061293870612939	1.0
ENSG00000148602	2	8	0.7062293770622937	1.0
ENSG00000071189	26	95	0.7062293770622937	1.0
ENSG00000106526	17	92	0.7063293670632936	1.0
ENSG00000104760	7	33	0.7064293570642936	1.0
ENSG00000138430	33	130	0.7064293570642936	1.0
ENSG00000130307	8	35	0.7065293470652935	1.0
ENSG00000204370	12	38	0.7065293470652935	1.0
ENSG00000151552	8	35	0.7066293370662934	1.0
ENSG00000113739	1	3	0.7066293370662934	1.0
ENSG00000163814	16	53	0.7067293270672933	1.0
ENSG00000107864	88	377	0.7067293270672933	1.0
ENSG00000116906	10	33	0.7068293170682932	1.0
ENSG00000166501	86	380	0.706929307069293	1.0
ENSG00000185615	1	7	0.7070292970702929	1.0
ENSG00000146243	17	58	0.7070292970702929	1.0
ENSG00000108666	9	31	0.7070292970702929	1.0
ENSG00000111215	2	7	0.7071292870712929	1.0
ENSG00000167858	3	33	0.7071292870712929	1.0
ENSG00000112297	52	286	0.7071292870712929	1.0
ENSG00000144837	3	29	0.7072292770722928	1.0
ENSG00000173166	48	145	0.7072292770722928	1.0
ENSG00000204371	5	21	0.7073292670732927	1.0
ENSG00000116882	2	9	0.7073292670732927	1.0
ENSG00000111615	3	8	0.7074292570742926	1.0
ENSG00000105492	3	13	0.7075292470752925	1.0
ENSG00000243811	2	16	0.7075292470752925	1.0
ENSG00000100116	5	12	0.7075292470752925	1.0
ENSG00000135617	1	4	0.7075292470752925	1.0
ENSG00000149516	4	16	0.7076292370762923	1.0
ENSG00000104131	6	21	0.7077292270772922	1.0
ENSG00000197386	44	147	0.7077292270772922	1.0
ENSG00000011465	12	99	0.7079292070792921	1.0
ENSG00000131238	5	16	0.7079292070792921	1.0
ENSG00000198478	10	37	0.708029197080292	1.0
ENSG00000086544	8	23	0.7082291770822917	1.0
ENSG00000154945	3	11	0.7082291770822917	1.0
ENSG00000150787	9	31	0.7082291770822917	1.0
ENSG00000166260	2	13	0.7083291670832916	1.0
ENSG00000183206	5	21	0.7084291570842915	1.0
ENSG00000119682	14	54	0.7085291470852915	1.0
ENSG00000135632	1	5	0.7085291470852915	1.0
ENSG00000197603	39	129	0.7085291470852915	1.0
ENSG00000205279	1	5	0.7085291470852915	1.0
ENSG00000175662	25	92	0.7086291370862914	1.0
ENSG00000114098	29	112	0.7088291170882912	1.0
ENSG00000163840	1	6	0.7088291170882912	1.0
ENSG00000214212	8	29	0.7088291170882912	1.0
ENSG00000022567	19	86	0.708929107089291	1.0
ENSG00000177692	2	7	0.708929107089291	1.0
ENSG00000183742	14	51	0.7090290970902909	1.0
ENSG00000150433	4	13	0.7093290670932907	1.0
ENSG00000138759	78	356	0.7093290670932907	1.0
ENSG00000163565	10	36	0.7095290470952905	1.0
ENSG00000172409	4	17	0.7096290370962903	1.0
ENSG00000120563	4	25	0.7096290370962903	1.0
ENSG00000103740	13	45	0.7097290270972902	1.0
ENSG00000139832	4	27	0.7098290170982902	1.0
ENSG00000198791	5	14	0.7098290170982902	1.0
ENSG00000180083	5	21	0.7099290070992901	1.0
ENSG00000118514	6	21	0.7099290070992901	1.0
ENSG00000174749	15	76	0.7101289871012899	1.0
ENSG00000130287	8	26	0.7102289771022897	1.0
ENSG00000152620	4	19	0.7102289771022897	1.0
ENSG00000109475	4	12	0.7103289671032896	1.0
ENSG00000188211	4	20	0.7103289671032896	1.0
ENSG00000006468	17	106	0.7103289671032896	1.0
ENSG00000187522	6	31	0.7103289671032896	1.0
ENSG00000241106	2	6	0.7103289671032896	1.0
ENSG00000100219	3	16	0.7105289471052895	1.0
ENSG00000158517	2	6	0.7106289371062894	1.0
ENSG00000102471	14	76	0.7106289371062894	1.0
ENSG00000130844	17	50	0.7107289271072893	1.0
ENSG00000176697	10	69	0.7107289271072893	1.0
ENSG00000164144	23	77	0.7108289171082892	1.0
ENSG00000175766	2	10	0.7108289171082892	1.0
ENSG00000258986	20	189	0.710928907109289	1.0
ENSG00000115128	2	10	0.710928907109289	1.0
ENSG00000215712	13	46	0.710928907109289	1.0
ENSG00000128699	1	5	0.710928907109289	1.0
ENSG00000168758	2	11	0.7111288871112889	1.0
ENSG00000116254	14	44	0.7111288871112889	1.0
ENSG00000170162	1	5	0.7111288871112889	1.0
ENSG00000115163	10	39	0.7111288871112889	1.0
ENSG00000150676	15	86	0.7112288771122888	1.0
ENSG00000133935	2	11	0.7113288671132887	1.0
ENSG00000143434	3	6	0.7113288671132887	1.0
ENSG00000073849	31	104	0.7113288671132887	1.0
ENSG00000173163	87	260	0.7113288671132887	1.0
ENSG00000100473	5	19	0.7114288571142886	1.0
ENSG00000174004	2	15	0.7114288571142886	1.0
ENSG00000196900	1	12	0.7116288371162883	1.0
ENSG00000128536	31	118	0.7116288371162883	1.0
ENSG00000125863	4	16	0.7117288271172882	1.0
ENSG00000108381	3	18	0.7118288171182882	1.0
ENSG00000091656	50	171	0.712028797120288	1.0
ENSG00000132141	17	53	0.7121287871212879	1.0
ENSG00000206127	3	8	0.7122287771222878	1.0
ENSG00000173992	6	24	0.7123287671232876	1.0
ENSG00000162931	3	6	0.7123287671232876	1.0
ENSG00000164695	8	29	0.7124287571242875	1.0
ENSG00000164659	25	105	0.7124287571242875	1.0
ENSG00000134900	18	95	0.7124287571242875	1.0
ENSG00000073754	6	38	0.7125287471252875	1.0
ENSG00000138376	14	74	0.7125287471252875	1.0
ENSG00000134330	6	31	0.7127287271272873	1.0
ENSG00000110195	2	6	0.7127287271272873	1.0
ENSG00000133640	33	131	0.7128287171282872	1.0
ENSG00000124608	4	19	0.712928707129287	1.0
ENSG00000187720	109	410	0.7130286971302869	1.0
ENSG00000064666	4	14	0.7131286871312869	1.0
ENSG00000159674	10	51	0.7131286871312869	1.0
ENSG00000123243	26	95	0.7131286871312869	1.0
ENSG00000167780	5	23	0.7132286771322868	1.0
ENSG00000114982	13	41	0.7132286771322868	1.0
ENSG00000197808	7	33	0.7133286671332867	1.0
ENSG00000173221	13	58	0.7136286371362863	1.0
ENSG00000185385	1	3	0.7137286271372862	1.0
ENSG00000145451	39	145	0.7137286271372862	1.0
ENSG00000122884	26	165	0.7137286271372862	1.0
ENSG00000115459	11	35	0.7137286271372862	1.0
ENSG00000089116	2	4	0.7138286171382862	1.0
ENSG00000101417	6	21	0.7138286171382862	1.0
ENSG00000171988	73	262	0.7138286171382862	1.0
ENSG00000198873	64	224	0.714028597140286	1.0
ENSG00000110717	2	8	0.7141285871412859	1.0
ENSG00000127241	8	51	0.7142285771422858	1.0
ENSG00000007237	77	295	0.7142285771422858	1.0
ENSG00000176393	5	19	0.7143285671432856	1.0
ENSG00000136877	6	43	0.7143285671432856	1.0
ENSG00000173464	2	12	0.7144285571442855	1.0
ENSG00000174827	7	32	0.7145285471452855	1.0
ENSG00000213064	6	32	0.7146285371462854	1.0
ENSG00000169994	11	53	0.7147285271472853	1.0
ENSG00000120217	2	16	0.7147285271472853	1.0
ENSG00000068137	1	7	0.7148285171482852	1.0
ENSG00000105852	12	60	0.714928507149285	1.0
ENSG00000123094	22	141	0.7150284971502849	1.0
ENSG00000165682	3	30	0.7152284771522848	1.0
ENSG00000148344	4	25	0.7153284671532847	1.0
ENSG00000119844	10	43	0.7154284571542846	1.0
ENSG00000103121	18	54	0.7154284571542846	1.0
ENSG00000166734	52	163	0.7154284571542846	1.0
ENSG00000180448	2	11	0.7154284571542846	1.0
ENSG00000144407	123	660	0.7154284571542846	1.0
ENSG00000121904	121	535	0.7155284471552845	1.0
ENSG00000173614	15	49	0.7155284471552845	1.0
ENSG00000163982	10	43	0.7156284371562843	1.0
ENSG00000213593	10	32	0.7156284371562843	1.0
ENSG00000176083	2	13	0.7156284371562843	1.0
ENSG00000163932	6	27	0.7156284371562843	1.0
ENSG00000005108	77	339	0.7157284271572842	1.0
ENSG00000108561	5	23	0.7159284071592841	1.0
ENSG00000011332	4	19	0.716028397160284	1.0
ENSG00000121053	2	5	0.716028397160284	1.0
ENSG00000101161	15	54	0.716028397160284	1.0
ENSG00000274349	13	39	0.716028397160284	1.0
ENSG00000120071	59	234	0.716028397160284	1.0
ENSG00000160062	22	73	0.7161283871612839	1.0
ENSG00000172458	2	11	0.7161283871612839	1.0
ENSG00000155729	5	24	0.7162283771622838	1.0
ENSG00000171936	1	5	0.7162283771622838	1.0
ENSG00000119650	39	124	0.7163283671632836	1.0
ENSG00000124782	47	201	0.7163283671632836	1.0
ENSG00000145041	31	110	0.7164283571642835	1.0
ENSG00000164023	16	46	0.7164283571642835	1.0
ENSG00000176261	21	78	0.7165283471652835	1.0
ENSG00000127129	1	5	0.7165283471652835	1.0
ENSG00000189403	42	151	0.7165283471652835	1.0
ENSG00000182541	11	42	0.7167283271672833	1.0
ENSG00000011376	36	109	0.7168283171682832	1.0
ENSG00000164733	7	43	0.716928307169283	1.0
ENSG00000174628	30	127	0.716928307169283	1.0
ENSG00000160838	1	3	0.7170282971702829	1.0
ENSG00000067057	16	90	0.7170282971702829	1.0
ENSG00000198794	19	66	0.7170282971702829	1.0
ENSG00000144481	14	79	0.7171282871712829	1.0
ENSG00000106603	20	68	0.7171282871712829	1.0
ENSG00000130299	2	4	0.7171282871712829	1.0
ENSG00000163001	12	29	0.7172282771722828	1.0
ENSG00000175471	130	424	0.7174282571742826	1.0
ENSG00000138449	5	21	0.7174282571742826	1.0
ENSG00000165458	1	6	0.7174282571742826	1.0
ENSG00000153714	13	51	0.7175282471752825	1.0
ENSG00000172531	2	28	0.7175282471752825	1.0
ENSG00000147509	29	194	0.7176282371762823	1.0
ENSG00000196504	18	75	0.7176282371762823	1.0
ENSG00000223501	10	42	0.7176282371762823	1.0
ENSG00000130204	4	16	0.7176282371762823	1.0
ENSG00000166359	12	52	0.7177282271772822	1.0
ENSG00000186395	2	6	0.7177282271772822	1.0
ENSG00000021852	4	14	0.7178282171782822	1.0
ENSG00000175324	9	22	0.7179282071792821	1.0
ENSG00000198178	6	22	0.7179282071792821	1.0
ENSG00000146221	3	16	0.7179282071792821	1.0
ENSG00000011243	15	48	0.718028197180282	1.0
ENSG00000149257	1	2	0.718028197180282	1.0
ENSG00000145217	2	16	0.7181281871812819	1.0
ENSG00000134242	12	63	0.7182281771822818	1.0
ENSG00000111711	2	8	0.7182281771822818	1.0
ENSG00000244005	12	35	0.7182281771822818	1.0
ENSG00000078898	3	19	0.7183281671832816	1.0
ENSG00000198160	19	71	0.7184281571842815	1.0
ENSG00000206075	6	21	0.7184281571842815	1.0
ENSG00000142208	3	25	0.7186281371862814	1.0
ENSG00000113262	2	11	0.7186281371862814	1.0
ENSG00000131067	5	25	0.7186281371862814	1.0
ENSG00000143119	3	12	0.718928107189281	1.0
ENSG00000186529	4	22	0.718928107189281	1.0
ENSG00000131475	1	4	0.7190280971902809	1.0
ENSG00000186854	12	48	0.7191280871912809	1.0
ENSG00000120322	1	5	0.7192280771922808	1.0
ENSG00000100316	1	5	0.7193280671932807	1.0
ENSG00000132879	1	3	0.7193280671932807	1.0
ENSG00000100418	8	62	0.7195280471952805	1.0
ENSG00000004799	2	9	0.7195280471952805	1.0
ENSG00000166262	37	139	0.7195280471952805	1.0
ENSG00000169760	164	906	0.7197280271972802	1.0
ENSG00000099949	2	12	0.7197280271972802	1.0
ENSG00000137496	1	5	0.7197280271972802	1.0
ENSG00000124198	31	132	0.7198280171982802	1.0
ENSG00000128335	2	6	0.7198280171982802	1.0
ENSG00000221963	4	23	0.7199280071992801	1.0
ENSG00000288705	14	41	0.7199280071992801	1.0
ENSG00000142632	2	14	0.7201279872012799	1.0
ENSG00000132388	28	156	0.7201279872012799	1.0
ENSG00000127564	1	22	0.7201279872012799	1.0
ENSG00000179387	6	21	0.7202279772022798	1.0
ENSG00000138018	24	130	0.7202279772022798	1.0
ENSG00000241484	23	114	0.7203279672032796	1.0
ENSG00000178860	1	3	0.7203279672032796	1.0
ENSG00000147596	7	32	0.7203279672032796	1.0
ENSG00000143458	20	63	0.7204279572042795	1.0
ENSG00000131748	2	10	0.7205279472052795	1.0
ENSG00000151468	35	150	0.7205279472052795	1.0
ENSG00000142233	4	18	0.7206279372062794	1.0
ENSG00000118046	19	57	0.7206279372062794	1.0
ENSG00000065989	18	57	0.7206279372062794	1.0
ENSG00000006695	39	122	0.7207279272072793	1.0
ENSG00000170962	39	195	0.7208279172082792	1.0
ENSG00000155367	1	5	0.7210278972102789	1.0
ENSG00000198125	4	45	0.7211278872112789	1.0
ENSG00000139921	10	26	0.7211278872112789	1.0
ENSG00000170959	87	416	0.7212278772122788	1.0
ENSG00000019991	11	90	0.7212278772122788	1.0
ENSG00000168569	10	47	0.7212278772122788	1.0
ENSG00000101191	4	21	0.7213278672132787	1.0
ENSG00000100368	12	41	0.7214278572142786	1.0
ENSG00000180953	2	16	0.7215278472152785	1.0
ENSG00000148400	6	23	0.7215278472152785	1.0
ENSG00000121774	22	68	0.7216278372162783	1.0
ENSG00000151617	9	36	0.7218278172182782	1.0
ENSG00000090520	2	9	0.7218278172182782	1.0
ENSG00000167992	14	69	0.7218278172182782	1.0
ENSG00000144306	5	24	0.7218278172182782	1.0
ENSG00000164162	54	175	0.7219278072192781	1.0
ENSG00000141946	2	10	0.7219278072192781	1.0
ENSG00000148358	24	144	0.722027797220278	1.0
ENSG00000187045	5	76	0.722027797220278	1.0
ENSG00000108370	18	67	0.722027797220278	1.0
ENSG00000078081	6	38	0.7221277872212779	1.0
ENSG00000184302	1	5	0.7221277872212779	1.0
ENSG00000118402	2	12	0.7221277872212779	1.0
ENSG00000108523	1	4	0.7222277772222778	1.0
ENSG00000239732	1	3	0.7223277672232776	1.0
ENSG00000177084	12	40	0.7224277572242775	1.0
ENSG00000111450	11	54	0.7224277572242775	1.0
ENSG00000164879	13	54	0.7225277472252775	1.0
ENSG00000157150	1	5	0.7225277472252775	1.0
ENSG00000130045	15	71	0.7226277372262774	1.0
ENSG00000142687	43	146	0.7226277372262774	1.0
ENSG00000130958	33	108	0.7228277172282772	1.0
ENSG00000107731	9	63	0.7229277072292771	1.0
ENSG00000094804	4	13	0.7230276972302769	1.0
ENSG00000130560	3	14	0.7230276972302769	1.0
ENSG00000134321	7	30	0.7230276972302769	1.0
ENSG00000198053	4	23	0.7231276872312768	1.0
ENSG00000134389	4	12	0.7231276872312768	1.0
ENSG00000162643	25	78	0.7232276772322768	1.0
ENSG00000114120	9	29	0.7232276772322768	1.0
ENSG00000172878	19	116	0.7233276672332767	1.0
ENSG00000103479	15	83	0.7233276672332767	1.0
ENSG00000213719	3	8	0.7234276572342766	1.0
ENSG00000105229	7	40	0.7236276372362763	1.0
ENSG00000196517	5	20	0.7236276372362763	1.0
ENSG00000165899	52	238	0.7236276372362763	1.0
ENSG00000183682	9	51	0.7238276172382762	1.0
ENSG00000137103	7	58	0.7238276172382762	1.0
ENSG00000162594	34	212	0.7238276172382762	1.0
ENSG00000113088	1	2	0.7239276072392761	1.0
ENSG00000180855	2	5	0.724027597240276	1.0
ENSG00000139287	39	150	0.724027597240276	1.0
ENSG00000125744	3	7	0.724027597240276	1.0
ENSG00000152291	1	6	0.7241275872412759	1.0
ENSG00000120756	33	145	0.7241275872412759	1.0
ENSG00000161298	8	41	0.7242275772422758	1.0
ENSG00000163012	2	21	0.7242275772422758	1.0
ENSG00000175445	5	25	0.7246275372462754	1.0
ENSG00000188033	19	70	0.7248275172482752	1.0
ENSG00000243729	8	71	0.7248275172482752	1.0
ENSG00000187824	10	28	0.7249275072492751	1.0
ENSG00000155629	24	126	0.7249275072492751	1.0
ENSG00000145348	41	140	0.7251274872512748	1.0
ENSG00000127334	4	17	0.7251274872512748	1.0
ENSG00000167566	7	26	0.7253274672532747	1.0
ENSG00000164889	1	13	0.7253274672532747	1.0
ENSG00000093134	4	19	0.7253274672532747	1.0
ENSG00000231925	8	31	0.7254274572542746	1.0
ENSG00000142197	57	222	0.7255274472552745	1.0
ENSG00000100744	6	18	0.7255274472552745	1.0
ENSG00000157895	2	13	0.7255274472552745	1.0
ENSG00000154265	9	37	0.7255274472552745	1.0
ENSG00000016864	8	22	0.7255274472552745	1.0
ENSG00000133256	11	41	0.7256274372562743	1.0
ENSG00000113916	5	20	0.7256274372562743	1.0
ENSG00000165935	2	17	0.7256274372562743	1.0
ENSG00000108469	6	19	0.7256274372562743	1.0
ENSG00000040199	19	101	0.7258274172582742	1.0
ENSG00000155011	43	176	0.7258274172582742	1.0
ENSG00000153006	17	59	0.7259274072592741	1.0
ENSG00000005339	34	116	0.7259274072592741	1.0
ENSG00000136193	11	44	0.726027397260274	1.0
ENSG00000139645	4	13	0.726027397260274	1.0
ENSG00000127252	7	26	0.726027397260274	1.0
ENSG00000214860	3	27	0.726027397260274	1.0
ENSG00000110330	9	36	0.7261273872612739	1.0
ENSG00000140416	2	24	0.7263273672632736	1.0
ENSG00000137843	10	43	0.7264273572642735	1.0
ENSG00000172831	1	10	0.7266273372662734	1.0
ENSG00000165661	9	63	0.7266273372662734	1.0
ENSG00000168813	10	37	0.7266273372662734	1.0
ENSG00000179213	3	16	0.7267273272672733	1.0
ENSG00000183684	1	3	0.7267273272672733	1.0
ENSG00000070190	7	35	0.7267273272672733	1.0
ENSG00000188938	6	24	0.7267273272672733	1.0
ENSG00000119403	6	29	0.7267273272672733	1.0
ENSG00000175087	2	11	0.7269273072692731	1.0
ENSG00000137561	10	34	0.7269273072692731	1.0
ENSG00000005059	28	96	0.7269273072692731	1.0
ENSG00000061794	12	57	0.7270272972702729	1.0
ENSG00000121064	8	33	0.7270272972702729	1.0
ENSG00000267673	1	5	0.7271272872712728	1.0
ENSG00000172995	22	118	0.7273272672732727	1.0
ENSG00000183454	76	318	0.7273272672732727	1.0
ENSG00000165995	103	369	0.7273272672732727	1.0
ENSG00000111863	20	92	0.7274272572742726	1.0
ENSG00000114861	147	478	0.7276272372762723	1.0
ENSG00000095319	24	77	0.7277272272772722	1.0
ENSG00000278318	2	10	0.7277272272772722	1.0
ENSG00000163141	1	6	0.7277272272772722	1.0
ENSG00000149541	3	10	0.7277272272772722	1.0
ENSG00000135930	4	19	0.7278272172782722	1.0
ENSG00000143147	13	55	0.7278272172782722	1.0
ENSG00000204599	5	20	0.7278272172782722	1.0
ENSG00000115318	3	11	0.7279272072792721	1.0
ENSG00000173889	22	80	0.7279272072792721	1.0
ENSG00000138780	20	122	0.7279272072792721	1.0
ENSG00000173947	1	4	0.7282271772822718	1.0
ENSG00000003249	2	17	0.7282271772822718	1.0
ENSG00000163584	1	9	0.7283271672832716	1.0
ENSG00000215568	4	34	0.7284271572842715	1.0
ENSG00000160145	81	481	0.7284271572842715	1.0
ENSG00000185187	2	6	0.7284271572842715	1.0
ENSG00000068654	21	69	0.7285271472852715	1.0
ENSG00000175066	18	66	0.7286271372862714	1.0
ENSG00000162522	5	26	0.7288271172882712	1.0
ENSG00000242110	3	9	0.7288271172882712	1.0
ENSG00000132872	1	4	0.7289271072892711	1.0
ENSG00000185347	1	10	0.7289271072892711	1.0
ENSG00000188175	1	11	0.7290270972902709	1.0
ENSG00000179335	5	20	0.7291270872912708	1.0
ENSG00000178537	17	57	0.7291270872912708	1.0
ENSG00000156042	18	146	0.7293270672932707	1.0
ENSG00000130511	2	11	0.7293270672932707	1.0
ENSG00000146576	7	19	0.7295270472952705	1.0
ENSG00000039560	30	121	0.7295270472952705	1.0
ENSG00000105821	11	43	0.7296270372962703	1.0
ENSG00000162769	9	32	0.7296270372962703	1.0
ENSG00000165650	12	65	0.7296270372962703	1.0
ENSG00000134899	3	55	0.7298270172982702	1.0
ENSG00000142453	18	56	0.7298270172982702	1.0
ENSG00000147724	61	308	0.7299270072992701	1.0
ENSG00000204287	1	5	0.7299270072992701	1.0
ENSG00000166206	73	357	0.7299270072992701	1.0
ENSG00000130304	10	35	0.73002699730027	1.0
ENSG00000147606	27	101	0.7301269873012699	1.0
ENSG00000115392	19	67	0.7303269673032696	1.0
ENSG00000128713	1	2	0.7303269673032696	1.0
ENSG00000273136	1	4	0.7305269473052695	1.0
ENSG00000117016	3	15	0.7305269473052695	1.0
ENSG00000127824	5	23	0.7306269373062694	1.0
ENSG00000179564	2	7	0.7306269373062694	1.0
ENSG00000124160	6	23	0.7307269273072693	1.0
ENSG00000115020	16	57	0.7308269173082692	1.0
ENSG00000077935	16	71	0.7308269173082692	1.0
ENSG00000136811	17	51	0.7309269073092691	1.0
ENSG00000154027	45	223	0.7309269073092691	1.0
ENSG00000127074	4	12	0.7310268973102689	1.0
ENSG00000185479	6	20	0.7312268773122688	1.0
ENSG00000100249	1	5	0.7312268773122688	1.0
ENSG00000196455	13	55	0.7312268773122688	1.0
ENSG00000187033	1	12	0.7313268673132687	1.0
ENSG00000196689	6	63	0.7313268673132687	1.0
ENSG00000266028	33	176	0.7314268573142686	1.0
ENSG00000196109	8	35	0.7315268473152685	1.0
ENSG00000138964	5	25	0.7315268473152685	1.0
ENSG00000091831	80	319	0.7316268373162683	1.0
ENSG00000039650	1	9	0.7316268373162683	1.0
ENSG00000144057	12	48	0.7316268373162683	1.0
ENSG00000173218	10	53	0.7316268373162683	1.0
ENSG00000204673	1	4	0.7316268373162683	1.0
ENSG00000066230	9	58	0.7317268273172682	1.0
ENSG00000129292	10	45	0.7318268173182682	1.0
ENSG00000163714	26	95	0.7318268173182682	1.0
ENSG00000227500	4	18	0.7318268173182682	1.0
ENSG00000104808	5	19	0.7319268073192681	1.0
ENSG00000165501	8	26	0.7321267873212679	1.0
ENSG00000124232	3	12	0.7323267673232676	1.0
ENSG00000085831	11	58	0.7324267573242675	1.0
ENSG00000143952	26	138	0.7324267573242675	1.0
ENSG00000168646	4	13	0.7325267473252675	1.0
ENSG00000055732	4	17	0.7325267473252675	1.0
ENSG00000136758	9	49	0.7325267473252675	1.0
ENSG00000156928	7	28	0.7325267473252675	1.0
ENSG00000176256	1	4	0.7327267273272673	1.0
ENSG00000108798	2	11	0.7328267173282672	1.0
ENSG00000025156	6	23	0.7330266973302669	1.0
ENSG00000114026	9	25	0.7330266973302669	1.0
ENSG00000153933	9	29	0.7332266773322668	1.0
ENSG00000166685	3	11	0.7332266773322668	1.0
ENSG00000111266	22	90	0.7333266673332667	1.0
ENSG00000186834	2	7	0.7333266673332667	1.0
ENSG00000183576	14	104	0.7334266573342666	1.0
ENSG00000124702	1	3	0.7334266573342666	1.0
ENSG00000111445	7	21	0.7335266473352665	1.0
ENSG00000141750	2	11	0.7335266473352665	1.0
ENSG00000186280	4	23	0.7337266273372662	1.0
ENSG00000274070	21	74	0.7337266273372662	1.0
ENSG00000204136	12	42	0.7337266273372662	1.0
ENSG00000148735	2	9	0.7337266273372662	1.0
ENSG00000231213	3	14	0.7338266173382662	1.0
ENSG00000116473	50	172	0.7339266073392661	1.0
ENSG00000023318	15	67	0.734026597340266	1.0
ENSG00000164715	24	81	0.7341265873412659	1.0
ENSG00000146409	18	89	0.7341265873412659	1.0
ENSG00000128602	5	15	0.7341265873412659	1.0
ENSG00000183844	8	70	0.7342265773422658	1.0
ENSG00000168785	41	198	0.7342265773422658	1.0
ENSG00000196923	3	9	0.7342265773422658	1.0
ENSG00000148655	202	761	0.7343265673432656	1.0
ENSG00000125319	5	18	0.7345265473452655	1.0
ENSG00000151224	2	5	0.7346265373462654	1.0
ENSG00000184058	3	21	0.7346265373462654	1.0
ENSG00000166922	5	17	0.7348265173482652	1.0
ENSG00000129197	3	14	0.7348265173482652	1.0
ENSG00000136297	19	84	0.7348265173482652	1.0
ENSG00000067167	5	21	0.7348265173482652	1.0
ENSG00000170871	24	88	0.7348265173482652	1.0
ENSG00000147548	30	95	0.7349265073492651	1.0
ENSG00000185803	6	23	0.7349265073492651	1.0
ENSG00000197451	1	3	0.7349265073492651	1.0
ENSG00000131931	3	8	0.7350264973502649	1.0
ENSG00000175787	9	31	0.7351264873512648	1.0
ENSG00000163738	24	88	0.7351264873512648	1.0
ENSG00000110321	1	6	0.7352264773522648	1.0
ENSG00000185728	15	49	0.7353264673532647	1.0
ENSG00000112186	55	178	0.7353264673532647	1.0
ENSG00000171094	118	556	0.7354264573542646	1.0
ENSG00000117597	7	34	0.7354264573542646	1.0
ENSG00000140403	1	7	0.7354264573542646	1.0
ENSG00000010310	3	15	0.7354264573542646	1.0
ENSG00000113430	1	9	0.7354264573542646	1.0
ENSG00000254901	5	15	0.7354264573542646	1.0
ENSG00000167004	11	42	0.7354264573542646	1.0
ENSG00000120942	6	24	0.7355264473552645	1.0
ENSG00000243232	6	36	0.7356264373562644	1.0
ENSG00000163507	4	20	0.7357264273572642	1.0
ENSG00000158106	2	14	0.7358264173582642	1.0
ENSG00000168256	2	10	0.7358264173582642	1.0
ENSG00000187231	38	114	0.7359264073592641	1.0
ENSG00000011258	23	65	0.736026397360264	1.0
ENSG00000039600	9	28	0.736026397360264	1.0
ENSG00000120262	27	110	0.7361263873612639	1.0
ENSG00000125629	3	13	0.7361263873612639	1.0
ENSG00000125823	1	6	0.7361263873612639	1.0
ENSG00000084444	13	77	0.7363263673632636	1.0
ENSG00000141448	12	46	0.7367263273672633	1.0
ENSG00000117262	12	52	0.7367263273672633	1.0
ENSG00000138722	11	73	0.7367263273672633	1.0
ENSG00000248643	9	33	0.7367263273672633	1.0
ENSG00000118420	28	99	0.7368263173682632	1.0
ENSG00000119392	15	45	0.7368263173682632	1.0
ENSG00000133612	9	47	0.7369263073692631	1.0
ENSG00000168056	3	12	0.7369263073692631	1.0
ENSG00000108021	11	69	0.7369263073692631	1.0
ENSG00000106086	24	82	0.7370262973702629	1.0
ENSG00000138385	5	25	0.7371262873712628	1.0
ENSG00000068028	2	8	0.7371262873712628	1.0
ENSG00000075914	12	69	0.7371262873712628	1.0
ENSG00000213366	5	26	0.7373262673732627	1.0
ENSG00000137996	8	40	0.7373262673732627	1.0
ENSG00000116819	6	59	0.7373262673732627	1.0
ENSG00000047932	11	32	0.7373262673732627	1.0
ENSG00000105971	34	124	0.7373262673732627	1.0
ENSG00000186174	4	18	0.7373262673732627	1.0
ENSG00000104147	7	35	0.7374262573742626	1.0
ENSG00000118961	34	130	0.7375262473752625	1.0
ENSG00000169926	20	51	0.7376262373762624	1.0
ENSG00000138433	10	40	0.7381261873812619	1.0
ENSG00000153246	22	136	0.7381261873812619	1.0
ENSG00000188886	3	13	0.7382261773822618	1.0
ENSG00000175097	5	49	0.7385261473852615	1.0
ENSG00000162390	14	48	0.7386261373862614	1.0
ENSG00000088387	33	213	0.7386261373862614	1.0
ENSG00000112561	7	35	0.7387261273872613	1.0
ENSG00000185652	4	17	0.7388261173882612	1.0
ENSG00000186469	24	130	0.7388261173882612	1.0
ENSG00000186812	5	20	0.7388261173882612	1.0
ENSG00000168152	4	11	0.7388261173882612	1.0
ENSG00000176542	17	62	0.7389261073892611	1.0
ENSG00000184716	2	9	0.7389261073892611	1.0
ENSG00000185745	2	12	0.7389261073892611	1.0
ENSG00000151322	170	658	0.7389261073892611	1.0
ENSG00000011114	35	111	0.7391260873912608	1.0
ENSG00000203805	24	87	0.7392260773922608	1.0
ENSG00000135250	81	292	0.7393260673932607	1.0
ENSG00000167080	8	32	0.7393260673932607	1.0
ENSG00000131323	40	144	0.7393260673932607	1.0
ENSG00000175189	5	21	0.7394260573942606	1.0
ENSG00000198569	1	7	0.7394260573942606	1.0
ENSG00000135821	4	12	0.7395260473952605	1.0
ENSG00000162869	25	86	0.7395260473952605	1.0
ENSG00000198182	8	35	0.7397260273972602	1.0
ENSG00000138778	19	60	0.7397260273972602	1.0
ENSG00000117592	3	12	0.7398260173982601	1.0
ENSG00000198780	19	69	0.7401259874012599	1.0
ENSG00000121988	115	398	0.7401259874012599	1.0
ENSG00000224877	1	2	0.7401259874012599	1.0
ENSG00000133317	2	19	0.7403259674032596	1.0
ENSG00000204611	8	26	0.7403259674032596	1.0
ENSG00000087245	20	107	0.7404259574042595	1.0
ENSG00000177182	90	520	0.7405259474052595	1.0
ENSG00000081138	23	180	0.7406259374062594	1.0
ENSG00000152705	11	36	0.7406259374062594	1.0
ENSG00000134905	15	67	0.7406259374062594	1.0
ENSG00000116171	43	205	0.7406259374062594	1.0
ENSG00000172348	40	143	0.7407259274072593	1.0
ENSG00000153498	8	40	0.7407259274072593	1.0
ENSG00000197520	3	19	0.7408259174082592	1.0
ENSG00000198743	9	33	0.7409259074092591	1.0
ENSG00000167645	4	13	0.7409259074092591	1.0
ENSG00000214511	5	26	0.7410258974102589	1.0
ENSG00000087152	1	4	0.7410258974102589	1.0
ENSG00000162542	21	81	0.7411258874112588	1.0
ENSG00000137812	18	47	0.7411258874112588	1.0
ENSG00000141447	50	206	0.7411258874112588	1.0
ENSG00000151208	25	81	0.7411258874112588	1.0
ENSG00000164164	24	70	0.7413258674132587	1.0
ENSG00000183570	63	283	0.7413258674132587	1.0
ENSG00000116586	1	4	0.7413258674132587	1.0
ENSG00000169258	1	4	0.7414258574142586	1.0
ENSG00000181450	30	119	0.7414258574142586	1.0
ENSG00000184900	3	21	0.7417258274172582	1.0
ENSG00000165282	1	12	0.7417258274172582	1.0
ENSG00000164825	1	13	0.7417258274172582	1.0
ENSG00000088970	25	80	0.7418258174182581	1.0
ENSG00000110931	11	44	0.7419258074192581	1.0
ENSG00000113240	14	84	0.7419258074192581	1.0
ENSG00000163754	7	22	0.7421257874212579	1.0
ENSG00000197321	72	346	0.7421257874212579	1.0
ENSG00000213973	8	46	0.7422257774222578	1.0
ENSG00000106701	19	81	0.7425257474252575	1.0
ENSG00000225614	8	50	0.7426257374262574	1.0
ENSG00000108883	14	77	0.7427257274272573	1.0
ENSG00000156413	3	13	0.7427257274272573	1.0
ENSG00000197256	10	35	0.7427257274272573	1.0
ENSG00000078668	1	7	0.7429257074292571	1.0
ENSG00000147905	45	223	0.7430256974302569	1.0
ENSG00000100342	4	24	0.7430256974302569	1.0
ENSG00000108813	1	4	0.7430256974302569	1.0
ENSG00000085415	15	93	0.7430256974302569	1.0
ENSG00000197746	8	40	0.7431256874312568	1.0
ENSG00000142025	2	15	0.7431256874312568	1.0
ENSG00000170903	4	15	0.7432256774322568	1.0
ENSG00000103196	21	133	0.7433256674332567	1.0
ENSG00000100764	5	15	0.7433256674332567	1.0
ENSG00000090487	6	22	0.7434256574342566	1.0
ENSG00000129158	21	85	0.7434256574342566	1.0
ENSG00000168653	1	3	0.7434256574342566	1.0
ENSG00000163104	25	105	0.7435256474352565	1.0
ENSG00000004779	8	26	0.7435256474352565	1.0
ENSG00000171865	6	33	0.7436256374362564	1.0
ENSG00000134532	178	926	0.7437256274372562	1.0
ENSG00000136518	5	17	0.7438256174382561	1.0
ENSG00000143418	1	5	0.7439256074392561	1.0
ENSG00000184009	1	8	0.7439256074392561	1.0
ENSG00000170185	7	31	0.744025597440256	1.0
ENSG00000167165	18	57	0.744025597440256	1.0
ENSG00000179144	1	8	0.7441255874412559	1.0
ENSG00000256043	6	27	0.7442255774422558	1.0
ENSG00000205089	1	7	0.7444255574442555	1.0
ENSG00000079387	12	53	0.7444255574442555	1.0
ENSG00000168907	1	10	0.7444255574442555	1.0
ENSG00000139973	55	228	0.7445255474452555	1.0
ENSG00000100060	3	15	0.7446255374462554	1.0
ENSG00000198643	2	9	0.7447255274472553	1.0
ENSG00000097021	34	152	0.7447255274472553	1.0
ENSG00000102908	49	188	0.7447255274472553	1.0
ENSG00000151640	1	7	0.7448255174482552	1.0
ENSG00000088808	40	187	0.7449255074492551	1.0
ENSG00000186509	33	158	0.7449255074492551	1.0
ENSG00000149201	11	36	0.7451254874512548	1.0
ENSG00000105497	5	24	0.7452254774522548	1.0
ENSG00000125508	1	5	0.7453254674532547	1.0
ENSG00000164707	12	45	0.7456254374562544	1.0
ENSG00000126214	44	153	0.7456254374562544	1.0
ENSG00000136940	13	50	0.7457254274572542	1.0
ENSG00000162924	21	57	0.7457254274572542	1.0
ENSG00000182087	1	4	0.7457254274572542	1.0
ENSG00000197044	2	10	0.7457254274572542	1.0
ENSG00000166508	1	4	0.7457254274572542	1.0
ENSG00000185480	19	57	0.7457254274572542	1.0
ENSG00000104408	47	287	0.7457254274572542	1.0
ENSG00000170743	44	168	0.7458254174582541	1.0
ENSG00000198585	1	4	0.7458254174582541	1.0
ENSG00000127084	18	61	0.7458254174582541	1.0
ENSG00000183850	30	91	0.7459254074592541	1.0
ENSG00000183513	1	5	0.746025397460254	1.0
ENSG00000170315	1	3	0.746025397460254	1.0
ENSG00000130294	26	108	0.746025397460254	1.0
ENSG00000138092	13	43	0.7461253874612539	1.0
ENSG00000198513	22	78	0.7462253774622538	1.0
ENSG00000260097	1	3	0.7462253774622538	1.0
ENSG00000197872	18	126	0.7463253674632536	1.0
ENSG00000140157	11	36	0.7464253574642535	1.0
ENSG00000215372	10	41	0.7464253574642535	1.0
ENSG00000165526	1	3	0.7464253574642535	1.0
ENSG00000171551	2	10	0.7465253474652535	1.0
ENSG00000176358	1	5	0.7465253474652535	1.0
ENSG00000178233	6	30	0.7465253474652535	1.0
ENSG00000124203	23	103	0.7466253374662534	1.0
ENSG00000198730	11	50	0.7466253374662534	1.0
ENSG00000180777	61	279	0.7469253074692531	1.0
ENSG00000130540	4	24	0.7469253074692531	1.0
ENSG00000124067	2	17	0.7469253074692531	1.0
ENSG00000115486	4	14	0.7470252974702529	1.0
ENSG00000110799	29	163	0.7470252974702529	1.0
ENSG00000137094	1	6	0.7471252874712528	1.0
ENSG00000105141	3	19	0.7471252874712528	1.0
ENSG00000261236	5	24	0.7471252874712528	1.0
ENSG00000125850	37	115	0.7471252874712528	1.0
ENSG00000148773	3	15	0.7472252774722528	1.0
ENSG00000163421	2	10	0.7472252774722528	1.0
ENSG00000172613	18	95	0.7473252674732527	1.0
ENSG00000162733	22	144	0.7473252674732527	1.0
ENSG00000263956	28	102	0.7474252574742526	1.0
ENSG00000164758	6	23	0.7474252574742526	1.0
ENSG00000185896	10	52	0.7474252574742526	1.0
ENSG00000166452	1	2	0.7474252574742526	1.0
ENSG00000174562	2	11	0.7477252274772522	1.0
ENSG00000070214	49	170	0.7478252174782521	1.0
ENSG00000188782	3	10	0.7479252074792521	1.0
ENSG00000149507	5	17	0.748025197480252	1.0
ENSG00000144331	64	273	0.7481251874812519	1.0
ENSG00000235863	2	9	0.7481251874812519	1.0
ENSG00000260230	8	26	0.7481251874812519	1.0
ENSG00000258227	2	13	0.7482251774822518	1.0
ENSG00000060971	3	14	0.7482251774822518	1.0
ENSG00000163281	5	31	0.7482251774822518	1.0
ENSG00000182208	3	20	0.7482251774822518	1.0
ENSG00000119231	15	79	0.7482251774822518	1.0
ENSG00000151657	8	24	0.7484251574842515	1.0
ENSG00000135622	6	23	0.7486251374862514	1.0
ENSG00000184924	1	1	0.7486251374862514	1.0
ENSG00000151466	51	263	0.7486251374862514	1.0
ENSG00000137942	25	103	0.7486251374862514	1.0
ENSG00000079557	5	21	0.7486251374862514	1.0
ENSG00000167306	58	396	0.7486251374862514	1.0
ENSG00000146842	10	33	0.7487251274872513	1.0
ENSG00000121879	20	67	0.7487251274872513	1.0
ENSG00000130433	6	23	0.7488251174882512	1.0
ENSG00000170142	12	44	0.7489251074892511	1.0
ENSG00000164070	15	52	0.7489251074892511	1.0
ENSG00000148444	1	3	0.7489251074892511	1.0
ENSG00000133019	106	469	0.7490250974902509	1.0
ENSG00000136147	6	25	0.7490250974902509	1.0
ENSG00000152463	11	46	0.7490250974902509	1.0
ENSG00000085760	12	39	0.7490250974902509	1.0
ENSG00000100281	8	37	0.7491250874912508	1.0
ENSG00000158887	1	6	0.7491250874912508	1.0
ENSG00000187918	1	11	0.7494250574942506	1.0
ENSG00000205476	10	109	0.7494250574942506	1.0
ENSG00000204262	33	117	0.7495250474952505	1.0
ENSG00000284741	78	428	0.7495250474952505	1.0
ENSG00000184672	140	541	0.7495250474952505	1.0
ENSG00000165905	1	4	0.7498250174982501	1.0
ENSG00000001167	5	25	0.7498250174982501	1.0
ENSG00000171206	1	3	0.7498250174982501	1.0
ENSG00000119812	1	5	0.7498250174982501	1.0
ENSG00000147586	25	166	0.7499250074992501	1.0
ENSG00000131864	4	13	0.7499250074992501	1.0
ENSG00000211455	10	71	0.7501249875012499	1.0
ENSG00000140553	7	22	0.7503249675032497	1.0
ENSG00000134769	70	270	0.7503249675032497	1.0
ENSG00000117519	3	17	0.7504249575042495	1.0
ENSG00000186318	8	20	0.7504249575042495	1.0
ENSG00000241685	17	48	0.7504249575042495	1.0
ENSG00000135439	4	10	0.7506249375062494	1.0
ENSG00000154914	24	69	0.7506249375062494	1.0
ENSG00000012660	10	41	0.7506249375062494	1.0
ENSG00000078269	14	66	0.7507249275072493	1.0
ENSG00000182446	32	103	0.7507249275072493	1.0
ENSG00000151743	12	61	0.7507249275072493	1.0
ENSG00000175325	1	4	0.7509249075092491	1.0
ENSG00000142166	10	34	0.7510248975102489	1.0
ENSG00000185201	2	9	0.7510248975102489	1.0
ENSG00000181195	2	12	0.7510248975102489	1.0
ENSG00000151292	19	64	0.7510248975102489	1.0
ENSG00000106443	38	141	0.7511248875112488	1.0
ENSG00000175073	17	76	0.7512248775122488	1.0
ENSG00000179115	1	8	0.7512248775122488	1.0
ENSG00000162929	25	76	0.7513248675132487	1.0
ENSG00000213185	2	14	0.7513248675132487	1.0
ENSG00000023697	17	124	0.7513248675132487	1.0
ENSG00000125826	7	33	0.7514248575142486	1.0
ENSG00000129744	4	24	0.7514248575142486	1.0
ENSG00000134201	5	24	0.7516248375162484	1.0
ENSG00000132259	1	4	0.7516248375162484	1.0
ENSG00000143702	35	216	0.7518248175182481	1.0
ENSG00000213160	19	74	0.7518248175182481	1.0
ENSG00000215114	11	52	0.7519248075192481	1.0
ENSG00000114757	34	150	0.7519248075192481	1.0
ENSG00000196233	49	178	0.7521247875212479	1.0
ENSG00000188986	4	14	0.7521247875212479	1.0
ENSG00000167770	3	21	0.7521247875212479	1.0
ENSG00000101544	9	32	0.7522247775222478	1.0
ENSG00000183486	13	59	0.7522247775222478	1.0
ENSG00000186132	12	44	0.7522247775222478	1.0
ENSG00000103089	6	34	0.7522247775222478	1.0
ENSG00000186642	8	35	0.7523247675232477	1.0
ENSG00000185056	5	23	0.7523247675232477	1.0
ENSG00000206072	9	102	0.7524247575242475	1.0
ENSG00000110092	2	11	0.7524247575242475	1.0
ENSG00000170854	7	27	0.7525247475252475	1.0
ENSG00000081870	5	18	0.7525247475252475	1.0
ENSG00000113595	7	30	0.7525247475252475	1.0
ENSG00000164061	22	78	0.7525247475252475	1.0
ENSG00000177082	4	18	0.7526247375262474	1.0
ENSG00000007944	2	11	0.7526247375262474	1.0
ENSG00000170006	14	55	0.7526247375262474	1.0
ENSG00000108604	3	13	0.7528247175282472	1.0
ENSG00000134146	55	214	0.7529247075292471	1.0
ENSG00000009765	6	35	0.7529247075292471	1.0
ENSG00000270800	53	245	0.7529247075292471	1.0
ENSG00000198398	4	15	0.7530246975302469	1.0
ENSG00000272047	11	38	0.7530246975302469	1.0
ENSG00000196705	22	72	0.7531246875312468	1.0
ENSG00000163607	10	42	0.7531246875312468	1.0
ENSG00000168418	6	24	0.7531246875312468	1.0
ENSG00000130173	1	3	0.7532246775322468	1.0
ENSG00000127561	1	2	0.7532246775322468	1.0
ENSG00000124564	9	49	0.7533246675332467	1.0
ENSG00000183077	9	30	0.7533246675332467	1.0
ENSG00000164091	6	24	0.7533246675332467	1.0
ENSG00000079257	3	20	0.7534246575342466	1.0
ENSG00000158555	11	45	0.7534246575342466	1.0
ENSG00000184588	131	491	0.7534246575342466	1.0
ENSG00000196476	2	15	0.7535246475352465	1.0
ENSG00000175344	24	107	0.7536246375362464	1.0
ENSG00000148290	2	13	0.7537246275372462	1.0
ENSG00000110328	30	140	0.7537246275372462	1.0
ENSG00000124107	1	3	0.7539246075392461	1.0
ENSG00000106733	3	18	0.7539246075392461	1.0
ENSG00000156096	5	21	0.754024597540246	1.0
ENSG00000196591	12	48	0.7542245775422458	1.0
ENSG00000090659	1	6	0.7542245775422458	1.0
ENSG00000196547	2	8	0.7543245675432457	1.0
ENSG00000106628	4	11	0.7543245675432457	1.0
ENSG00000167325	16	61	0.7543245675432457	1.0
ENSG00000137675	2	8	0.7543245675432457	1.0
ENSG00000163382	4	19	0.7543245675432457	1.0
ENSG00000028839	9	27	0.7543245675432457	1.0
ENSG00000129473	1	8	0.7544245575442455	1.0
ENSG00000165124	39	153	0.7544245575442455	1.0
ENSG00000127952	15	59	0.7545245475452454	1.0
ENSG00000066468	22	162	0.7546245375462454	1.0
ENSG00000006534	4	24	0.7546245375462454	1.0
ENSG00000213625	4	15	0.7546245375462454	1.0
ENSG00000124467	42	224	0.7547245275472453	1.0
ENSG00000166831	6	25	0.7548245175482452	1.0
ENSG00000156261	4	16	0.7548245175482452	1.0
ENSG00000114867	2	11	0.7548245175482452	1.0
ENSG00000116151	14	62	0.7550244975502449	1.0
ENSG00000107560	7	64	0.7550244975502449	1.0
ENSG00000005381	2	3	0.7551244875512448	1.0
ENSG00000105131	1	3	0.7552244775522448	1.0
ENSG00000106682	5	14	0.7552244775522448	1.0
ENSG00000113073	1	5	0.7552244775522448	1.0
ENSG00000234284	4	16	0.7553244675532447	1.0
ENSG00000254999	3	12	0.7554244575542446	1.0
ENSG00000118096	10	34	0.7554244575542446	1.0
ENSG00000186446	2	6	0.7555244475552445	1.0
ENSG00000197471	3	14	0.7555244475552445	1.0
ENSG00000186918	12	46	0.7555244475552445	1.0
ENSG00000095917	2	9	0.7557244275572442	1.0
ENSG00000241404	1	7	0.7558244175582441	1.0
ENSG00000167749	1	3	0.7559244075592441	1.0
ENSG00000011052	3	13	0.7559244075592441	1.0
ENSG00000147650	14	63	0.756024397560244	1.0
ENSG00000101574	8	32	0.756024397560244	1.0
ENSG00000133739	11	34	0.756024397560244	1.0
ENSG00000249471	1	4	0.7561243875612439	1.0
ENSG00000114480	44	247	0.7561243875612439	1.0
ENSG00000203814	6	30	0.7561243875612439	1.0
ENSG00000103460	20	106	0.7561243875612439	1.0
ENSG00000181785	2	8	0.7562243775622438	1.0
ENSG00000039123	21	86	0.7562243775622438	1.0
ENSG00000248919	12	39	0.7563243675632437	1.0
ENSG00000171385	23	158	0.7564243575642435	1.0
ENSG00000100987	2	10	0.7564243575642435	1.0
ENSG00000154917	8	36	0.7564243575642435	1.0
ENSG00000137177	63	255	0.7565243475652434	1.0
ENSG00000160194	10	54	0.7565243475652434	1.0
ENSG00000149403	86	521	0.7567243275672433	1.0
ENSG00000182263	40	219	0.7567243275672433	1.0
ENSG00000128313	2	17	0.7568243175682432	1.0
ENSG00000113811	1	3	0.7568243175682432	1.0
ENSG00000162981	1	10	0.7569243075692431	1.0
ENSG00000101310	13	40	0.7569243075692431	1.0
ENSG00000178980	2	8	0.7570242975702429	1.0
ENSG00000184271	3	23	0.7571242875712428	1.0
ENSG00000080293	14	48	0.7572242775722428	1.0
ENSG00000121671	6	33	0.7572242775722428	1.0
ENSG00000077458	3	13	0.7572242775722428	1.0
ENSG00000151577	15	68	0.7573242675732427	1.0
ENSG00000142002	6	49	0.7573242675732427	1.0
ENSG00000197403	3	15	0.7574242575742426	1.0
ENSG00000152749	7	27	0.7575242475752425	1.0
ENSG00000249481	13	65	0.7575242475752425	1.0
ENSG00000184144	3	20	0.7575242475752425	1.0
ENSG00000141258	7	39	0.7576242375762424	1.0
ENSG00000121940	7	23	0.7576242375762424	1.0
ENSG00000174197	46	145	0.7578242175782421	1.0
ENSG00000173898	11	50	0.7579242075792421	1.0
ENSG00000173699	10	31	0.758024197580242	1.0
ENSG00000196821	30	107	0.7581241875812419	1.0
ENSG00000186431	4	24	0.7581241875812419	1.0
ENSG00000111218	30	137	0.7582241775822418	1.0
ENSG00000204414	1	12	0.7582241775822418	1.0
ENSG00000160563	41	172	0.7583241675832417	1.0
ENSG00000022355	6	33	0.7583241675832417	1.0
ENSG00000124780	2	14	0.7583241675832417	1.0
ENSG00000204544	2	13	0.7584241575842415	1.0
ENSG00000119787	26	109	0.7584241575842415	1.0
ENSG00000214357	8	37	0.7584241575842415	1.0
ENSG00000111666	12	74	0.7584241575842415	1.0
ENSG00000165392	43	188	0.7584241575842415	1.0
ENSG00000104972	35	78	0.7584241575842415	1.0
ENSG00000180096	7	24	0.7585241475852414	1.0
ENSG00000157212	8	48	0.7586241375862414	1.0
ENSG00000172939	20	67	0.7587241275872413	1.0
ENSG00000165078	80	522	0.7587241275872413	1.0
ENSG00000171724	33	131	0.7587241275872413	1.0
ENSG00000121101	64	203	0.7588241175882412	1.0
ENSG00000132680	5	18	0.7589241075892411	1.0
ENSG00000137225	3	25	0.7590240975902409	1.0
ENSG00000196126	23	82	0.7590240975902409	1.0
ENSG00000137522	13	56	0.7590240975902409	1.0
ENSG00000198961	19	74	0.7591240875912408	1.0
ENSG00000028137	13	56	0.7591240875912408	1.0
ENSG00000196092	32	218	0.7591240875912408	1.0
ENSG00000165269	4	13	0.7591240875912408	1.0
ENSG00000244474	13	39	0.7591240875912408	1.0
ENSG00000151136	45	132	0.7591240875912408	1.0
ENSG00000161634	2	7	0.7591240875912408	1.0
ENSG00000204580	6	40	0.7592240775922408	1.0
ENSG00000101236	26	83	0.7592240775922408	1.0
ENSG00000240891	31	136	0.7592240775922408	1.0
ENSG00000067533	14	94	0.7592240775922408	1.0
ENSG00000148824	11	57	0.7592240775922408	1.0
ENSG00000169218	4	14	0.7593240675932407	1.0
ENSG00000136897	1	6	0.7594240575942406	1.0
ENSG00000101181	2	12	0.7595240475952405	1.0
ENSG00000158163	11	41	0.7595240475952405	1.0
ENSG00000129514	2	8	0.7596240375962404	1.0
ENSG00000143278	4	18	0.7597240275972402	1.0
ENSG00000111785	18	79	0.7599240075992401	1.0
ENSG00000234616	3	14	0.7599240075992401	1.0
ENSG00000078902	3	22	0.76002399760024	1.0
ENSG00000257115	1	6	0.7602239776022398	1.0
ENSG00000155090	1	3	0.7603239676032397	1.0
ENSG00000188038	1	3	0.7603239676032397	1.0
ENSG00000138684	1	4	0.7603239676032397	1.0
ENSG00000196247	10	46	0.7605239476052394	1.0
ENSG00000196177	6	30	0.7605239476052394	1.0
ENSG00000105278	16	81	0.7606239376062394	1.0
ENSG00000101353	20	85	0.7606239376062394	1.0
ENSG00000160584	57	186	0.7607239276072393	1.0
ENSG00000143476	17	64	0.7607239276072393	1.0
ENSG00000198668	1	4	0.7609239076092391	1.0
ENSG00000203995	15	72	0.7609239076092391	1.0
ENSG00000089057	37	138	0.761023897610239	1.0
ENSG00000134762	7	32	0.761023897610239	1.0
ENSG00000163235	18	81	0.761023897610239	1.0
ENSG00000165379	32	257	0.7611238876112388	1.0
ENSG00000203734	28	147	0.7612238776122388	1.0
ENSG00000164117	9	53	0.7613238676132387	1.0
ENSG00000182108	2	5	0.7613238676132387	1.0
ENSG00000172554	63	238	0.7615238476152385	1.0
ENSG00000167005	3	15	0.7615238476152385	1.0
ENSG00000137507	2	9	0.7615238476152385	1.0
ENSG00000132698	1	6	0.7616238376162384	1.0
ENSG00000242441	20	84	0.7616238376162384	1.0
ENSG00000144021	3	9	0.7617238276172382	1.0
ENSG00000172819	3	18	0.7619238076192381	1.0
ENSG00000147588	4	11	0.7621237876212379	1.0
ENSG00000137261	30	118	0.7621237876212379	1.0
ENSG00000139219	1	6	0.7622237776222378	1.0
ENSG00000178573	3	11	0.7624237576242375	1.0
ENSG00000054118	31	153	0.7625237476252374	1.0
ENSG00000137824	3	14	0.7626237376262374	1.0
ENSG00000166257	3	13	0.7626237376262374	1.0
ENSG00000197385	1	3	0.7628237176282372	1.0
ENSG00000113249	5	17	0.7628237176282372	1.0
ENSG00000157423	101	459	0.7629237076292371	1.0
ENSG00000181788	7	30	0.7629237076292371	1.0
ENSG00000138074	2	8	0.7629237076292371	1.0
ENSG00000134686	16	76	0.763023697630237	1.0
ENSG00000146247	25	96	0.763023697630237	1.0
ENSG00000176208	35	134	0.763023697630237	1.0
ENSG00000027869	1	2	0.7631236876312368	1.0
ENSG00000160856	4	23	0.7631236876312368	1.0
ENSG00000173120	50	211	0.7632236776322368	1.0
ENSG00000074855	1	5	0.7632236776322368	1.0
ENSG00000176014	5	25	0.7632236776322368	1.0
ENSG00000185246	6	24	0.7636236376362364	1.0
ENSG00000137976	2	10	0.7636236376362364	1.0
ENSG00000187054	4	21	0.7637236276372362	1.0
ENSG00000254986	11	47	0.7637236276372362	1.0
ENSG00000164305	5	16	0.7637236276372362	1.0
ENSG00000261678	1	8	0.7638236176382361	1.0
ENSG00000112782	39	253	0.7638236176382361	1.0
ENSG00000197632	2	9	0.7639236076392361	1.0
ENSG00000137204	1	6	0.7639236076392361	1.0
ENSG00000101445	21	69	0.7639236076392361	1.0
ENSG00000164211	2	6	0.7639236076392361	1.0
ENSG00000186047	45	298	0.764023597640236	1.0
ENSG00000164756	42	270	0.764023597640236	1.0
ENSG00000101596	46	217	0.7641235876412359	1.0
ENSG00000160396	2	7	0.7641235876412359	1.0
ENSG00000182612	2	8	0.7642235776422358	1.0
ENSG00000196860	6	15	0.7643235676432357	1.0
ENSG00000108960	6	23	0.7643235676432357	1.0
ENSG00000168917	13	45	0.7643235676432357	1.0
ENSG00000171243	17	69	0.7643235676432357	1.0
ENSG00000138593	11	47	0.7644235576442355	1.0
ENSG00000197429	30	90	0.7645235476452354	1.0
ENSG00000080644	5	19	0.7645235476452354	1.0
ENSG00000196812	1	8	0.7645235476452354	1.0
ENSG00000184220	73	265	0.7645235476452354	1.0
ENSG00000186020	20	86	0.7647235276472353	1.0
ENSG00000167601	12	38	0.7647235276472353	1.0
ENSG00000087116	49	222	0.7647235276472353	1.0
ENSG00000168447	23	136	0.7648235176482352	1.0
ENSG00000150281	2	5	0.7648235176482352	1.0
ENSG00000184402	8	71	0.7648235176482352	1.0
ENSG00000103335	11	127	0.7649235076492351	1.0
ENSG00000075290	6	25	0.765023497650235	1.0
ENSG00000008441	21	77	0.7651234876512348	1.0
ENSG00000177380	8	38	0.7652234776522348	1.0
ENSG00000173214	50	167	0.7653234676532347	1.0
ENSG00000105605	8	35	0.7654234576542346	1.0
ENSG00000150054	66	212	0.7656234376562344	1.0
ENSG00000180376	9	40	0.7657234276572342	1.0
ENSG00000143498	4	22	0.7658234176582341	1.0
ENSG00000163071	5	34	0.766023397660234	1.0
ENSG00000197479	4	15	0.766023397660234	1.0
ENSG00000214160	2	4	0.7661233876612339	1.0
ENSG00000204640	1	5	0.7661233876612339	1.0
ENSG00000115446	2	7	0.7661233876612339	1.0
ENSG00000170638	2	14	0.7661233876612339	1.0
ENSG00000158747	7	44	0.7663233676632337	1.0
ENSG00000110104	1	6	0.7663233676632337	1.0
ENSG00000073169	2	15	0.7663233676632337	1.0
ENSG00000270136	7	43	0.7663233676632337	1.0
ENSG00000120616	30	160	0.7664233576642335	1.0
ENSG00000141027	64	216	0.7664233576642335	1.0
ENSG00000110514	19	69	0.7665233476652334	1.0
ENSG00000156103	45	168	0.7665233476652334	1.0
ENSG00000116030	7	28	0.7666233376662334	1.0
ENSG00000141577	9	31	0.7666233376662334	1.0
ENSG00000014216	8	36	0.7667233276672333	1.0
ENSG00000204849	1	4	0.7667233276672333	1.0
ENSG00000118507	29	118	0.7669233076692331	1.0
ENSG00000138621	18	95	0.7669233076692331	1.0
ENSG00000215912	238	640	0.7669233076692331	1.0
ENSG00000162894	2	13	0.767023297670233	1.0
ENSG00000198601	1	4	0.7671232876712328	1.0
ENSG00000214575	26	107	0.7671232876712328	1.0
ENSG00000070495	3	20	0.7671232876712328	1.0
ENSG00000129221	7	56	0.7672232776722328	1.0
ENSG00000188322	8	34	0.7672232776722328	1.0
ENSG00000173818	4	39	0.7673232676732327	1.0
ENSG00000188508	2	10	0.7673232676732327	1.0
ENSG00000187260	8	51	0.7674232576742326	1.0
ENSG00000239474	4	13	0.7674232576742326	1.0
ENSG00000206073	2	20	0.7674232576742326	1.0
ENSG00000198954	12	67	0.7675232476752325	1.0
ENSG00000136367	5	21	0.7676232376762324	1.0
ENSG00000129028	2	7	0.7677232276772322	1.0
ENSG00000167098	4	29	0.7678232176782321	1.0
ENSG00000164946	28	201	0.7678232176782321	1.0
ENSG00000135373	11	31	0.7678232176782321	1.0
ENSG00000115194	6	24	0.7679232076792321	1.0
ENSG00000123472	9	33	0.7679232076792321	1.0
ENSG00000104497	9	40	0.768023197680232	1.0
ENSG00000164694	12	49	0.7681231876812319	1.0
ENSG00000007306	5	15	0.7682231776822318	1.0
ENSG00000183955	6	25	0.7682231776822318	1.0
ENSG00000141314	12	79	0.7682231776822318	1.0
ENSG00000177728	16	56	0.7682231776822318	1.0
ENSG00000165115	28	101	0.7682231776822318	1.0
ENSG00000134256	3	41	0.7683231676832317	1.0
ENSG00000113303	11	35	0.7684231576842315	1.0
ENSG00000100109	3	14	0.7685231476852314	1.0
ENSG00000068878	42	116	0.7686231376862314	1.0
ENSG00000173714	1	4	0.7686231376862314	1.0
ENSG00000087077	1	5	0.7689231076892311	1.0
ENSG00000120669	6	27	0.7689231076892311	1.0
ENSG00000158816	9	66	0.7689231076892311	1.0
ENSG00000169221	2	8	0.7689231076892311	1.0
ENSG00000151418	2	12	0.769023097690231	1.0
ENSG00000137171	7	24	0.7691230876912308	1.0
ENSG00000028203	22	95	0.7693230676932307	1.0
ENSG00000166012	11	44	0.7693230676932307	1.0
ENSG00000136819	5	22	0.7693230676932307	1.0
ENSG00000095485	7	44	0.7695230476952305	1.0
ENSG00000082212	21	81	0.7695230476952305	1.0
ENSG00000014824	21	86	0.7695230476952305	1.0
ENSG00000108424	14	49	0.7696230376962304	1.0
ENSG00000127507	13	59	0.7696230376962304	1.0
ENSG00000175048	47	250	0.7696230376962304	1.0
ENSG00000102683	15	76	0.7697230276972302	1.0
ENSG00000078579	4	13	0.7697230276972302	1.0
ENSG00000173272	9	43	0.7698230176982301	1.0
ENSG00000133805	30	147	0.7698230176982301	1.0
ENSG00000053747	56	262	0.7698230176982301	1.0
ENSG00000070718	2	27	0.77002299770023	1.0
ENSG00000170791	1	3	0.77002299770023	1.0
ENSG00000163950	6	22	0.77002299770023	1.0
ENSG00000164830	87	331	0.7701229877012299	1.0
ENSG00000108511	1	5	0.7701229877012299	1.0
ENSG00000043514	11	40	0.7701229877012299	1.0
ENSG00000186625	24	75	0.7702229777022298	1.0
ENSG00000172296	29	104	0.7703229677032297	1.0
ENSG00000153989	5	21	0.7704229577042295	1.0
ENSG00000188549	1	5	0.7705229477052294	1.0
ENSG00000167065	4	16	0.7706229377062294	1.0
ENSG00000126775	8	43	0.7707229277072293	1.0
ENSG00000162618	56	208	0.7708229177082292	1.0
ENSG00000138641	14	67	0.7708229177082292	1.0
ENSG00000158062	12	35	0.7709229077092291	1.0
ENSG00000188690	3	18	0.7711228877112288	1.0
ENSG00000112419	53	315	0.7711228877112288	1.0
ENSG00000166930	6	39	0.7712228777122287	1.0
ENSG00000166211	1	6	0.7712228777122287	1.0
ENSG00000125457	1	7	0.7712228777122287	1.0
ENSG00000126804	5	19	0.7712228777122287	1.0
ENSG00000130734	2	6	0.7712228777122287	1.0
ENSG00000204469	3	21	0.7713228677132287	1.0
ENSG00000102710	16	62	0.7714228577142286	1.0
ENSG00000109511	15	62	0.7714228577142286	1.0
ENSG00000070087	13	50	0.7715228477152285	1.0
ENSG00000137504	5	26	0.7716228377162284	1.0
ENSG00000184517	9	35	0.7716228377162284	1.0
ENSG00000111371	12	46	0.7717228277172283	1.0
ENSG00000171798	11	99	0.7717228277172283	1.0
ENSG00000204713	5	31	0.7717228277172283	1.0
ENSG00000112333	3	17	0.7717228277172283	1.0
ENSG00000196776	7	38	0.7717228277172283	1.0
ENSG00000266173	10	63	0.7718228177182281	1.0
ENSG00000168148	1	3	0.7718228177182281	1.0
ENSG00000170515	1	6	0.771922807719228	1.0
ENSG00000174915	7	48	0.771922807719228	1.0
ENSG00000122550	11	44	0.771922807719228	1.0
ENSG00000171201	3	12	0.771922807719228	1.0
ENSG00000080819	4	15	0.771922807719228	1.0
ENSG00000121775	15	42	0.771922807719228	1.0
ENSG00000127540	2	12	0.772022797720228	1.0
ENSG00000137720	2	12	0.772022797720228	1.0
ENSG00000124207	13	49	0.772022797720228	1.0
ENSG00000007541	5	17	0.772022797720228	1.0
ENSG00000115073	1	4	0.7722227777222278	1.0
ENSG00000182885	4	47	0.7722227777222278	1.0
ENSG00000124469	2	28	0.7723227677232277	1.0
ENSG00000186184	16	103	0.7723227677232277	1.0
ENSG00000161243	13	74	0.7724227577242275	1.0
ENSG00000154803	4	16	0.7724227577242275	1.0
ENSG00000145996	167	767	0.7724227577242275	1.0
ENSG00000108379	15	57	0.7724227577242275	1.0
ENSG00000111713	6	34	0.7726227377262274	1.0
ENSG00000124491	53	201	0.7728227177282272	1.0
ENSG00000075826	3	24	0.7728227177282272	1.0
ENSG00000135414	4	20	0.7729227077292271	1.0
ENSG00000197635	9	60	0.7729227077292271	1.0
ENSG00000007001	45	207	0.773022697730227	1.0
ENSG00000159189	1	2	0.773022697730227	1.0
ENSG00000041982	22	114	0.773022697730227	1.0
ENSG00000163481	1	7	0.7732226777322267	1.0
ENSG00000038532	46	160	0.7733226677332267	1.0
ENSG00000104635	24	157	0.7734226577342266	1.0
ENSG00000112651	1	7	0.7734226577342266	1.0
ENSG00000243725	15	85	0.7735226477352265	1.0
ENSG00000151748	4	19	0.7735226477352265	1.0
ENSG00000169554	29	123	0.7736226377362264	1.0
ENSG00000125124	28	110	0.7736226377362264	1.0
ENSG00000153214	14	58	0.7737226277372263	1.0
ENSG00000125848	2	7	0.7737226277372263	1.0
ENSG00000115232	8	40	0.7738226177382261	1.0
ENSG00000137876	1	6	0.7738226177382261	1.0
ENSG00000094661	2	18	0.7738226177382261	1.0
ENSG00000184898	3	22	0.773922607739226	1.0
ENSG00000187676	26	100	0.774022597740226	1.0
ENSG00000115750	35	102	0.774022597740226	1.0
ENSG00000153914	5	28	0.774022597740226	1.0
ENSG00000106976	11	49	0.7741225877412259	1.0
ENSG00000204256	3	23	0.7742225777422258	1.0
ENSG00000176209	1	9	0.7742225777422258	1.0
ENSG00000178522	3	13	0.7744225577442255	1.0
ENSG00000151025	84	459	0.7744225577442255	1.0
ENSG00000182095	43	168	0.7744225577442255	1.0
ENSG00000147889	4	16	0.7746225377462254	1.0
ENSG00000144406	44	212	0.7747225277472253	1.0
ENSG00000167693	47	194	0.7748225177482252	1.0
ENSG00000143226	8	34	0.7751224877512248	1.0
ENSG00000162378	41	138	0.7751224877512248	1.0
ENSG00000164096	1	5	0.7751224877512248	1.0
ENSG00000173809	34	115	0.7751224877512248	1.0
ENSG00000137801	2	5	0.7752224777522247	1.0
ENSG00000213672	3	10	0.7753224677532247	1.0
ENSG00000173611	61	198	0.7753224677532247	1.0
ENSG00000005156	4	19	0.7754224577542246	1.0
ENSG00000164532	11	48	0.7754224577542246	1.0
ENSG00000211445	1	7	0.7754224577542246	1.0
ENSG00000134313	26	114	0.7754224577542246	1.0
ENSG00000090661	13	61	0.7755224477552245	1.0
ENSG00000132702	2	6	0.7756224377562244	1.0
ENSG00000137841	4	16	0.7757224277572243	1.0
ENSG00000080007	7	22	0.7757224277572243	1.0
ENSG00000110079	15	115	0.7758224177582241	1.0
ENSG00000163923	8	53	0.775922407759224	1.0
ENSG00000047365	50	237	0.776022397760224	1.0
ENSG00000116497	12	50	0.776022397760224	1.0
ENSG00000185651	22	73	0.776022397760224	1.0
ENSG00000143322	37	119	0.776022397760224	1.0
ENSG00000131068	1	3	0.7761223877612239	1.0
ENSG00000186297	17	81	0.7761223877612239	1.0
ENSG00000145882	1	8	0.7761223877612239	1.0
ENSG00000079785	7	68	0.7762223777622238	1.0
ENSG00000139433	9	22	0.7762223777622238	1.0
ENSG00000182158	23	170	0.7762223777622238	1.0
ENSG00000168539	1	8	0.7762223777622238	1.0
ENSG00000176635	15	62	0.7764223577642235	1.0
ENSG00000110315	3	22	0.7766223377662234	1.0
ENSG00000182359	5	18	0.7768223177682232	1.0
ENSG00000176732	2	9	0.7768223177682232	1.0
ENSG00000117682	12	36	0.7769223077692231	1.0
ENSG00000134569	14	50	0.777022297770223	1.0
ENSG00000006062	8	35	0.777022297770223	1.0
ENSG00000184478	1	3	0.7772222777722227	1.0
ENSG00000197415	40	230	0.7774222577742226	1.0
ENSG00000099974	1	5	0.7776222377762224	1.0
ENSG00000043591	1	4	0.778022197780222	1.0
ENSG00000198523	4	15	0.778022197780222	1.0
ENSG00000160862	1	5	0.7782221777822218	1.0
ENSG00000125835	2	7	0.7782221777822218	1.0
ENSG00000145642	4	19	0.7783221677832217	1.0
ENSG00000115524	16	63	0.7784221577842215	1.0
ENSG00000157368	22	165	0.7784221577842215	1.0
ENSG00000198231	8	48	0.7785221477852214	1.0
ENSG00000196832	1	3	0.7787221277872213	1.0
ENSG00000068305	34	116	0.7787221277872213	1.0
ENSG00000133627	41	199	0.7788221177882212	1.0
ENSG00000015592	2	20	0.7788221177882212	1.0
ENSG00000128159	5	26	0.7789221077892211	1.0
ENSG00000104365	13	57	0.7789221077892211	1.0
ENSG00000176473	33	178	0.779022097790221	1.0
ENSG00000155100	4	13	0.779022097790221	1.0
ENSG00000143183	28	120	0.7791220877912208	1.0
ENSG00000132704	4	18	0.7792220777922207	1.0
ENSG00000180592	3	12	0.7793220677932207	1.0
ENSG00000176102	17	57	0.7795220477952205	1.0
ENSG00000172830	4	14	0.7796220377962204	1.0
ENSG00000103194	18	97	0.7796220377962204	1.0
ENSG00000075891	6	208	0.7797220277972203	1.0
ENSG00000128965	1	2	0.7797220277972203	1.0
ENSG00000168522	22	62	0.7797220277972203	1.0
ENSG00000167671	1	6	0.7798220177982201	1.0
ENSG00000176105	23	82	0.77992200779922	1.0
ENSG00000121073	1	5	0.77992200779922	1.0
ENSG00000203880	8	48	0.78002199780022	1.0
ENSG00000259316	90	393	0.78002199780022	1.0
ENSG00000188234	12	36	0.78002199780022	1.0
ENSG00000262655	54	195	0.78002199780022	1.0
ENSG00000124257	1	1	0.7801219878012199	1.0
ENSG00000181016	1	7	0.7802219778022198	1.0
ENSG00000135537	59	252	0.7803219678032197	1.0
ENSG00000131480	1	5	0.7803219678032197	1.0
ENSG00000112640	5	21	0.7804219578042195	1.0
ENSG00000183091	44	251	0.7804219578042195	1.0
ENSG00000104870	6	32	0.7805219478052194	1.0
ENSG00000205403	4	24	0.7805219478052194	1.0
ENSG00000180934	1	7	0.7806219378062194	1.0
ENSG00000109654	38	125	0.7806219378062194	1.0
ENSG00000189007	8	31	0.7807219278072193	1.0
ENSG00000075188	9	30	0.7807219278072193	1.0
ENSG00000180035	7	25	0.7808219178082192	1.0
ENSG00000178971	3	12	0.7809219078092191	1.0
ENSG00000165443	11	51	0.781021897810219	1.0
ENSG00000196961	7	29	0.781021897810219	1.0
ENSG00000173517	48	198	0.7811218878112188	1.0
ENSG00000154080	46	172	0.7811218878112188	1.0
ENSG00000119227	3	14	0.7812218778122187	1.0
ENSG00000104299	34	209	0.7812218778122187	1.0
ENSG00000023041	4	15	0.7812218778122187	1.0
ENSG00000144524	6	36	0.7813218678132187	1.0
ENSG00000170262	4	28	0.7814218578142186	1.0
ENSG00000138160	19	104	0.7815218478152185	1.0
ENSG00000120093	10	43	0.7817218278172183	1.0
ENSG00000171885	2	11	0.7817218278172183	1.0
ENSG00000109466	38	160	0.781921807819218	1.0
ENSG00000095564	31	155	0.781921807819218	1.0
ENSG00000241973	43	185	0.781921807819218	1.0
ENSG00000143452	7	20	0.782021797820218	1.0
ENSG00000169919	7	25	0.782021797820218	1.0
ENSG00000164440	6	33	0.782021797820218	1.0
ENSG00000171132	101	393	0.7821217878212179	1.0
ENSG00000180269	3	35	0.7822217778222178	1.0
ENSG00000148660	10	46	0.7822217778222178	1.0
ENSG00000183530	32	88	0.7823217678232177	1.0
ENSG00000177614	9	125	0.7823217678232177	1.0
ENSG00000133265	5	21	0.7824217578242175	1.0
ENSG00000132530	4	18	0.7824217578242175	1.0
ENSG00000175322	28	276	0.7824217578242175	1.0
ENSG00000070808	7	28	0.7825217478252174	1.0
ENSG00000131100	15	74	0.7825217478252174	1.0
ENSG00000198060	23	102	0.7827217278272173	1.0
ENSG00000184344	2	11	0.7827217278272173	1.0
ENSG00000198597	100	343	0.7827217278272173	1.0
ENSG00000122643	13	50	0.7828217178282172	1.0
ENSG00000181631	1	2	0.7828217178282172	1.0
ENSG00000213799	6	24	0.7829217078292171	1.0
ENSG00000134827	5	21	0.7829217078292171	1.0
ENSG00000099330	1	2	0.783021697830217	1.0
ENSG00000196911	12	41	0.783021697830217	1.0
ENSG00000116016	13	44	0.7831216878312168	1.0
ENSG00000176986	6	25	0.7831216878312168	1.0
ENSG00000136531	32	235	0.7831216878312168	1.0
ENSG00000277865	1	5	0.7834216578342166	1.0
ENSG00000164776	2	13	0.7835216478352165	1.0
ENSG00000187902	2	8	0.7835216478352165	1.0
ENSG00000204920	5	19	0.7836216378362164	1.0
ENSG00000124813	68	266	0.7837216278372163	1.0
ENSG00000166126	1	7	0.7837216278372163	1.0
ENSG00000106013	33	157	0.7838216178382161	1.0
ENSG00000100142	34	206	0.783921607839216	1.0
ENSG00000011132	4	14	0.784021597840216	1.0
ENSG00000122042	12	56	0.7841215878412159	1.0
ENSG00000106565	1	14	0.7841215878412159	1.0
ENSG00000187537	7	25	0.7841215878412159	1.0
ENSG00000188152	1	9	0.7842215778422158	1.0
ENSG00000213215	4	17	0.7842215778422158	1.0
ENSG00000174238	6	30	0.7842215778422158	1.0
ENSG00000155304	1	5	0.7843215678432157	1.0
ENSG00000135452	5	14	0.7844215578442156	1.0
ENSG00000174579	26	80	0.7844215578442156	1.0
ENSG00000089847	9	94	0.7847215278472153	1.0
ENSG00000166526	7	26	0.7849215078492151	1.0
ENSG00000152219	2	13	0.7851214878512148	1.0
ENSG00000144036	136	485	0.7851214878512148	1.0
ENSG00000132478	4	24	0.7852214778522147	1.0
ENSG00000115594	44	122	0.7853214678532147	1.0
ENSG00000163914	1	4	0.7854214578542146	1.0
ENSG00000103310	2	9	0.7856214378562144	1.0
ENSG00000018189	32	100	0.7857214278572143	1.0
ENSG00000173200	23	129	0.7858214178582141	1.0
ENSG00000123179	7	28	0.7858214178582141	1.0
ENSG00000173442	1	10	0.7858214178582141	1.0
ENSG00000116604	4	32	0.785921407859214	1.0
ENSG00000272391	32	118	0.785921407859214	1.0
ENSG00000008869	29	101	0.785921407859214	1.0
ENSG00000244405	12	49	0.7861213878612139	1.0
ENSG00000065883	54	230	0.7861213878612139	1.0
ENSG00000037474	7	40	0.7861213878612139	1.0
ENSG00000131778	4	25	0.7862213778622138	1.0
ENSG00000173825	1	5	0.7864213578642136	1.0
ENSG00000189056	87	321	0.7864213578642136	1.0
ENSG00000163958	3	29	0.7865213478652134	1.0
ENSG00000177455	3	11	0.7865213478652134	1.0
ENSG00000184304	110	687	0.7866213378662134	1.0
ENSG00000189091	10	48	0.7867213278672133	1.0
ENSG00000166398	29	106	0.7868213178682132	1.0
ENSG00000162959	46	154	0.7868213178682132	1.0
ENSG00000078804	2	16	0.7868213178682132	1.0
ENSG00000131203	5	37	0.7869213078692131	1.0
ENSG00000060138	3	14	0.7869213078692131	1.0
ENSG00000041353	31	113	0.787021297870213	1.0
ENSG00000221909	2	11	0.7871212878712128	1.0
ENSG00000105968	3	12	0.7873212678732127	1.0
ENSG00000180104	3	27	0.7874212578742126	1.0
ENSG00000185274	139	502	0.7874212578742126	1.0
ENSG00000184992	10	42	0.7874212578742126	1.0
ENSG00000131368	5	48	0.7874212578742126	1.0
ENSG00000180902	4	23	0.7875212478752125	1.0
ENSG00000173805	4	24	0.7876212378762124	1.0
ENSG00000165091	72	277	0.7876212378762124	1.0
ENSG00000168066	5	18	0.7877212278772123	1.0
ENSG00000143633	2	8	0.7877212278772123	1.0
ENSG00000134007	1	10	0.7877212278772123	1.0
ENSG00000159363	7	25	0.7878212178782121	1.0
ENSG00000104356	11	82	0.787921207879212	1.0
ENSG00000276644	79	379	0.787921207879212	1.0
ENSG00000160808	5	29	0.7881211878812119	1.0
ENSG00000157353	7	25	0.7883211678832117	1.0
ENSG00000154529	39	176	0.7883211678832117	1.0
ENSG00000124074	1	3	0.7883211678832117	1.0
ENSG00000143479	8	48	0.7885211478852114	1.0
ENSG00000173401	6	30	0.7885211478852114	1.0
ENSG00000122585	1	4	0.7886211378862114	1.0
ENSG00000106266	43	154	0.7886211378862114	1.0
ENSG00000275111	3	20	0.7886211378862114	1.0
ENSG00000135346	2	11	0.7886211378862114	1.0
ENSG00000121542	19	70	0.7886211378862114	1.0
ENSG00000243207	1	6	0.7887211278872113	1.0
ENSG00000271447	4	22	0.7887211278872113	1.0
ENSG00000145687	66	317	0.7888211178882112	1.0
ENSG00000153046	66	257	0.7888211178882112	1.0
ENSG00000124003	9	59	0.7889211078892111	1.0
ENSG00000160345	2	13	0.7889211078892111	1.0
ENSG00000168675	64	403	0.7891210878912108	1.0
ENSG00000104341	19	89	0.7891210878912108	1.0
ENSG00000159079	7	26	0.7893210678932107	1.0
ENSG00000011347	8	64	0.7893210678932107	1.0
ENSG00000125651	3	14	0.7893210678932107	1.0
ENSG00000162944	29	121	0.7893210678932107	1.0
ENSG00000157330	3	12	0.7894210578942106	1.0
ENSG00000129559	4	13	0.7895210478952105	1.0
ENSG00000198863	3	13	0.7895210478952105	1.0
ENSG00000187867	1	6	0.7895210478952105	1.0
ENSG00000119772	28	130	0.7896210378962104	1.0
ENSG00000081248	12	56	0.7896210378962104	1.0
ENSG00000133878	1	10	0.7897210278972103	1.0
ENSG00000058404	11	60	0.7897210278972103	1.0
ENSG00000239998	29	67	0.7897210278972103	1.0
ENSG00000113328	2	7	0.7898210178982101	1.0
ENSG00000160551	56	195	0.7898210178982101	1.0
ENSG00000162231	3	15	0.7898210178982101	1.0
ENSG00000105369	1	5	0.7898210178982101	1.0
ENSG00000145014	9	46	0.79002099790021	1.0
ENSG00000176390	14	67	0.79002099790021	1.0
ENSG00000110975	7	32	0.7901209879012099	1.0
ENSG00000115112	18	70	0.7901209879012099	1.0
ENSG00000117899	8	51	0.7902209779022098	1.0
ENSG00000103507	1	4	0.7903209679032097	1.0
ENSG00000132305	10	39	0.7903209679032097	1.0
ENSG00000163312	21	62	0.7904209579042096	1.0
ENSG00000116771	4	44	0.7905209479052094	1.0
ENSG00000034693	4	37	0.7906209379062094	1.0
ENSG00000172201	1	4	0.7908209179082092	1.0
ENSG00000223547	10	32	0.7908209179082092	1.0
ENSG00000180537	14	74	0.7908209179082092	1.0
ENSG00000205497	1	7	0.7909209079092091	1.0
ENSG00000197123	8	23	0.7909209079092091	1.0
ENSG00000100206	29	103	0.7909209079092091	1.0
ENSG00000198807	1	6	0.791020897910209	1.0
ENSG00000122733	6	34	0.791020897910209	1.0
ENSG00000130529	9	63	0.791020897910209	1.0
ENSG00000103202	3	13	0.7911208879112088	1.0
ENSG00000182218	2	14	0.7912208779122087	1.0
ENSG00000242515	26	92	0.7912208779122087	1.0
ENSG00000188130	1	6	0.7913208679132087	1.0
ENSG00000144962	40	319	0.7913208679132087	1.0
ENSG00000137691	7	25	0.7913208679132087	1.0
ENSG00000153187	5	26	0.7914208579142086	1.0
ENSG00000203965	5	27	0.7915208479152085	1.0
ENSG00000107890	34	174	0.7915208479152085	1.0
ENSG00000175376	1	6	0.7915208479152085	1.0
ENSG00000162496	14	45	0.7916208379162084	1.0
ENSG00000154143	1	5	0.7916208379162084	1.0
ENSG00000188558	1	6	0.7917208279172083	1.0
ENSG00000161551	14	53	0.7917208279172083	1.0
ENSG00000143036	11	54	0.7918208179182081	1.0
ENSG00000105568	2	13	0.791920807919208	1.0
ENSG00000182533	11	85	0.791920807919208	1.0
ENSG00000198142	1	6	0.792020797920208	1.0
ENSG00000075275	68	376	0.792020797920208	1.0
ENSG00000184743	22	67	0.7922207779222078	1.0
ENSG00000002822	58	345	0.7923207679232077	1.0
ENSG00000158092	22	79	0.7924207579242076	1.0
ENSG00000184601	1	12	0.7924207579242076	1.0
ENSG00000110756	12	46	0.7925207479252074	1.0
ENSG00000143457	14	55	0.7925207479252074	1.0
ENSG00000013297	5	27	0.7925207479252074	1.0
ENSG00000163946	12	48	0.7926207379262074	1.0
ENSG00000158715	3	21	0.7926207379262074	1.0
ENSG00000196376	55	215	0.7928207179282072	1.0
ENSG00000100991	28	126	0.7928207179282072	1.0
ENSG00000160325	1	8	0.7929207079292071	1.0
ENSG00000204954	1	10	0.7929207079292071	1.0
ENSG00000188306	4	18	0.7929207079292071	1.0
ENSG00000141030	7	42	0.7929207079292071	1.0
ENSG00000109381	46	263	0.793020697930207	1.0
ENSG00000189184	1	5	0.793020697930207	1.0
ENSG00000111052	36	166	0.7931206879312068	1.0
ENSG00000127249	31	156	0.7932206779322067	1.0
ENSG00000157259	1	3	0.7932206779322067	1.0
ENSG00000156256	3	14	0.7933206679332067	1.0
ENSG00000115085	4	14	0.7933206679332067	1.0
ENSG00000176927	38	154	0.7934206579342066	1.0
ENSG00000161835	1	3	0.7934206579342066	1.0
ENSG00000148704	1	9	0.7935206479352065	1.0
ENSG00000134013	13	99	0.7937206279372063	1.0
ENSG00000089199	1	6	0.7937206279372063	1.0
ENSG00000248405	29	162	0.7938206179382061	1.0
ENSG00000110048	16	68	0.794020597940206	1.0
ENSG00000132746	2	15	0.794020597940206	1.0
ENSG00000173068	98	532	0.794020597940206	1.0
ENSG00000165076	1	10	0.7941205879412059	1.0
ENSG00000166311	1	5	0.7941205879412059	1.0
ENSG00000204381	1	6	0.7941205879412059	1.0
ENSG00000143473	65	277	0.7942205779422058	1.0
ENSG00000116874	17	77	0.7942205779422058	1.0
ENSG00000022277	6	31	0.7942205779422058	1.0
ENSG00000198785	24	98	0.7943205679432057	1.0
ENSG00000100593	6	18	0.7944205579442056	1.0
ENSG00000132840	1	8	0.7944205579442056	1.0
ENSG00000170310	109	422	0.7944205579442056	1.0
ENSG00000173473	67	234	0.7946205379462054	1.0
ENSG00000163378	6	23	0.7946205379462054	1.0
ENSG00000156802	31	99	0.7947205279472053	1.0
ENSG00000180011	2	9	0.7948205179482052	1.0
ENSG00000118690	27	93	0.7948205179482052	1.0
ENSG00000221882	15	80	0.7948205179482052	1.0
ENSG00000125814	8	61	0.7948205179482052	1.0
ENSG00000115252	51	266	0.7949205079492051	1.0
ENSG00000112787	8	46	0.7949205079492051	1.0
ENSG00000110925	5	26	0.7949205079492051	1.0
ENSG00000139505	5	36	0.795020497950205	1.0
ENSG00000197599	1	9	0.795020497950205	1.0
ENSG00000164929	7	58	0.7951204879512048	1.0
ENSG00000116698	31	120	0.7951204879512048	1.0
ENSG00000184786	1	15	0.7952204779522047	1.0
ENSG00000197728	1	2	0.7953204679532047	1.0
ENSG00000105270	3	13	0.7953204679532047	1.0
ENSG00000168374	7	30	0.7954204579542046	1.0
ENSG00000013374	10	61	0.7956204379562044	1.0
ENSG00000042781	86	505	0.795920407959204	1.0
ENSG00000173227	10	65	0.796020397960204	1.0
ENSG00000105298	2	25	0.796020397960204	1.0
ENSG00000213949	31	128	0.796020397960204	1.0
ENSG00000123415	12	42	0.796020397960204	1.0
ENSG00000012983	26	80	0.796020397960204	1.0
ENSG00000159346	2	13	0.7961203879612039	1.0
ENSG00000185100	1	32	0.7961203879612039	1.0
ENSG00000129535	11	49	0.7962203779622038	1.0
ENSG00000057252	18	64	0.7962203779622038	1.0
ENSG00000145242	51	314	0.7963203679632037	1.0
ENSG00000164307	2	14	0.7963203679632037	1.0
ENSG00000121440	47	234	0.7964203579642036	1.0
ENSG00000159788	20	98	0.7965203479652034	1.0
ENSG00000142046	7	32	0.7966203379662034	1.0
ENSG00000064490	1	9	0.7966203379662034	1.0
ENSG00000115756	23	149	0.7966203379662034	1.0
ENSG00000180251	9	35	0.7967203279672033	1.0
ENSG00000269058	4	18	0.7968203179682032	1.0
ENSG00000198919	15	73	0.7969203079692031	1.0
ENSG00000116809	10	49	0.7969203079692031	1.0
ENSG00000123607	19	71	0.7971202879712029	1.0
ENSG00000157350	20	76	0.7971202879712029	1.0
ENSG00000126261	6	30	0.7971202879712029	1.0
ENSG00000140400	1	4	0.7971202879712029	1.0
ENSG00000111602	11	68	0.7972202779722027	1.0
ENSG00000163069	1	14	0.7972202779722027	1.0
ENSG00000007129	6	19	0.7972202779722027	1.0
ENSG00000168575	41	191	0.7972202779722027	1.0
ENSG00000182348	88	509	0.7973202679732027	1.0
ENSG00000152784	2	13	0.7974202579742026	1.0
ENSG00000171160	7	33	0.7975202479752025	1.0
ENSG00000157657	37	133	0.7975202479752025	1.0
ENSG00000117834	3	16	0.7975202479752025	1.0
ENSG00000196387	11	54	0.7976202379762024	1.0
ENSG00000160321	10	105	0.7977202279772023	1.0
ENSG00000180694	16	66	0.7977202279772023	1.0
ENSG00000145975	8	33	0.797920207979202	1.0
ENSG00000129159	12	52	0.798020197980202	1.0
ENSG00000172689	2	12	0.7981201879812019	1.0
ENSG00000187486	2	10	0.7982201779822018	1.0
ENSG00000134108	13	71	0.7982201779822018	1.0
ENSG00000136634	1	6	0.7982201779822018	1.0
ENSG00000168070	7	37	0.7983201679832017	1.0
ENSG00000157483	61	256	0.7983201679832017	1.0
ENSG00000112110	4	14	0.7983201679832017	1.0
ENSG00000144681	18	173	0.7983201679832017	1.0
ENSG00000183049	173	747	0.7984201579842016	1.0
ENSG00000160593	3	14	0.7984201579842016	1.0
ENSG00000037241	2	8	0.7986201379862014	1.0
ENSG00000114354	9	46	0.7986201379862014	1.0
ENSG00000156735	14	62	0.7986201379862014	1.0
ENSG00000111328	3	14	0.7987201279872013	1.0
ENSG00000196724	4	17	0.7987201279872013	1.0
ENSG00000167522	52	216	0.7987201279872013	1.0
ENSG00000069431	20	73	0.7989201079892011	1.0
ENSG00000142798	27	137	0.7989201079892011	1.0
ENSG00000183155	2	13	0.7989201079892011	1.0
ENSG00000203756	3	14	0.799020097990201	1.0
ENSG00000072080	4	27	0.799020097990201	1.0
ENSG00000107554	37	175	0.7991200879912009	1.0
ENSG00000182698	1	3	0.7991200879912009	1.0
ENSG00000063245	4	35	0.7992200779922007	1.0
ENSG00000155329	16	45	0.7992200779922007	1.0
ENSG00000259494	1	7	0.7993200679932007	1.0
ENSG00000184428	19	90	0.7994200579942006	1.0
ENSG00000128604	1	6	0.7994200579942006	1.0
ENSG00000186710	1	5	0.7994200579942006	1.0
ENSG00000090971	1	4	0.7995200479952005	1.0
ENSG00000162144	4	17	0.7996200379962004	1.0
ENSG00000112308	5	27	0.7997200279972003	1.0
ENSG00000162891	1	4	0.7997200279972003	1.0
ENSG00000066135	19	51	0.7998200179982001	1.0
ENSG00000170113	12	58	0.7998200179982001	1.0
ENSG00000186976	49	319	0.7998200179982001	1.0
ENSG00000158955	11	52	0.7999200079992	1.0
ENSG00000118777	37	123	0.7999200079992	1.0
ENSG00000168631	4	21	0.8000199980002	1.0
ENSG00000171603	29	150	0.8000199980002	1.0
ENSG00000176695	1	8	0.8002199780021998	1.0
ENSG00000167987	5	34	0.8004199580041996	1.0
ENSG00000166292	1	8	0.8004199580041996	1.0
ENSG00000008323	5	14	0.8005199480051994	1.0
ENSG00000139508	2	11	0.8006199380061993	1.0
ENSG00000127152	28	97	0.8006199380061993	1.0
ENSG00000179262	1	5	0.8007199280071993	1.0
ENSG00000166226	4	30	0.8007199280071993	1.0
ENSG00000161270	12	67	0.8009199080091991	1.0
ENSG00000187838	1	2	0.8011198880111989	1.0
ENSG00000149532	7	42	0.8012198780121987	1.0
ENSG00000205903	2	11	0.8013198680131987	1.0
ENSG00000241127	11	57	0.8014198580141986	1.0
ENSG00000166821	3	13	0.8016198380161984	1.0
ENSG00000165055	7	30	0.8016198380161984	1.0
ENSG00000132334	19	128	0.8017198280171983	1.0
ENSG00000165097	20	103	0.8017198280171983	1.0
ENSG00000198719	1	12	0.8017198280171983	1.0
ENSG00000074047	32	122	0.8018198180181981	1.0
ENSG00000084774	6	27	0.801919808019198	1.0
ENSG00000170848	2	21	0.8021197880211979	1.0
ENSG00000105325	5	25	0.8021197880211979	1.0
ENSG00000123358	3	18	0.8022197780221978	1.0
ENSG00000145979	8	41	0.8022197780221978	1.0
ENSG00000143756	14	99	0.8022197780221978	1.0
ENSG00000020577	43	205	0.8022197780221978	1.0
ENSG00000227057	2	11	0.8022197780221978	1.0
ENSG00000104205	59	276	0.8023197680231977	1.0
ENSG00000139329	2	10	0.8024197580241976	1.0
ENSG00000110400	14	74	0.8024197580241976	1.0
ENSG00000138496	4	26	0.8024197580241976	1.0
ENSG00000105618	1	7	0.8025197480251974	1.0
ENSG00000099889	5	33	0.8027197280271973	1.0
ENSG00000114529	3	33	0.8029197080291971	1.0
ENSG00000164761	4	16	0.803019698030197	1.0
ENSG00000138448	25	92	0.803019698030197	1.0
ENSG00000137509	20	90	0.8031196880311969	1.0
ENSG00000103227	36	154	0.8031196880311969	1.0
ENSG00000065320	47	191	0.8031196880311969	1.0
ENSG00000157227	4	16	0.8032196780321967	1.0
ENSG00000137766	98	545	0.8032196780321967	1.0
ENSG00000144063	4	31	0.8032196780321967	1.0
ENSG00000168062	1	6	0.8033196680331967	1.0
ENSG00000178852	17	70	0.8034196580341966	1.0
ENSG00000169629	10	40	0.8034196580341966	1.0
ENSG00000197566	5	24	0.8035196480351965	1.0
ENSG00000171444	66	319	0.8035196480351965	1.0
ENSG00000173153	2	8	0.8037196280371963	1.0
ENSG00000126698	7	50	0.8037196280371963	1.0
ENSG00000163162	12	46	0.8037196280371963	1.0
ENSG00000122224	6	29	0.8038196180381961	1.0
ENSG00000133392	33	164	0.803919608039196	1.0
ENSG00000177675	20	89	0.804019598040196	1.0
ENSG00000237190	1	3	0.804019598040196	1.0
ENSG00000087157	9	40	0.804019598040196	1.0
ENSG00000185313	9	98	0.8041195880411959	1.0
ENSG00000100726	2	11	0.8041195880411959	1.0
ENSG00000166503	18	60	0.8042195780421958	1.0
ENSG00000133574	1	13	0.8042195780421958	1.0
ENSG00000163435	2	11	0.8044195580441956	1.0
ENSG00000125726	7	35	0.8044195580441956	1.0
ENSG00000186479	13	90	0.8045195480451954	1.0
ENSG00000276234	25	88	0.8045195480451954	1.0
ENSG00000167637	4	25	0.8048195180481952	1.0
ENSG00000164221	3	22	0.8048195180481952	1.0
ENSG00000167964	3	14	0.8048195180481952	1.0
ENSG00000134812	8	40	0.8049195080491951	1.0
ENSG00000137449	17	95	0.8049195080491951	1.0
ENSG00000107669	41	216	0.8049195080491951	1.0
ENSG00000239388	2	13	0.805019498050195	1.0
ENSG00000161813	27	92	0.805019498050195	1.0
ENSG00000166183	2	19	0.8052194780521947	1.0
ENSG00000095203	34	143	0.8054194580541946	1.0
ENSG00000146757	9	42	0.8054194580541946	1.0
ENSG00000187701	1	5	0.8055194480551945	1.0
ENSG00000079931	25	139	0.8056194380561944	1.0
ENSG00000066136	12	48	0.8056194380561944	1.0
ENSG00000160208	6	30	0.8057194280571943	1.0
ENSG00000163646	10	42	0.8058194180581941	1.0
ENSG00000243678	1	3	0.8058194180581941	1.0
ENSG00000117480	2	9	0.805919408059194	1.0
ENSG00000172508	1	15	0.805919408059194	1.0
ENSG00000134717	10	28	0.805919408059194	1.0
ENSG00000104941	2	13	0.805919408059194	1.0
ENSG00000160185	2	71	0.805919408059194	1.0
ENSG00000168566	3	11	0.806019398060194	1.0
ENSG00000115884	4	16	0.8062193780621938	1.0
ENSG00000136986	5	19	0.8063193680631937	1.0
ENSG00000169118	78	360	0.8064193580641936	1.0
ENSG00000086200	50	191	0.8064193580641936	1.0
ENSG00000205002	1	5	0.8064193580641936	1.0
ENSG00000142207	15	64	0.8064193580641936	1.0
ENSG00000175197	1	8	0.8064193580641936	1.0
ENSG00000128510	5	24	0.8064193580641936	1.0
ENSG00000118482	28	100	0.8064193580641936	1.0
ENSG00000092098	2	12	0.8065193480651934	1.0
ENSG00000137462	2	10	0.8065193480651934	1.0
ENSG00000123219	9	48	0.8065193480651934	1.0
ENSG00000182372	6	27	0.8066193380661933	1.0
ENSG00000179454	25	84	0.8067193280671933	1.0
ENSG00000134184	2	10	0.8067193280671933	1.0
ENSG00000116205	11	36	0.8068193180681932	1.0
ENSG00000171130	2	19	0.8068193180681932	1.0
ENSG00000255526	4	14	0.8068193180681932	1.0
ENSG00000160307	1	14	0.8068193180681932	1.0
ENSG00000114487	30	188	0.8069193080691931	1.0
ENSG00000188659	2	13	0.807019298070193	1.0
ENSG00000067900	47	216	0.807019298070193	1.0
ENSG00000152256	8	35	0.8071192880711929	1.0
ENSG00000128833	22	86	0.8071192880711929	1.0
ENSG00000165244	13	54	0.8073192680731927	1.0
ENSG00000109390	9	38	0.8073192680731927	1.0
ENSG00000067141	44	147	0.8074192580741926	1.0
ENSG00000079112	11	44	0.8074192580741926	1.0
ENSG00000092931	21	112	0.8075192480751925	1.0
ENSG00000077420	23	104	0.8075192480751925	1.0
ENSG00000118762	20	62	0.8076192380761924	1.0
ENSG00000183137	21	86	0.8076192380761924	1.0
ENSG00000144711	39	291	0.8077192280771923	1.0
ENSG00000087884	24	126	0.8077192280771923	1.0
ENSG00000159023	80	289	0.8077192280771923	1.0
ENSG00000138138	20	90	0.8078192180781922	1.0
ENSG00000137699	4	18	0.807919208079192	1.0
ENSG00000189043	2	7	0.807919208079192	1.0
ENSG00000171617	1	6	0.807919208079192	1.0
ENSG00000146540	17	133	0.808019198080192	1.0
ENSG00000177576	3	15	0.8081191880811919	1.0
ENSG00000085662	1	3	0.8081191880811919	1.0
ENSG00000110841	24	129	0.8081191880811919	1.0
ENSG00000071626	3	24	0.8082191780821918	1.0
ENSG00000267060	3	17	0.8083191680831917	1.0
ENSG00000177599	4	14	0.8083191680831917	1.0
ENSG00000162407	23	91	0.8084191580841916	1.0
ENSG00000100612	4	16	0.8084191580841916	1.0
ENSG00000112282	10	47	0.8085191480851914	1.0
ENSG00000091409	10	42	0.8085191480851914	1.0
ENSG00000091947	1	8	0.8086191380861913	1.0
ENSG00000136280	22	88	0.8086191380861913	1.0
ENSG00000112096	29	112	0.8086191380861913	1.0
ENSG00000172955	1	5	0.8087191280871913	1.0
ENSG00000156162	21	99	0.8088191180881912	1.0
ENSG00000173950	28	250	0.8088191180881912	1.0
ENSG00000198089	44	145	0.8088191180881912	1.0
ENSG00000153560	8	34	0.8092190780921907	1.0
ENSG00000138796	11	82	0.8094190580941906	1.0
ENSG00000139410	3	19	0.8094190580941906	1.0
ENSG00000119866	15	62	0.8095190480951905	1.0
ENSG00000152382	4	17	0.8095190480951905	1.0
ENSG00000103540	4	16	0.8095190480951905	1.0
ENSG00000078967	3	19	0.8095190480951905	1.0
ENSG00000169896	16	91	0.8096190380961904	1.0
ENSG00000159147	4	19	0.8096190380961904	1.0
ENSG00000128253	4	13	0.8097190280971903	1.0
ENSG00000117477	6	48	0.8097190280971903	1.0
ENSG00000108242	8	39	0.8098190180981902	1.0
ENSG00000121060	17	83	0.81001899810019	1.0
ENSG00000174744	1	6	0.81001899810019	1.0
ENSG00000177888	4	23	0.8101189881011899	1.0
ENSG00000221988	3	15	0.8101189881011899	1.0
ENSG00000136279	4	20	0.8103189681031897	1.0
ENSG00000105248	5	20	0.8104189581041896	1.0
ENSG00000162419	25	84	0.8104189581041896	1.0
ENSG00000180871	1	4	0.8105189481051894	1.0
ENSG00000197245	1	4	0.8105189481051894	1.0
ENSG00000139351	3	19	0.8105189481051894	1.0
ENSG00000123992	9	28	0.8105189481051894	1.0
ENSG00000128655	65	398	0.8106189381061893	1.0
ENSG00000129450	2	29	0.8106189381061893	1.0
ENSG00000258453	1	4	0.8106189381061893	1.0
ENSG00000019505	5	60	0.8107189281071893	1.0
ENSG00000110107	4	13	0.8108189181081892	1.0
ENSG00000188868	8	25	0.8108189181081892	1.0
ENSG00000187527	13	64	0.8109189081091891	1.0
ENSG00000132911	6	16	0.8111188881111889	1.0
ENSG00000145388	7	25	0.8111188881111889	1.0
ENSG00000117475	2	21	0.8112188781121887	1.0
ENSG00000141560	2	15	0.8114188581141886	1.0
ENSG00000103168	1	5	0.8115188481151885	1.0
ENSG00000120210	17	135	0.8115188481151885	1.0
ENSG00000253729	43	290	0.8115188481151885	1.0
ENSG00000124459	2	17	0.8116188381161884	1.0
ENSG00000100599	28	88	0.8116188381161884	1.0
ENSG00000188321	6	30	0.8117188281171883	1.0
ENSG00000182224	1	4	0.8117188281171883	1.0
ENSG00000006016	4	27	0.8117188281171883	1.0
ENSG00000136783	1	12	0.8117188281171883	1.0
ENSG00000134107	2	13	0.8118188181181882	1.0
ENSG00000128271	5	28	0.811918808119188	1.0
ENSG00000197057	6	23	0.812018798120188	1.0
ENSG00000141428	1	4	0.812018798120188	1.0
ENSG00000187479	1	8	0.8121187881211879	1.0
ENSG00000105695	3	30	0.8122187781221878	1.0
ENSG00000236320	2	12	0.8123187681231877	1.0
ENSG00000172548	2	6	0.8124187581241876	1.0
ENSG00000205858	15	63	0.8125187481251874	1.0
ENSG00000131242	27	112	0.8125187481251874	1.0
ENSG00000099814	3	33	0.8125187481251874	1.0
ENSG00000204913	3	12	0.8126187381261873	1.0
ENSG00000189339	9	31	0.8126187381261873	1.0
ENSG00000138795	20	184	0.8126187381261873	1.0
ENSG00000213281	1	8	0.8126187381261873	1.0
ENSG00000120253	10	45	0.8126187381261873	1.0
ENSG00000114859	1	3	0.8127187281271873	1.0
ENSG00000157224	30	117	0.8128187181281872	1.0
ENSG00000163798	9	79	0.8128187181281872	1.0
ENSG00000184752	17	92	0.8128187181281872	1.0
ENSG00000171861	3	19	0.8129187081291871	1.0
ENSG00000180992	3	12	0.813018698130187	1.0
ENSG00000242265	1	10	0.8131186881311869	1.0
ENSG00000127666	3	18	0.8132186781321867	1.0
ENSG00000144554	31	97	0.8132186781321867	1.0
ENSG00000149600	11	42	0.8132186781321867	1.0
ENSG00000180787	2	26	0.8132186781321867	1.0
ENSG00000134243	28	117	0.8132186781321867	1.0
ENSG00000079277	10	27	0.8133186681331867	1.0
ENSG00000096433	18	78	0.8134186581341866	1.0
ENSG00000130589	3	21	0.8135186481351865	1.0
ENSG00000133454	56	304	0.8136186381361864	1.0
ENSG00000176946	14	51	0.8136186381361864	1.0
ENSG00000159958	1	11	0.8137186281371863	1.0
ENSG00000138182	17	66	0.8137186281371863	1.0
ENSG00000135472	5	24	0.8137186281371863	1.0
ENSG00000214866	14	188	0.8138186181381862	1.0
ENSG00000148481	11	36	0.8138186181381862	1.0
ENSG00000114270	3	15	0.813918608139186	1.0
ENSG00000163659	2	13	0.813918608139186	1.0
ENSG00000152223	27	94	0.813918608139186	1.0
ENSG00000139910	21	123	0.814018598140186	1.0
ENSG00000167281	59	342	0.8141185881411859	1.0
ENSG00000090060	24	90	0.8142185781421858	1.0
ENSG00000146904	1	6	0.8142185781421858	1.0
ENSG00000100150	64	190	0.8143185681431857	1.0
ENSG00000067066	32	136	0.8144185581441856	1.0
ENSG00000113732	21	72	0.8144185581441856	1.0
ENSG00000167754	5	21	0.8144185581441856	1.0
ENSG00000125450	8	59	0.8144185581441856	1.0
ENSG00000122367	9	61	0.8144185581441856	1.0
ENSG00000136535	1	6	0.8145185481451854	1.0
ENSG00000273611	7	29	0.8145185481451854	1.0
ENSG00000083535	42	162	0.8146185381461853	1.0
ENSG00000139531	2	9	0.8147185281471853	1.0
ENSG00000284906	16	56	0.8148185181481852	1.0
ENSG00000143499	8	30	0.8148185181481852	1.0
ENSG00000186973	1	16	0.8149185081491851	1.0
ENSG00000071051	18	78	0.8149185081491851	1.0
ENSG00000196358	11	80	0.8149185081491851	1.0
ENSG00000144026	2	12	0.8152184781521847	1.0
ENSG00000138785	29	181	0.8153184681531847	1.0
ENSG00000244509	1	10	0.8153184681531847	1.0
ENSG00000237693	9	33	0.8153184681531847	1.0
ENSG00000125703	14	57	0.8153184681531847	1.0
ENSG00000150630	29	142	0.8154184581541846	1.0
ENSG00000167110	4	17	0.8155184481551845	1.0
ENSG00000172179	2	12	0.8155184481551845	1.0
ENSG00000169908	1	4	0.8155184481551845	1.0
ENSG00000186340	3	16	0.8155184481551845	1.0
ENSG00000197261	2	11	0.8155184481551845	1.0
ENSG00000167985	7	36	0.8155184481551845	1.0
ENSG00000072201	34	157	0.8156184381561844	1.0
ENSG00000149305	6	45	0.8156184381561844	1.0
ENSG00000153789	2	15	0.8157184281571843	1.0
ENSG00000136205	39	274	0.8157184281571843	1.0
ENSG00000204681	14	129	0.8157184281571843	1.0
ENSG00000116128	8	45	0.8158184181581842	1.0
ENSG00000165061	59	367	0.8158184181581842	1.0
ENSG00000146839	20	76	0.8158184181581842	1.0
ENSG00000157014	11	39	0.815918408159184	1.0
ENSG00000171115	3	15	0.815918408159184	1.0
ENSG00000158122	4	38	0.816018398160184	1.0
ENSG00000136802	7	29	0.816018398160184	1.0
ENSG00000115762	71	296	0.8161183881611839	1.0
ENSG00000108797	3	11	0.8161183881611839	1.0
ENSG00000176294	17	114	0.8161183881611839	1.0
ENSG00000155189	6	78	0.8165183481651834	1.0
ENSG00000103647	19	96	0.8165183481651834	1.0
ENSG00000175877	3	14	0.8166183381661833	1.0
ENSG00000182600	1	7	0.8168183181681832	1.0
ENSG00000160256	4	20	0.8168183181681832	1.0
ENSG00000079215	14	61	0.8168183181681832	1.0
ENSG00000184575	9	36	0.8168183181681832	1.0
ENSG00000101251	41	141	0.8169183081691831	1.0
ENSG00000132323	10	47	0.8169183081691831	1.0
ENSG00000136240	8	50	0.8169183081691831	1.0
ENSG00000116983	1	5	0.8169183081691831	1.0
ENSG00000167733	1	5	0.8171182881711829	1.0
ENSG00000162227	8	38	0.8172182781721827	1.0
ENSG00000183914	28	89	0.8173182681731826	1.0
ENSG00000182795	1	4	0.8174182581741826	1.0
ENSG00000115365	8	29	0.8174182581741826	1.0
ENSG00000196260	4	27	0.8176182381761824	1.0
ENSG00000124508	2	10	0.8177182281771823	1.0
ENSG00000104872	1	4	0.8178182181781822	1.0
ENSG00000048028	15	79	0.817918208179182	1.0
ENSG00000115607	4	18	0.817918208179182	1.0
ENSG00000085514	13	38	0.817918208179182	1.0
ENSG00000186272	2	5	0.8181181881811819	1.0
ENSG00000106823	6	29	0.8182181781821818	1.0
ENSG00000154114	9	44	0.8182181781821818	1.0
ENSG00000213096	29	111	0.8182181781821818	1.0
ENSG00000100147	4	44	0.8183181681831817	1.0
ENSG00000197444	1	8	0.8183181681831817	1.0
ENSG00000103510	7	30	0.8183181681831817	1.0
ENSG00000148798	3	15	0.8184181581841816	1.0
ENSG00000135436	2	11	0.8184181581841816	1.0
ENSG00000197561	1	5	0.8184181581841816	1.0
ENSG00000164393	3	23	0.8184181581841816	1.0
ENSG00000164190	42	157	0.8184181581841816	1.0
ENSG00000258947	2	19	0.8185181481851814	1.0
ENSG00000180891	18	74	0.8186181381861813	1.0
ENSG00000068650	31	336	0.8186181381861813	1.0
ENSG00000145708	3	32	0.8187181281871813	1.0
ENSG00000166819	4	18	0.8187181281871813	1.0
ENSG00000087495	45	243	0.8187181281871813	1.0
ENSG00000134207	7	76	0.8188181181881812	1.0
ENSG00000151240	58	863	0.8189181081891811	1.0
ENSG00000134240	2	13	0.819018098190181	1.0
ENSG00000150337	2	15	0.819018098190181	1.0
ENSG00000142065	11	36	0.819018098190181	1.0
ENSG00000166664	1	4	0.8191180881911809	1.0
ENSG00000108187	6	41	0.8191180881911809	1.0
ENSG00000168591	1	4	0.8192180781921807	1.0
ENSG00000141316	6	36	0.8192180781921807	1.0
ENSG00000051009	2	17	0.8192180781921807	1.0
ENSG00000100297	6	38	0.8192180781921807	1.0
ENSG00000124532	5	38	0.8193180681931806	1.0
ENSG00000111364	2	9	0.8194180581941806	1.0
ENSG00000158156	2	13	0.8195180481951805	1.0
ENSG00000106436	1	7	0.8196180381961804	1.0
ENSG00000198598	3	13	0.8197180281971803	1.0
ENSG00000046889	48	299	0.8197180281971803	1.0
ENSG00000086062	16	74	0.81991800819918	1.0
ENSG00000108588	6	30	0.81991800819918	1.0
ENSG00000111186	27	100	0.81991800819918	1.0
ENSG00000160633	10	41	0.82001799820018	1.0
ENSG00000165816	9	40	0.82001799820018	1.0
ENSG00000181090	66	450	0.82001799820018	1.0
ENSG00000124383	2	12	0.8201179882011799	1.0
ENSG00000126581	4	12	0.8201179882011799	1.0
ENSG00000100100	2	13	0.8202179782021798	1.0
ENSG00000215305	6	23	0.8202179782021798	1.0
ENSG00000087470	14	65	0.8202179782021798	1.0
ENSG00000188177	21	75	0.8202179782021798	1.0
ENSG00000075407	9	84	0.8203179682031797	1.0
ENSG00000134324	40	197	0.8203179682031797	1.0
ENSG00000151575	34	114	0.8206179382061793	1.0
ENSG00000109606	6	33	0.8206179382061793	1.0
ENSG00000169340	5	26	0.8208179182081792	1.0
ENSG00000145331	6	19	0.8209179082091791	1.0
ENSG00000174173	1	4	0.8209179082091791	1.0
ENSG00000116688	6	23	0.8209179082091791	1.0
ENSG00000161267	8	46	0.8209179082091791	1.0
ENSG00000079739	5	49	0.8209179082091791	1.0
ENSG00000141933	1	6	0.821017898210179	1.0
ENSG00000111843	1	11	0.8211178882111789	1.0
ENSG00000264006	5	26	0.8213178682131786	1.0
ENSG00000132780	5	23	0.8213178682131786	1.0
ENSG00000186188	6	71	0.8213178682131786	1.0
ENSG00000276600	2	19	0.8214178582141786	1.0
ENSG00000102760	1	7	0.8215178482151785	1.0
ENSG00000083520	5	18	0.8215178482151785	1.0
ENSG00000213995	1	11	0.8216178382161784	1.0
ENSG00000087266	5	30	0.8216178382161784	1.0
ENSG00000100644	9	36	0.8216178382161784	1.0
ENSG00000172399	7	32	0.8217178282171783	1.0
ENSG00000203740	6	26	0.8217178282171783	1.0
ENSG00000272602	16	48	0.8221177882211779	1.0
ENSG00000128294	11	49	0.8221177882211779	1.0
ENSG00000103226	1	5	0.8221177882211779	1.0
ENSG00000130684	1	15	0.8222177782221778	1.0
ENSG00000112799	9	82	0.8222177782221778	1.0
ENSG00000120265	22	98	0.8223177682231777	1.0
ENSG00000071462	2	8	0.8223177682231777	1.0
ENSG00000120279	4	20	0.8224177582241776	1.0
ENSG00000169902	63	199	0.8225177482251775	1.0
ENSG00000140367	23	90	0.8225177482251775	1.0
ENSG00000146414	20	80	0.8225177482251775	1.0
ENSG00000065060	24	109	0.8225177482251775	1.0
ENSG00000206052	80	490	0.8226177382261773	1.0
ENSG00000188554	14	38	0.8227177282271773	1.0
ENSG00000168724	6	20	0.8228177182281772	1.0
ENSG00000112695	1	6	0.8228177182281772	1.0
ENSG00000081052	47	241	0.8228177182281772	1.0
ENSG00000001084	17	71	0.8228177182281772	1.0
ENSG00000167220	10	42	0.8229177082291771	1.0
ENSG00000171451	1	6	0.823017698230177	1.0
ENSG00000181924	1	5	0.8231176882311769	1.0
ENSG00000175497	263	938	0.8233176682331766	1.0
ENSG00000075292	27	124	0.8234176582341766	1.0
ENSG00000023330	2	15	0.8235176482351765	1.0
ENSG00000119973	1	5	0.8235176482351765	1.0
ENSG00000152404	18	66	0.8236176382361764	1.0
ENSG00000138039	9	43	0.8237176282371763	1.0
ENSG00000122254	28	132	0.8237176282371763	1.0
ENSG00000137310	1	5	0.8237176282371763	1.0
ENSG00000166801	7	39	0.8238176182381762	1.0
ENSG00000133275	8	32	0.8238176182381762	1.0
ENSG00000164933	5	22	0.8238176182381762	1.0
ENSG00000087365	4	14	0.823917608239176	1.0
ENSG00000111452	23	144	0.824017598240176	1.0
ENSG00000168065	5	41	0.824017598240176	1.0
ENSG00000119457	2	15	0.824017598240176	1.0
ENSG00000130702	8	43	0.8241175882411759	1.0
ENSG00000166582	2	11	0.8241175882411759	1.0
ENSG00000168282	1	3	0.8242175782421758	1.0
ENSG00000168827	6	38	0.8242175782421758	1.0
ENSG00000257923	149	492	0.8243175682431757	1.0
ENSG00000140323	2	7	0.8244175582441756	1.0
ENSG00000109424	1	5	0.8244175582441756	1.0
ENSG00000181790	9	55	0.8245175482451755	1.0
ENSG00000129003	45	173	0.8245175482451755	1.0
ENSG00000115652	13	57	0.8246175382461753	1.0
ENSG00000109501	3	31	0.8247175282471753	1.0
ENSG00000105989	4	21	0.8247175282471753	1.0
ENSG00000154124	5	28	0.8247175282471753	1.0
ENSG00000148606	18	62	0.8247175282471753	1.0
ENSG00000187626	2	12	0.8248175182481752	1.0
ENSG00000174243	9	27	0.8249175082491751	1.0
ENSG00000185634	23	92	0.825017498250175	1.0
ENSG00000183036	12	57	0.825017498250175	1.0
ENSG00000171060	4	51	0.825017498250175	1.0
ENSG00000138162	52	342	0.8251174882511749	1.0
ENSG00000066117	2	13	0.8252174782521747	1.0
ENSG00000213699	3	12	0.8252174782521747	1.0
ENSG00000056972	12	55	0.8252174782521747	1.0
ENSG00000153339	36	115	0.8254174582541746	1.0
ENSG00000134627	13	51	0.8254174582541746	1.0
ENSG00000105392	5	37	0.8254174582541746	1.0
ENSG00000186017	12	50	0.8255174482551745	1.0
ENSG00000129071	1	7	0.8255174482551745	1.0
ENSG00000143493	15	57	0.8255174482551745	1.0
ENSG00000109270	3	14	0.8256174382561744	1.0
ENSG00000138081	41	130	0.8257174282571743	1.0
ENSG00000175305	4	18	0.8258174182581742	1.0
ENSG00000157765	6	31	0.8258174182581742	1.0
ENSG00000198650	2	11	0.8258174182581742	1.0
ENSG00000133028	2	13	0.825917408259174	1.0
ENSG00000130227	18	81	0.825917408259174	1.0
ENSG00000186407	2	8	0.825917408259174	1.0
ENSG00000177125	5	19	0.826017398260174	1.0
ENSG00000152439	3	17	0.8261173882611739	1.0
ENSG00000169231	1	4	0.8262173782621738	1.0
ENSG00000145220	3	18	0.8262173782621738	1.0
ENSG00000085840	9	32	0.8262173782621738	1.0
ENSG00000088256	3	24	0.8263173682631737	1.0
ENSG00000120733	26	100	0.8263173682631737	1.0
ENSG00000104825	2	7	0.8263173682631737	1.0
ENSG00000120820	7	37	0.8264173582641736	1.0
ENSG00000133030	26	228	0.8265173482651735	1.0
ENSG00000116017	11	45	0.8266173382661733	1.0
ENSG00000124635	2	24	0.8267173282671733	1.0
ENSG00000163406	5	28	0.8268173182681732	1.0
ENSG00000163866	21	156	0.8269173082691731	1.0
ENSG00000127184	2	4	0.827017298270173	1.0
ENSG00000134109	11	39	0.8271172882711729	1.0
ENSG00000214941	6	26	0.8273172682731726	1.0
ENSG00000198502	13	42	0.8273172682731726	1.0
ENSG00000096654	4	30	0.8273172682731726	1.0
ENSG00000165617	1	3	0.8274172582741726	1.0
ENSG00000166136	1	6	0.8275172482751725	1.0
ENSG00000236609	1	5	0.8276172382761724	1.0
ENSG00000164362	10	42	0.8278172182781722	1.0
ENSG00000140459	3	13	0.828017198280172	1.0
ENSG00000258643	2	10	0.828017198280172	1.0
ENSG00000136146	4	26	0.828017198280172	1.0
ENSG00000182704	2	14	0.8283171682831717	1.0
ENSG00000196811	1	8	0.8283171682831717	1.0
ENSG00000163479	2	11	0.8285171482851715	1.0
ENSG00000119321	12	41	0.8285171482851715	1.0
ENSG00000170421	17	75	0.8287171282871713	1.0
ENSG00000114857	7	33	0.8288171182881712	1.0
ENSG00000139304	43	226	0.8291170882911709	1.0
ENSG00000070444	2	13	0.8292170782921707	1.0
ENSG00000090061	5	53	0.8294170582941706	1.0
ENSG00000157800	37	130	0.8294170582941706	1.0
ENSG00000135476	2	15	0.8295170482951705	1.0
ENSG00000107263	20	96	0.8296170382961704	1.0
ENSG00000223609	1	37	0.8296170382961704	1.0
ENSG00000160801	2	15	0.8297170282971703	1.0
ENSG00000197771	11	43	0.8297170282971703	1.0
ENSG00000135148	10	35	0.8298170182981702	1.0
ENSG00000188227	14	62	0.8298170182981702	1.0
ENSG00000128011	1	7	0.8298170182981702	1.0
ENSG00000149554	9	40	0.8298170182981702	1.0
ENSG00000132744	1	6	0.8298170182981702	1.0
ENSG00000175931	15	64	0.82991700829917	1.0
ENSG00000162373	2	13	0.83001699830017	1.0
ENSG00000140795	20	62	0.83001699830017	1.0
ENSG00000134480	23	80	0.83001699830017	1.0
ENSG00000126215	2	12	0.83001699830017	1.0
ENSG00000100296	9	31	0.8301169883011699	1.0
ENSG00000066777	59	292	0.8301169883011699	1.0
ENSG00000100416	7	47	0.8301169883011699	1.0
ENSG00000105723	3	22	0.8301169883011699	1.0
ENSG00000088325	9	40	0.8302169783021698	1.0
ENSG00000198108	41	162	0.8302169783021698	1.0
ENSG00000183010	1	7	0.8302169783021698	1.0
ENSG00000124134	1	7	0.8302169783021698	1.0
ENSG00000186329	15	96	0.8303169683031697	1.0
ENSG00000160447	3	15	0.8303169683031697	1.0
ENSG00000075089	13	45	0.8304169583041696	1.0
ENSG00000127191	6	31	0.8304169583041696	1.0
ENSG00000002834	13	44	0.8304169583041696	1.0
ENSG00000133661	7	39	0.8305169483051695	1.0
ENSG00000156990	2	6	0.8306169383061693	1.0
ENSG00000183696	2	22	0.8307169283071693	1.0
ENSG00000118965	12	53	0.8307169283071693	1.0
ENSG00000102189	40	145	0.8307169283071693	1.0
ENSG00000186193	1	8	0.8308169183081692	1.0
ENSG00000079616	2	12	0.8308169183081692	1.0
ENSG00000116212	4	21	0.8308169183081692	1.0
ENSG00000107105	28	121	0.8308169183081692	1.0
ENSG00000009724	2	13	0.8309169083091691	1.0
ENSG00000100867	1	13	0.8309169083091691	1.0
ENSG00000185567	10	74	0.8309169083091691	1.0
ENSG00000259207	5	24	0.8309169083091691	1.0
ENSG00000119707	24	85	0.831016898310169	1.0
ENSG00000186867	7	50	0.831016898310169	1.0
ENSG00000170498	1	7	0.8311168883111689	1.0
ENSG00000167994	5	21	0.8312168783121687	1.0
ENSG00000188783	1	7	0.8312168783121687	1.0
ENSG00000167674	9	42	0.8312168783121687	1.0
ENSG00000155858	1	6	0.8313168683131686	1.0
ENSG00000162385	3	12	0.8314168583141686	1.0
ENSG00000122507	130	632	0.8314168583141686	1.0
ENSG00000102580	33	148	0.8315168483151685	1.0
ENSG00000088930	15	49	0.8315168483151685	1.0
ENSG00000169836	18	96	0.8315168483151685	1.0
ENSG00000173124	6	28	0.8317168283171683	1.0
ENSG00000165762	1	6	0.8318168183181682	1.0
ENSG00000187135	4	29	0.831916808319168	1.0
ENSG00000110025	2	12	0.832016798320168	1.0
ENSG00000154710	31	101	0.832016798320168	1.0
ENSG00000107897	14	103	0.832016798320168	1.0
ENSG00000154920	1	8	0.8321167883211679	1.0
ENSG00000144550	7	35	0.8321167883211679	1.0
ENSG00000166926	11	73	0.8321167883211679	1.0
ENSG00000006007	3	15	0.8321167883211679	1.0
ENSG00000186765	1	41	0.8322167783221678	1.0
ENSG00000163624	12	49	0.8322167783221678	1.0
ENSG00000154767	3	41	0.8322167783221678	1.0
ENSG00000181804	92	407	0.8323167683231677	1.0
ENSG00000005379	1	10	0.8324167583241676	1.0
ENSG00000186862	3	20	0.8324167583241676	1.0
ENSG00000262814	1	7	0.8325167483251675	1.0
ENSG00000123810	2	7	0.8325167483251675	1.0
ENSG00000213465	2	9	0.8325167483251675	1.0
ENSG00000185418	11	43	0.8325167483251675	1.0
ENSG00000183092	3	34	0.8327167283271673	1.0
ENSG00000100784	46	185	0.8327167283271673	1.0
ENSG00000103342	13	43	0.8327167283271673	1.0
ENSG00000153107	56	228	0.833016698330167	1.0
ENSG00000266472	2	14	0.8331166883311669	1.0
ENSG00000147592	10	41	0.8331166883311669	1.0
ENSG00000187553	1	12	0.8331166883311669	1.0
ENSG00000179241	58	360	0.8331166883311669	1.0
ENSG00000166793	1	3	0.8332166783321668	1.0
ENSG00000181610	2	10	0.8332166783321668	1.0
ENSG00000169193	13	69	0.8332166783321668	1.0
ENSG00000102931	3	5	0.8332166783321668	1.0
ENSG00000112144	10	47	0.8333166683331666	1.0
ENSG00000165621	2	10	0.8333166683331666	1.0
ENSG00000118520	27	113	0.8333166683331666	1.0
ENSG00000139083	44	216	0.8333166683331666	1.0
ENSG00000146223	2	14	0.8333166683331666	1.0
ENSG00000073605	2	15	0.8334166583341666	1.0
ENSG00000108557	15	85	0.8334166583341666	1.0
ENSG00000187398	102	469	0.8336166383361664	1.0
ENSG00000110665	1	5	0.8336166383361664	1.0
ENSG00000180822	13	86	0.8336166383361664	1.0
ENSG00000164334	1	7	0.8337166283371663	1.0
ENSG00000166750	6	22	0.8337166283371663	1.0
ENSG00000108256	16	48	0.8337166283371663	1.0
ENSG00000139610	5	23	0.8337166283371663	1.0
ENSG00000115170	31	135	0.8338166183381662	1.0
ENSG00000242612	3	13	0.834016598340166	1.0
ENSG00000109743	7	39	0.834016598340166	1.0
ENSG00000131351	3	19	0.834016598340166	1.0
ENSG00000112245	15	61	0.834016598340166	1.0
ENSG00000133703	4	54	0.8341165883411659	1.0
ENSG00000171467	9	68	0.8341165883411659	1.0
ENSG00000170222	2	9	0.8341165883411659	1.0
ENSG00000138382	5	24	0.8341165883411659	1.0
ENSG00000185372	2	8	0.8341165883411659	1.0
ENSG00000181092	1	9	0.8341165883411659	1.0
ENSG00000150093	22	85	0.8343165683431657	1.0
ENSG00000250803	9	43	0.8343165683431657	1.0
ENSG00000185627	1	9	0.8344165583441656	1.0
ENSG00000135929	10	37	0.8344165583441656	1.0
ENSG00000159905	2	10	0.8345165483451655	1.0
ENSG00000115255	1	10	0.8345165483451655	1.0
ENSG00000168619	20	300	0.8346165383461653	1.0
ENSG00000130584	17	67	0.8347165283471653	1.0
ENSG00000099308	10	64	0.8348165183481652	1.0
ENSG00000049541	7	23	0.8349165083491651	1.0
ENSG00000073060	22	82	0.8349165083491651	1.0
ENSG00000189068	3	13	0.8349165083491651	1.0
ENSG00000269713	21	72	0.835016498350165	1.0
ENSG00000171853	18	229	0.835016498350165	1.0
ENSG00000131849	1	4	0.8353164683531646	1.0
ENSG00000129219	6	20	0.8353164683531646	1.0
ENSG00000136104	14	111	0.8353164683531646	1.0
ENSG00000148541	13	64	0.8354164583541646	1.0
ENSG00000106546	72	284	0.8355164483551645	1.0
ENSG00000167863	1	5	0.8356164383561644	1.0
ENSG00000162775	1	2	0.8356164383561644	1.0
ENSG00000146232	1	5	0.8357164283571643	1.0
ENSG00000138823	6	31	0.8358164183581642	1.0
ENSG00000153885	3	15	0.8358164183581642	1.0
ENSG00000161850	1	6	0.8358164183581642	1.0
ENSG00000143319	1	3	0.8358164183581642	1.0
ENSG00000125384	1	7	0.8358164183581642	1.0
ENSG00000118217	29	222	0.8361163883611639	1.0
ENSG00000242028	2	11	0.8361163883611639	1.0
ENSG00000165643	1	4	0.8361163883611639	1.0
ENSG00000182871	19	139	0.8361163883611639	1.0
ENSG00000035403	48	125	0.8362163783621638	1.0
ENSG00000147613	7	34	0.8363163683631637	1.0
ENSG00000183780	60	356	0.8363163683631637	1.0
ENSG00000154342	6	35	0.8363163683631637	1.0
ENSG00000103811	4	26	0.8364163583641636	1.0
ENSG00000065882	40	170	0.8364163583641636	1.0
ENSG00000101216	6	26	0.8365163483651635	1.0
ENSG00000092964	26	183	0.8365163483651635	1.0
ENSG00000119203	15	101	0.8365163483651635	1.0
ENSG00000205209	15	86	0.8365163483651635	1.0
ENSG00000105675	1	10	0.8366163383661633	1.0
ENSG00000119396	7	37	0.8366163383661633	1.0
ENSG00000147654	8	54	0.8367163283671633	1.0
ENSG00000115956	5	19	0.8367163283671633	1.0
ENSG00000214960	63	307	0.8367163283671633	1.0
ENSG00000170786	3	13	0.8367163283671633	1.0
ENSG00000010256	3	8	0.8367163283671633	1.0
ENSG00000100528	3	17	0.8368163183681632	1.0
ENSG00000163116	124	588	0.837016298370163	1.0
ENSG00000104964	1	6	0.837016298370163	1.0
ENSG00000162409	7	32	0.8371162883711629	1.0
ENSG00000165476	20	88	0.8372162783721628	1.0
ENSG00000177058	35	123	0.8372162783721628	1.0
ENSG00000158773	2	5	0.8374162583741626	1.0
ENSG00000160294	14	67	0.8374162583741626	1.0
ENSG00000114554	3	25	0.8374162583741626	1.0
ENSG00000179933	1	7	0.8374162583741626	1.0
ENSG00000166377	55	228	0.8375162483751625	1.0
ENSG00000181847	11	40	0.8375162483751625	1.0
ENSG00000169989	2	9	0.8375162483751625	1.0
ENSG00000153208	28	127	0.8376162383761624	1.0
ENSG00000100462	2	6	0.8376162383761624	1.0
ENSG00000108001	16	91	0.8378162183781622	1.0
ENSG00000146399	1	9	0.837916208379162	1.0
ENSG00000130816	27	98	0.837916208379162	1.0
ENSG00000124496	33	145	0.838016198380162	1.0
ENSG00000130479	3	13	0.838016198380162	1.0
ENSG00000110080	17	93	0.8381161883811619	1.0
ENSG00000114999	11	47	0.8382161783821618	1.0
ENSG00000148110	26	84	0.8383161683831617	1.0
ENSG00000125780	6	46	0.8383161683831617	1.0
ENSG00000165724	1	6	0.8384161583841616	1.0
ENSG00000126773	12	47	0.8384161583841616	1.0
ENSG00000113721	1	12	0.8384161583841616	1.0
ENSG00000157168	226	1137	0.8385161483851615	1.0
ENSG00000007384	1	8	0.8385161483851615	1.0
ENSG00000240038	3	20	0.8387161283871613	1.0
ENSG00000176472	2	15	0.8388161183881612	1.0
ENSG00000172014	11	32	0.8389161083891611	1.0
ENSG00000169914	4	17	0.8389161083891611	1.0
ENSG00000136144	11	48	0.839016098390161	1.0
ENSG00000197062	2	15	0.839016098390161	1.0
ENSG00000109205	1	3	0.8391160883911609	1.0
ENSG00000133731	10	40	0.8391160883911609	1.0
ENSG00000111530	10	37	0.8392160783921608	1.0
ENSG00000185305	80	276	0.8392160783921608	1.0
ENSG00000160408	2	14	0.8392160783921608	1.0
ENSG00000105143	15	73	0.8393160683931606	1.0
ENSG00000213512	9	33	0.8394160583941606	1.0
ENSG00000100350	3	32	0.8395160483951605	1.0
ENSG00000143977	3	11	0.8395160483951605	1.0
ENSG00000166979	62	163	0.8396160383961604	1.0
ENSG00000160994	2	15	0.8398160183981602	1.0
ENSG00000182580	1	10	0.8398160183981602	1.0
ENSG00000082258	5	36	0.8398160183981602	1.0
ENSG00000149124	13	66	0.83991600839916	1.0
ENSG00000196353	126	513	0.83991600839916	1.0
ENSG00000118689	27	94	0.84001599840016	1.0
ENSG00000197879	7	58	0.84001599840016	1.0
ENSG00000147614	26	157	0.8402159784021598	1.0
ENSG00000180210	6	27	0.8403159684031597	1.0
ENSG00000152380	14	66	0.8403159684031597	1.0
ENSG00000147488	53	378	0.8403159684031597	1.0
ENSG00000177212	1	18	0.8403159684031597	1.0
ENSG00000171864	1	8	0.8404159584041596	1.0
ENSG00000069943	8	29	0.8408159184081592	1.0
ENSG00000198276	1	9	0.8408159184081592	1.0
ENSG00000016082	1	8	0.8409159084091591	1.0
ENSG00000173276	2	13	0.8409159084091591	1.0
ENSG00000101546	1	6	0.8409159084091591	1.0
ENSG00000204979	4	18	0.841015898410159	1.0
ENSG00000105559	10	58	0.841015898410159	1.0
ENSG00000150756	3	14	0.841015898410159	1.0
ENSG00000157388	82	424	0.841015898410159	1.0
ENSG00000136869	2	7	0.8411158884111589	1.0
ENSG00000080824	16	81	0.8412158784121588	1.0
ENSG00000204394	5	27	0.8413158684131586	1.0
ENSG00000175224	20	59	0.8413158684131586	1.0
ENSG00000141639	25	119	0.8413158684131586	1.0
ENSG00000106304	8	35	0.8413158684131586	1.0
ENSG00000117505	3	18	0.8413158684131586	1.0
ENSG00000167286	1	3	0.8414158584141586	1.0
ENSG00000162639	3	14	0.8414158584141586	1.0
ENSG00000129951	1	14	0.8414158584141586	1.0
ENSG00000134548	2	8	0.8415158484151585	1.0
ENSG00000143552	57	196	0.8416158384161584	1.0
ENSG00000164077	4	15	0.8416158384161584	1.0
ENSG00000187912	6	28	0.8416158384161584	1.0
ENSG00000095777	41	158	0.8417158284171583	1.0
ENSG00000123095	1	9	0.8417158284171583	1.0
ENSG00000100330	25	99	0.8418158184181582	1.0
ENSG00000239306	1	6	0.8418158184181582	1.0
ENSG00000116649	3	10	0.842015798420158	1.0
ENSG00000106638	1	5	0.8421157884211579	1.0
ENSG00000146453	4	21	0.8421157884211579	1.0
ENSG00000186470	1	10	0.8421157884211579	1.0
ENSG00000130638	33	172	0.8421157884211579	1.0
ENSG00000166289	2	12	0.8423157684231577	1.0
ENSG00000145002	1	8	0.8423157684231577	1.0
ENSG00000198959	2	12	0.8424157584241576	1.0
ENSG00000184166	1	10	0.8424157584241576	1.0
ENSG00000143365	2	10	0.8425157484251575	1.0
ENSG00000119608	4	32	0.8425157484251575	1.0
ENSG00000157087	39	266	0.8425157484251575	1.0
ENSG00000160877	4	16	0.8426157384261573	1.0
ENSG00000110497	59	208	0.8427157284271573	1.0
ENSG00000197136	5	35	0.8428157184281572	1.0
ENSG00000124688	4	18	0.8428157184281572	1.0
ENSG00000186038	2	9	0.8428157184281572	1.0
ENSG00000120800	25	131	0.8429157084291571	1.0
ENSG00000173599	19	119	0.843015698430157	1.0
ENSG00000068971	4	16	0.843015698430157	1.0
ENSG00000232258	22	81	0.8431156884311569	1.0
ENSG00000180357	88	272	0.8432156784321568	1.0
ENSG00000164818	8	41	0.8432156784321568	1.0
ENSG00000163719	13	86	0.8432156784321568	1.0
ENSG00000142224	7	50	0.8433156684331566	1.0
ENSG00000130758	11	43	0.8434156584341566	1.0
ENSG00000141380	20	118	0.8435156484351565	1.0
ENSG00000153237	60	267	0.8436156384361564	1.0
ENSG00000238083	6	26	0.8436156384361564	1.0
ENSG00000101464	38	149	0.8437156284371563	1.0
ENSG00000100650	15	57	0.8438156184381562	1.0
ENSG00000226763	4	28	0.8438156184381562	1.0
ENSG00000106351	7	22	0.8438156184381562	1.0
ENSG00000175634	1	6	0.8439156084391561	1.0
ENSG00000136404	4	22	0.8439156084391561	1.0
ENSG00000158486	54	198	0.8439156084391561	1.0
ENSG00000151012	11	52	0.844015598440156	1.0
ENSG00000143199	16	86	0.844015598440156	1.0
ENSG00000105364	1	7	0.8441155884411559	1.0
ENSG00000196277	155	846	0.8441155884411559	1.0
ENSG00000070950	36	177	0.8441155884411559	1.0
ENSG00000233232	2	11	0.8442155784421558	1.0
ENSG00000149212	8	49	0.8442155784421558	1.0
ENSG00000173612	6	29	0.8445155484451555	1.0
ENSG00000198453	17	82	0.8445155484451555	1.0
ENSG00000104320	13	78	0.8446155384461553	1.0
ENSG00000145214	4	23	0.8446155384461553	1.0
ENSG00000178307	1	11	0.8446155384461553	1.0
ENSG00000008197	8	42	0.8447155284471553	1.0
ENSG00000170516	28	97	0.8447155284471553	1.0
ENSG00000137434	2	17	0.8447155284471553	1.0
ENSG00000172638	1	8	0.8447155284471553	1.0
ENSG00000138709	69	234	0.8447155284471553	1.0
ENSG00000146955	5	25	0.8448155184481552	1.0
ENSG00000156469	3	22	0.8448155184481552	1.0
ENSG00000149136	1	3	0.8449155084491551	1.0
ENSG00000136696	3	18	0.845015498450155	1.0
ENSG00000130005	1	6	0.8451154884511549	1.0
ENSG00000117594	8	43	0.8451154884511549	1.0
ENSG00000165966	48	283	0.8451154884511549	1.0
ENSG00000126432	1	8	0.8451154884511549	1.0
ENSG00000116871	2	25	0.8452154784521548	1.0
ENSG00000139651	2	29	0.8452154784521548	1.0
ENSG00000139178	2	12	0.8453154684531546	1.0
ENSG00000179151	17	60	0.8453154684531546	1.0
ENSG00000168350	2	11	0.8454154584541546	1.0
ENSG00000164764	10	95	0.8455154484551545	1.0
ENSG00000171680	7	29	0.8455154484551545	1.0
ENSG00000168077	3	14	0.8455154484551545	1.0
ENSG00000133704	9	53	0.8456154384561544	1.0
ENSG00000176953	3	20	0.8457154284571543	1.0
ENSG00000105426	43	170	0.8459154084591541	1.0
ENSG00000079313	2	18	0.846015398460154	1.0
ENSG00000134444	22	80	0.846015398460154	1.0
ENSG00000104960	1	10	0.8461153884611539	1.0
ENSG00000162676	2	11	0.8461153884611539	1.0
ENSG00000141664	11	55	0.8461153884611539	1.0
ENSG00000172243	3	23	0.8461153884611539	1.0
ENSG00000011105	38	166	0.8462153784621538	1.0
ENSG00000197658	13	103	0.8462153784621538	1.0
ENSG00000125970	22	121	0.8463153684631537	1.0
ENSG00000139146	15	55	0.8463153684631537	1.0
ENSG00000169313	7	42	0.8463153684631537	1.0
ENSG00000171954	5	27	0.8463153684631537	1.0
ENSG00000137210	22	138	0.8464153584641536	1.0
ENSG00000107829	14	60	0.8464153584641536	1.0
ENSG00000104974	12	36	0.8464153584641536	1.0
ENSG00000149716	5	37	0.8465153484651535	1.0
ENSG00000158941	3	19	0.8465153484651535	1.0
ENSG00000166148	2	8	0.8468153184681532	1.0
ENSG00000156299	91	464	0.8468153184681532	1.0
ENSG00000221926	11	43	0.847015298470153	1.0
ENSG00000114279	174	825	0.847015298470153	1.0
ENSG00000140931	1	7	0.8471152884711529	1.0
ENSG00000110344	11	45	0.8471152884711529	1.0
ENSG00000167107	15	46	0.8471152884711529	1.0
ENSG00000153132	1	10	0.8471152884711529	1.0
ENSG00000169598	4	29	0.8471152884711529	1.0
ENSG00000100266	38	146	0.8472152784721528	1.0
ENSG00000224586	1	11	0.8472152784721528	1.0
ENSG00000178662	26	150	0.8473152684731526	1.0
ENSG00000164684	42	155	0.8473152684731526	1.0
ENSG00000117153	5	18	0.8474152584741526	1.0
ENSG00000161217	15	79	0.8474152584741526	1.0
ENSG00000141384	31	225	0.8474152584741526	1.0
ENSG00000163320	15	90	0.8475152484751525	1.0
ENSG00000109063	6	21	0.8476152384761524	1.0
ENSG00000141699	7	31	0.8476152384761524	1.0
ENSG00000164951	9	46	0.8477152284771523	1.0
ENSG00000161011	8	39	0.8478152184781522	1.0
ENSG00000170340	1	18	0.8479152084791521	1.0
ENSG00000134909	65	301	0.8479152084791521	1.0
ENSG00000150527	36	145	0.8480151984801519	1.0
ENSG00000183258	1	2	0.8480151984801519	1.0
ENSG00000160882	3	17	0.8480151984801519	1.0
ENSG00000141759	9	39	0.8480151984801519	1.0
ENSG00000168542	2	22	0.8480151984801519	1.0
ENSG00000100373	1	12	0.8481151884811519	1.0
ENSG00000196793	1	8	0.8482151784821518	1.0
ENSG00000110987	11	57	0.8483151684831517	1.0
ENSG00000005812	5	26	0.8483151684831517	1.0
ENSG00000156650	51	202	0.8483151684831517	1.0
ENSG00000141012	7	54	0.8483151684831517	1.0
ENSG00000015153	15	72	0.8484151584841516	1.0
ENSG00000196932	9	37	0.8484151584841516	1.0
ENSG00000137343	11	47	0.8485151484851515	1.0
ENSG00000115841	24	181	0.8486151384861513	1.0
ENSG00000177030	17	62	0.8487151284871512	1.0
ENSG00000275004	5	23	0.8488151184881512	1.0
ENSG00000116675	39	157	0.8488151184881512	1.0
ENSG00000183908	1	7	0.8489151084891511	1.0
ENSG00000176485	19	72	0.8489151084891511	1.0
ENSG00000112539	1	11	0.849015098490151	1.0
ENSG00000144048	3	18	0.849015098490151	1.0
ENSG00000150510	5	19	0.8491150884911509	1.0
ENSG00000132561	37	205	0.8491150884911509	1.0
ENSG00000115758	2	21	0.8491150884911509	1.0
ENSG00000006638	5	21	0.8493150684931506	1.0
ENSG00000275700	24	106	0.8493150684931506	1.0
ENSG00000180383	2	12	0.8495150484951505	1.0
ENSG00000149948	30	114	0.8496150384961504	1.0
ENSG00000138944	8	44	0.8497150284971503	1.0
ENSG00000204897	1	16	0.8498150184981502	1.0
ENSG00000135916	1	10	0.8499150084991501	1.0
ENSG00000169085	2	39	0.8499150084991501	1.0
ENSG00000149179	63	256	0.8499150084991501	1.0
ENSG00000169710	2	20	0.8500149985001499	1.0
ENSG00000069966	25	69	0.8501149885011499	1.0
ENSG00000065485	20	184	0.8501149885011499	1.0
ENSG00000182521	11	42	0.8502149785021498	1.0
ENSG00000132958	21	86	0.8502149785021498	1.0
ENSG00000112062	33	116	0.8502149785021498	1.0
ENSG00000198429	4	19	0.8502149785021498	1.0
ENSG00000247077	6	22	0.8502149785021498	1.0
ENSG00000185829	6	26	0.8503149685031497	1.0
ENSG00000100196	2	24	0.8503149685031497	1.0
ENSG00000115415	25	156	0.8504149585041496	1.0
ENSG00000104738	6	40	0.8504149585041496	1.0
ENSG00000181904	1	13	0.8507149285071492	1.0
ENSG00000102897	6	22	0.8507149285071492	1.0
ENSG00000132646	1	9	0.8507149285071492	1.0
ENSG00000100201	5	29	0.8508149185081492	1.0
ENSG00000167470	2	19	0.8508149185081492	1.0
ENSG00000073792	42	135	0.8508149185081492	1.0
ENSG00000104375	99	521	0.8508149185081492	1.0
ENSG00000163746	15	64	0.8509149085091491	1.0
ENSG00000204536	4	19	0.8509149085091491	1.0
ENSG00000106609	10	37	0.8509149085091491	1.0
ENSG00000167861	3	23	0.851014898510149	1.0
ENSG00000169393	8	53	0.851014898510149	1.0
ENSG00000197769	2	10	0.851014898510149	1.0
ENSG00000138185	20	81	0.8511148885111489	1.0
ENSG00000032444	3	17	0.8512148785121488	1.0
ENSG00000213023	2	8	0.8512148785121488	1.0
ENSG00000176915	10	46	0.8512148785121488	1.0
ENSG00000264522	9	53	0.8512148785121488	1.0
ENSG00000134996	14	66	0.8512148785121488	1.0
ENSG00000140332	2	17	0.8513148685131486	1.0
ENSG00000119335	3	16	0.8514148585141486	1.0
ENSG00000159202	4	25	0.8516148385161484	1.0
ENSG00000168509	6	29	0.8517148285171483	1.0
ENSG00000136824	6	25	0.8518148185181482	1.0
ENSG00000179965	3	18	0.8518148185181482	1.0
ENSG00000196275	4	19	0.8519148085191481	1.0
ENSG00000158428	2	15	0.8519148085191481	1.0
ENSG00000051341	37	126	0.8519148085191481	1.0
ENSG00000106009	6	26	0.8520147985201479	1.0
ENSG00000183605	8	34	0.8520147985201479	1.0
ENSG00000109436	20	95	0.8523147685231477	1.0
ENSG00000170396	36	248	0.8523147685231477	1.0
ENSG00000104228	4	28	0.8524147585241476	1.0
ENSG00000267855	4	18	0.8524147585241476	1.0
ENSG00000152760	1	8	0.8525147485251475	1.0
ENSG00000196151	7	69	0.8527147285271472	1.0
ENSG00000198171	1	6	0.8528147185281472	1.0
ENSG00000155265	2	26	0.8528147185281472	1.0
ENSG00000144231	3	15	0.8528147185281472	1.0
ENSG00000159618	6	31	0.8528147185281472	1.0
ENSG00000148688	8	28	0.8529147085291471	1.0
ENSG00000165912	1	9	0.853014698530147	1.0
ENSG00000148331	3	10	0.8532146785321468	1.0
ENSG00000185324	4	22	0.8532146785321468	1.0
ENSG00000073969	15	49	0.8533146685331466	1.0
ENSG00000213741	13	41	0.8533146685331466	1.0
ENSG00000155621	23	69	0.8534146585341466	1.0
ENSG00000141867	19	88	0.8535146485351465	1.0
ENSG00000171813	2	22	0.8536146385361464	1.0
ENSG00000129255	1	4	0.8536146385361464	1.0
ENSG00000086065	3	13	0.8536146385361464	1.0
ENSG00000198130	25	129	0.8536146385361464	1.0
ENSG00000103056	10	52	0.8537146285371463	1.0
ENSG00000123485	4	26	0.8537146285371463	1.0
ENSG00000130956	10	39	0.8537146285371463	1.0
ENSG00000176571	106	692	0.8538146185381462	1.0
ENSG00000120008	10	41	0.8538146185381462	1.0
ENSG00000163166	10	56	0.8538146185381462	1.0
ENSG00000271383	1	6	0.8539146085391461	1.0
ENSG00000088726	11	46	0.8540145985401459	1.0
ENSG00000166900	29	136	0.8540145985401459	1.0
ENSG00000147432	4	38	0.8541145885411459	1.0
ENSG00000166986	10	45	0.8541145885411459	1.0
ENSG00000196653	2	35	0.8541145885411459	1.0
ENSG00000113643	7	29	0.8541145885411459	1.0
ENSG00000164076	1	6	0.8541145885411459	1.0
ENSG00000143889	12	35	0.8541145885411459	1.0
ENSG00000111962	49	293	0.8542145785421458	1.0
ENSG00000100346	16	97	0.8543145685431457	1.0
ENSG00000124920	2	17	0.8543145685431457	1.0
ENSG00000171049	2	15	0.8543145685431457	1.0
ENSG00000169344	2	14	0.8544145585441456	1.0
ENSG00000144283	42	163	0.8544145585441456	1.0
ENSG00000138756	22	210	0.8544145585441456	1.0
ENSG00000188026	11	53	0.8545145485451455	1.0
ENSG00000153774	32	114	0.8545145485451455	1.0
ENSG00000187735	10	73	0.8545145485451455	1.0
ENSG00000180914	1	8	0.8546145385461453	1.0
ENSG00000178789	1	6	0.8546145385461453	1.0
ENSG00000103381	31	153	0.8546145385461453	1.0
ENSG00000160191	20	142	0.8546145385461453	1.0
ENSG00000170426	1	5	0.8547145285471452	1.0
ENSG00000138669	11	61	0.8547145285471452	1.0
ENSG00000182551	3	19	0.8547145285471452	1.0
ENSG00000163440	6	25	0.8548145185481452	1.0
ENSG00000131386	8	50	0.8548145185481452	1.0
ENSG00000237700	1	9	0.855014498550145	1.0
ENSG00000114062	13	56	0.855014498550145	1.0
ENSG00000120256	11	81	0.855014498550145	1.0
ENSG00000174348	3	36	0.8551144885511449	1.0
ENSG00000138095	25	88	0.8551144885511449	1.0
ENSG00000143850	22	119	0.8551144885511449	1.0
ENSG00000155970	17	65	0.8552144785521448	1.0
ENSG00000204128	4	14	0.8552144785521448	1.0
ENSG00000187688	6	44	0.8552144785521448	1.0
ENSG00000164975	11	39	0.8553144685531446	1.0
ENSG00000164850	1	9	0.8554144585541446	1.0
ENSG00000174226	13	91	0.8554144585541446	1.0
ENSG00000079819	43	168	0.8555144485551445	1.0
ENSG00000183793	2	14	0.8555144485551445	1.0
ENSG00000178053	6	41	0.8556144385561444	1.0
ENSG00000197119	1	7	0.8556144385561444	1.0
ENSG00000117472	1	4	0.8557144285571443	1.0
ENSG00000112624	40	142	0.8557144285571443	1.0
ENSG00000111913	42	244	0.8558144185581442	1.0
ENSG00000188186	2	8	0.8559144085591441	1.0
ENSG00000229859	1	7	0.8559144085591441	1.0
ENSG00000095637	51	296	0.8559144085591441	1.0
ENSG00000138172	1	7	0.8560143985601439	1.0
ENSG00000166987	2	21	0.8562143785621438	1.0
ENSG00000108352	3	12	0.8562143785621438	1.0
ENSG00000165669	10	30	0.8564143585641436	1.0
ENSG00000204248	4	30	0.8564143585641436	1.0
ENSG00000134748	4	13	0.8565143485651435	1.0
ENSG00000197416	1	11	0.8566143385661434	1.0
ENSG00000089154	19	71	0.8566143385661434	1.0
ENSG00000172661	22	73	0.8566143385661434	1.0
ENSG00000106992	1	15	0.8566143385661434	1.0
ENSG00000175832	6	26	0.8567143285671432	1.0
ENSG00000124357	1	14	0.8568143185681432	1.0
ENSG00000160868	3	16	0.857014298570143	1.0
ENSG00000198788	7	35	0.8571142885711429	1.0
ENSG00000091986	8	61	0.8572142785721428	1.0
ENSG00000104321	8	55	0.8573142685731426	1.0
ENSG00000050820	3	26	0.8573142685731426	1.0
ENSG00000013441	1	8	0.8573142685731426	1.0
ENSG00000102970	1	6	0.8574142585741426	1.0
ENSG00000149547	4	15	0.8574142585741426	1.0
ENSG00000184305	240	1488	0.8574142585741426	1.0
ENSG00000164535	18	112	0.8574142585741426	1.0
ENSG00000140396	57	381	0.8575142485751425	1.0
ENSG00000197380	2	13	0.8575142485751425	1.0
ENSG00000112139	7	71	0.8575142485751425	1.0
ENSG00000173848	6	29	0.8576142385761424	1.0
ENSG00000117601	3	13	0.8576142385761424	1.0
ENSG00000110076	23	115	0.8576142385761424	1.0
ENSG00000165684	3	21	0.8577142285771423	1.0
ENSG00000158169	83	301	0.8577142285771423	1.0
ENSG00000259823	1	9	0.8577142285771423	1.0
ENSG00000124507	13	90	0.8577142285771423	1.0
ENSG00000197208	5	66	0.8578142185781422	1.0
ENSG00000167995	3	22	0.8578142185781422	1.0
ENSG00000058673	21	89	0.8578142185781422	1.0
ENSG00000257315	21	89	0.8578142185781422	1.0
ENSG00000101158	2	9	0.8580141985801419	1.0
ENSG00000214652	5	26	0.8581141885811419	1.0
ENSG00000181104	6	23	0.8583141685831417	1.0
ENSG00000068784	38	167	0.8583141685831417	1.0
ENSG00000198168	1	10	0.8584141585841416	1.0
ENSG00000186526	2	15	0.8584141585841416	1.0
ENSG00000196456	6	23	0.8584141585841416	1.0
ENSG00000121577	2	21	0.8585141485851415	1.0
ENSG00000156599	9	41	0.8585141485851415	1.0
ENSG00000198832	2	9	0.8585141485851415	1.0
ENSG00000168291	1	3	0.8586141385861414	1.0
ENSG00000135596	2	11	0.8586141385861414	1.0
ENSG00000080503	43	174	0.8586141385861414	1.0
ENSG00000183778	21	92	0.8588141185881412	1.0
ENSG00000179709	8	35	0.8589141085891411	1.0
ENSG00000159733	38	194	0.8589141085891411	1.0
ENSG00000145244	36	199	0.859014098590141	1.0
ENSG00000163703	1	10	0.859014098590141	1.0
ENSG00000148950	11	64	0.8591140885911409	1.0
ENSG00000108622	2	11	0.8592140785921408	1.0
ENSG00000104043	30	136	0.8592140785921408	1.0
ENSG00000229292	1	7	0.8592140785921408	1.0
ENSG00000013293	19	66	0.8593140685931406	1.0
ENSG00000176273	5	53	0.8593140685931406	1.0
ENSG00000110031	14	58	0.8593140685931406	1.0
ENSG00000137338	2	17	0.8593140685931406	1.0
ENSG00000268043	20	95	0.8594140585941406	1.0
ENSG00000137145	51	184	0.8595140485951405	1.0
ENSG00000107175	1	6	0.8595140485951405	1.0
ENSG00000164236	19	83	0.8595140485951405	1.0
ENSG00000167619	1	12	0.8596140385961404	1.0
ENSG00000069122	8	70	0.8598140185981402	1.0
ENSG00000188643	2	9	0.8598140185981402	1.0
ENSG00000146215	1	8	0.8598140185981402	1.0
ENSG00000162592	4	27	0.8599140085991401	1.0
ENSG00000154040	4	18	0.8599140085991401	1.0
ENSG00000183475	4	22	0.8599140085991401	1.0
ENSG00000065135	16	68	0.8599140085991401	1.0
ENSG00000145506	2	12	0.8600139986001399	1.0
ENSG00000164638	5	41	0.8600139986001399	1.0
ENSG00000168411	17	61	0.8601139886011399	1.0
ENSG00000127399	2	9	0.8602139786021398	1.0
ENSG00000158089	25	184	0.8602139786021398	1.0
ENSG00000119402	14	60	0.8603139686031397	1.0
ENSG00000156853	4	19	0.8604139586041396	1.0
ENSG00000005483	27	107	0.8604139586041396	1.0
ENSG00000125037	20	73	0.8604139586041396	1.0
ENSG00000164093	1	10	0.8604139586041396	1.0
ENSG00000271601	5	27	0.8606139386061394	1.0
ENSG00000152242	25	119	0.8606139386061394	1.0
ENSG00000078098	10	55	0.8607139286071392	1.0
ENSG00000011454	42	206	0.8608139186081392	1.0
ENSG00000115896	142	614	0.8609139086091391	1.0
ENSG00000160972	4	29	0.861013898610139	1.0
ENSG00000115866	20	125	0.861013898610139	1.0
ENSG00000096070	3	24	0.861013898610139	1.0
ENSG00000205436	3	14	0.8611138886111389	1.0
ENSG00000101255	10	56	0.8611138886111389	1.0
ENSG00000166897	10	77	0.8611138886111389	1.0
ENSG00000136527	5	24	0.8612138786121388	1.0
ENSG00000213923	4	34	0.8615138486151385	1.0
ENSG00000156172	2	19	0.8616138386161384	1.0
ENSG00000204480	1	4	0.8617138286171383	1.0
ENSG00000144909	14	60	0.8618138186181382	1.0
ENSG00000148834	4	108	0.8619138086191381	1.0
ENSG00000151470	2	16	0.8621137886211379	1.0
ENSG00000188786	12	35	0.8621137886211379	1.0
ENSG00000166105	9	39	0.8621137886211379	1.0
ENSG00000005007	4	28	0.8622137786221378	1.0
ENSG00000175455	13	115	0.8622137786221378	1.0
ENSG00000180228	8	44	0.8622137786221378	1.0
ENSG00000167094	3	16	0.8623137686231377	1.0
ENSG00000153707	506	2570	0.8623137686231377	1.0
ENSG00000110455	1	8	0.8623137686231377	1.0
ENSG00000141971	14	73	0.8624137586241376	1.0
ENSG00000009830	1	20	0.8625137486251375	1.0
ENSG00000103495	1	6	0.8627137286271372	1.0
ENSG00000107951	17	47	0.8627137286271372	1.0
ENSG00000163563	2	16	0.8627137286271372	1.0
ENSG00000122711	5	28	0.8627137286271372	1.0
ENSG00000149294	44	184	0.8627137286271372	1.0
ENSG00000168918	30	166	0.8627137286271372	1.0
ENSG00000169016	4	27	0.8628137186281372	1.0
ENSG00000006740	38	148	0.8628137186281372	1.0
ENSG00000083307	29	136	0.8629137086291371	1.0
ENSG00000171169	1	7	0.8631136886311369	1.0
ENSG00000197705	11	80	0.8631136886311369	1.0
ENSG00000133997	1	8	0.8631136886311369	1.0
ENSG00000172493	30	122	0.8632136786321368	1.0
ENSG00000137414	10	35	0.8632136786321368	1.0
ENSG00000275152	1	3	0.8634136586341365	1.0
ENSG00000174013	5	15	0.8634136586341365	1.0
ENSG00000174695	6	32	0.8636136386361364	1.0
ENSG00000113013	5	31	0.8636136386361364	1.0
ENSG00000205133	19	80	0.8636136386361364	1.0
ENSG00000214456	3	37	0.8637136286371363	1.0
ENSG00000137124	2	9	0.8638136186381362	1.0
ENSG00000270629	10	45	0.8638136186381362	1.0
ENSG00000117724	14	79	0.8639136086391361	1.0
ENSG00000131016	40	148	0.8640135986401359	1.0
ENSG00000182053	2	10	0.8641135886411359	1.0
ENSG00000101000	12	52	0.8641135886411359	1.0
ENSG00000078053	32	220	0.8641135886411359	1.0
ENSG00000183011	3	12	0.8643135686431357	1.0
ENSG00000261272	6	43	0.8644135586441356	1.0
ENSG00000080986	5	49	0.8644135586441356	1.0
ENSG00000021826	21	87	0.8644135586441356	1.0
ENSG00000001036	1	9	0.8645135486451355	1.0
ENSG00000106537	4	20	0.8645135486451355	1.0
ENSG00000146083	1	8	0.8645135486451355	1.0
ENSG00000134030	43	178	0.8645135486451355	1.0
ENSG00000159314	7	30	0.8646135386461354	1.0
ENSG00000111196	2	10	0.8647135286471352	1.0
ENSG00000048342	21	96	0.8647135286471352	1.0
ENSG00000091844	16	126	0.8647135286471352	1.0
ENSG00000138606	4	13	0.8648135186481352	1.0
ENSG00000131788	2	10	0.8648135186481352	1.0
ENSG00000197935	2	11	0.8648135186481352	1.0
ENSG00000144580	10	45	0.8648135186481352	1.0
ENSG00000147655	31	205	0.8649135086491351	1.0
ENSG00000183715	270	1264	0.865013498650135	1.0
ENSG00000054356	1	7	0.865013498650135	1.0
ENSG00000205857	2	9	0.865013498650135	1.0
ENSG00000187554	4	15	0.865013498650135	1.0
ENSG00000099940	8	54	0.8651134886511349	1.0
ENSG00000056558	2	20	0.8651134886511349	1.0
ENSG00000173728	6	30	0.8652134786521348	1.0
ENSG00000003987	11	70	0.8652134786521348	1.0
ENSG00000198815	40	200	0.8653134686531346	1.0
ENSG00000153130	11	60	0.8654134586541345	1.0
ENSG00000075073	2	12	0.8655134486551345	1.0
ENSG00000204560	4	21	0.8655134486551345	1.0
ENSG00000204420	1	9	0.8655134486551345	1.0
ENSG00000204518	7	35	0.8655134486551345	1.0
ENSG00000142784	22	93	0.8657134286571343	1.0
ENSG00000136715	24	96	0.8657134286571343	1.0
ENSG00000257017	1	9	0.8657134286571343	1.0
ENSG00000116922	1	7	0.8657134286571343	1.0
ENSG00000166532	33	106	0.8658134186581342	1.0
ENSG00000177971	2	10	0.8658134186581342	1.0
ENSG00000198075	1	17	0.8658134186581342	1.0
ENSG00000111536	2	34	0.8660133986601339	1.0
ENSG00000214216	40	297	0.8660133986601339	1.0
ENSG00000163347	1	11	0.8660133986601339	1.0
ENSG00000105122	5	19	0.8661133886611339	1.0
ENSG00000071203	5	23	0.8661133886611339	1.0
ENSG00000182118	1	11	0.8662133786621338	1.0
ENSG00000136295	2	16	0.8662133786621338	1.0
ENSG00000139496	9	45	0.8663133686631337	1.0
ENSG00000173320	39	175	0.8663133686631337	1.0
ENSG00000164073	15	57	0.8664133586641336	1.0
ENSG00000141905	36	181	0.8664133586641336	1.0
ENSG00000170298	1	13	0.8664133586641336	1.0
ENSG00000092439	37	127	0.8665133486651335	1.0
ENSG00000142182	1	9	0.8666133386661334	1.0
ENSG00000146859	1	11	0.8666133386661334	1.0
ENSG00000126882	3	27	0.8666133386661334	1.0
ENSG00000205784	3	17	0.8667133286671332	1.0
ENSG00000134882	33	171	0.8667133286671332	1.0
ENSG00000135535	1	6	0.8668133186681332	1.0
ENSG00000164978	3	17	0.8671132886711329	1.0
ENSG00000206538	19	66	0.8671132886711329	1.0
ENSG00000174718	8	41	0.8673132686731326	1.0
ENSG00000181722	142	764	0.8673132686731326	1.0
ENSG00000177853	16	91	0.8673132686731326	1.0
ENSG00000137709	13	64	0.8673132686731326	1.0
ENSG00000117222	5	31	0.8675132486751325	1.0
ENSG00000186523	2	10	0.8677132286771323	1.0
ENSG00000104885	16	106	0.8677132286771323	1.0
ENSG00000175175	56	239	0.8678132186781322	1.0
ENSG00000157578	3	39	0.8678132186781322	1.0
ENSG00000120885	2	13	0.8678132186781322	1.0
ENSG00000187239	41	222	0.8678132186781322	1.0
ENSG00000161996	2	12	0.8680131986801319	1.0
ENSG00000070159	27	106	0.8681131886811319	1.0
ENSG00000168243	23	97	0.8681131886811319	1.0
ENSG00000119283	5	38	0.8682131786821318	1.0
ENSG00000155816	85	308	0.8682131786821318	1.0
ENSG00000196290	3	13	0.8683131686831317	1.0
ENSG00000100968	1	12	0.8683131686831317	1.0
ENSG00000124812	6	36	0.8684131586841316	1.0
ENSG00000166796	10	31	0.8685131486851315	1.0
ENSG00000160796	1	13	0.8685131486851315	1.0
ENSG00000113649	9	42	0.8688131186881312	1.0
ENSG00000114125	1	9	0.8688131186881312	1.0
ENSG00000092820	3	21	0.8689131086891311	1.0
ENSG00000176895	1	9	0.8689131086891311	1.0
ENSG00000078142	35	199	0.869013098690131	1.0
ENSG00000185721	48	163	0.8691130886911309	1.0
ENSG00000185085	1	6	0.8691130886911309	1.0
ENSG00000163632	5	27	0.8691130886911309	1.0
ENSG00000205268	23	140	0.8692130786921308	1.0
ENSG00000198624	4	19	0.8692130786921308	1.0
ENSG00000131482	3	16	0.8693130686931307	1.0
ENSG00000101624	10	50	0.8693130686931307	1.0
ENSG00000136169	9	32	0.8694130586941305	1.0
ENSG00000175920	5	51	0.8694130586941305	1.0
ENSG00000159658	15	45	0.8694130586941305	1.0
ENSG00000125388	18	83	0.8695130486951305	1.0
ENSG00000110436	21	113	0.8695130486951305	1.0
ENSG00000078549	7	61	0.8695130486951305	1.0
ENSG00000130725	1	3	0.8695130486951305	1.0
ENSG00000114796	5	50	0.8696130386961304	1.0
ENSG00000164871	1	20	0.8697130286971303	1.0
ENSG00000164111	4	18	0.8698130186981302	1.0
ENSG00000158714	1	11	0.8698130186981302	1.0
ENSG00000163121	1	7	0.8698130186981302	1.0
ENSG00000185504	2	29	0.8698130186981302	1.0
ENSG00000120784	16	109	0.8698130186981302	1.0
ENSG00000138050	4	23	0.8699130086991301	1.0
ENSG00000137038	18	88	0.8700129987001299	1.0
ENSG00000160957	2	8	0.8700129987001299	1.0
ENSG00000183644	1	8	0.8701129887011299	1.0
ENSG00000122432	6	25	0.8701129887011299	1.0
ENSG00000005469	10	42	0.8701129887011299	1.0
ENSG00000164188	6	33	0.8702129787021298	1.0
ENSG00000168229	2	12	0.8703129687031297	1.0
ENSG00000173535	1	74	0.8703129687031297	1.0
ENSG00000241839	4	26	0.8703129687031297	1.0
ENSG00000143409	4	14	0.8703129687031297	1.0
ENSG00000168404	7	31	0.8704129587041296	1.0
ENSG00000112146	15	62	0.8704129587041296	1.0
ENSG00000162552	2	15	0.8704129587041296	1.0
ENSG00000170561	1	5	0.8705129487051295	1.0
ENSG00000043093	8	57	0.8706129387061294	1.0
ENSG00000125409	6	25	0.8707129287071292	1.0
ENSG00000140297	12	47	0.8708129187081292	1.0
ENSG00000042813	39	168	0.8708129187081292	1.0
ENSG00000206053	4	14	0.8709129087091291	1.0
ENSG00000112983	14	82	0.8709129087091291	1.0
ENSG00000160117	1	6	0.871012898710129	1.0
ENSG00000101327	1	7	0.871012898710129	1.0
ENSG00000274386	5	31	0.8711128887111289	1.0
ENSG00000247596	2	12	0.8712128787121288	1.0
ENSG00000136750	17	104	0.8713128687131287	1.0
ENSG00000222038	10	77	0.8713128687131287	1.0
ENSG00000122033	2	14	0.8717128287171283	1.0
ENSG00000137814	9	34	0.8717128287171283	1.0
ENSG00000136828	39	264	0.8720127987201279	1.0
ENSG00000182183	7	32	0.8720127987201279	1.0
ENSG00000126858	25	99	0.8720127987201279	1.0
ENSG00000178913	7	36	0.8721127887211279	1.0
ENSG00000144713	2	9	0.8721127887211279	1.0
ENSG00000158764	1	6	0.8721127887211279	1.0
ENSG00000163909	2	7	0.8722127787221278	1.0
ENSG00000171466	14	47	0.8722127787221278	1.0
ENSG00000107262	6	30	0.8726127387261274	1.0
ENSG00000136122	7	20	0.8727127287271272	1.0
ENSG00000174007	1	5	0.8727127287271272	1.0
ENSG00000186684	4	24	0.8727127287271272	1.0
ENSG00000134061	2	41	0.8727127287271272	1.0
ENSG00000088926	2	14	0.8728127187281272	1.0
ENSG00000272333	2	16	0.8728127187281272	1.0
ENSG00000177807	6	56	0.8729127087291271	1.0
ENSG00000126351	8	40	0.8729127087291271	1.0
ENSG00000072954	7	28	0.873012698730127	1.0
ENSG00000125304	19	107	0.873012698730127	1.0
ENSG00000100926	1	9	0.8731126887311269	1.0
ENSG00000070785	45	141	0.8731126887311269	1.0
ENSG00000143740	5	54	0.8732126787321268	1.0
ENSG00000135334	4	18	0.8734126587341265	1.0
ENSG00000198835	1	6	0.8734126587341265	1.0
ENSG00000133104	6	34	0.8734126587341265	1.0
ENSG00000154319	4	40	0.8736126387361264	1.0
ENSG00000165863	1	6	0.8736126387361264	1.0
ENSG00000131094	1	6	0.8736126387361264	1.0
ENSG00000105849	1	7	0.8737126287371263	1.0
ENSG00000164008	3	15	0.8738126187381262	1.0
ENSG00000106125	22	92	0.8738126187381262	1.0
ENSG00000087460	8	43	0.8738126187381262	1.0
ENSG00000171459	1	8	0.8738126187381262	1.0
ENSG00000248333	4	28	0.8739126087391261	1.0
ENSG00000179284	2	15	0.8739126087391261	1.0
ENSG00000100461	15	53	0.8740125987401259	1.0
ENSG00000170876	1	12	0.8741125887411259	1.0
ENSG00000027075	59	363	0.8742125787421258	1.0
ENSG00000133794	11	76	0.8742125787421258	1.0
ENSG00000183747	11	44	0.8742125787421258	1.0
ENSG00000196639	24	102	0.8742125787421258	1.0
ENSG00000060339	23	123	0.8743125687431257	1.0
ENSG00000162994	12	42	0.8744125587441256	1.0
ENSG00000166411	8	34	0.8745125487451255	1.0
ENSG00000151131	12	48	0.8746125387461254	1.0
ENSG00000135473	3	6	0.8746125387461254	1.0
ENSG00000109047	1	6	0.8746125387461254	1.0
ENSG00000082684	14	109	0.8746125387461254	1.0
ENSG00000108433	5	29	0.8747125287471252	1.0
ENSG00000186951	18	84	0.8747125287471252	1.0
ENSG00000185522	1	11	0.8749125087491251	1.0
ENSG00000152332	8	33	0.875012498750125	1.0
ENSG00000181481	10	40	0.875012498750125	1.0
ENSG00000124762	1	7	0.8752124787521248	1.0
ENSG00000204084	18	74	0.8752124787521248	1.0
ENSG00000182472	7	43	0.8752124787521248	1.0
ENSG00000171219	2	14	0.8754124587541245	1.0
ENSG00000108515	1	6	0.8755124487551245	1.0
ENSG00000148488	26	144	0.8755124487551245	1.0
ENSG00000103111	2	11	0.8755124487551245	1.0
ENSG00000113119	1	3	0.8757124287571243	1.0
ENSG00000158270	21	110	0.8757124287571243	1.0
ENSG00000140326	1	8	0.8757124287571243	1.0
ENSG00000169155	9	42	0.8758124187581242	1.0
ENSG00000172005	2	12	0.8758124187581242	1.0
ENSG00000167840	3	25	0.8760123987601239	1.0
ENSG00000182362	2	12	0.8761123887611239	1.0
ENSG00000122642	11	53	0.8761123887611239	1.0
ENSG00000168078	5	23	0.8762123787621238	1.0
ENSG00000006116	21	148	0.8763123687631237	1.0
ENSG00000166669	50	228	0.8764123587641236	1.0
ENSG00000009335	31	98	0.8765123487651235	1.0
ENSG00000118816	12	89	0.8766123387661234	1.0
ENSG00000198846	51	345	0.8766123387661234	1.0
ENSG00000007202	7	19	0.8767123287671232	1.0
ENSG00000114423	48	161	0.8768123187681232	1.0
ENSG00000151229	59	254	0.8769123087691231	1.0
ENSG00000188372	13	82	0.877012298770123	1.0
ENSG00000153086	8	69	0.8772122787721228	1.0
ENSG00000112619	4	24	0.8772122787721228	1.0
ENSG00000172818	1	13	0.8773122687731227	1.0
ENSG00000139278	2	16	0.8774122587741225	1.0
ENSG00000079134	10	46	0.8774122587741225	1.0
ENSG00000141564	62	260	0.8774122587741225	1.0
ENSG00000108591	1	16	0.8776122387761224	1.0
ENSG00000112242	12	73	0.8776122387761224	1.0
ENSG00000121390	35	122	0.8776122387761224	1.0
ENSG00000124733	1	5	0.8779122087791221	1.0
ENSG00000147689	5	32	0.8779122087791221	1.0
ENSG00000118620	9	70	0.8780121987801219	1.0
ENSG00000153993	31	178	0.8780121987801219	1.0
ENSG00000130255	1	8	0.8781121887811218	1.0
ENSG00000164109	1	4	0.8783121687831217	1.0
ENSG00000100583	3	24	0.8784121587841216	1.0
ENSG00000170558	30	188	0.8784121587841216	1.0
ENSG00000179950	1	6	0.8786121387861214	1.0
ENSG00000262406	3	14	0.8787121287871212	1.0
ENSG00000109171	16	94	0.8787121287871212	1.0
ENSG00000213626	15	101	0.8788121187881212	1.0
ENSG00000155749	7	50	0.8788121187881212	1.0
ENSG00000105750	10	46	0.8789121087891211	1.0
ENSG00000095464	7	53	0.879012098790121	1.0
ENSG00000206562	14	56	0.879012098790121	1.0
ENSG00000101746	48	276	0.879012098790121	1.0
ENSG00000167232	16	131	0.879012098790121	1.0
ENSG00000167996	1	13	0.8791120887911209	1.0
ENSG00000180354	4	25	0.8791120887911209	1.0
ENSG00000182919	4	20	0.8792120787921208	1.0
ENSG00000171097	14	55	0.8793120687931207	1.0
ENSG00000114648	19	61	0.8794120587941205	1.0
ENSG00000124164	14	59	0.8794120587941205	1.0
ENSG00000072310	3	18	0.8796120387961204	1.0
ENSG00000154144	1	8	0.8796120387961204	1.0
ENSG00000161896	4	24	0.8796120387961204	1.0
ENSG00000215717	1	5	0.8797120287971203	1.0
ENSG00000168002	1	6	0.8797120287971203	1.0
ENSG00000240654	3	15	0.8797120287971203	1.0
ENSG00000030066	18	60	0.8798120187981202	1.0
ENSG00000133606	6	28	0.8798120187981202	1.0
ENSG00000188766	1	11	0.8799120087991201	1.0
ENSG00000101558	6	29	0.8799120087991201	1.0
ENSG00000106952	9	48	0.8799120087991201	1.0
ENSG00000133193	5	23	0.88001199880012	1.0
ENSG00000170631	4	23	0.88001199880012	1.0
ENSG00000205084	3	18	0.8801119888011198	1.0
ENSG00000154721	15	76	0.8802119788021198	1.0
ENSG00000254087	22	208	0.8803119688031197	1.0
ENSG00000187147	42	157	0.8803119688031197	1.0
ENSG00000135773	3	49	0.8803119688031197	1.0
ENSG00000151665	4	19	0.8805119488051195	1.0
ENSG00000117069	18	87	0.8805119488051195	1.0
ENSG00000170471	25	81	0.8805119488051195	1.0
ENSG00000128789	24	99	0.8806119388061194	1.0
ENSG00000088053	6	33	0.8807119288071192	1.0
ENSG00000163491	30	138	0.8809119088091191	1.0
ENSG00000159140	4	20	0.8809119088091191	1.0
ENSG00000229453	7	31	0.8809119088091191	1.0
ENSG00000188313	4	20	0.8809119088091191	1.0
ENSG00000182504	12	76	0.881011898810119	1.0
ENSG00000141968	22	78	0.8811118888111189	1.0
ENSG00000167900	1	7	0.8812118788121188	1.0
ENSG00000153956	93	401	0.8812118788121188	1.0
ENSG00000157833	2	12	0.8812118788121188	1.0
ENSG00000271605	6	14	0.8812118788121188	1.0
ENSG00000157554	50	314	0.8812118788121188	1.0
ENSG00000177042	1	5	0.8813118688131187	1.0
ENSG00000166435	31	175	0.8813118688131187	1.0
ENSG00000156711	3	13	0.8814118588141185	1.0
ENSG00000182271	2	13	0.8814118588141185	1.0
ENSG00000151693	38	260	0.8814118588141185	1.0
ENSG00000185414	2	11	0.8815118488151185	1.0
ENSG00000154839	1	14	0.8815118488151185	1.0
ENSG00000112210	9	35	0.8815118488151185	1.0
ENSG00000203747	4	15	0.8816118388161184	1.0
ENSG00000167702	1	6	0.8816118388161184	1.0
ENSG00000151093	2	17	0.8817118288171183	1.0
ENSG00000002726	2	40	0.8819118088191181	1.0
ENSG00000162490	3	22	0.882011798820118	1.0
ENSG00000114113	3	19	0.882011798820118	1.0
ENSG00000160570	2	33	0.8821117888211178	1.0
ENSG00000249751	2	13	0.8821117888211178	1.0
ENSG00000105784	37	166	0.8822117788221178	1.0
ENSG00000181991	1	14	0.8822117788221178	1.0
ENSG00000140279	2	14	0.8823117688231177	1.0
ENSG00000118017	1	8	0.8823117688231177	1.0
ENSG00000172320	1	7	0.8823117688231177	1.0
ENSG00000111670	18	128	0.8825117488251175	1.0
ENSG00000163377	30	227	0.8826117388261174	1.0
ENSG00000176142	5	33	0.8826117388261174	1.0
ENSG00000104381	38	232	0.8827117288271172	1.0
ENSG00000078237	14	62	0.8827117288271172	1.0
ENSG00000119699	4	16	0.8828117188281172	1.0
ENSG00000152527	26	120	0.8828117188281172	1.0
ENSG00000204642	2	32	0.8828117188281172	1.0
ENSG00000134824	17	86	0.8828117188281172	1.0
ENSG00000109182	14	100	0.8829117088291171	1.0
ENSG00000168453	1	19	0.8829117088291171	1.0
ENSG00000185787	22	102	0.8829117088291171	1.0
ENSG00000125869	3	14	0.883011698830117	1.0
ENSG00000140497	5	26	0.883011698830117	1.0
ENSG00000168314	11	57	0.8831116888311169	1.0
ENSG00000109881	5	23	0.8831116888311169	1.0
ENSG00000204532	1	16	0.8833116688331167	1.0
ENSG00000196735	2	16	0.8833116688331167	1.0
ENSG00000123159	5	28	0.8834116588341165	1.0
ENSG00000143156	30	173	0.8835116488351165	1.0
ENSG00000007968	5	23	0.8836116388361164	1.0
ENSG00000163608	9	40	0.8836116388361164	1.0
ENSG00000163485	10	50	0.8837116288371163	1.0
ENSG00000108671	18	73	0.8837116288371163	1.0
ENSG00000204390	1	7	0.8838116188381162	1.0
ENSG00000151806	1	9	0.8838116188381162	1.0
ENSG00000101109	32	207	0.8839116088391161	1.0
ENSG00000165832	4	29	0.8839116088391161	1.0
ENSG00000196074	8	44	0.884011598840116	1.0
ENSG00000189167	3	12	0.884011598840116	1.0
ENSG00000148840	1	12	0.884011598840116	1.0
ENSG00000204571	7	71	0.8841115888411158	1.0
ENSG00000141424	7	29	0.8842115788421158	1.0
ENSG00000065000	17	92	0.8842115788421158	1.0
ENSG00000079263	17	79	0.8843115688431157	1.0
ENSG00000152782	8	37	0.8843115688431157	1.0
ENSG00000115350	3	10	0.8844115588441156	1.0
ENSG00000063244	5	25	0.8844115588441156	1.0
ENSG00000189077	1	9	0.8844115588441156	1.0
ENSG00000014641	1	11	0.8845115488451155	1.0
ENSG00000197757	4	17	0.8845115488451155	1.0
ENSG00000188269	1	7	0.8846115388461154	1.0
ENSG00000099954	49	320	0.8846115388461154	1.0
ENSG00000123384	10	47	0.8848115188481152	1.0
ENSG00000276293	6	32	0.8848115188481152	1.0
ENSG00000148187	17	63	0.8848115188481152	1.0
ENSG00000128534	3	15	0.8849115088491151	1.0
ENSG00000163961	10	77	0.8849115088491151	1.0
ENSG00000111837	13	94	0.885011498850115	1.0
ENSG00000010292	8	31	0.885011498850115	1.0
ENSG00000134138	31	116	0.8851114888511149	1.0
ENSG00000197467	11	68	0.8851114888511149	1.0
ENSG00000165494	9	32	0.8851114888511149	1.0
ENSG00000111704	1	9	0.8851114888511149	1.0
ENSG00000067113	27	98	0.8851114888511149	1.0
ENSG00000099194	1	22	0.8851114888511149	1.0
ENSG00000078018	43	236	0.8852114788521148	1.0
ENSG00000205126	1	11	0.8852114788521148	1.0
ENSG00000111254	4	19	0.8853114688531147	1.0
ENSG00000178645	2	10	0.8853114688531147	1.0
ENSG00000152484	19	116	0.8853114688531147	1.0
ENSG00000101266	10	57	0.8853114688531147	1.0
ENSG00000128203	2	11	0.8853114688531147	1.0
ENSG00000137842	21	63	0.8854114588541145	1.0
ENSG00000136068	34	125	0.8854114588541145	1.0
ENSG00000163029	29	160	0.8855114488551145	1.0
ENSG00000146263	33	128	0.8855114488551145	1.0
ENSG00000178950	15	78	0.8856114388561144	1.0
ENSG00000103150	9	107	0.8856114388561144	1.0
ENSG00000204344	3	16	0.8856114388561144	1.0
ENSG00000145029	2	10	0.8856114388561144	1.0
ENSG00000142765	2	10	0.8856114388561144	1.0
ENSG00000011590	3	10	0.8857114288571143	1.0
ENSG00000172426	4	20	0.8858114188581142	1.0
ENSG00000158863	1	10	0.8858114188581142	1.0
ENSG00000007062	18	127	0.8858114188581142	1.0
ENSG00000230873	3	24	0.8858114188581142	1.0
ENSG00000055483	8	34	0.8858114188581142	1.0
ENSG00000112337	2	20	0.8859114088591141	1.0
ENSG00000165637	4	19	0.8862113788621138	1.0
ENSG00000119616	10	49	0.8862113788621138	1.0
ENSG00000092847	14	72	0.8863113688631137	1.0
ENSG00000160305	18	125	0.8864113588641136	1.0
ENSG00000020922	8	42	0.8865113488651135	1.0
ENSG00000204304	2	12	0.8865113488651135	1.0
ENSG00000107341	28	168	0.8865113488651135	1.0
ENSG00000151687	10	49	0.8866113388661134	1.0
ENSG00000113070	2	10	0.8866113388661134	1.0
ENSG00000175294	1	5	0.8866113388661134	1.0
ENSG00000187944	1	5	0.8866113388661134	1.0
ENSG00000078124	33	122	0.8867113288671132	1.0
ENSG00000159212	7	34	0.8867113288671132	1.0
ENSG00000155530	18	200	0.8867113288671132	1.0
ENSG00000171126	17	69	0.8869113088691131	1.0
ENSG00000100079	3	21	0.8869113088691131	1.0
ENSG00000180370	18	131	0.887011298870113	1.0
ENSG00000157152	28	201	0.887011298870113	1.0
ENSG00000050730	12	63	0.887011298870113	1.0
ENSG00000074695	7	26	0.887011298870113	1.0
ENSG00000277149	149	428	0.8871112888711129	1.0
ENSG00000091513	5	27	0.8872112788721128	1.0
ENSG00000131409	8	44	0.8872112788721128	1.0
ENSG00000198924	3	18	0.8872112788721128	1.0
ENSG00000213809	1	11	0.8873112688731127	1.0
ENSG00000172172	4	26	0.8873112688731127	1.0
ENSG00000002330	2	18	0.8874112588741125	1.0
ENSG00000100365	3	33	0.8875112488751125	1.0
ENSG00000167182	6	24	0.8875112488751125	1.0
ENSG00000196557	6	49	0.8875112488751125	1.0
ENSG00000135355	3	12	0.8876112388761124	1.0
ENSG00000100601	4	20	0.8876112388761124	1.0
ENSG00000094880	7	39	0.8877112288771123	1.0
ENSG00000131408	11	47	0.8877112288771123	1.0
ENSG00000116353	5	28	0.8878112188781122	1.0
ENSG00000185761	1	11	0.8879112088791121	1.0
ENSG00000176108	1	8	0.8879112088791121	1.0
ENSG00000163697	72	370	0.888011198880112	1.0
ENSG00000164751	4	17	0.888011198880112	1.0
ENSG00000115525	8	34	0.8882111788821118	1.0
ENSG00000180616	1	8	0.8882111788821118	1.0
ENSG00000001626	67	239	0.8882111788821118	1.0
ENSG00000156467	1	16	0.8883111688831117	1.0
ENSG00000075790	9	38	0.8884111588841116	1.0
ENSG00000265491	26	92	0.8884111588841116	1.0
ENSG00000188611	15	53	0.8885111488851115	1.0
ENSG00000164603	27	117	0.8886111388861114	1.0
ENSG00000164941	19	89	0.8886111388861114	1.0
ENSG00000188191	44	186	0.8886111388861114	1.0
ENSG00000101224	3	12	0.8886111388861114	1.0
ENSG00000276023	4	20	0.8886111388861114	1.0
ENSG00000071243	4	22	0.8887111288871112	1.0
ENSG00000166902	1	4	0.8887111288871112	1.0
ENSG00000134516	57	250	0.8889111088891111	1.0
ENSG00000137463	2	14	0.8889111088891111	1.0
ENSG00000140382	10	44	0.8889111088891111	1.0
ENSG00000166887	8	32	0.8889111088891111	1.0
ENSG00000178773	3	18	0.8889111088891111	1.0
ENSG00000114416	30	118	0.8889111088891111	1.0
ENSG00000137497	22	86	0.8889111088891111	1.0
ENSG00000149084	31	140	0.8889111088891111	1.0
ENSG00000163947	79	270	0.889011098890111	1.0
ENSG00000118473	23	158	0.8891110888911109	1.0
ENSG00000081913	70	246	0.8891110888911109	1.0
ENSG00000134802	3	14	0.8891110888911109	1.0
ENSG00000164494	77	291	0.8891110888911109	1.0
ENSG00000149932	7	31	0.8892110788921108	1.0
ENSG00000080573	7	42	0.8892110788921108	1.0
ENSG00000134901	2	34	0.8893110688931107	1.0
ENSG00000132613	3	29	0.8893110688931107	1.0
ENSG00000138587	5	22	0.8894110588941105	1.0
ENSG00000172748	9	39	0.8894110588941105	1.0
ENSG00000204361	2	8	0.8894110588941105	1.0
ENSG00000178772	1	13	0.8895110488951105	1.0
ENSG00000178172	1	14	0.8895110488951105	1.0
ENSG00000135341	8	44	0.8896110388961104	1.0
ENSG00000150873	2	17	0.8897110288971103	1.0
ENSG00000248383	9	66	0.8898110188981102	1.0
ENSG00000172123	3	14	0.8899110088991101	1.0
ENSG00000119729	10	30	0.8899110088991101	1.0
ENSG00000134765	2	14	0.89001099890011	1.0
ENSG00000188687	25	92	0.89001099890011	1.0
ENSG00000170465	1	9	0.8901109889011098	1.0
ENSG00000197279	1	7	0.8902109789021098	1.0
ENSG00000141431	34	166	0.8903109689031097	1.0
ENSG00000112038	32	154	0.8904109589041096	1.0
ENSG00000166676	21	139	0.8905109489051095	1.0
ENSG00000177238	2	6	0.8905109489051095	1.0
ENSG00000136238	8	52	0.8905109489051095	1.0
ENSG00000146233	12	75	0.8906109389061094	1.0
ENSG00000150681	3	16	0.8906109389061094	1.0
ENSG00000173914	6	20	0.8906109389061094	1.0
ENSG00000141404	38	154	0.8907109289071092	1.0
ENSG00000132518	2	13	0.8907109289071092	1.0
ENSG00000161133	7	41	0.8907109289071092	1.0
ENSG00000101247	4	26	0.8909109089091091	1.0
ENSG00000214046	9	33	0.891010898910109	1.0
ENSG00000173273	28	155	0.891010898910109	1.0
ENSG00000147862	59	400	0.891010898910109	1.0
ENSG00000256463	1	9	0.891010898910109	1.0
ENSG00000163539	38	154	0.8911108889111089	1.0
ENSG00000148082	32	136	0.8911108889111089	1.0
ENSG00000170779	1	7	0.8912108789121088	1.0
ENSG00000173915	3	13	0.8914108589141085	1.0
ENSG00000138193	47	379	0.8914108589141085	1.0
ENSG00000185883	1	18	0.8915108489151085	1.0
ENSG00000137106	1	13	0.8915108489151085	1.0
ENSG00000138363	9	47	0.8916108389161084	1.0
ENSG00000132854	10	84	0.8916108389161084	1.0
ENSG00000106025	4	36	0.8916108389161084	1.0
ENSG00000141959	1	17	0.8916108389161084	1.0
ENSG00000163257	2	9	0.8916108389161084	1.0
ENSG00000183421	2	18	0.8916108389161084	1.0
ENSG00000118515	36	143	0.8917108289171083	1.0
ENSG00000165555	4	55	0.8918108189181082	1.0
ENSG00000176454	1	4	0.8918108189181082	1.0
ENSG00000184584	1	6	0.8918108189181082	1.0
ENSG00000141562	7	38	0.8919108089191081	1.0
ENSG00000112183	3	12	0.8919108089191081	1.0
ENSG00000182240	12	124	0.8919108089191081	1.0
ENSG00000138814	52	194	0.892010798920108	1.0
ENSG00000131061	15	63	0.892010798920108	1.0
ENSG00000110851	5	17	0.892010798920108	1.0
ENSG00000114391	2	9	0.892010798920108	1.0
ENSG00000160113	2	20	0.8921107889211078	1.0
ENSG00000104921	4	13	0.8921107889211078	1.0
ENSG00000157020	2	43	0.8922107789221078	1.0
ENSG00000091128	30	172	0.8923107689231077	1.0
ENSG00000213822	1	10	0.8923107689231077	1.0
ENSG00000178033	1	5	0.8925107489251075	1.0
ENSG00000270647	26	113	0.8926107389261074	1.0
ENSG00000144644	15	75	0.8926107389261074	1.0
ENSG00000145194	4	24	0.8929107089291071	1.0
ENSG00000175130	1	10	0.8929107089291071	1.0
ENSG00000103569	4	19	0.8929107089291071	1.0
ENSG00000128340	1	14	0.893010698930107	1.0
ENSG00000123685	2	12	0.8932106789321068	1.0
ENSG00000171135	1	4	0.8932106789321068	1.0
ENSG00000170054	2	21	0.8932106789321068	1.0
ENSG00000196388	1	9	0.8933106689331067	1.0
ENSG00000139197	2	16	0.8934106589341065	1.0
ENSG00000221914	13	59	0.8934106589341065	1.0
ENSG00000251322	9	46	0.8935106489351065	1.0
ENSG00000276231	11	42	0.8935106489351065	1.0
ENSG00000006555	2	6	0.8936106389361064	1.0
ENSG00000116521	1	6	0.8937106289371063	1.0
ENSG00000088832	1	6	0.8937106289371063	1.0
ENSG00000175591	3	19	0.8939106089391061	1.0
ENSG00000153093	59	237	0.894010598940106	1.0
ENSG00000169758	21	136	0.894010598940106	1.0
ENSG00000168952	30	135	0.8941105889411058	1.0
ENSG00000071282	4	34	0.8941105889411058	1.0
ENSG00000204392	2	15	0.8941105889411058	1.0
ENSG00000164530	3	25	0.8942105789421058	1.0
ENSG00000175003	5	27	0.8942105789421058	1.0
ENSG00000198795	48	272	0.8942105789421058	1.0
ENSG00000255346	22	94	0.8942105789421058	1.0
ENSG00000284922	3	22	0.8943105689431057	1.0
ENSG00000062822	14	53	0.8943105689431057	1.0
ENSG00000171055	19	71	0.8944105589441056	1.0
ENSG00000176386	2	8	0.8944105589441056	1.0
ENSG00000146410	7	62	0.8945105489451055	1.0
ENSG00000174428	13	62	0.8945105489451055	1.0
ENSG00000177879	13	71	0.8946105389461054	1.0
ENSG00000176302	1	9	0.8946105389461054	1.0
ENSG00000119878	2	15	0.8946105389461054	1.0
ENSG00000125657	1	7	0.8947105289471053	1.0
ENSG00000198121	24	99	0.8949105089491051	1.0
ENSG00000111961	66	292	0.8949105089491051	1.0
ENSG00000162591	9	83	0.8949105089491051	1.0
ENSG00000159374	14	48	0.8949105089491051	1.0
ENSG00000213085	1	8	0.895010498950105	1.0
ENSG00000198720	1	9	0.895010498950105	1.0
ENSG00000177565	47	179	0.8951104889511049	1.0
ENSG00000134070	19	112	0.8952104789521048	1.0
ENSG00000182093	12	70	0.8952104789521048	1.0
ENSG00000204767	14	60	0.8953104689531047	1.0
ENSG00000104368	10	87	0.8953104689531047	1.0
ENSG00000196466	4	24	0.8953104689531047	1.0
ENSG00000140950	15	162	0.8954104589541045	1.0
ENSG00000198646	41	228	0.8956104389561044	1.0
ENSG00000162923	14	73	0.8956104389561044	1.0
ENSG00000166736	1	8	0.8956104389561044	1.0
ENSG00000107447	3	24	0.8958104189581042	1.0
ENSG00000100632	7	24	0.8958104189581042	1.0
ENSG00000105854	3	29	0.8959104089591041	1.0
ENSG00000205189	9	42	0.8959104089591041	1.0
ENSG00000242574	1	7	0.896010398960104	1.0
ENSG00000083454	3	19	0.8961103889611038	1.0
ENSG00000115241	6	41	0.8961103889611038	1.0
ENSG00000156642	7	40	0.8962103789621038	1.0
ENSG00000103061	3	18	0.8962103789621038	1.0
ENSG00000103064	5	28	0.8962103789621038	1.0
ENSG00000153944	73	376	0.8963103689631037	1.0
ENSG00000144028	7	30	0.8963103689631037	1.0
ENSG00000152904	2	11	0.8963103689631037	1.0
ENSG00000198774	2	22	0.8964103589641036	1.0
ENSG00000131116	2	19	0.8965103489651035	1.0
ENSG00000185359	1	9	0.8965103489651035	1.0
ENSG00000163762	1	12	0.8968103189681031	1.0
ENSG00000162814	30	233	0.8968103189681031	1.0
ENSG00000135241	18	76	0.8969103089691031	1.0
ENSG00000257103	14	62	0.8969103089691031	1.0
ENSG00000057704	10	46	0.8969103089691031	1.0
ENSG00000109184	8	55	0.897010298970103	1.0
ENSG00000198001	4	29	0.897010298970103	1.0
ENSG00000145423	3	13	0.8971102889711029	1.0
ENSG00000266714	5	25	0.8971102889711029	1.0
ENSG00000126254	2	10	0.8971102889711029	1.0
ENSG00000008083	63	362	0.8972102789721028	1.0
ENSG00000172009	5	35	0.8972102789721028	1.0
ENSG00000117000	22	70	0.8972102789721028	1.0
ENSG00000089558	3	18	0.8974102589741025	1.0
ENSG00000167483	7	30	0.8976102389761024	1.0
ENSG00000131914	3	14	0.8977102289771023	1.0
ENSG00000170954	6	27	0.8978102189781022	1.0
ENSG00000187105	10	46	0.8979102089791021	1.0
ENSG00000146085	4	31	0.8979102089791021	1.0
ENSG00000187288	2	14	0.8979102089791021	1.0
ENSG00000100678	15	80	0.898010198980102	1.0
ENSG00000163634	4	17	0.898010198980102	1.0
ENSG00000040531	1	16	0.8982101789821018	1.0
ENSG00000140835	3	17	0.8982101789821018	1.0
ENSG00000117868	16	130	0.8985101489851015	1.0
ENSG00000027644	1	8	0.8985101489851015	1.0
ENSG00000177303	1	7	0.8986101389861014	1.0
ENSG00000177098	1	8	0.8986101389861014	1.0
ENSG00000139117	35	159	0.8987101289871013	1.0
ENSG00000152503	9	37	0.8987101289871013	1.0
ENSG00000143228	9	39	0.8988101189881011	1.0
ENSG00000177707	28	286	0.8988101189881011	1.0
ENSG00000160111	38	147	0.8989101089891011	1.0
ENSG00000196460	10	50	0.8989101089891011	1.0
ENSG00000163938	1	10	0.899010098990101	1.0
ENSG00000137770	30	102	0.8991100889911009	1.0
ENSG00000135378	4	16	0.8992100789921008	1.0
ENSG00000100311	3	20	0.8993100689931007	1.0
ENSG00000070366	58	275	0.8993100689931007	1.0
ENSG00000132640	2	23	0.8994100589941005	1.0
ENSG00000140543	8	33	0.8995100489951005	1.0
ENSG00000083168	36	159	0.8996100389961004	1.0
ENSG00000108384	25	88	0.8996100389961004	1.0
ENSG00000180638	9	67	0.8996100389961004	1.0
ENSG00000206262	1	8	0.8996100389961004	1.0
ENSG00000105668	3	21	0.8996100389961004	1.0
ENSG00000162909	12	97	0.8997100289971003	1.0
ENSG00000178074	6	34	0.8997100289971003	1.0
ENSG00000073331	23	145	0.8997100289971003	1.0
ENSG00000170417	54	194	0.8997100289971003	1.0
ENSG00000158158	18	74	0.8998100189981002	1.0
ENSG00000184470	12	102	0.8999100089991001	1.0
ENSG00000168781	8	31	0.9000099990001	1.0
ENSG00000164056	1	6	0.9001099890010998	1.0
ENSG00000171217	1	4	0.9002099790020998	1.0
ENSG00000090006	6	23	0.9003099690030997	1.0
ENSG00000163466	8	49	0.9003099690030997	1.0
ENSG00000172497	13	79	0.9004099590040996	1.0
ENSG00000151702	15	91	0.9005099490050995	1.0
ENSG00000157617	15	76	0.9005099490050995	1.0
ENSG00000144566	6	35	0.9005099490050995	1.0
ENSG00000151778	2	15	0.9006099390060994	1.0
ENSG00000174652	5	24	0.9006099390060994	1.0
ENSG00000137628	16	128	0.9007099290070993	1.0
ENSG00000130244	1	6	0.9007099290070993	1.0
ENSG00000139428	1	12	0.9008099190080991	1.0
ENSG00000144452	34	151	0.9008099190080991	1.0
ENSG00000181378	9	64	0.9009099090090991	1.0
ENSG00000177917	8	54	0.9009099090090991	1.0
ENSG00000286075	5	42	0.901009899010099	1.0
ENSG00000167721	7	31	0.901009899010099	1.0
ENSG00000150593	4	23	0.9011098890110989	1.0
ENSG00000198056	5	22	0.9011098890110989	1.0
ENSG00000136247	4	15	0.9012098790120988	1.0
ENSG00000204310	1	6	0.9012098790120988	1.0
ENSG00000118308	10	94	0.9012098790120988	1.0
ENSG00000189057	1	32	0.9013098690130987	1.0
ENSG00000164303	20	107	0.9014098590140985	1.0
ENSG00000153037	3	21	0.9014098590140985	1.0
ENSG00000130429	5	21	0.9017098290170983	1.0
ENSG00000100036	4	24	0.9018098190180982	1.0
ENSG00000065717	5	45	0.9019098090190981	1.0
ENSG00000122958	10	41	0.902009799020098	1.0
ENSG00000178685	6	39	0.9021097890210978	1.0
ENSG00000198796	24	135	0.9021097890210978	1.0
ENSG00000241837	1	10	0.9021097890210978	1.0
ENSG00000185737	159	579	0.9022097790220978	1.0
ENSG00000172301	1	4	0.9022097790220978	1.0
ENSG00000270011	12	68	0.9022097790220978	1.0
ENSG00000143061	11	58	0.9022097790220978	1.0
ENSG00000109832	3	22	0.9022097790220978	1.0
ENSG00000160439	8	41	0.9022097790220978	1.0
ENSG00000206579	91	702	0.9023097690230977	1.0
ENSG00000106305	3	11	0.9024097590240976	1.0
ENSG00000235109	2	22	0.9025097490250975	1.0
ENSG00000162383	7	33	0.9025097490250975	1.0
ENSG00000127526	6	25	0.9025097490250975	1.0
ENSG00000131165	3	16	0.9025097490250975	1.0
ENSG00000124839	3	25	0.9025097490250975	1.0
ENSG00000146910	6	104	0.9025097490250975	1.0
ENSG00000198752	17	98	0.9026097390260974	1.0
ENSG00000179832	26	225	0.9026097390260974	1.0
ENSG00000198093	1	8	0.9026097390260974	1.0
ENSG00000149091	11	61	0.9026097390260974	1.0
ENSG00000159082	18	80	0.9026097390260974	1.0
ENSG00000144736	32	100	0.9027097290270973	1.0
ENSG00000085871	15	70	0.9027097290270973	1.0
ENSG00000139370	3	19	0.9027097290270973	1.0
ENSG00000198363	28	211	0.9027097290270973	1.0
ENSG00000198286	22	203	0.9027097290270973	1.0
ENSG00000101193	1	5	0.9027097290270973	1.0
ENSG00000156466	1	13	0.9028097190280971	1.0
ENSG00000277443	1	10	0.9028097190280971	1.0
ENSG00000107331	2	16	0.9028097190280971	1.0
ENSG00000142961	2	7	0.9029097090290971	1.0
ENSG00000179583	7	39	0.9029097090290971	1.0
ENSG00000171044	47	365	0.903009699030097	1.0
ENSG00000116954	5	25	0.903009699030097	1.0
ENSG00000119655	2	14	0.903009699030097	1.0
ENSG00000173530	6	933	0.9031096890310969	1.0
ENSG00000038945	70	334	0.9031096890310969	1.0
ENSG00000159173	4	20	0.9032096790320968	1.0
ENSG00000239713	4	15	0.9032096790320968	1.0
ENSG00000213853	6	50	0.9032096790320968	1.0
ENSG00000154358	15	130	0.9033096690330967	1.0
ENSG00000139372	3	17	0.9033096690330967	1.0
ENSG00000150045	1	11	0.9033096690330967	1.0
ENSG00000154359	2	21	0.9033096690330967	1.0
ENSG00000120251	17	90	0.9034096590340965	1.0
ENSG00000176444	1	9	0.9034096590340965	1.0
ENSG00000173418	2	8	0.9034096590340965	1.0
ENSG00000010610	5	20	0.9035096490350965	1.0
ENSG00000155096	22	86	0.9035096490350965	1.0
ENSG00000256525	5	19	0.9035096490350965	1.0
ENSG00000174996	1	9	0.9036096390360964	1.0
ENSG00000175470	14	66	0.9036096390360964	1.0
ENSG00000160785	4	17	0.9037096290370963	1.0
ENSG00000134571	3	25	0.904009599040096	1.0
ENSG00000082175	12	48	0.904009599040096	1.0
ENSG00000240344	7	35	0.9042095790420958	1.0
ENSG00000198104	2	42	0.9043095690430957	1.0
ENSG00000174799	16	80	0.9043095690430957	1.0
ENSG00000151746	52	261	0.9043095690430957	1.0
ENSG00000140993	1	22	0.9044095590440956	1.0
ENSG00000152785	3	12	0.9045095490450955	1.0
ENSG00000106178	5	24	0.905009499050095	1.0
ENSG00000138741	7	39	0.905009499050095	1.0
ENSG00000152936	27	340	0.905009499050095	1.0
ENSG00000154479	8	40	0.9052094790520948	1.0
ENSG00000204574	12	54	0.9052094790520948	1.0
ENSG00000164466	12	50	0.9052094790520948	1.0
ENSG00000114331	41	188	0.9052094790520948	1.0
ENSG00000104611	11	56	0.9052094790520948	1.0
ENSG00000196182	12	89	0.9053094690530947	1.0
ENSG00000158186	2	18	0.9054094590540946	1.0
ENSG00000166928	7	53	0.9054094590540946	1.0
ENSG00000131381	5	41	0.9055094490550945	1.0
ENSG00000239961	4	26	0.9055094490550945	1.0
ENSG00000137135	1	17	0.9057094290570943	1.0
ENSG00000163017	4	22	0.9059094090590941	1.0
ENSG00000175505	2	14	0.9059094090590941	1.0
ENSG00000008283	1	12	0.9059094090590941	1.0
ENSG00000109738	11	44	0.9059094090590941	1.0
ENSG00000117697	18	61	0.906009399060094	1.0
ENSG00000119862	1	8	0.906009399060094	1.0
ENSG00000129757	1	4	0.906009399060094	1.0
ENSG00000095585	15	103	0.906009399060094	1.0
ENSG00000132464	2	24	0.9061093890610938	1.0
ENSG00000167104	1	16	0.9061093890610938	1.0
ENSG00000010327	1	11	0.9061093890610938	1.0
ENSG00000179761	14	102	0.9061093890610938	1.0
ENSG00000111181	1	12	0.9061093890610938	1.0
ENSG00000111245	2	13	0.9062093790620938	1.0
ENSG00000174448	4	21	0.9062093790620938	1.0
ENSG00000137312	5	22	0.9062093790620938	1.0
ENSG00000163817	3	20	0.9063093690630937	1.0
ENSG00000164893	20	67	0.9063093690630937	1.0
ENSG00000077942	16	137	0.9063093690630937	1.0
ENSG00000049540	10	36	0.9063093690630937	1.0
ENSG00000136881	5	25	0.9064093590640936	1.0
ENSG00000186451	3	14	0.9064093590640936	1.0
ENSG00000286219	1	9	0.9065093490650935	1.0
ENSG00000121104	13	43	0.9066093390660934	1.0
ENSG00000163793	1	11	0.9066093390660934	1.0
ENSG00000182985	52	270	0.9066093390660934	1.0
ENSG00000165480	5	27	0.9066093390660934	1.0
ENSG00000165868	29	257	0.9067093290670933	1.0
ENSG00000153822	15	124	0.9067093290670933	1.0
ENSG00000186487	80	483	0.907009299070093	1.0
ENSG00000112335	15	89	0.9072092790720928	1.0
ENSG00000185565	229	1334	0.9073092690730927	1.0
ENSG00000196313	27	119	0.9073092690730927	1.0
ENSG00000108474	31	142	0.9075092490750925	1.0
ENSG00000168303	3	18	0.9075092490750925	1.0
ENSG00000115221	18	126	0.9075092490750925	1.0
ENSG00000256223	6	24	0.9075092490750925	1.0
ENSG00000156787	21	75	0.9075092490750925	1.0
ENSG00000106069	55	359	0.9076092390760924	1.0
ENSG00000177354	2	16	0.9077092290770923	1.0
ENSG00000090615	13	51	0.9078092190780922	1.0
ENSG00000165475	14	73	0.9078092190780922	1.0
ENSG00000133835	41	282	0.9079092090790921	1.0
ENSG00000143643	11	56	0.9079092090790921	1.0
ENSG00000004948	24	78	0.9079092090790921	1.0
ENSG00000166068	19	68	0.9081091890810918	1.0
ENSG00000174227	4	27	0.9082091790820918	1.0
ENSG00000204006	9	33	0.9082091790820918	1.0
ENSG00000113851	4	24	0.9084091590840916	1.0
ENSG00000087053	22	112	0.9084091590840916	1.0
ENSG00000185900	8	45	0.9084091590840916	1.0
ENSG00000136161	7	40	0.9085091490850915	1.0
ENSG00000197430	2	10	0.9085091490850915	1.0
ENSG00000188488	2	26	0.9087091290870913	1.0
ENSG00000169635	1	11	0.9087091290870913	1.0
ENSG00000167904	24	112	0.9088091190880911	1.0
ENSG00000186231	28	158	0.9088091190880911	1.0
ENSG00000177051	2	12	0.9089091090890911	1.0
ENSG00000128739	32	164	0.9089091090890911	1.0
ENSG00000110693	121	635	0.9089091090890911	1.0
ENSG00000144747	2	16	0.9089091090890911	1.0
ENSG00000184060	9	54	0.9089091090890911	1.0
ENSG00000137563	2	11	0.909009099090091	1.0
ENSG00000186063	6	49	0.909009099090091	1.0
ENSG00000178163	1	7	0.909009099090091	1.0
ENSG00000104774	2	14	0.9092090790920908	1.0
ENSG00000197226	8	63	0.9093090690930907	1.0
ENSG00000183638	16	131	0.9094090590940906	1.0
ENSG00000141642	4	27	0.9094090590940906	1.0
ENSG00000251287	8	57	0.9095090490950904	1.0
ENSG00000102595	24	132	0.9096090390960904	1.0
ENSG00000186628	6	31	0.9096090390960904	1.0
ENSG00000148341	5	22	0.9096090390960904	1.0
ENSG00000182628	20	67	0.9096090390960904	1.0
ENSG00000068831	4	26	0.9097090290970903	1.0
ENSG00000118729	12	48	0.9098090190980902	1.0
ENSG00000187954	2	13	0.9098090190980902	1.0
ENSG00000170677	8	61	0.9099090090990901	1.0
ENSG00000136143	45	213	0.9099090090990901	1.0
ENSG00000071127	5	29	0.9099090090990901	1.0
ENSG00000159166	2	16	0.9099090090990901	1.0
ENSG00000160602	3	18	0.91000899910009	1.0
ENSG00000104081	2	12	0.9101089891010898	1.0
ENSG00000165588	1	10	0.9101089891010898	1.0
ENSG00000215193	9	35	0.9103089691030897	1.0
ENSG00000104783	5	23	0.9103089691030897	1.0
ENSG00000204590	2	15	0.9103089691030897	1.0
ENSG00000156564	25	228	0.9103089691030897	1.0
ENSG00000179630	1	5	0.9104089591040896	1.0
ENSG00000124406	35	177	0.9105089491050895	1.0
ENSG00000132740	4	62	0.9106089391060894	1.0
ENSG00000128274	2	42	0.9108089191080891	1.0
ENSG00000198373	56	307	0.9108089191080891	1.0
ENSG00000164185	5	16	0.911008899110089	1.0
ENSG00000170370	1	8	0.9112088791120888	1.0
ENSG00000113552	4	21	0.9112088791120888	1.0
ENSG00000130348	6	35	0.9113088691130887	1.0
ENSG00000239389	16	90	0.9114088591140886	1.0
ENSG00000163576	11	67	0.9114088591140886	1.0
ENSG00000050628	29	112	0.9115088491150884	1.0
ENSG00000205693	3	28	0.9116088391160884	1.0
ENSG00000135709	10	63	0.9117088291170883	1.0
ENSG00000105993	16	74	0.9117088291170883	1.0
ENSG00000105464	11	56	0.9117088291170883	1.0
ENSG00000185624	3	17	0.9117088291170883	1.0
ENSG00000139726	2	13	0.9118088191180882	1.0
ENSG00000079435	5	53	0.9118088191180882	1.0
ENSG00000180998	11	59	0.9118088191180882	1.0
ENSG00000122691	16	99	0.9119088091190881	1.0
ENSG00000100221	3	18	0.9119088091190881	1.0
ENSG00000174032	2	13	0.9119088091190881	1.0
ENSG00000196159	17	154	0.9119088091190881	1.0
ENSG00000178397	5	46	0.912008799120088	1.0
ENSG00000196535	9	76	0.9122087791220878	1.0
ENSG00000164402	3	35	0.9122087791220878	1.0
ENSG00000146476	2	12	0.9123087691230877	1.0
ENSG00000006453	28	102	0.9123087691230877	1.0
ENSG00000011600	1	11	0.9124087591240876	1.0
ENSG00000188064	10	70	0.9125087491250875	1.0
ENSG00000136267	150	763	0.9125087491250875	1.0
ENSG00000103343	1	11	0.9125087491250875	1.0
ENSG00000102445	15	57	0.9126087391260874	1.0
ENSG00000187068	14	226	0.9127087291270873	1.0
ENSG00000236980	3	21	0.9128087191280871	1.0
ENSG00000090339	8	28	0.9129087091290871	1.0
ENSG00000109332	14	57	0.9131086891310869	1.0
ENSG00000063015	7	42	0.9131086891310869	1.0
ENSG00000149534	5	20	0.9131086891310869	1.0
ENSG00000118894	2	5	0.9132086791320868	1.0
ENSG00000160224	1	11	0.9132086791320868	1.0
ENSG00000169495	4	33	0.9133086691330867	1.0
ENSG00000102804	38	135	0.9133086691330867	1.0
ENSG00000084674	3	38	0.9133086691330867	1.0
ENSG00000029639	7	24	0.9133086691330867	1.0
ENSG00000189171	3	17	0.9134086591340866	1.0
ENSG00000165733	6	35	0.9134086591340866	1.0
ENSG00000135297	16	55	0.9134086591340866	1.0
ENSG00000078687	30	118	0.9135086491350864	1.0
ENSG00000157551	18	86	0.9135086491350864	1.0
ENSG00000136160	5	55	0.9136086391360864	1.0
ENSG00000251664	16	92	0.9136086391360864	1.0
ENSG00000065325	11	40	0.9137086291370863	1.0
ENSG00000142347	16	66	0.9138086191380862	1.0
ENSG00000120334	4	20	0.9138086191380862	1.0
ENSG00000131730	4	28	0.9138086191380862	1.0
ENSG00000183977	4	27	0.9138086191380862	1.0
ENSG00000138614	10	41	0.9139086091390861	1.0
ENSG00000272968	10	94	0.914008599140086	1.0
ENSG00000055211	5	37	0.914008599140086	1.0
ENSG00000159307	15	120	0.9141085891410858	1.0
ENSG00000184792	46	155	0.9141085891410858	1.0
ENSG00000168743	16	93	0.9141085891410858	1.0
ENSG00000139684	2	22	0.9141085891410858	1.0
ENSG00000106608	8	58	0.9142085791420858	1.0
ENSG00000140694	46	187	0.9142085791420858	1.0
ENSG00000198315	3	16	0.9143085691430857	1.0
ENSG00000143772	9	70	0.9143085691430857	1.0
ENSG00000152795	1	8	0.9144085591440856	1.0
ENSG00000112530	99	617	0.9144085591440856	1.0
ENSG00000143093	4	20	0.9144085591440856	1.0
ENSG00000144771	4	23	0.9145085491450855	1.0
ENSG00000156675	11	88	0.9145085491450855	1.0
ENSG00000198010	181	1066	0.9145085491450855	1.0
ENSG00000104723	65	402	0.9146085391460854	1.0
ENSG00000170961	6	36	0.9146085391460854	1.0
ENSG00000118246	4	28	0.9146085391460854	1.0
ENSG00000100485	32	143	0.9147085291470853	1.0
ENSG00000145604	6	30	0.9148085191480851	1.0
ENSG00000025434	4	20	0.9148085191480851	1.0
ENSG00000198169	7	37	0.9149085091490851	1.0
ENSG00000166704	2	24	0.9149085091490851	1.0
ENSG00000164099	11	44	0.9149085091490851	1.0
ENSG00000132676	11	46	0.9149085091490851	1.0
ENSG00000189129	1	6	0.915008499150085	1.0
ENSG00000214097	4	29	0.9151084891510849	1.0
ENSG00000196350	10	54	0.9152084791520848	1.0
ENSG00000133115	4	22	0.9152084791520848	1.0
ENSG00000147789	4	15	0.9152084791520848	1.0
ENSG00000205795	4	34	0.9153084691530847	1.0
ENSG00000187726	1	9	0.9153084691530847	1.0
ENSG00000198901	3	20	0.9154084591540846	1.0
ENSG00000101084	1	7	0.9156084391560844	1.0
ENSG00000166444	40	169	0.9156084391560844	1.0
ENSG00000067365	5	28	0.9157084291570843	1.0
ENSG00000185630	64	239	0.9158084191580842	1.0
ENSG00000177034	1	11	0.9159084091590841	1.0
ENSG00000197016	4	25	0.916008399160084	1.0
ENSG00000107937	3	26	0.916008399160084	1.0
ENSG00000169439	13	151	0.916008399160084	1.0
ENSG00000270617	3	42	0.916008399160084	1.0
ENSG00000136878	8	60	0.9162083791620838	1.0
ENSG00000179913	7	25	0.9162083791620838	1.0
ENSG00000176371	5	20	0.9162083791620838	1.0
ENSG00000114491	2	16	0.9163083691630837	1.0
ENSG00000148225	2	17	0.9163083691630837	1.0
ENSG00000120051	19	157	0.9165083491650835	1.0
ENSG00000221874	7	46	0.9165083491650835	1.0
ENSG00000171291	4	27	0.9166083391660834	1.0
ENSG00000125977	5	30	0.9166083391660834	1.0
ENSG00000198498	7	32	0.9167083291670833	1.0
ENSG00000162998	2	23	0.9168083191680831	1.0
ENSG00000060069	7	40	0.9168083191680831	1.0
ENSG00000164068	4	26	0.9169083091690831	1.0
ENSG00000125656	2	10	0.9169083091690831	1.0
ENSG00000013288	4	35	0.917008299170083	1.0
ENSG00000174514	4	40	0.9171082891710829	1.0
ENSG00000174502	1	28	0.9173082691730827	1.0
ENSG00000179152	18	76	0.9175082491750824	1.0
ENSG00000125648	5	22	0.9175082491750824	1.0
ENSG00000196083	26	142	0.9175082491750824	1.0
ENSG00000139985	3	20	0.9176082391760824	1.0
ENSG00000137573	32	155	0.9176082391760824	1.0
ENSG00000148935	21	91	0.9177082291770823	1.0
ENSG00000185808	1	10	0.9177082291770823	1.0
ENSG00000088543	1	9	0.918108189181082	1.0
ENSG00000151725	3	23	0.918108189181082	1.0
ENSG00000103742	6	28	0.918108189181082	1.0
ENSG00000275489	1	4	0.9182081791820818	1.0
ENSG00000168438	7	36	0.9183081691830817	1.0
ENSG00000175274	3	38	0.9184081591840816	1.0
ENSG00000130382	7	78	0.9184081591840816	1.0
ENSG00000141068	23	88	0.9185081491850815	1.0
ENSG00000109674	7	38	0.9185081491850815	1.0
ENSG00000146378	2	9	0.9186081391860814	1.0
ENSG00000101367	9	48	0.9188081191880811	1.0
ENSG00000157613	4	29	0.919008099190081	1.0
ENSG00000007923	15	61	0.9191080891910809	1.0
ENSG00000134504	33	172	0.9191080891910809	1.0
ENSG00000125484	2	14	0.9191080891910809	1.0
ENSG00000142303	4	28	0.9191080891910809	1.0
ENSG00000008300	2	9	0.9191080891910809	1.0
ENSG00000005436	10	39	0.9191080891910809	1.0
ENSG00000090372	1	19	0.9192080791920808	1.0
ENSG00000167014	2	10	0.9192080791920808	1.0
ENSG00000164074	21	87	0.9192080791920808	1.0
ENSG00000105771	2	18	0.9193080691930807	1.0
ENSG00000157570	23	187	0.9193080691930807	1.0
ENSG00000132155	18	128	0.9193080691930807	1.0
ENSG00000167977	1	10	0.9193080691930807	1.0
ENSG00000160961	6	57	0.9194080591940806	1.0
ENSG00000126247	1	9	0.9194080591940806	1.0
ENSG00000101557	17	68	0.9194080591940806	1.0
ENSG00000178538	20	146	0.9194080591940806	1.0
ENSG00000068781	41	184	0.9195080491950804	1.0
ENSG00000131379	14	81	0.9196080391960804	1.0
ENSG00000213999	8	36	0.9197080291970803	1.0
ENSG00000186160	6	33	0.9197080291970803	1.0
ENSG00000149452	1	11	0.9197080291970803	1.0
ENSG00000159873	5	22	0.9198080191980802	1.0
ENSG00000174606	4	21	0.9198080191980802	1.0
ENSG00000164690	1	8	0.9198080191980802	1.0
ENSG00000133063	9	49	0.9199080091990801	1.0
ENSG00000113492	8	35	0.9199080091990801	1.0
ENSG00000007341	14	77	0.9199080091990801	1.0
ENSG00000119541	7	28	0.92000799920008	1.0
ENSG00000149182	1	8	0.92000799920008	1.0
ENSG00000148832	1	13	0.92010798920108	1.0
ENSG00000154760	1	7	0.9202079792020798	1.0
ENSG00000170820	16	106	0.9202079792020798	1.0
ENSG00000244694	39	333	0.9203079692030797	1.0
ENSG00000169299	4	24	0.9204079592040796	1.0
ENSG00000204922	1	3	0.9204079592040796	1.0
ENSG00000109944	23	79	0.9205079492050795	1.0
ENSG00000187997	4	24	0.9205079492050795	1.0
ENSG00000100503	20	79	0.9205079492050795	1.0
ENSG00000204130	27	111	0.9205079492050795	1.0
ENSG00000136449	2	21	0.9207079292070793	1.0
ENSG00000196209	2	14	0.9207079292070793	1.0
ENSG00000124562	1	9	0.9207079292070793	1.0
ENSG00000105088	21	95	0.9208079192080791	1.0
ENSG00000197140	41	361	0.9208079192080791	1.0
ENSG00000125912	3	20	0.9209079092090791	1.0
ENSG00000175575	12	53	0.921007899210079	1.0
ENSG00000105186	13	122	0.9211078892110789	1.0
ENSG00000061337	5	29	0.9211078892110789	1.0
ENSG00000084733	30	115	0.9211078892110789	1.0
ENSG00000173567	7	52	0.9212078792120788	1.0
ENSG00000124209	8	39	0.9214078592140786	1.0
ENSG00000136936	2	10	0.9214078592140786	1.0
ENSG00000167711	2	10	0.9215078492150784	1.0
ENSG00000028310	3	45	0.9216078392160784	1.0
ENSG00000163811	10	45	0.9217078292170783	1.0
ENSG00000042429	2	15	0.9217078292170783	1.0
ENSG00000134830	1	21	0.9218078192180782	1.0
ENSG00000060656	17	74	0.9218078192180782	1.0
ENSG00000170584	3	18	0.9218078192180782	1.0
ENSG00000177239	8	45	0.9218078192180782	1.0
ENSG00000018408	47	253	0.922007799220078	1.0
ENSG00000104093	21	92	0.922107789221078	1.0
ENSG00000137285	1	17	0.922107789221078	1.0
ENSG00000158691	1	15	0.922107789221078	1.0
ENSG00000007545	10	95	0.9223077692230777	1.0
ENSG00000133321	1	10	0.9223077692230777	1.0
ENSG00000177181	5	30	0.9224077592240776	1.0
ENSG00000111726	3	16	0.9224077592240776	1.0
ENSG00000182552	3	12	0.9224077592240776	1.0
ENSG00000099284	7	40	0.9225077492250775	1.0
ENSG00000182307	2	36	0.9225077492250775	1.0
ENSG00000158553	5	33	0.9226077392260774	1.0
ENSG00000092929	1	10	0.9226077392260774	1.0
ENSG00000148948	211	1739	0.9227077292270773	1.0
ENSG00000036448	13	86	0.9227077292270773	1.0
ENSG00000178449	4	20	0.9227077292270773	1.0
ENSG00000204952	9	37	0.9228077192280771	1.0
ENSG00000154269	23	95	0.9228077192280771	1.0
ENSG00000110148	4	18	0.9232076792320768	1.0
ENSG00000196917	1	7	0.9232076792320768	1.0
ENSG00000139926	23	130	0.9233076692330767	1.0
ENSG00000166889	8	54	0.9233076692330767	1.0
ENSG00000185379	4	33	0.9233076692330767	1.0
ENSG00000186517	3	16	0.9234076592340766	1.0
ENSG00000159176	1	27	0.9234076592340766	1.0
ENSG00000147454	6	47	0.9235076492350764	1.0
ENSG00000112079	17	110	0.9236076392360764	1.0
ENSG00000007216	3	22	0.9236076392360764	1.0
ENSG00000163395	4	21	0.9237076292370763	1.0
ENSG00000163531	25	226	0.9238076192380762	1.0
ENSG00000102763	66	286	0.9238076192380762	1.0
ENSG00000119333	3	22	0.9239076092390761	1.0
ENSG00000256394	3	53	0.924007599240076	1.0
ENSG00000162267	1	9	0.924007599240076	1.0
ENSG00000220948	1	6	0.924007599240076	1.0
ENSG00000162444	5	19	0.9241075892410759	1.0
ENSG00000166035	21	142	0.9241075892410759	1.0
ENSG00000136048	22	149	0.9241075892410759	1.0
ENSG00000177830	8	44	0.9241075892410759	1.0
ENSG00000186103	7	28	0.9241075892410759	1.0
ENSG00000108829	3	17	0.9242075792420757	1.0
ENSG00000214688	2	17	0.9242075792420757	1.0
ENSG00000157214	5	30	0.9242075792420757	1.0
ENSG00000127472	13	67	0.9243075692430757	1.0
ENSG00000141425	17	100	0.9244075592440756	1.0
ENSG00000138443	30	111	0.9244075592440756	1.0
ENSG00000107651	23	77	0.9247075292470753	1.0
ENSG00000115364	9	30	0.9248075192480751	1.0
ENSG00000113805	38	285	0.9248075192480751	1.0
ENSG00000119977	3	18	0.924907509249075	1.0
ENSG00000144597	5	24	0.924907509249075	1.0
ENSG00000146282	12	58	0.924907509249075	1.0
ENSG00000108684	147	774	0.925007499250075	1.0
ENSG00000148308	1	27	0.925007499250075	1.0
ENSG00000197177	4	65	0.9251074892510749	1.0
ENSG00000164615	6	27	0.9252074792520748	1.0
ENSG00000214655	2	10	0.9252074792520748	1.0
ENSG00000196187	7	39	0.9253074692530747	1.0
ENSG00000141524	1	12	0.9255074492550744	1.0
ENSG00000182858	4	19	0.9255074492550744	1.0
ENSG00000197343	3	12	0.9256074392560744	1.0
ENSG00000146013	5	31	0.9256074392560744	1.0
ENSG00000159692	3	32	0.9257074292570743	1.0
ENSG00000185483	71	415	0.9258074192580742	1.0
ENSG00000170860	2	19	0.9258074192580742	1.0
ENSG00000161082	22	90	0.9258074192580742	1.0
ENSG00000197363	1	9	0.9259074092590741	1.0
ENSG00000122692	3	29	0.926007399260074	1.0
ENSG00000188827	2	11	0.926007399260074	1.0
ENSG00000173638	8	85	0.926007399260074	1.0
ENSG00000109066	7	31	0.926007399260074	1.0
ENSG00000108100	62	238	0.926007399260074	1.0
ENSG00000172331	1	18	0.9261073892610739	1.0
ENSG00000160188	1	11	0.9261073892610739	1.0
ENSG00000104904	1	7	0.9261073892610739	1.0
ENSG00000198894	1	10	0.9262073792620737	1.0
ENSG00000196628	83	324	0.9263073692630737	1.0
ENSG00000157219	1	50	0.9263073692630737	1.0
ENSG00000141433	1	10	0.9266073392660734	1.0
ENSG00000117625	3	46	0.9267073292670733	1.0
ENSG00000117971	21	83	0.9267073292670733	1.0
ENSG00000120370	2	13	0.9267073292670733	1.0
ENSG00000127870	14	91	0.926907309269073	1.0
ENSG00000138030	1	28	0.926907309269073	1.0
ENSG00000173213	6	22	0.927007299270073	1.0
ENSG00000237440	8	36	0.927007299270073	1.0
ENSG00000185361	4	26	0.9271072892710729	1.0
ENSG00000183617	1	12	0.9271072892710729	1.0
ENSG00000204060	1	12	0.9271072892710729	1.0
ENSG00000156222	9	50	0.9272072792720728	1.0
ENSG00000167315	6	31	0.9274072592740726	1.0
ENSG00000173281	2	16	0.9274072592740726	1.0
ENSG00000119953	2	11	0.9276072392760724	1.0
ENSG00000132535	5	32	0.9276072392760724	1.0
ENSG00000101384	1	15	0.9276072392760724	1.0
ENSG00000175329	1	18	0.9276072392760724	1.0
ENSG00000122557	12	63	0.9277072292770723	1.0
ENSG00000109193	2	10	0.9278072192780722	1.0
ENSG00000081842	21	117	0.9278072192780722	1.0
ENSG00000106511	8	45	0.9279072092790721	1.0
ENSG00000109471	2	7	0.928007199280072	1.0
ENSG00000101577	13	144	0.928007199280072	1.0
ENSG00000188452	28	101	0.9281071892810719	1.0
ENSG00000105429	9	86	0.9281071892810719	1.0
ENSG00000170946	12	69	0.9282071792820717	1.0
ENSG00000131899	1	20	0.9282071792820717	1.0
ENSG00000177463	15	167	0.9284071592840716	1.0
ENSG00000114541	74	294	0.9284071592840716	1.0
ENSG00000101665	3	23	0.9284071592840716	1.0
ENSG00000117500	5	35	0.9285071492850715	1.0
ENSG00000162337	27	224	0.9285071492850715	1.0
ENSG00000013275	1	6	0.9286071392860714	1.0
ENSG00000197756	9	101	0.9286071392860714	1.0
ENSG00000116701	6	35	0.9287071292870713	1.0
ENSG00000109111	7	41	0.9287071292870713	1.0
ENSG00000215252	3	44	0.9288071192880712	1.0
ENSG00000015676	24	99	0.9288071192880712	1.0
ENSG00000105607	3	18	0.9288071192880712	1.0
ENSG00000149131	7	24	0.9288071192880712	1.0
ENSG00000088766	5	41	0.928907109289071	1.0
ENSG00000158079	7	32	0.928907109289071	1.0
ENSG00000132563	1	9	0.928907109289071	1.0
ENSG00000081181	4	26	0.928907109289071	1.0
ENSG00000064886	4	40	0.929007099290071	1.0
ENSG00000149357	1	9	0.929007099290071	1.0
ENSG00000161847	3	18	0.9292070792920708	1.0
ENSG00000109689	26	102	0.9292070792920708	1.0
ENSG00000064726	5	27	0.9293070692930707	1.0
ENSG00000131096	9	37	0.9293070692930707	1.0
ENSG00000081665	11	51	0.9293070692930707	1.0
ENSG00000003400	7	39	0.9293070692930707	1.0
ENSG00000168118	8	41	0.9293070692930707	1.0
ENSG00000189114	8	43	0.9295070492950704	1.0
ENSG00000183873	9	65	0.9295070492950704	1.0
ENSG00000179698	1	8	0.9296070392960704	1.0
ENSG00000167191	2	16	0.9296070392960704	1.0
ENSG00000136319	8	41	0.9298070192980702	1.0
ENSG00000168546	10	138	0.9298070192980702	1.0
ENSG00000163581	2	20	0.9298070192980702	1.0
ENSG00000111653	1	5	0.9298070192980702	1.0
ENSG00000184647	2	38	0.9298070192980702	1.0
ENSG00000181638	1	23	0.9299070092990701	1.0
ENSG00000108405	3	20	0.93000699930007	1.0
ENSG00000204655	3	27	0.93000699930007	1.0
ENSG00000035681	14	103	0.93000699930007	1.0
ENSG00000077152	2	16	0.9302069793020697	1.0
ENSG00000128708	18	99	0.9302069793020697	1.0
ENSG00000124205	5	28	0.9302069793020697	1.0
ENSG00000010810	25	143	0.9302069793020697	1.0
ENSG00000100417	2	27	0.9303069693030697	1.0
ENSG00000146587	3	24	0.9304069593040696	1.0
ENSG00000176160	18	96	0.9304069593040696	1.0
ENSG00000118640	6	26	0.9304069593040696	1.0
ENSG00000144229	160	705	0.9305069493050695	1.0
ENSG00000111339	1	10	0.9305069493050695	1.0
ENSG00000132429	2	9	0.9306069393060694	1.0
ENSG00000155380	15	84	0.9307069293070693	1.0
ENSG00000169220	1	6	0.9307069293070693	1.0
ENSG00000204252	1	8	0.9311068893110689	1.0
ENSG00000185345	258	1349	0.9311068893110689	1.0
ENSG00000121931	2	17	0.9312068793120688	1.0
ENSG00000171033	12	71	0.9313068693130687	1.0
ENSG00000136813	23	91	0.9315068493150684	1.0
ENSG00000182545	1	7	0.9315068493150684	1.0
ENSG00000117322	1	20	0.9315068493150684	1.0
ENSG00000250565	5	27	0.9315068493150684	1.0
ENSG00000243927	21	93	0.9316068393160684	1.0
ENSG00000113361	13	80	0.9316068393160684	1.0
ENSG00000198838	70	321	0.9316068393160684	1.0
ENSG00000135750	10	66	0.9316068393160684	1.0
ENSG00000175582	26	94	0.9317068293170683	1.0
ENSG00000169609	1	5	0.9317068293170683	1.0
ENSG00000107290	24	93	0.9318068193180682	1.0
ENSG00000133657	17	147	0.9318068193180682	1.0
ENSG00000010704	1	18	0.9318068193180682	1.0
ENSG00000107679	14	87	0.9319068093190681	1.0
ENSG00000185591	9	61	0.932006799320068	1.0
ENSG00000198933	3	24	0.932006799320068	1.0
ENSG00000161638	1	15	0.9321067893210679	1.0
ENSG00000111247	3	29	0.9322067793220677	1.0
ENSG00000116138	20	219	0.9322067793220677	1.0
ENSG00000173402	19	75	0.9322067793220677	1.0
ENSG00000172403	35	142	0.9323067693230677	1.0
ENSG00000003436	7	125	0.9323067693230677	1.0
ENSG00000174939	5	27	0.9323067693230677	1.0
ENSG00000188997	2	11	0.9324067593240676	1.0
ENSG00000154642	2	23	0.9324067593240676	1.0
ENSG00000250120	17	102	0.9325067493250675	1.0
ENSG00000145391	8	56	0.9325067493250675	1.0
ENSG00000273749	21	127	0.9327067293270673	1.0
ENSG00000186111	8	93	0.9327067293270673	1.0
ENSG00000196453	1	29	0.9328067193280672	1.0
ENSG00000155093	164	978	0.9328067193280672	1.0
ENSG00000149658	3	17	0.932906709329067	1.0
ENSG00000163644	2	15	0.932906709329067	1.0
ENSG00000186654	6	51	0.933006699330067	1.0
ENSG00000180233	17	190	0.933006699330067	1.0
ENSG00000157349	19	80	0.933006699330067	1.0
ENSG00000163348	1	8	0.933006699330067	1.0
ENSG00000136931	2	15	0.9331066893310669	1.0
ENSG00000099256	23	117	0.9331066893310669	1.0
ENSG00000159339	12	73	0.9331066893310669	1.0
ENSG00000164916	21	169	0.9332066793320668	1.0
ENSG00000075303	6	30	0.9332066793320668	1.0
ENSG00000144824	36	229	0.9332066793320668	1.0
ENSG00000188001	66	335	0.9333066693330667	1.0
ENSG00000185122	2	22	0.9333066693330667	1.0
ENSG00000186567	9	42	0.9333066693330667	1.0
ENSG00000173011	2	17	0.9333066693330667	1.0
ENSG00000106392	12	102	0.9333066693330667	1.0
ENSG00000179938	2	10	0.9334066593340666	1.0
ENSG00000146700	6	31	0.9334066593340666	1.0
ENSG00000197584	53	253	0.9335066493350664	1.0
ENSG00000105647	1	13	0.9335066493350664	1.0
ENSG00000090054	10	66	0.9335066493350664	1.0
ENSG00000170445	2	16	0.9335066493350664	1.0
ENSG00000188176	2	33	0.9336066393360664	1.0
ENSG00000166558	6	31	0.9337066293370663	1.0
ENSG00000101447	2	18	0.9337066293370663	1.0
ENSG00000108176	10	43	0.9338066193380662	1.0
ENSG00000149742	5	62	0.9338066193380662	1.0
ENSG00000171241	10	36	0.9339066093390661	1.0
ENSG00000198039	21	100	0.9339066093390661	1.0
ENSG00000166401	6	27	0.934006599340066	1.0
ENSG00000139679	7	51	0.9341065893410659	1.0
ENSG00000215271	3	15	0.9342065793420657	1.0
ENSG00000168412	1	8	0.9342065793420657	1.0
ENSG00000168004	7	58	0.9343065693430657	1.0
ENSG00000251369	3	25	0.9344065593440656	1.0
ENSG00000122068	16	84	0.9345065493450655	1.0
ENSG00000111305	1	18	0.9346065393460654	1.0
ENSG00000173137	5	26	0.9346065393460654	1.0
ENSG00000162426	3	25	0.9347065293470653	1.0
ENSG00000168481	2	13	0.9348065193480652	1.0
ENSG00000163145	7	49	0.934906509349065	1.0
ENSG00000197535	34	311	0.935006499350065	1.0
ENSG00000100095	24	136	0.935006499350065	1.0
ENSG00000181472	7	30	0.9351064893510649	1.0
ENSG00000235162	33	126	0.9352064793520648	1.0
ENSG00000144152	8	57	0.9352064793520648	1.0
ENSG00000167077	25	192	0.9352064793520648	1.0
ENSG00000169696	3	43	0.9352064793520648	1.0
ENSG00000100167	2	46	0.9353064693530647	1.0
ENSG00000124743	1	22	0.9354064593540646	1.0
ENSG00000106541	5	29	0.9354064593540646	1.0
ENSG00000254093	7	50	0.9354064593540646	1.0
ENSG00000163399	5	51	0.9357064293570643	1.0
ENSG00000188157	2	38	0.9357064293570643	1.0
ENSG00000111885	23	110	0.9357064293570643	1.0
ENSG00000240230	9	110	0.9358064193580642	1.0
ENSG00000150768	16	61	0.9358064193580642	1.0
ENSG00000111790	6	24	0.9359064093590641	1.0
ENSG00000189143	7	29	0.9359064093590641	1.0
ENSG00000120645	12	96	0.9359064093590641	1.0
ENSG00000169925	5	59	0.9359064093590641	1.0
ENSG00000120458	3	28	0.936006399360064	1.0
ENSG00000196946	3	17	0.936006399360064	1.0
ENSG00000104447	54	463	0.936006399360064	1.0
ENSG00000104047	3	20	0.936006399360064	1.0
ENSG00000143858	15	113	0.9361063893610639	1.0
ENSG00000159648	1	8	0.9361063893610639	1.0
ENSG00000214193	6	30	0.9361063893610639	1.0
ENSG00000215262	25	128	0.9362063793620637	1.0
ENSG00000269113	16	79	0.9363063693630637	1.0
ENSG00000130402	5	49	0.9363063693630637	1.0
ENSG00000261210	6	32	0.9364063593640636	1.0
ENSG00000112200	17	66	0.9365063493650635	1.0
ENSG00000110090	19	146	0.9367063293670633	1.0
ENSG00000147485	81	839	0.9367063293670633	1.0
ENSG00000198879	40	184	0.9367063293670633	1.0
ENSG00000277758	2	10	0.9368063193680632	1.0
ENSG00000129353	14	44	0.937006299370063	1.0
ENSG00000205413	1	6	0.9371062893710629	1.0
ENSG00000136206	2	9	0.9371062893710629	1.0
ENSG00000122012	37	333	0.9372062793720628	1.0
ENSG00000123612	17	70	0.9372062793720628	1.0
ENSG00000060709	38	250	0.9372062793720628	1.0
ENSG00000221818	35	328	0.9372062793720628	1.0
ENSG00000145495	18	73	0.9373062693730627	1.0
ENSG00000168300	16	105	0.9374062593740626	1.0
ENSG00000163106	2	52	0.9374062593740626	1.0
ENSG00000187860	3	12	0.9375062493750624	1.0
ENSG00000109667	31	162	0.9376062393760624	1.0
ENSG00000185000	1	7	0.9377062293770623	1.0
ENSG00000198265	37	148	0.9377062293770623	1.0
ENSG00000141101	3	17	0.9377062293770623	1.0
ENSG00000152102	14	62	0.9377062293770623	1.0
ENSG00000075643	19	92	0.9378062193780622	1.0
ENSG00000087502	7	30	0.9379062093790621	1.0
ENSG00000081019	12	63	0.938006199380062	1.0
ENSG00000204694	3	79	0.938006199380062	1.0
ENSG00000119509	32	136	0.9381061893810619	1.0
ENSG00000259024	18	83	0.9382061793820617	1.0
ENSG00000198826	3	20	0.9383061693830617	1.0
ENSG00000187151	1	15	0.9383061693830617	1.0
ENSG00000243244	11	57	0.9384061593840616	1.0
ENSG00000145949	7	49	0.9384061593840616	1.0
ENSG00000130363	2	14	0.9384061593840616	1.0
ENSG00000166450	23	87	0.9385061493850615	1.0
ENSG00000100077	43	147	0.9385061493850615	1.0
ENSG00000173327	3	25	0.938906109389061	1.0
ENSG00000204856	4	23	0.938906109389061	1.0
ENSG00000108510	25	116	0.938906109389061	1.0
ENSG00000102606	25	205	0.938906109389061	1.0
ENSG00000160282	4	39	0.939006099390061	1.0
ENSG00000038219	6	29	0.939006099390061	1.0
ENSG00000182870	19	163	0.9391060893910609	1.0
ENSG00000119328	1	9	0.9391060893910609	1.0
ENSG00000168356	20	176	0.9392060793920608	1.0
ENSG00000148671	2	14	0.9393060693930607	1.0
ENSG00000128276	1	8	0.9394060593940606	1.0
ENSG00000181690	5	32	0.9394060593940606	1.0
ENSG00000198346	6	34	0.9394060593940606	1.0
ENSG00000150764	22	72	0.9395060493950604	1.0
ENSG00000101489	34	175	0.9395060493950604	1.0
ENSG00000179833	24	93	0.9396060393960604	1.0
ENSG00000130332	1	8	0.9396060393960604	1.0
ENSG00000108244	1	9	0.9396060393960604	1.0
ENSG00000130024	2	18	0.9397060293970603	1.0
ENSG00000213988	10	137	0.9397060293970603	1.0
ENSG00000027697	3	35	0.9397060293970603	1.0
ENSG00000231852	1	12	0.9398060193980602	1.0
ENSG00000113319	32	223	0.9398060193980602	1.0
ENSG00000197121	17	75	0.9398060193980602	1.0
ENSG00000165516	4	15	0.9399060093990601	1.0
ENSG00000145723	3	20	0.9399060093990601	1.0
ENSG00000107164	8	43	0.9399060093990601	1.0
ENSG00000136689	1	11	0.9399060093990601	1.0
ENSG00000260596	171	520	0.94000599940006	1.0
ENSG00000137656	3	22	0.94000599940006	1.0
ENSG00000162458	5	32	0.9401059894010599	1.0
ENSG00000243566	1	6	0.9403059694030597	1.0
ENSG00000243943	9	72	0.9404059594040596	1.0
ENSG00000248746	4	24	0.9405059494050595	1.0
ENSG00000012124	4	30	0.9405059494050595	1.0
ENSG00000160752	5	15	0.9405059494050595	1.0
ENSG00000118579	2	15	0.9406059394060594	1.0
ENSG00000167657	2	7	0.9406059394060594	1.0
ENSG00000204616	1	22	0.9407059294070593	1.0
ENSG00000162976	3	31	0.940905909409059	1.0
ENSG00000131591	7	33	0.940905909409059	1.0
ENSG00000157110	32	221	0.941005899410059	1.0
ENSG00000138675	7	45	0.941005899410059	1.0
ENSG00000105048	3	22	0.941005899410059	1.0
ENSG00000165238	23	192	0.941005899410059	1.0
ENSG00000164332	3	14	0.9411058894110589	1.0
ENSG00000152422	48	233	0.9411058894110589	1.0
ENSG00000164209	4	35	0.9412058794120588	1.0
ENSG00000174611	2	23	0.9413058694130587	1.0
ENSG00000198042	2	16	0.9415058494150585	1.0
ENSG00000149503	4	80	0.9416058394160584	1.0
ENSG00000143393	4	25	0.9417058294170583	1.0
ENSG00000074842	6	50	0.9418058194180582	1.0
ENSG00000215045	8	42	0.9419058094190581	1.0
ENSG00000172366	1	11	0.9419058094190581	1.0
ENSG00000059573	5	32	0.942005799420058	1.0
ENSG00000205593	2	19	0.942005799420058	1.0
ENSG00000131013	12	52	0.942005799420058	1.0
ENSG00000133316	2	13	0.9421057894210579	1.0
ENSG00000115828	5	25	0.9421057894210579	1.0
ENSG00000160218	22	112	0.9421057894210579	1.0
ENSG00000163701	1	11	0.9421057894210579	1.0
ENSG00000008988	1	37	0.9422057794220577	1.0
ENSG00000160299	25	150	0.9422057794220577	1.0
ENSG00000143106	4	26	0.9422057794220577	1.0
ENSG00000183255	2	32	0.9423057694230577	1.0
ENSG00000184465	33	281	0.9423057694230577	1.0
ENSG00000142973	10	50	0.9424057594240576	1.0
ENSG00000204021	2	39	0.9424057594240576	1.0
ENSG00000163380	4	20	0.9424057594240576	1.0
ENSG00000166405	8	52	0.9425057494250575	1.0
ENSG00000120215	4	16	0.9425057494250575	1.0
ENSG00000084234	12	73	0.9426057394260574	1.0
ENSG00000186448	9	62	0.9426057394260574	1.0
ENSG00000070413	8	99	0.9426057394260574	1.0
ENSG00000138078	4	26	0.9426057394260574	1.0
ENSG00000119048	7	26	0.9426057394260574	1.0
ENSG00000080031	2	18	0.9426057394260574	1.0
ENSG00000104643	9	58	0.9427057294270573	1.0
ENSG00000107862	39	172	0.9427057294270573	1.0
ENSG00000197905	18	85	0.9428057194280572	1.0
ENSG00000169744	55	364	0.9428057194280572	1.0
ENSG00000129696	11	42	0.9431056894310569	1.0
ENSG00000185129	1	10	0.9431056894310569	1.0
ENSG00000026103	1	19	0.9431056894310569	1.0
ENSG00000166145	1	9	0.9431056894310569	1.0
ENSG00000156795	8	42	0.9431056894310569	1.0
ENSG00000114378	3	23	0.9432056794320568	1.0
ENSG00000162949	5	86	0.9433056694330567	1.0
ENSG00000100227	4	30	0.9433056694330567	1.0
ENSG00000070759	42	148	0.9433056694330567	1.0
ENSG00000186350	13	76	0.9434056594340566	1.0
ENSG00000145494	1	8	0.9435056494350565	1.0
ENSG00000100490	15	78	0.9435056494350565	1.0
ENSG00000153201	16	125	0.9435056494350565	1.0
ENSG00000134755	4	23	0.9436056394360564	1.0
ENSG00000173093	16	83	0.9436056394360564	1.0
ENSG00000159256	16	68	0.9436056394360564	1.0
ENSG00000139687	49	273	0.9436056394360564	1.0
ENSG00000036565	2	20	0.9437056294370563	1.0
ENSG00000069206	13	115	0.9437056294370563	1.0
ENSG00000160588	1	12	0.9438056194380562	1.0
ENSG00000143882	19	146	0.9438056194380562	1.0
ENSG00000180336	6	35	0.9439056094390561	1.0
ENSG00000186814	6	30	0.9439056094390561	1.0
ENSG00000176563	1	11	0.9439056094390561	1.0
ENSG00000148343	13	62	0.944005599440056	1.0
ENSG00000198728	1	10	0.944005599440056	1.0
ENSG00000103126	10	97	0.944005599440056	1.0
ENSG00000137161	1	9	0.9442055794420557	1.0
ENSG00000107625	14	68	0.9443055694430557	1.0
ENSG00000109775	1	9	0.9444055594440556	1.0
ENSG00000106244	2	14	0.9444055594440556	1.0
ENSG00000141956	8	89	0.9444055594440556	1.0
ENSG00000126467	1	12	0.9444055594440556	1.0
ENSG00000143153	6	28	0.9444055594440556	1.0
ENSG00000166797	3	30	0.9445055494450555	1.0
ENSG00000156958	24	107	0.9445055494450555	1.0
ENSG00000134072	3	11	0.9447055294470553	1.0
ENSG00000125637	4	42	0.9448055194480552	1.0
ENSG00000147647	15	96	0.9448055194480552	1.0
ENSG00000137806	5	39	0.9448055194480552	1.0
ENSG00000065978	2	32	0.944905509449055	1.0
ENSG00000164591	4	23	0.944905509449055	1.0
ENSG00000141540	10	49	0.944905509449055	1.0
ENSG00000159200	13	105	0.945005499450055	1.0
ENSG00000136574	9	101	0.945005499450055	1.0
ENSG00000182389	47	190	0.945005499450055	1.0
ENSG00000179715	24	112	0.9452054794520548	1.0
ENSG00000108556	7	52	0.9453054694530547	1.0
ENSG00000112699	112	736	0.9453054694530547	1.0
ENSG00000196220	50	292	0.9453054694530547	1.0
ENSG00000062650	14	67	0.9453054694530547	1.0
ENSG00000040341	68	362	0.9454054594540546	1.0
ENSG00000057608	16	99	0.9454054594540546	1.0
ENSG00000196150	4	20	0.9454054594540546	1.0
ENSG00000078725	38	178	0.9455054494550545	1.0
ENSG00000173705	10	59	0.9455054494550545	1.0
ENSG00000178460	7	58	0.9455054494550545	1.0
ENSG00000154975	72	480	0.9456054394560544	1.0
ENSG00000183960	56	514	0.9457054294570543	1.0
ENSG00000163959	3	27	0.9458054194580542	1.0
ENSG00000023608	6	41	0.9458054194580542	1.0
ENSG00000048140	2	11	0.9458054194580542	1.0
ENSG00000198829	1	6	0.9458054194580542	1.0
ENSG00000036672	1	11	0.946005399460054	1.0
ENSG00000198246	5	53	0.946005399460054	1.0
ENSG00000197893	13	57	0.946005399460054	1.0
ENSG00000105290	2	15	0.9461053894610539	1.0
ENSG00000029559	2	11	0.9461053894610539	1.0
ENSG00000154783	13	97	0.9461053894610539	1.0
ENSG00000137033	4	44	0.9461053894610539	1.0
ENSG00000242220	10	88	0.9463053694630537	1.0
ENSG00000104907	1	9	0.9463053694630537	1.0
ENSG00000175664	1	30	0.9464053594640536	1.0
ENSG00000165732	4	22	0.9464053594640536	1.0
ENSG00000091592	18	133	0.9465053494650535	1.0
ENSG00000086061	3	17	0.9466053394660534	1.0
ENSG00000029534	31	279	0.9466053394660534	1.0
ENSG00000164180	8	40	0.9466053394660534	1.0
ENSG00000181652	1	10	0.9466053394660534	1.0
ENSG00000106714	39	155	0.9467053294670533	1.0
ENSG00000275591	2	27	0.9467053294670533	1.0
ENSG00000036530	4	36	0.9468053194680532	1.0
ENSG00000198739	21	160	0.946905309469053	1.0
ENSG00000113966	4	22	0.947005299470053	1.0
ENSG00000266338	11	102	0.9471052894710529	1.0
ENSG00000079337	1	11	0.9471052894710529	1.0
ENSG00000112343	4	30	0.9471052894710529	1.0
ENSG00000004468	8	67	0.9471052894710529	1.0
ENSG00000153395	6	60	0.9473052694730527	1.0
ENSG00000136866	1	16	0.9474052594740526	1.0
ENSG00000118156	12	66	0.9475052494750525	1.0
ENSG00000011451	1	11	0.9475052494750525	1.0
ENSG00000119912	40	257	0.9475052494750525	1.0
ENSG00000130368	1	38	0.9475052494750525	1.0
ENSG00000115423	30	132	0.9476052394760524	1.0
ENSG00000198040	3	22	0.9478052194780522	1.0
ENSG00000155592	2	28	0.9478052194780522	1.0
ENSG00000100916	27	98	0.9479052094790521	1.0
ENSG00000181215	49	449	0.9479052094790521	1.0
ENSG00000164054	16	60	0.9479052094790521	1.0
ENSG00000180900	2	12	0.9479052094790521	1.0
ENSG00000214413	1	19	0.948005199480052	1.0
ENSG00000249158	16	99	0.948005199480052	1.0
ENSG00000168389	1	7	0.948005199480052	1.0
ENSG00000139974	7	55	0.9481051894810519	1.0
ENSG00000104755	18	143	0.9481051894810519	1.0
ENSG00000120254	52	291	0.9481051894810519	1.0
ENSG00000177426	12	93	0.9482051794820517	1.0
ENSG00000148143	14	92	0.9482051794820517	1.0
ENSG00000118260	16	75	0.9482051794820517	1.0
ENSG00000101452	14	60	0.9484051594840516	1.0
ENSG00000132003	9	63	0.9484051594840516	1.0
ENSG00000129354	4	21	0.9485051494850515	1.0
ENSG00000168843	85	516	0.9485051494850515	1.0
ENSG00000140025	31	124	0.9485051494850515	1.0
ENSG00000106852	1	21	0.9485051494850515	1.0
ENSG00000183735	9	50	0.9486051394860514	1.0
ENSG00000196072	2	19	0.9487051294870513	1.0
ENSG00000036257	23	108	0.9487051294870513	1.0
ENSG00000173264	3	22	0.9487051294870513	1.0
ENSG00000132361	1	12	0.9487051294870513	1.0
ENSG00000172020	12	69	0.9488051194880512	1.0
ENSG00000138685	6	41	0.948905109489051	1.0
ENSG00000118007	124	456	0.9492050794920508	1.0
ENSG00000051382	62	208	0.9492050794920508	1.0
ENSG00000160469	1	22	0.9492050794920508	1.0
ENSG00000188822	10	48	0.9492050794920508	1.0
ENSG00000159445	8	39	0.9494050594940506	1.0
ENSG00000155666	2	20	0.9495050494950505	1.0
ENSG00000154438	7	35	0.9496050394960504	1.0
ENSG00000123838	6	34	0.9496050394960504	1.0
ENSG00000128000	4	16	0.9496050394960504	1.0
ENSG00000039139	20	192	0.9497050294970503	1.0
ENSG00000128683	8	39	0.9497050294970503	1.0
ENSG00000180901	4	24	0.9498050194980502	1.0
ENSG00000165917	1	14	0.9498050194980502	1.0
ENSG00000275410	5	42	0.9498050194980502	1.0
ENSG00000165140	2	14	0.9498050194980502	1.0
ENSG00000149823	5	26	0.9499050094990501	1.0
ENSG00000159352	3	14	0.9499050094990501	1.0
ENSG00000187323	167	1207	0.9499050094990501	1.0
ENSG00000116685	1	6	0.95000499950005	1.0
ENSG00000104055	5	21	0.95000499950005	1.0
ENSG00000188315	1	8	0.9501049895010499	1.0
ENSG00000173626	2	21	0.9502049795020497	1.0
ENSG00000105289	9	47	0.9503049695030497	1.0
ENSG00000143851	1	9	0.9504049595040496	1.0
ENSG00000265808	2	16	0.9505049495050495	1.0
ENSG00000137760	6	33	0.9505049495050495	1.0
ENSG00000074966	10	73	0.9506049395060494	1.0
ENSG00000009844	13	70	0.9506049395060494	1.0
ENSG00000172742	2	32	0.9506049395060494	1.0
ENSG00000160193	4	48	0.9506049395060494	1.0
ENSG00000070731	3	18	0.9507049295070493	1.0
ENSG00000164118	12	73	0.9507049295070493	1.0
ENSG00000128973	4	29	0.9508049195080492	1.0
ENSG00000188042	1	7	0.9508049195080492	1.0
ENSG00000104714	15	110	0.9508049195080492	1.0
ENSG00000142186	1	9	0.950904909509049	1.0
ENSG00000175105	12	84	0.950904909509049	1.0
ENSG00000196267	2	12	0.951004899510049	1.0
ENSG00000129245	4	27	0.951004899510049	1.0
ENSG00000169432	22	211	0.9511048895110489	1.0
ENSG00000141255	8	50	0.9511048895110489	1.0
ENSG00000163517	2	16	0.9512048795120488	1.0
ENSG00000108344	2	12	0.9512048795120488	1.0
ENSG00000164066	18	126	0.9514048595140486	1.0
ENSG00000162365	1	8	0.9514048595140486	1.0
ENSG00000100982	4	21	0.9515048495150485	1.0
ENSG00000110047	6	33	0.9516048395160484	1.0
ENSG00000131187	1	7	0.9517048295170483	1.0
ENSG00000170145	11	45	0.9517048295170483	1.0
ENSG00000188895	1	8	0.9517048295170483	1.0
ENSG00000121297	25	137	0.9517048295170483	1.0
ENSG00000167618	1	14	0.9518048195180482	1.0
ENSG00000163935	24	100	0.9518048195180482	1.0
ENSG00000124882	3	16	0.9518048195180482	1.0
ENSG00000198765	20	105	0.9519048095190481	1.0
ENSG00000178217	16	67	0.9519048095190481	1.0
ENSG00000114654	2	23	0.952004799520048	1.0
ENSG00000110844	12	62	0.9521047895210479	1.0
ENSG00000125875	7	42	0.9521047895210479	1.0
ENSG00000184445	21	98	0.9521047895210479	1.0
ENSG00000112818	7	42	0.9521047895210479	1.0
ENSG00000074211	22	158	0.9521047895210479	1.0
ENSG00000234745	2	19	0.9522047795220479	1.0
ENSG00000054796	3	20	0.9524047595240476	1.0
ENSG00000084110	2	25	0.9525047495250475	1.0
ENSG00000070269	23	115	0.9525047495250475	1.0
ENSG00000171777	2	15	0.9525047495250475	1.0
ENSG00000159433	34	119	0.9527047295270473	1.0
ENSG00000197417	3	24	0.9527047295270473	1.0
ENSG00000143612	2	16	0.9528047195280472	1.0
ENSG00000140350	5	24	0.952904709529047	1.0
ENSG00000150967	10	61	0.953004699530047	1.0
ENSG00000101230	9	68	0.953004699530047	1.0
ENSG00000163956	4	28	0.9531046895310469	1.0
ENSG00000163319	2	16	0.9531046895310469	1.0
ENSG00000132773	1	6	0.9531046895310469	1.0
ENSG00000261794	1	13	0.9532046795320468	1.0
ENSG00000161010	4	36	0.9532046795320468	1.0
ENSG00000124535	1	13	0.9533046695330467	1.0
ENSG00000111404	37	164	0.9533046695330467	1.0
ENSG00000147408	45	258	0.9533046695330467	1.0
ENSG00000116678	44	180	0.9533046695330467	1.0
ENSG00000130517	6	30	0.9534046595340466	1.0
ENSG00000149311	34	225	0.9534046595340466	1.0
ENSG00000125046	35	193	0.9536046395360464	1.0
ENSG00000148180	15	105	0.9536046395360464	1.0
ENSG00000189045	10	45	0.9536046395360464	1.0
ENSG00000183018	2	16	0.9538046195380462	1.0
ENSG00000144369	9	52	0.9539046095390461	1.0
ENSG00000031691	3	32	0.9539046095390461	1.0
ENSG00000117983	5	100	0.9539046095390461	1.0
ENSG00000184007	5	27	0.954004599540046	1.0
ENSG00000138386	6	36	0.954004599540046	1.0
ENSG00000182866	12	54	0.9541045895410459	1.0
ENSG00000115598	6	69	0.9541045895410459	1.0
ENSG00000158828	1	12	0.9542045795420458	1.0
ENSG00000198915	5	63	0.9542045795420458	1.0
ENSG00000114446	6	42	0.9543045695430457	1.0
ENSG00000151789	154	879	0.9544045595440456	1.0
ENSG00000152952	12	67	0.9545045495450455	1.0
ENSG00000138336	30	163	0.9545045495450455	1.0
ENSG00000141127	24	120	0.9545045495450455	1.0
ENSG00000064199	3	20	0.9545045495450455	1.0
ENSG00000157837	31	146	0.9546045395460454	1.0
ENSG00000106635	5	25	0.9546045395460454	1.0
ENSG00000177679	27	110	0.9547045295470453	1.0
ENSG00000169967	15	67	0.9547045295470453	1.0
ENSG00000166927	2	19	0.9547045295470453	1.0
ENSG00000047936	13	62	0.9548045195480452	1.0
ENSG00000183309	1	9	0.954904509549045	1.0
ENSG00000137101	6	50	0.954904509549045	1.0
ENSG00000164512	23	163	0.955004499550045	1.0
ENSG00000100814	3	23	0.9552044795520448	1.0
ENSG00000205111	8	44	0.9553044695530447	1.0
ENSG00000172650	2	15	0.9553044695530447	1.0
ENSG00000143353	5	24	0.9553044695530447	1.0
ENSG00000160613	4	19	0.9553044695530447	1.0
ENSG00000108389	6	45	0.9553044695530447	1.0
ENSG00000148175	3	15	0.9554044595540446	1.0
ENSG00000100362	3	30	0.9555044495550445	1.0
ENSG00000111732	1	10	0.9555044495550445	1.0
ENSG00000134757	2	19	0.9555044495550445	1.0
ENSG00000170522	21	106	0.9556044395560443	1.0
ENSG00000159409	1	7	0.9556044395560443	1.0
ENSG00000010379	3	19	0.9557044295570443	1.0
ENSG00000141279	32	141	0.9557044295570443	1.0
ENSG00000166143	3	16	0.9558044195580442	1.0
ENSG00000137571	24	133	0.9558044195580442	1.0
ENSG00000154174	4	41	0.9558044195580442	1.0
ENSG00000034053	37	152	0.9559044095590441	1.0
ENSG00000164451	1	9	0.956004399560044	1.0
ENSG00000166002	2	23	0.956004399560044	1.0
ENSG00000143079	11	107	0.956004399560044	1.0
ENSG00000132837	55	207	0.9562043795620438	1.0
ENSG00000075975	6	48	0.9562043795620438	1.0
ENSG00000135605	12	99	0.9562043795620438	1.0
ENSG00000066654	6	27	0.9562043795620438	1.0
ENSG00000135164	4	30	0.9563043695630437	1.0
ENSG00000157954	5	67	0.9564043595640436	1.0
ENSG00000165810	1	10	0.9564043595640436	1.0
ENSG00000132386	1	12	0.9565043495650435	1.0
ENSG00000138794	1	12	0.9566043395660434	1.0
ENSG00000124237	1	17	0.9567043295670433	1.0
ENSG00000105479	4	21	0.9568043195680432	1.0
ENSG00000185220	1	14	0.9568043195680432	1.0
ENSG00000214782	1	13	0.9568043195680432	1.0
ENSG00000163635	17	101	0.9568043195680432	1.0
ENSG00000147854	15	83	0.9568043195680432	1.0
ENSG00000236699	21	110	0.956904309569043	1.0
ENSG00000177096	1	10	0.956904309569043	1.0
ENSG00000154678	101	683	0.957004299570043	1.0
ENSG00000158805	3	55	0.957004299570043	1.0
ENSG00000116791	1	13	0.9571042895710429	1.0
ENSG00000136720	12	55	0.9571042895710429	1.0
ENSG00000079999	3	14	0.9571042895710429	1.0
ENSG00000106089	2	16	0.9572042795720428	1.0
ENSG00000168795	5	31	0.9572042795720428	1.0
ENSG00000121742	2	12	0.9573042695730427	1.0
ENSG00000099617	1	15	0.9573042695730427	1.0
ENSG00000166033	3	34	0.9574042595740426	1.0
ENSG00000133393	3	25	0.9574042595740426	1.0
ENSG00000166106	1	22	0.9575042495750425	1.0
ENSG00000077238	11	78	0.9575042495750425	1.0
ENSG00000165672	4	20	0.9575042495750425	1.0
ENSG00000110075	43	273	0.9576042395760423	1.0
ENSG00000231924	1	23	0.9577042295770423	1.0
ENSG00000125375	5	30	0.9577042295770423	1.0
ENSG00000167986	6	67	0.9577042295770423	1.0
ENSG00000188517	65	351	0.9578042195780422	1.0
ENSG00000070047	6	36	0.9578042195780422	1.0
ENSG00000198561	17	78	0.9578042195780422	1.0
ENSG00000154639	11	77	0.9579042095790421	1.0
ENSG00000181634	3	15	0.9579042095790421	1.0
ENSG00000162526	1	27	0.958004199580042	1.0
ENSG00000141519	10	142	0.958004199580042	1.0
ENSG00000147526	19	148	0.9581041895810419	1.0
ENSG00000113924	2	36	0.9581041895810419	1.0
ENSG00000127946	61	261	0.9582041795820418	1.0
ENSG00000167881	6	31	0.9582041795820418	1.0
ENSG00000189233	5	49	0.9582041795820418	1.0
ENSG00000080345	25	150	0.9583041695830417	1.0
ENSG00000121057	4	31	0.9584041595840416	1.0
ENSG00000146707	2	17	0.9584041595840416	1.0
ENSG00000105220	7	47	0.9585041495850415	1.0
ENSG00000137269	15	98	0.9585041495850415	1.0
ENSG00000150625	57	226	0.9585041495850415	1.0
ENSG00000092531	12	48	0.9586041395860414	1.0
ENSG00000127022	13	70	0.9587041295870413	1.0
ENSG00000007264	3	36	0.9587041295870413	1.0
ENSG00000160285	4	58	0.958904109589041	1.0
ENSG00000146433	16	78	0.959004099590041	1.0
ENSG00000099139	80	413	0.959004099590041	1.0
ENSG00000187116	1	9	0.959004099590041	1.0
ENSG00000197971	12	89	0.959004099590041	1.0
ENSG00000106477	7	31	0.9591040895910409	1.0
ENSG00000171316	25	214	0.9591040895910409	1.0
ENSG00000146909	3	24	0.9591040895910409	1.0
ENSG00000056586	10	59	0.9592040795920408	1.0
ENSG00000135205	32	270	0.9592040795920408	1.0
ENSG00000172081	7	33	0.9592040795920408	1.0
ENSG00000157653	3	22	0.9593040695930407	1.0
ENSG00000166741	4	43	0.9593040695930407	1.0
ENSG00000101670	4	26	0.9594040595940406	1.0
ENSG00000127804	30	127	0.9595040495950405	1.0
ENSG00000188373	1	19	0.9596040395960403	1.0
ENSG00000163818	10	52	0.9596040395960403	1.0
ENSG00000100304	2	36	0.9596040395960403	1.0
ENSG00000074201	29	151	0.9597040295970403	1.0
ENSG00000027001	26	118	0.9599040095990401	1.0
ENSG00000070778	15	123	0.9599040095990401	1.0
ENSG00000104499	9	57	0.9599040095990401	1.0
ENSG00000118094	1	12	0.9599040095990401	1.0
ENSG00000180596	1	10	0.96000399960004	1.0
ENSG00000134775	56	603	0.96000399960004	1.0
ENSG00000118503	2	16	0.96000399960004	1.0
ENSG00000109771	3	25	0.96000399960004	1.0
ENSG00000180329	2	18	0.9602039796020398	1.0
ENSG00000167100	3	18	0.9602039796020398	1.0
ENSG00000029153	7	74	0.9602039796020398	1.0
ENSG00000007402	13	148	0.9605039496050395	1.0
ENSG00000132000	3	18	0.9605039496050395	1.0
ENSG00000119185	2	19	0.9605039496050395	1.0
ENSG00000152582	17	72	0.9605039496050395	1.0
ENSG00000165300	2	17	0.9606039396060394	1.0
ENSG00000073711	21	111	0.9606039396060394	1.0
ENSG00000130703	12	58	0.9606039396060394	1.0
ENSG00000165606	4	38	0.9607039296070393	1.0
ENSG00000166246	2	11	0.9607039296070393	1.0
ENSG00000108064	2	14	0.9607039296070393	1.0
ENSG00000126106	3	23	0.9607039296070393	1.0
ENSG00000105711	1	15	0.9608039196080392	1.0
ENSG00000073861	1	13	0.9608039196080392	1.0
ENSG00000168275	1	10	0.9608039196080392	1.0
ENSG00000124019	2	20	0.960903909609039	1.0
ENSG00000132964	19	247	0.960903909609039	1.0
ENSG00000141627	79	346	0.960903909609039	1.0
ENSG00000067064	1	6	0.960903909609039	1.0
ENSG00000055332	10	58	0.9611038896110389	1.0
ENSG00000157429	16	130	0.9611038896110389	1.0
ENSG00000024526	1	19	0.9612038796120388	1.0
ENSG00000173585	2	10	0.9612038796120388	1.0
ENSG00000131196	15	78	0.9612038796120388	1.0
ENSG00000136891	11	52	0.9612038796120388	1.0
ENSG00000157927	9	112	0.9613038696130387	1.0
ENSG00000152229	15	117	0.9614038596140386	1.0
ENSG00000170190	2	9	0.9614038596140386	1.0
ENSG00000168216	21	147	0.9615038496150385	1.0
ENSG00000166069	1	18	0.9616038396160383	1.0
ENSG00000055118	4	36	0.9616038396160383	1.0
ENSG00000103591	4	28	0.9616038396160383	1.0
ENSG00000111641	3	17	0.9616038396160383	1.0
ENSG00000167654	12	85	0.9617038296170383	1.0
ENSG00000165025	16	84	0.9617038296170383	1.0
ENSG00000205356	5	25	0.9617038296170383	1.0
ENSG00000091129	36	332	0.9617038296170383	1.0
ENSG00000170949	3	29	0.9618038196180382	1.0
ENSG00000167625	1	16	0.9618038196180382	1.0
ENSG00000196990	1	14	0.9618038196180382	1.0
ENSG00000185686	1	8	0.9619038096190381	1.0
ENSG00000165102	20	97	0.962003799620038	1.0
ENSG00000272325	29	179	0.962003799620038	1.0
ENSG00000138622	1	20	0.9622037796220378	1.0
ENSG00000170464	7	39	0.9622037796220378	1.0
ENSG00000282301	4	21	0.9622037796220378	1.0
ENSG00000089009	2	13	0.9623037696230377	1.0
ENSG00000115904	36	139	0.9624037596240376	1.0
ENSG00000215440	1	15	0.9624037596240376	1.0
ENSG00000179046	1	15	0.9624037596240376	1.0
ENSG00000114850	1	15	0.9624037596240376	1.0
ENSG00000174903	1	10	0.9625037496250375	1.0
ENSG00000008838	5	54	0.9626037396260374	1.0
ENSG00000128266	1	10	0.9626037396260374	1.0
ENSG00000012232	28	209	0.9626037396260374	1.0
ENSG00000079459	4	45	0.9627037296270373	1.0
ENSG00000023171	42	190	0.9628037196280372	1.0
ENSG00000149292	4	30	0.963003699630037	1.0
ENSG00000141446	25	103	0.963003699630037	1.0
ENSG00000133105	6	49	0.9631036896310369	1.0
ENSG00000112379	21	143	0.9631036896310369	1.0
ENSG00000108582	7	49	0.9631036896310369	1.0
ENSG00000188984	1	12	0.9631036896310369	1.0
ENSG00000167699	5	37	0.9632036796320368	1.0
ENSG00000051128	2	11	0.9632036796320368	1.0
ENSG00000181322	12	51	0.9632036796320368	1.0
ENSG00000164938	2	23	0.9632036796320368	1.0
ENSG00000069493	3	22	0.9633036696330367	1.0
ENSG00000099797	9	59	0.9634036596340366	1.0
ENSG00000255071	1	8	0.9634036596340366	1.0
ENSG00000171517	12	73	0.9634036596340366	1.0
ENSG00000178209	10	70	0.9634036596340366	1.0
ENSG00000165280	1	17	0.9634036596340366	1.0
ENSG00000134339	1	7	0.9634036596340366	1.0
ENSG00000158488	1	7	0.9634036596340366	1.0
ENSG00000178691	22	109	0.9634036596340366	1.0
ENSG00000261371	17	71	0.9635036496350365	1.0
ENSG00000162415	67	241	0.9635036496350365	1.0
ENSG00000164841	26	165	0.9636036396360363	1.0
ENSG00000100479	13	62	0.9638036196380362	1.0
ENSG00000107165	1	14	0.9638036196380362	1.0
ENSG00000204438	1	8	0.9638036196380362	1.0
ENSG00000144891	3	74	0.9639036096390361	1.0
ENSG00000121210	46	215	0.9639036096390361	1.0
ENSG00000070501	6	37	0.9639036096390361	1.0
ENSG00000187616	1	9	0.964003599640036	1.0
ENSG00000105227	2	18	0.964003599640036	1.0
ENSG00000137834	8	98	0.9641035896410359	1.0
ENSG00000011422	4	34	0.9641035896410359	1.0
ENSG00000147853	6	59	0.9641035896410359	1.0
ENSG00000261308	4	23	0.9642035796420358	1.0
ENSG00000134917	2	19	0.9642035796420358	1.0
ENSG00000185024	17	120	0.9642035796420358	1.0
ENSG00000105819	5	38	0.9644035596440356	1.0
ENSG00000170473	15	51	0.9644035596440356	1.0
ENSG00000126856	9	44	0.9644035596440356	1.0
ENSG00000164053	3	14	0.9644035596440356	1.0
ENSG00000082482	24	269	0.9645035496450355	1.0
ENSG00000130338	43	202	0.9646035396460354	1.0
ENSG00000178409	12	64	0.9646035396460354	1.0
ENSG00000172006	1	13	0.9647035296470353	1.0
ENSG00000205213	18	79	0.9648035196480352	1.0
ENSG00000152822	46	245	0.9648035196480352	1.0
ENSG00000187049	3	20	0.9648035196480352	1.0
ENSG00000166527	2	20	0.9651034896510349	1.0
ENSG00000183808	1	9	0.9652034796520348	1.0
ENSG00000178996	1	14	0.9653034696530347	1.0
ENSG00000163637	37	257	0.9653034696530347	1.0
ENSG00000100146	4	37	0.9654034596540346	1.0
ENSG00000142449	10	50	0.9655034496550345	1.0
ENSG00000162714	4	35	0.9656034396560343	1.0
ENSG00000154188	20	218	0.9656034396560343	1.0
ENSG00000167123	7	34	0.9656034396560343	1.0
ENSG00000123178	4	22	0.9658034196580342	1.0
ENSG00000166896	14	60	0.9659034096590341	1.0
ENSG00000108479	1	13	0.9659034096590341	1.0
ENSG00000164924	5	51	0.9659034096590341	1.0
ENSG00000122584	60	255	0.966003399660034	1.0
ENSG00000132912	9	41	0.966003399660034	1.0
ENSG00000129932	1	8	0.9662033796620338	1.0
ENSG00000119559	5	35	0.9662033796620338	1.0
ENSG00000157445	129	739	0.9663033696630337	1.0
ENSG00000100336	1	17	0.9664033596640336	1.0
ENSG00000125966	8	55	0.9664033596640336	1.0
ENSG00000125337	5	27	0.9664033596640336	1.0
ENSG00000213390	12	60	0.9664033596640336	1.0
ENSG00000023516	9	65	0.9664033596640336	1.0
ENSG00000185664	2	19	0.9664033596640336	1.0
ENSG00000147416	1	22	0.9665033496650335	1.0
ENSG00000104219	9	48	0.9665033496650335	1.0
ENSG00000177200	48	176	0.9666033396660334	1.0
ENSG00000113504	6	44	0.9666033396660334	1.0
ENSG00000131037	1	11	0.9666033396660334	1.0
ENSG00000084754	10	53	0.9666033396660334	1.0
ENSG00000104064	22	84	0.9666033396660334	1.0
ENSG00000171119	4	22	0.9667033296670333	1.0
ENSG00000083290	27	120	0.9668033196680332	1.0
ENSG00000131634	1	15	0.9668033196680332	1.0
ENSG00000118412	12	48	0.9668033196680332	1.0
ENSG00000197162	2	16	0.9668033196680332	1.0
ENSG00000101331	2	12	0.9669033096690332	1.0
ENSG00000149115	3	25	0.9669033096690332	1.0
ENSG00000155256	1	35	0.9669033096690332	1.0
ENSG00000143297	1	25	0.9671032896710329	1.0
ENSG00000186777	5	37	0.9671032896710329	1.0
ENSG00000142319	9	65	0.9671032896710329	1.0
ENSG00000072134	20	83	0.9672032796720328	1.0
ENSG00000130751	2	21	0.9672032796720328	1.0
ENSG00000088035	6	38	0.9673032696730327	1.0
ENSG00000100711	1	17	0.9674032596740326	1.0
ENSG00000124422	1	31	0.9674032596740326	1.0
ENSG00000180481	7	34	0.9674032596740326	1.0
ENSG00000138813	3	31	0.9674032596740326	1.0
ENSG00000086848	12	42	0.9675032496750325	1.0
ENSG00000145016	16	115	0.9676032396760323	1.0
ENSG00000143797	20	179	0.9676032396760323	1.0
ENSG00000099937	1	14	0.9676032396760323	1.0
ENSG00000150636	60	330	0.9677032296770323	1.0
ENSG00000166947	2	11	0.9677032296770323	1.0
ENSG00000260916	11	53	0.9678032196780322	1.0
ENSG00000144583	9	94	0.9678032196780322	1.0
ENSG00000196576	2	31	0.9678032196780322	1.0
ENSG00000197889	10	60	0.9679032096790321	1.0
ENSG00000112742	1	12	0.9679032096790321	1.0
ENSG00000158220	4	30	0.9679032096790321	1.0
ENSG00000137575	1	28	0.968003199680032	1.0
ENSG00000042088	8	68	0.9681031896810319	1.0
ENSG00000106341	1	19	0.9682031796820318	1.0
ENSG00000129422	19	124	0.9682031796820318	1.0
ENSG00000089048	9	69	0.9682031796820318	1.0
ENSG00000120896	1	33	0.9683031696830317	1.0
ENSG00000135597	11	80	0.9683031696830317	1.0
ENSG00000173559	4	35	0.9686031396860314	1.0
ENSG00000114268	8	64	0.9687031296870313	1.0
ENSG00000099338	8	27	0.9687031296870313	1.0
ENSG00000170619	2	16	0.9688031196880312	1.0
ENSG00000152977	20	83	0.9688031196880312	1.0
ENSG00000068745	14	54	0.9688031196880312	1.0
ENSG00000100243	4	25	0.9688031196880312	1.0
ENSG00000128268	5	26	0.9689031096890312	1.0
ENSG00000225663	2	13	0.9689031096890312	1.0
ENSG00000064933	10	74	0.9689031096890312	1.0
ENSG00000226124	10	46	0.9689031096890312	1.0
ENSG00000105520	1	10	0.969003099690031	1.0
ENSG00000197497	2	17	0.9691030896910309	1.0
ENSG00000047249	26	103	0.9693030696930307	1.0
ENSG00000183431	6	38	0.9693030696930307	1.0
ENSG00000125107	25	103	0.9695030496950305	1.0
ENSG00000108219	8	42	0.9695030496950305	1.0
ENSG00000105402	2	39	0.9696030396960303	1.0
ENSG00000189298	1	20	0.9697030296970303	1.0
ENSG00000165424	4	37	0.9699030096990301	1.0
ENSG00000104231	3	31	0.9699030096990301	1.0
ENSG00000197965	12	67	0.9699030096990301	1.0
ENSG00000124588	1	35	0.97000299970003	1.0
ENSG00000178199	3	59	0.9701029897010299	1.0
ENSG00000047056	11	61	0.9701029897010299	1.0
ENSG00000167193	13	99	0.9702029797020298	1.0
ENSG00000139517	11	61	0.9703029697030296	1.0
ENSG00000135175	1	10	0.9703029697030296	1.0
ENSG00000278023	1	9	0.9706029397060294	1.0
ENSG00000164465	13	85	0.9706029397060294	1.0
ENSG00000061936	9	48	0.9707029297070293	1.0
ENSG00000112149	3	30	0.9708029197080292	1.0
ENSG00000169359	6	53	0.9709029097090291	1.0
ENSG00000183324	22	96	0.9709029097090291	1.0
ENSG00000241935	4	38	0.9709029097090291	1.0
ENSG00000204301	5	37	0.971002899710029	1.0
ENSG00000166509	6	29	0.971002899710029	1.0
ENSG00000214787	4	40	0.9711028897110289	1.0
ENSG00000136807	1	9	0.9711028897110289	1.0
ENSG00000261456	82	222	0.9711028897110289	1.0
ENSG00000148516	23	107	0.9711028897110289	1.0
ENSG00000197782	2	18	0.9712028797120288	1.0
ENSG00000177119	31	234	0.9713028697130287	1.0
ENSG00000160199	10	58	0.9713028697130287	1.0
ENSG00000179134	3	20	0.9714028597140286	1.0
ENSG00000175106	9	52	0.9714028597140286	1.0
ENSG00000111832	4	30	0.9714028597140286	1.0
ENSG00000164151	8	41	0.9714028597140286	1.0
ENSG00000136870	1	9	0.9715028497150285	1.0
ENSG00000148677	1	9	0.9715028497150285	1.0
ENSG00000148584	13	49	0.9717028297170283	1.0
ENSG00000074603	24	99	0.9717028297170283	1.0
ENSG00000176979	2	23	0.9717028297170283	1.0
ENSG00000147570	12	110	0.9717028297170283	1.0
ENSG00000198732	27	108	0.9718028197180282	1.0
ENSG00000168477	7	72	0.9718028197180282	1.0
ENSG00000140265	1	13	0.9719028097190281	1.0
ENSG00000136153	41	243	0.9719028097190281	1.0
ENSG00000171792	3	19	0.9719028097190281	1.0
ENSG00000118434	1	8	0.972002799720028	1.0
ENSG00000215454	4	116	0.9722027797220278	1.0
ENSG00000151092	8	63	0.9722027797220278	1.0
ENSG00000125730	6	57	0.9724027597240276	1.0
ENSG00000219438	46	315	0.9725027497250275	1.0
ENSG00000180530	8	78	0.9725027497250275	1.0
ENSG00000166569	5	53	0.9727027297270273	1.0
ENSG00000157637	1	20	0.9728027197280272	1.0
ENSG00000213619	1	11	0.9728027197280272	1.0
ENSG00000132002	9	60	0.9728027197280272	1.0
ENSG00000120708	2	12	0.9728027197280272	1.0
ENSG00000135925	1	19	0.9729027097290271	1.0
ENSG00000187699	55	328	0.9729027097290271	1.0
ENSG00000136861	27	243	0.9729027097290271	1.0
ENSG00000152193	6	35	0.9729027097290271	1.0
ENSG00000188981	5	33	0.973002699730027	1.0
ENSG00000162341	9	143	0.973002699730027	1.0
ENSG00000160953	3	30	0.973002699730027	1.0
ENSG00000167523	2	17	0.9731026897310269	1.0
ENSG00000137166	3	29	0.9732026797320268	1.0
ENSG00000138378	13	72	0.9732026797320268	1.0
ENSG00000112175	15	83	0.9732026797320268	1.0
ENSG00000106327	1	20	0.9732026797320268	1.0
ENSG00000156687	92	786	0.9733026697330267	1.0
ENSG00000180628	10	73	0.9733026697330267	1.0
ENSG00000145365	1	20	0.9733026697330267	1.0
ENSG00000150667	28	98	0.9734026597340266	1.0
ENSG00000120054	9	44	0.9734026597340266	1.0
ENSG00000102805	3	25	0.9734026597340266	1.0
ENSG00000132470	4	28	0.9735026497350265	1.0
ENSG00000163527	14	98	0.9735026497350265	1.0
ENSG00000273111	2	13	0.9736026397360263	1.0
ENSG00000174373	55	213	0.9736026397360263	1.0
ENSG00000164035	54	244	0.9736026397360263	1.0
ENSG00000134259	2	26	0.9736026397360263	1.0
ENSG00000144840	4	39	0.9737026297370263	1.0
ENSG00000159882	1	11	0.9737026297370263	1.0
ENSG00000157601	2	29	0.9739026097390261	1.0
ENSG00000121653	1	18	0.9739026097390261	1.0
ENSG00000081320	5	24	0.974002599740026	1.0
ENSG00000104517	25	173	0.9741025897410259	1.0
ENSG00000119004	19	79	0.9741025897410259	1.0
ENSG00000136485	5	36	0.9742025797420258	1.0
ENSG00000100372	12	57	0.9742025797420258	1.0
ENSG00000172845	15	65	0.9743025697430256	1.0
ENSG00000167676	1	25	0.9743025697430256	1.0
ENSG00000166529	1	24	0.9743025697430256	1.0
ENSG00000163249	11	53	0.9743025697430256	1.0
ENSG00000104388	30	216	0.9744025597440256	1.0
ENSG00000254772	1	15	0.9744025597440256	1.0
ENSG00000151465	13	54	0.9744025597440256	1.0
ENSG00000076108	11	43	0.9745025497450255	1.0
ENSG00000162512	2	25	0.9746025397460254	1.0
ENSG00000184985	88	479	0.9746025397460254	1.0
ENSG00000261787	5	38	0.9746025397460254	1.0
ENSG00000171872	2	14	0.9748025197480252	1.0
ENSG00000143951	114	462	0.9748025197480252	1.0
ENSG00000135631	8	56	0.9748025197480252	1.0
ENSG00000198870	3	31	0.9748025197480252	1.0
ENSG00000160789	7	37	0.9749025097490251	1.0
ENSG00000091157	52	402	0.9749025097490251	1.0
ENSG00000138346	18	120	0.975002499750025	1.0
ENSG00000072952	8	56	0.975002499750025	1.0
ENSG00000161328	1	25	0.975002499750025	1.0
ENSG00000175928	4	25	0.9751024897510249	1.0
ENSG00000079950	12	76	0.9751024897510249	1.0
ENSG00000155636	1	12	0.9752024797520248	1.0
ENSG00000171595	5	32	0.9754024597540246	1.0
ENSG00000182902	6	65	0.9754024597540246	1.0
ENSG00000187240	40	233	0.9755024497550245	1.0
ENSG00000156587	2	16	0.9755024497550245	1.0
ENSG00000105889	50	219	0.9755024497550245	1.0
ENSG00000188112	4	34	0.9755024497550245	1.0
ENSG00000133800	3	26	0.9755024497550245	1.0
ENSG00000171634	38	142	0.9755024497550245	1.0
ENSG00000213967	6	27	0.9757024297570243	1.0
ENSG00000157827	64	304	0.9758024197580242	1.0
ENSG00000043039	11	69	0.9759024097590241	1.0
ENSG00000130311	3	20	0.9759024097590241	1.0
ENSG00000149100	3	18	0.9759024097590241	1.0
ENSG00000163331	15	76	0.9759024097590241	1.0
ENSG00000107537	2	18	0.976002399760024	1.0
ENSG00000163541	5	30	0.976002399760024	1.0
ENSG00000060982	19	124	0.976002399760024	1.0
ENSG00000242247	17	72	0.976002399760024	1.0
ENSG00000149577	1	11	0.9761023897610239	1.0
ENSG00000175806	60	319	0.9762023797620238	1.0
ENSG00000139514	5	38	0.9763023697630236	1.0
ENSG00000112357	14	87	0.9763023697630236	1.0
ENSG00000167971	1	14	0.9764023597640236	1.0
ENSG00000121743	1	16	0.9764023597640236	1.0
ENSG00000178951	6	39	0.9766023397660234	1.0
ENSG00000166446	32	155	0.9766023397660234	1.0
ENSG00000094916	8	47	0.9767023297670233	1.0
ENSG00000236287	7	71	0.9768023197680232	1.0
ENSG00000144224	7	46	0.9768023197680232	1.0
ENSG00000071894	2	16	0.9768023197680232	1.0
ENSG00000087448	4	35	0.9769023097690231	1.0
ENSG00000153012	1	13	0.9769023097690231	1.0
ENSG00000118971	6	41	0.977002299770023	1.0
ENSG00000169184	5	26	0.977002299770023	1.0
ENSG00000073008	4	31	0.977002299770023	1.0
ENSG00000123505	3	16	0.9772022797720228	1.0
ENSG00000189375	1	13	0.9772022797720228	1.0
ENSG00000164251	2	16	0.9772022797720228	1.0
ENSG00000133424	116	1040	0.9772022797720228	1.0
ENSG00000148426	3	31	0.9772022797720228	1.0
ENSG00000164970	9	46	0.9773022697730227	1.0
ENSG00000117425	1	15	0.9773022697730227	1.0
ENSG00000065150	11	63	0.9774022597740226	1.0
ENSG00000178150	4	17	0.9775022497750225	1.0
ENSG00000197915	3	20	0.9775022497750225	1.0
ENSG00000166037	5	46	0.9775022497750225	1.0
ENSG00000047346	23	97	0.9778022197780222	1.0
ENSG00000175984	27	120	0.9778022197780222	1.0
ENSG00000117395	15	88	0.978002199780022	1.0
ENSG00000066336	3	23	0.978002199780022	1.0
ENSG00000151790	2	39	0.978002199780022	1.0
ENSG00000137492	6	32	0.9781021897810219	1.0
ENSG00000170289	18	132	0.9781021897810219	1.0
ENSG00000147533	2	19	0.9781021897810219	1.0
ENSG00000102934	6	28	0.9781021897810219	1.0
ENSG00000122477	6	29	0.9782021797820218	1.0
ENSG00000151348	22	168	0.9782021797820218	1.0
ENSG00000102755	25	146	0.9783021697830216	1.0
ENSG00000133687	27	275	0.9783021697830216	1.0
ENSG00000138777	7	90	0.9783021697830216	1.0
ENSG00000156502	3	28	0.9784021597840216	1.0
ENSG00000105656	11	68	0.9784021597840216	1.0
ENSG00000171490	2	24	0.9785021497850215	1.0
ENSG00000188811	1	16	0.9785021497850215	1.0
ENSG00000001617	2	26	0.9785021497850215	1.0
ENSG00000243709	1	21	0.9786021397860214	1.0
ENSG00000179914	1	22	0.9788021197880212	1.0
ENSG00000105642	11	65	0.9788021197880212	1.0
ENSG00000118564	11	59	0.9788021197880212	1.0
ENSG00000180264	4	29	0.9788021197880212	1.0
ENSG00000138660	3	43	0.9788021197880212	1.0
ENSG00000173726	3	16	0.9789021097890211	1.0
ENSG00000128989	1	24	0.9789021097890211	1.0
ENSG00000144746	3	15	0.979002099790021	1.0
ENSG00000181852	4	30	0.9791020897910209	1.0
ENSG00000186583	10	57	0.9791020897910209	1.0
ENSG00000206190	20	185	0.9791020897910209	1.0
ENSG00000126226	1	18	0.9791020897910209	1.0
ENSG00000159224	2	11	0.9793020697930207	1.0
ENSG00000154237	19	105	0.9793020697930207	1.0
ENSG00000170293	20	103	0.9794020597940206	1.0
ENSG00000119411	1	24	0.9795020497950205	1.0
ENSG00000118307	12	119	0.9795020497950205	1.0
ENSG00000134308	11	106	0.9795020497950205	1.0
ENSG00000096696	4	30	0.9796020397960205	1.0
ENSG00000141527	4	27	0.9796020397960205	1.0
ENSG00000150457	16	67	0.9797020297970203	1.0
ENSG00000168439	2	22	0.9797020297970203	1.0
ENSG00000146285	14	110	0.9797020297970203	1.0
ENSG00000101605	29	139	0.9798020197980202	1.0
ENSG00000133466	1	29	0.9798020197980202	1.0
ENSG00000187556	2	20	0.9798020197980202	1.0
ENSG00000131389	6	72	0.9799020097990201	1.0
ENSG00000064225	12	75	0.9799020097990201	1.0
ENSG00000083845	2	11	0.9801019898010199	1.0
ENSG00000204520	1	16	0.9801019898010199	1.0
ENSG00000107295	13	213	0.9802019798020198	1.0
ENSG00000154553	1	16	0.9802019798020198	1.0
ENSG00000174963	1	13	0.9802019798020198	1.0
ENSG00000138434	3	22	0.9803019698030196	1.0
ENSG00000153283	48	301	0.9804019598040196	1.0
ENSG00000117385	3	20	0.9804019598040196	1.0
ENSG00000141034	5	25	0.9804019598040196	1.0
ENSG00000176624	8	49	0.9808019198080192	1.0
ENSG00000185339	1	13	0.9808019198080192	1.0
ENSG00000127980	3	27	0.9809019098090191	1.0
ENSG00000134690	1	9	0.981001899810019	1.0
ENSG00000164031	7	36	0.981001899810019	1.0
ENSG00000135521	2	17	0.9812018798120188	1.0
ENSG00000185662	1	12	0.9812018798120188	1.0
ENSG00000197953	2	23	0.9813018698130187	1.0
ENSG00000131467	4	20	0.9814018598140186	1.0
ENSG00000196431	1	11	0.9814018598140186	1.0
ENSG00000133056	12	76	0.9815018498150185	1.0
ENSG00000120675	4	34	0.9815018498150185	1.0
ENSG00000169905	3	61	0.9817018298170183	1.0
ENSG00000198856	2	21	0.9818018198180182	1.0
ENSG00000163374	1	19	0.9818018198180182	1.0
ENSG00000127948	23	178	0.9819018098190181	1.0
ENSG00000104332	3	45	0.9819018098190181	1.0
ENSG00000113889	4	27	0.9819018098190181	1.0
ENSG00000142459	4	25	0.9819018098190181	1.0
ENSG00000160999	7	42	0.982001799820018	1.0
ENSG00000155097	7	70	0.9821017898210179	1.0
ENSG00000110723	12	87	0.9822017798220178	1.0
ENSG00000188676	7	99	0.9823017698230176	1.0
ENSG00000014164	11	71	0.9823017698230176	1.0
ENSG00000137877	2	29	0.9825017498250175	1.0
ENSG00000166391	2	46	0.9825017498250175	1.0
ENSG00000127990	11	89	0.9825017498250175	1.0
ENSG00000161558	2	23	0.9826017398260174	1.0
ENSG00000178125	24	174	0.9826017398260174	1.0
ENSG00000157557	1	14	0.9827017298270173	1.0
ENSG00000163630	53	333	0.9827017298270173	1.0
ENSG00000159640	1	25	0.9828017198280172	1.0
ENSG00000163482	2	81	0.9828017198280172	1.0
ENSG00000166441	2	14	0.9829017098290171	1.0
ENSG00000108578	2	23	0.983001699830017	1.0
ENSG00000127311	4	33	0.983001699830017	1.0
ENSG00000178904	21	97	0.9831016898310169	1.0
ENSG00000115266	5	39	0.9831016898310169	1.0
ENSG00000157654	79	411	0.9831016898310169	1.0
ENSG00000089060	12	63	0.9831016898310169	1.0
ENSG00000091542	1	30	0.9831016898310169	1.0
ENSG00000170153	33	217	0.9832016798320168	1.0
ENSG00000166343	1	31	0.9832016798320168	1.0
ENSG00000115159	33	134	0.9833016698330167	1.0
ENSG00000161381	10	80	0.9833016698330167	1.0
ENSG00000197951	3	48	0.9833016698330167	1.0
ENSG00000013375	1	12	0.9834016598340166	1.0
ENSG00000023445	2	12	0.9835016498350165	1.0
ENSG00000168994	1	13	0.9835016498350165	1.0
ENSG00000178467	2	17	0.9836016398360165	1.0
ENSG00000081277	3	29	0.9837016298370163	1.0
ENSG00000162989	12	82	0.9837016298370163	1.0
ENSG00000038427	8	96	0.9839016098390161	1.0
ENSG00000164237	5	27	0.984001599840016	1.0
ENSG00000139537	4	23	0.984001599840016	1.0
ENSG00000104969	2	32	0.9841015898410159	1.0
ENSG00000146676	1	9	0.9842015798420158	1.0
ENSG00000148841	2	30	0.9843015698430156	1.0
ENSG00000012223	3	29	0.9843015698430156	1.0
ENSG00000273559	2	23	0.9844015598440156	1.0
ENSG00000147601	4	57	0.9844015598440156	1.0
ENSG00000141198	7	54	0.9846015398460154	1.0
ENSG00000085117	4	55	0.9846015398460154	1.0
ENSG00000187630	6	37	0.9847015298470153	1.0
ENSG00000165006	26	142	0.9847015298470153	1.0
ENSG00000213079	14	100	0.9847015298470153	1.0
ENSG00000148680	12	113	0.9847015298470153	1.0
ENSG00000113719	11	73	0.9847015298470153	1.0
ENSG00000099998	3	24	0.9847015298470153	1.0
ENSG00000166313	3	16	0.9848015198480152	1.0
ENSG00000166579	6	32	0.9848015198480152	1.0
ENSG00000126861	4	27	0.9848015198480152	1.0
ENSG00000104324	78	669	0.9849015098490151	1.0
ENSG00000120519	31	163	0.985001499850015	1.0
ENSG00000160991	7	37	0.9851014898510149	1.0
ENSG00000171303	3	45	0.9851014898510149	1.0
ENSG00000171766	1	14	0.9851014898510149	1.0
ENSG00000063046	6	44	0.9852014798520148	1.0
ENSG00000064115	6	39	0.9852014798520148	1.0
ENSG00000138835	20	103	0.9853014698530147	1.0
ENSG00000204564	1	11	0.9853014698530147	1.0
ENSG00000103544	38	244	0.9853014698530147	1.0
ENSG00000148218	1	10	0.9853014698530147	1.0
ENSG00000183087	2	33	0.9853014698530147	1.0
ENSG00000108953	10	111	0.9853014698530147	1.0
ENSG00000125871	6	32	0.9853014698530147	1.0
ENSG00000172594	1	20	0.9854014598540146	1.0
ENSG00000025770	2	19	0.9854014598540146	1.0
ENSG00000124215	15	68	0.9855014498550145	1.0
ENSG00000132205	12	128	0.9855014498550145	1.0
ENSG00000119574	6	30	0.9856014398560144	1.0
ENSG00000009790	1	19	0.9856014398560144	1.0
ENSG00000011523	3	19	0.9856014398560144	1.0
ENSG00000160271	4	46	0.9856014398560144	1.0
ENSG00000163545	2	17	0.9856014398560144	1.0
ENSG00000257727	1	9	0.9857014298570143	1.0
ENSG00000073737	2	23	0.9857014298570143	1.0
ENSG00000135919	2	27	0.9858014198580142	1.0
ENSG00000198729	20	132	0.9859014098590141	1.0
ENSG00000144802	4	42	0.9859014098590141	1.0
ENSG00000171943	13	96	0.9859014098590141	1.0
ENSG00000164877	2	60	0.986001399860014	1.0
ENSG00000187535	11	88	0.9861013898610139	1.0
ENSG00000130475	8	36	0.9862013798620138	1.0
ENSG00000051620	1	25	0.9862013798620138	1.0
ENSG00000151491	35	384	0.9863013698630136	1.0
ENSG00000170412	2	23	0.9863013698630136	1.0
ENSG00000112276	6	49	0.9864013598640136	1.0
ENSG00000144895	6	42	0.9864013598640136	1.0
ENSG00000196782	59	376	0.9864013598640136	1.0
ENSG00000140105	4	33	0.9864013598640136	1.0
ENSG00000284934	3	45	0.9866013398660134	1.0
ENSG00000104679	1	32	0.9866013398660134	1.0
ENSG00000184047	3	45	0.9866013398660134	1.0
ENSG00000101152	5	54	0.9866013398660134	1.0
ENSG00000213186	6	66	0.9866013398660134	1.0
ENSG00000204967	22	135	0.9868013198680132	1.0
ENSG00000149231	3	27	0.9868013198680132	1.0
ENSG00000137337	3	28	0.9869013098690131	1.0
ENSG00000150990	7	46	0.9869013098690131	1.0
ENSG00000130653	12	118	0.9869013098690131	1.0
ENSG00000149187	28	129	0.987001299870013	1.0
ENSG00000196642	2	15	0.9871012898710129	1.0
ENSG00000009950	6	33	0.9871012898710129	1.0
ENSG00000134042	2	29	0.9872012798720128	1.0
ENSG00000055208	24	256	0.9872012798720128	1.0
ENSG00000156970	12	57	0.9873012698730127	1.0
ENSG00000168000	1	37	0.9874012598740126	1.0
ENSG00000049656	2	34	0.9874012598740126	1.0
ENSG00000163606	4	51	0.9874012598740126	1.0
ENSG00000092200	20	120	0.9875012498750125	1.0
ENSG00000071967	4	41	0.9875012498750125	1.0
ENSG00000133027	6	96	0.9876012398760124	1.0
ENSG00000122417	3	29	0.9876012398760124	1.0
ENSG00000170542	2	22	0.9877012298770123	1.0
ENSG00000126934	1	26	0.9878012198780122	1.0
ENSG00000136816	1	16	0.9878012198780122	1.0
ENSG00000065600	4	40	0.9878012198780122	1.0
ENSG00000158856	5	42	0.9878012198780122	1.0
ENSG00000128383	2	35	0.9879012098790121	1.0
ENSG00000114771	2	17	0.988001199880012	1.0
ENSG00000102678	4	34	0.9881011898810119	1.0
ENSG00000040608	3	36	0.9881011898810119	1.0
ENSG00000007171	1	20	0.9882011798820118	1.0
ENSG00000176058	1	12	0.9883011698830118	1.0
ENSG00000127995	2	37	0.9883011698830118	1.0
ENSG00000163864	13	109	0.9884011598840116	1.0
ENSG00000065621	5	116	0.9885011498850115	1.0
ENSG00000108984	32	131	0.9885011498850115	1.0
ENSG00000152969	22	250	0.9887011298870113	1.0
ENSG00000166147	39	183	0.9887011298870113	1.0
ENSG00000177628	1	11	0.9888011198880112	1.0
ENSG00000108669	19	75	0.9889011098890111	1.0
ENSG00000235568	7	62	0.989001099890011	1.0
ENSG00000163638	14	187	0.989001099890011	1.0
ENSG00000166407	2	27	0.989001099890011	1.0
ENSG00000165449	16	69	0.9891010898910109	1.0
ENSG00000147679	7	48	0.9892010798920108	1.0
ENSG00000091140	2	22	0.9893010698930107	1.0
ENSG00000241878	4	29	0.9893010698930107	1.0
ENSG00000106785	9	42	0.9894010598940106	1.0
ENSG00000153802	3	23	0.9894010598940106	1.0
ENSG00000143641	30	217	0.9894010598940106	1.0
ENSG00000184956	29	115	0.9896010398960104	1.0
ENSG00000122376	15	103	0.9896010398960104	1.0
ENSG00000165626	5	47	0.9896010398960104	1.0
ENSG00000204427	4	28	0.9896010398960104	1.0
ENSG00000163075	10	54	0.9897010298970103	1.0
ENSG00000151779	61	504	0.9897010298970103	1.0
ENSG00000189283	217	1004	0.9898010198980102	1.0
ENSG00000166451	5	32	0.9898010198980102	1.0
ENSG00000181523	1	15	0.9899010098990101	1.0
ENSG00000139998	2	21	0.9899010098990101	1.0
ENSG00000145113	19	115	0.9899010098990101	1.0
ENSG00000178974	19	121	0.99000099990001	1.0
ENSG00000187672	116	609	0.99000099990001	1.0
ENSG00000097096	4	28	0.9902009799020098	1.0
ENSG00000114107	17	88	0.9905009499050095	1.0
ENSG00000105963	5	75	0.9906009399060094	1.0
ENSG00000205078	2	12	0.9907009299070093	1.0
ENSG00000167889	4	42	0.9907009299070093	1.0
ENSG00000137073	38	188	0.9907009299070093	1.0
ENSG00000228570	1	19	0.9907009299070093	1.0
ENSG00000166436	6	38	0.9908009199080092	1.0
ENSG00000120742	10	59	0.9908009199080092	1.0
ENSG00000243646	4	28	0.9908009199080092	1.0
ENSG00000167210	11	85	0.9908009199080092	1.0
ENSG00000131355	17	88	0.9909009099090091	1.0
ENSG00000170745	53	421	0.9909009099090091	1.0
ENSG00000064989	10	78	0.991000899910009	1.0
ENSG00000134014	8	107	0.991000899910009	1.0
ENSG00000064012	6	58	0.991000899910009	1.0
ENSG00000122223	1	41	0.991000899910009	1.0
ENSG00000137266	27	149	0.991000899910009	1.0
ENSG00000115042	1	10	0.9911008899110089	1.0
ENSG00000185523	3	16	0.9911008899110089	1.0
ENSG00000144671	2	31	0.9911008899110089	1.0
ENSG00000175054	28	133	0.9912008799120088	1.0
ENSG00000079101	8	46	0.9914008599140086	1.0
ENSG00000184811	1	18	0.9915008499150085	1.0
ENSG00000112941	1	13	0.9916008399160084	1.0
ENSG00000205846	2	22	0.9918008199180082	1.0
ENSG00000048392	2	33	0.9918008199180082	1.0
ENSG00000077092	53	327	0.9919008099190081	1.0
ENSG00000173715	30	141	0.992000799920008	1.0
ENSG00000113905	2	19	0.9921007899210079	1.0
ENSG00000091138	3	19	0.9922007799220078	1.0
ENSG00000089163	2	25	0.9922007799220078	1.0
ENSG00000168016	20	106	0.9923007699230078	1.0
ENSG00000137674	4	32	0.9924007599240076	1.0
ENSG00000111203	10	61	0.9924007599240076	1.0
ENSG00000234127	1	36	0.9925007499250075	1.0
ENSG00000130755	4	20	0.9925007499250075	1.0
ENSG00000164124	3	33	0.9926007399260074	1.0
ENSG00000035115	1	32	0.9926007399260074	1.0
ENSG00000171208	5	46	0.9926007399260074	1.0
ENSG00000111276	4	44	0.9927007299270073	1.0
ENSG00000171873	1	22	0.9928007199280072	1.0
ENSG00000134760	3	23	0.9928007199280072	1.0
ENSG00000106804	15	87	0.9929007099290071	1.0
ENSG00000078246	18	84	0.9929007099290071	1.0
ENSG00000160190	4	71	0.9929007099290071	1.0
ENSG00000144191	4	20	0.9931006899310069	1.0
ENSG00000204970	22	144	0.9932006799320068	1.0
ENSG00000197372	26	291	0.9933006699330067	1.0
ENSG00000243710	9	73	0.9933006699330067	1.0
ENSG00000147874	9	50	0.9933006699330067	1.0
ENSG00000005884	1	15	0.9933006699330067	1.0
ENSG00000169131	2	26	0.9934006599340066	1.0
ENSG00000174442	8	48	0.9935006499350065	1.0
ENSG00000166960	40	320	0.9935006499350065	1.0
ENSG00000197937	10	48	0.9935006499350065	1.0
ENSG00000197006	8	56	0.9935006499350065	1.0
ENSG00000127838	8	92	0.9935006499350065	1.0
ENSG00000185880	4	29	0.9936006399360064	1.0
ENSG00000100092	3	26	0.9937006299370063	1.0
ENSG00000185621	8	73	0.9937006299370063	1.0
ENSG00000117791	4	30	0.9938006199380062	1.0
ENSG00000116350	3	28	0.9938006199380062	1.0
ENSG00000184708	8	57	0.9939006099390061	1.0
ENSG00000129317	1	33	0.9939006099390061	1.0
ENSG00000115850	5	46	0.9939006099390061	1.0
ENSG00000002587	1	21	0.9941005899410059	1.0
ENSG00000107672	1	28	0.9941005899410059	1.0
ENSG00000184828	26	218	0.9944005599440056	1.0
ENSG00000163032	4	77	0.9945005499450055	1.0
ENSG00000153253	9	86	0.9945005499450055	1.0
ENSG00000078674	13	83	0.9945005499450055	1.0
ENSG00000163975	1	32	0.9945005499450055	1.0
ENSG00000100325	6	33	0.9945005499450055	1.0
ENSG00000000419	1	20	0.9947005299470053	1.0
ENSG00000196600	9	134	0.9947005299470053	1.0
ENSG00000120915	8	60	0.9947005299470053	1.0
ENSG00000204540	2	42	0.9948005199480052	1.0
ENSG00000160207	8	61	0.9948005199480052	1.0
ENSG00000174125	2	138	0.9949005099490051	1.0
ENSG00000152413	23	140	0.9949005099490051	1.0
ENSG00000076928	3	120	0.995000499950005	1.0
ENSG00000069248	15	121	0.9951004899510049	1.0
ENSG00000196227	1	14	0.9952004799520048	1.0
ENSG00000162398	2	27	0.9953004699530047	1.0
ENSG00000260027	1	18	0.9954004599540046	1.0
ENSG00000144161	3	33	0.9956004399560044	1.0
ENSG00000133422	2	20	0.9956004399560044	1.0
ENSG00000154611	5	74	0.9956004399560044	1.0
ENSG00000135272	5	51	0.9956004399560044	1.0
ENSG00000278540	76	403	0.9957004299570043	1.0
ENSG00000185477	2	63	0.9957004299570043	1.0
ENSG00000115053	4	36	0.9959004099590041	1.0
ENSG00000258890	2	24	0.996000399960004	1.0
ENSG00000254685	3	27	0.9961003899610039	1.0
ENSG00000099331	30	154	0.9962003799620038	1.0
ENSG00000151893	8	56	0.9963003699630038	1.0
ENSG00000159871	2	52	0.9963003699630038	1.0
ENSG00000100065	4	34	0.9963003699630038	1.0
ENSG00000076382	2	22	0.9966003399660034	1.0
ENSG00000122257	5	29	0.9966003399660034	1.0
ENSG00000122877	6	81	0.9967003299670033	1.0
ENSG00000198768	2	19	0.9967003299670033	1.0
ENSG00000085872	4	20	0.9968003199680032	1.0
ENSG00000141401	2	45	0.9968003199680032	1.0
ENSG00000171931	10	56	0.9969003099690031	1.0
ENSG00000019485	10	105	0.9969003099690031	1.0
ENSG00000174130	1	114	0.9969003099690031	1.0
ENSG00000265763	3	27	0.9969003099690031	1.0
ENSG00000187123	19	111	0.9969003099690031	1.0
ENSG00000197329	6	41	0.997000299970003	1.0
ENSG00000141622	8	79	0.997000299970003	1.0
ENSG00000175894	24	360	0.997000299970003	1.0
ENSG00000153721	16	136	0.997000299970003	1.0
ENSG00000151690	8	59	0.9971002899710029	1.0
ENSG00000101144	11	95	0.9971002899710029	1.0
ENSG00000110675	8	70	0.9972002799720028	1.0
ENSG00000139865	51	463	0.9972002799720028	1.0
ENSG00000172728	20	116	0.9972002799720028	1.0
ENSG00000204020	1	22	0.9973002699730027	1.0
ENSG00000160298	2	30	0.9975002499750025	1.0
ENSG00000165813	2	35	0.9975002499750025	1.0
ENSG00000072958	5	43	0.9975002499750025	1.0
ENSG00000205758	12	61	0.9975002499750025	1.0
ENSG00000174640	5	95	0.9975002499750025	1.0
ENSG00000100292	1	27	0.9975002499750025	1.0
ENSG00000159110	6	47	0.9977002299770023	1.0
ENSG00000136682	6	61	0.9977002299770023	1.0
ENSG00000112029	2	22	0.9978002199780022	1.0
ENSG00000170027	2	36	0.9978002199780022	1.0
ENSG00000061918	3	35	0.9978002199780022	1.0
ENSG00000141985	3	32	0.9978002199780022	1.0
ENSG00000136383	4	37	0.998000199980002	1.0
ENSG00000105851	2	29	0.998000199980002	1.0
ENSG00000138399	6	51	0.9981001899810019	1.0
ENSG00000172551	1	33	0.9981001899810019	1.0
ENSG00000186409	22	160	0.9981001899810019	1.0
ENSG00000187775	17	120	0.9983001699830018	1.0
ENSG00000131370	7	150	0.9984001599840016	1.0
ENSG00000100364	3	44	0.9985001499850015	1.0
ENSG00000162971	2	24	0.9986001399860014	1.0
ENSG00000047662	18	108	0.9987001299870013	1.0
ENSG00000138650	1	48	0.9988001199880012	1.0
ENSG00000274211	8	51	0.9988001199880012	1.0
ENSG00000196511	45	485	0.999000099990001	1.0
ENSG00000088986	1	39	0.9991000899910009	1.0
ENSG00000130167	12	50	0.9992000799920008	1.0
ENSG00000124493	7	132	0.9992000799920008	1.0
ENSG00000143549	4	29	0.9993000699930007	1.0
ENSG00000064999	28	155	0.9995000499950005	1.0
ENSG00000180061	3	23	0.9996000399960004	1.0
ENSG00000115145	9	76	0.9997000299970003	1.0
ENSG00000174444	2	26	0.9998000199980002	1.0
ENSG00000132016	3	26	0.9999000099990001	1.0
ENSG00000100341	0	7	1.0	1.0
ENSG00000100300	0	17	1.0	1.0
ENSG00000235169	0	1	1.0	1.0
ENSG00000198912	0	3	1.0	1.0
ENSG00000204859	0	1	1.0	1.0
ENSG00000205643	0	2	1.0	1.0
ENSG00000188636	0	1	1.0	1.0
ENSG00000280267	0	1	1.0	1.0
ENSG00000116670	0	2	1.0	1.0
ENSG00000177674	1	10	1.0	1.0
ENSG00000175206	0	1	1.0	1.0
ENSG00000049247	0	5	1.0	1.0
ENSG00000178828	0	2	1.0	1.0
ENSG00000179023	0	2	1.0	1.0
ENSG00000117122	0	3	1.0	1.0
ENSG00000204510	0	6	1.0	1.0
ENSG00000162073	0	4	1.0	1.0
ENSG00000213937	0	1	1.0	1.0
ENSG00000131652	1	7	1.0	1.0
ENSG00000131650	0	4	1.0	1.0
ENSG00000205923	0	1	1.0	1.0
ENSG00000127580	0	2	1.0	1.0
ENSG00000172236	0	7	1.0	1.0
ENSG00000007516	1	12	1.0	1.0
ENSG00000007520	1	2	1.0	1.0
ENSG00000007376	0	16	1.0	1.0
ENSG00000127588	0	9	1.0	1.0
ENSG00000175756	0	1	1.0	1.0
ENSG00000284194	0	3	1.0	1.0
ENSG00000162068	0	6	1.0	1.0
ENSG00000182685	0	1	1.0	1.0
ENSG00000127554	0	1	1.0	1.0
ENSG00000162040	0	2	1.0	1.0
ENSG00000099769	0	1	1.0	1.0
ENSG00000158109	0	3	1.0	1.0
ENSG00000198355	0	2	1.0	1.0
ENSG00000188263	0	7	1.0	1.0
ENSG00000130943	0	3	1.0	1.0
ENSG00000008128	0	1	1.0	1.0
ENSG00000187730	0	5	1.0	1.0
ENSG00000179403	0	1	1.0	1.0
ENSG00000197530	0	2	1.0	1.0
ENSG00000105835	1	17	1.0	1.0
ENSG00000253276	0	4	1.0	1.0
ENSG00000174917	0	1	1.0	1.0
ENSG00000105974	0	10	1.0	1.0
ENSG00000105879	0	14	1.0	1.0
ENSG00000128594	1	2	1.0	1.0
ENSG00000234224	0	1	1.0	1.0
ENSG00000002745	0	13	1.0	1.0
ENSG00000159840	0	4	1.0	1.0
ENSG00000165125	0	4	1.0	1.0
ENSG00000127412	0	9	1.0	1.0
ENSG00000159763	0	3	1.0	1.0
ENSG00000257138	0	1	1.0	1.0
ENSG00000258223	0	2	1.0	1.0
ENSG00000105875	0	9	1.0	1.0
ENSG00000221813	0	1	1.0	1.0
ENSG00000221836	0	2	1.0	1.0
ENSG00000221933	0	1	1.0	1.0
ENSG00000221858	0	1	1.0	1.0
ENSG00000212807	0	3	1.0	1.0
ENSG00000050327	0	7	1.0	1.0
ENSG00000178826	0	4	1.0	1.0
ENSG00000095932	0	2	1.0	1.0
ENSG00000179855	0	1	1.0	1.0
ENSG00000133619	0	3	1.0	1.0
ENSG00000077009	0	6	1.0	1.0
ENSG00000164867	0	8	1.0	1.0
ENSG00000284691	0	22	1.0	1.0
ENSG00000181444	0	4	1.0	1.0
ENSG00000106538	0	6	1.0	1.0
ENSG00000214022	0	4	1.0	1.0
ENSG00000125652	0	1	1.0	1.0
ENSG00000125650	0	1	1.0	1.0
ENSG00000130545	0	1	1.0	1.0
ENSG00000214309	0	1	1.0	1.0
ENSG00000168090	0	1	1.0	1.0
ENSG00000106384	0	3	1.0	1.0
ENSG00000106404	0	2	1.0	1.0
ENSG00000169871	0	5	1.0	1.0
ENSG00000172354	0	3	1.0	1.0
ENSG00000130427	1	3	1.0	1.0
ENSG00000077454	0	3	1.0	1.0
ENSG00000106333	0	7	1.0	1.0
ENSG00000106330	0	1	1.0	1.0
ENSG00000171236	0	1	1.0	1.0
ENSG00000105246	1	7	1.0	1.0
ENSG00000267368	0	2	1.0	1.0
ENSG00000173678	0	1	1.0	1.0
ENSG00000228049	0	2	1.0	1.0
ENSG00000099800	0	3	1.0	1.0
ENSG00000104886	0	4	1.0	1.0
ENSG00000104899	0	1	1.0	1.0
ENSG00000129911	0	6	1.0	1.0
ENSG00000099875	0	9	1.0	1.0
ENSG00000164778	0	1	1.0	1.0
ENSG00000164896	0	3	1.0	1.0
ENSG00000146926	0	7	1.0	1.0
ENSG00000033100	0	3	1.0	1.0
ENSG00000188305	0	5	1.0	1.0
ENSG00000177257	0	3	1.0	1.0
ENSG00000187082	0	1	1.0	1.0
ENSG00000164822	0	3	1.0	1.0
ENSG00000164821	0	5	1.0	1.0
ENSG00000174788	0	3	1.0	1.0
ENSG00000104918	0	1	1.0	1.0
ENSG00000183019	0	2	1.0	1.0
ENSG00000076924	0	8	1.0	1.0
ENSG00000237247	0	1	1.0	1.0
ENSG00000157240	0	3	1.0	1.0
ENSG00000164645	0	2	1.0	1.0
ENSG00000183248	0	3	1.0	1.0
ENSG00000260001	0	2	1.0	1.0
ENSG00000177409	0	7	1.0	1.0
ENSG00000127920	0	1	1.0	1.0
ENSG00000127993	0	8	1.0	1.0
ENSG00000141994	0	6	1.0	1.0
ENSG00000180535	0	1	1.0	1.0
ENSG00000006128	0	3	1.0	1.0
ENSG00000099625	0	6	1.0	1.0
ENSG00000099624	0	1	1.0	1.0
ENSG00000115286	0	15	1.0	1.0
ENSG00000167468	0	1	1.0	1.0
ENSG00000164816	0	8	1.0	1.0
ENSG00000230549	0	1	1.0	1.0
ENSG00000255251	0	1	1.0	1.0
ENSG00000186572	0	2	1.0	1.0
ENSG00000186562	0	1	1.0	1.0
ENSG00000186579	0	2	1.0	1.0
ENSG00000178287	0	2	1.0	1.0
ENSG00000115268	0	3	1.0	1.0
ENSG00000116014	0	2	1.0	1.0
ENSG00000196415	0	5	1.0	1.0
ENSG00000172270	0	7	1.0	1.0
ENSG00000205883	0	1	1.0	1.0
ENSG00000205882	0	3	1.0	1.0
ENSG00000164743	0	1	1.0	1.0
ENSG00000197766	0	4	1.0	1.0
ENSG00000198858	0	16	1.0	1.0
ENSG00000147443	0	3	1.0	1.0
ENSG00000158806	0	15	1.0	1.0
ENSG00000180053	0	2	1.0	1.0
ENSG00000168495	0	12	1.0	1.0
ENSG00000275074	0	2	1.0	1.0
ENSG00000168476	0	2	1.0	1.0
ENSG00000240694	0	4	1.0	1.0
ENSG00000277586	0	5	1.0	1.0
ENSG00000170923	0	3	1.0	1.0
ENSG00000161807	0	1	1.0	1.0
ENSG00000237521	0	1	1.0	1.0
ENSG00000181786	0	2	1.0	1.0
ENSG00000167775	0	6	1.0	1.0
ENSG00000176410	0	3	1.0	1.0
ENSG00000155428	0	6	1.0	1.0
ENSG00000130305	0	3	1.0	1.0
ENSG00000165215	0	1	1.0	1.0
ENSG00000186645	0	1	1.0	1.0
ENSG00000127951	0	7	1.0	1.0
ENSG00000106211	0	4	1.0	1.0
ENSG00000226742	0	4	1.0	1.0
ENSG00000176907	0	1	1.0	1.0
ENSG00000147535	0	2	1.0	1.0
ENSG00000169154	0	5	1.0	1.0
ENSG00000188778	0	7	1.0	1.0
ENSG00000141682	0	5	1.0	1.0
ENSG00000165066	0	2	1.0	1.0
ENSG00000104371	0	2	1.0	1.0
ENSG00000221869	0	1	1.0	1.0
ENSG00000019549	0	2	1.0	1.0
ENSG00000172680	0	1	1.0	1.0
ENSG00000147571	0	4	1.0	1.0
ENSG00000179041	0	2	1.0	1.0
ENSG00000180828	0	5	1.0	1.0
ENSG00000167910	1	9	1.0	1.0
ENSG00000267534	0	6	1.0	1.0
ENSG00000127445	0	3	1.0	1.0
ENSG00000164600	0	1	1.0	1.0
ENSG00000006625	0	10	1.0	1.0
ENSG00000105371	0	1	1.0	1.0
ENSG00000130813	0	2	1.0	1.0
ENSG00000158604	0	7	1.0	1.0
ENSG00000106624	0	4	1.0	1.0
ENSG00000106631	0	1	1.0	1.0
ENSG00000062582	0	6	1.0	1.0
ENSG00000167772	0	8	1.0	1.0
ENSG00000146731	0	4	1.0	1.0
ENSG00000146678	0	3	1.0	1.0
ENSG00000146674	0	3	1.0	1.0
ENSG00000136270	0	3	1.0	1.0
ENSG00000106636	0	13	1.0	1.0
ENSG00000141644	0	18	1.0	1.0
ENSG00000154832	0	2	1.0	1.0
ENSG00000228075	0	4	1.0	1.0
ENSG00000170323	0	6	1.0	1.0
ENSG00000253598	0	2	1.0	1.0
ENSG00000164683	0	1	1.0	1.0
ENSG00000147604	0	3	1.0	1.0
ENSG00000253250	0	12	1.0	1.0
ENSG00000176566	0	2	1.0	1.0
ENSG00000205186	0	2	1.0	1.0
ENSG00000164949	0	9	1.0	1.0
ENSG00000164920	0	5	1.0	1.0
ENSG00000147669	0	3	1.0	1.0
ENSG00000180543	0	7	1.0	1.0
ENSG00000164935	0	12	1.0	1.0
ENSG00000155087	0	10	1.0	1.0
ENSG00000156486	0	3	1.0	1.0
ENSG00000174429	0	2	1.0	1.0
ENSG00000164932	0	7	1.0	1.0
ENSG00000130175	2	17	1.0	1.0
ENSG00000130176	0	34	1.0	1.0
ENSG00000183401	0	4	1.0	1.0
ENSG00000099203	0	1	1.0	1.0
ENSG00000142444	0	2	1.0	1.0
ENSG00000102575	0	2	1.0	1.0
ENSG00000146618	0	1	1.0	1.0
ENSG00000122644	0	7	1.0	1.0
ENSG00000176532	0	2	1.0	1.0
ENSG00000255690	0	2	1.0	1.0
ENSG00000105996	0	1	1.0	1.0
ENSG00000106004	0	1	1.0	1.0
ENSG00000078399	1	10	1.0	1.0
ENSG00000105991	0	1	1.0	1.0
ENSG00000186496	0	7	1.0	1.0
ENSG00000180938	0	4	1.0	1.0
ENSG00000173334	0	3	1.0	1.0
ENSG00000170881	1	11	1.0	1.0
ENSG00000167653	0	4	1.0	1.0
ENSG00000160886	0	5	1.0	1.0
ENSG00000126233	0	2	1.0	1.0
ENSG00000283992	0	3	1.0	1.0
ENSG00000284505	0	6	1.0	1.0
ENSG00000180155	0	2	1.0	1.0
ENSG00000198576	0	1	1.0	1.0
ENSG00000104472	0	6	1.0	1.0
ENSG00000147813	0	4	1.0	1.0
ENSG00000104529	0	13	1.0	1.0
ENSG00000179142	0	3	1.0	1.0
ENSG00000160932	0	2	1.0	1.0
ENSG00000250571	0	15	1.0	1.0
ENSG00000185730	0	13	1.0	1.0
ENSG00000039987	0	1	1.0	1.0
ENSG00000105610	0	2	1.0	1.0
ENSG00000185127	0	4	1.0	1.0
ENSG00000120436	0	1	1.0	1.0
ENSG00000157778	0	1	1.0	1.0
ENSG00000106268	0	7	1.0	1.0
ENSG00000073067	0	3	1.0	1.0
ENSG00000248767	0	4	1.0	1.0
ENSG00000197461	1	16	1.0	1.0
ENSG00000161888	1	15	1.0	1.0
ENSG00000106003	0	11	1.0	1.0
ENSG00000179886	0	2	1.0	1.0
ENSG00000104522	0	4	1.0	1.0
ENSG00000181085	0	2	1.0	1.0
ENSG00000180921	0	10	1.0	1.0
ENSG00000182759	0	2	1.0	1.0
ENSG00000178719	0	2	1.0	1.0
ENSG00000212710	0	1	1.0	1.0
ENSG00000179091	0	2	1.0	1.0
ENSG00000179526	0	8	1.0	1.0
ENSG00000179632	0	2	1.0	1.0
ENSG00000235173	0	11	1.0	1.0
ENSG00000261150	0	4	1.0	1.0
ENSG00000167700	0	1	1.0	1.0
ENSG00000261587	0	1	1.0	1.0
ENSG00000160948	0	3	1.0	1.0
ENSG00000197858	0	1	1.0	1.0
ENSG00000179271	0	2	1.0	1.0
ENSG00000164520	0	3	1.0	1.0
ENSG00000132017	0	3	1.0	1.0
ENSG00000171136	0	1	1.0	1.0
ENSG00000104903	0	2	1.0	1.0
ENSG00000104915	0	3	1.0	1.0
ENSG00000146469	0	5	1.0	1.0
ENSG00000141854	0	1	1.0	1.0
ENSG00000188032	0	5	1.0	1.0
ENSG00000141858	0	2	1.0	1.0
ENSG00000146425	0	2	1.0	1.0
ENSG00000112031	0	18	1.0	1.0
ENSG00000161016	0	11	1.0	1.0
ENSG00000176136	0	5	1.0	1.0
ENSG00000160973	0	2	1.0	1.0
ENSG00000160959	0	9	1.0	1.0
ENSG00000254402	0	3	1.0	1.0
ENSG00000213563	0	4	1.0	1.0
ENSG00000170777	0	1	1.0	1.0
ENSG00000120211	0	7	1.0	1.0
ENSG00000107018	0	13	1.0	1.0
ENSG00000147883	0	3	1.0	1.0
ENSG00000176399	0	2	1.0	1.0
ENSG00000198680	0	1	1.0	1.0
ENSG00000171855	0	1	1.0	1.0
ENSG00000137154	0	5	1.0	1.0
ENSG00000147869	0	2	1.0	1.0
ENSG00000105137	0	2	1.0	1.0
ENSG00000105135	1	7	1.0	1.0
ENSG00000127515	0	5	1.0	1.0
ENSG00000123136	0	20	1.0	1.0
ENSG00000118526	0	3	1.0	1.0
ENSG00000135569	0	2	1.0	1.0
ENSG00000112303	0	24	1.0	1.0
ENSG00000256162	0	2	1.0	1.0
ENSG00000182747	0	2	1.0	1.0
ENSG00000112378	0	21	1.0	1.0
ENSG00000118508	0	6	1.0	1.0
ENSG00000164442	0	1	1.0	1.0
ENSG00000101608	0	3	1.0	1.0
ENSG00000118680	0	15	1.0	1.0
ENSG00000177143	0	1	1.0	1.0
ENSG00000167363	0	8	1.0	1.0
ENSG00000165272	0	5	1.0	1.0
ENSG00000122728	0	1	1.0	1.0
ENSG00000188133	0	8	1.0	1.0
ENSG00000164967	0	1	1.0	1.0
ENSG00000137100	0	4	1.0	1.0
ENSG00000165271	0	11	1.0	1.0
ENSG00000230453	0	30	1.0	1.0
ENSG00000174038	0	3	1.0	1.0
ENSG00000221829	0	5	1.0	1.0
ENSG00000147955	0	3	1.0	1.0
ENSG00000213927	0	2	1.0	1.0
ENSG00000172724	0	2	1.0	1.0
ENSG00000205108	0	5	1.0	1.0
ENSG00000164976	0	12	1.0	1.0
ENSG00000053501	1	5	1.0	1.0
ENSG00000112761	0	8	1.0	1.0
ENSG00000203778	0	6	1.0	1.0
ENSG00000203797	1	23	1.0	1.0
ENSG00000146360	0	1	1.0	1.0
ENSG00000153975	2	21	1.0	1.0
ENSG00000187189	0	2	1.0	1.0
ENSG00000188820	0	1	1.0	1.0
ENSG00000099795	0	4	1.0	1.0
ENSG00000203760	0	4	1.0	1.0
ENSG00000164434	0	1	1.0	1.0
ENSG00000111834	0	1	1.0	1.0
ENSG00000137098	0	4	1.0	1.0
ENSG00000215187	0	1	1.0	1.0
ENSG00000107140	0	1	1.0	1.0
ENSG00000159884	0	1	1.0	1.0
ENSG00000198467	0	2	1.0	1.0
ENSG00000185972	0	1	1.0	1.0
ENSG00000169718	0	1	1.0	1.0
ENSG00000173762	0	1	1.0	1.0
ENSG00000169683	0	1	1.0	1.0
ENSG00000169750	0	1	1.0	1.0
ENSG00000169727	0	1	1.0	1.0
ENSG00000204779	0	1	1.0	1.0
ENSG00000183148	0	1	1.0	1.0
ENSG00000215126	0	22	1.0	1.0
ENSG00000168828	0	2	1.0	1.0
ENSG00000278889	0	1	1.0	1.0
ENSG00000165023	1	19	1.0	1.0
ENSG00000177992	0	3	1.0	1.0
ENSG00000156345	0	6	1.0	1.0
ENSG00000135045	0	3	1.0	1.0
ENSG00000181778	0	1	1.0	1.0
ENSG00000182676	0	1	1.0	1.0
ENSG00000185527	0	6	1.0	1.0
ENSG00000141543	0	8	1.0	1.0
ENSG00000131668	0	3	1.0	1.0
ENSG00000214087	0	2	1.0	1.0
ENSG00000215644	0	3	1.0	1.0
ENSG00000119523	0	1	1.0	1.0
ENSG00000106803	0	8	1.0	1.0
ENSG00000178919	0	1	1.0	1.0
ENSG00000136932	0	13	1.0	1.0
ENSG00000136826	0	1	1.0	1.0
ENSG00000148156	0	1	1.0	1.0
ENSG00000186881	0	1	1.0	1.0
ENSG00000186943	0	1	1.0	1.0
ENSG00000277556	0	2	1.0	1.0
ENSG00000105649	0	1	1.0	1.0
ENSG00000171773	0	18	1.0	1.0
ENSG00000130309	3	26	1.0	1.0
ENSG00000256980	0	2	1.0	1.0
ENSG00000216490	0	2	1.0	1.0
ENSG00000112238	0	1	1.0	1.0
ENSG00000123545	0	9	1.0	1.0
ENSG00000167461	0	9	1.0	1.0
ENSG00000105058	0	3	1.0	1.0
ENSG00000272398	0	10	1.0	1.0
ENSG00000204278	0	4	1.0	1.0
ENSG00000186051	0	1	1.0	1.0
ENSG00000119431	0	2	1.0	1.0
ENSG00000108639	0	6	1.0	1.0
ENSG00000148229	0	2	1.0	1.0
ENSG00000229314	0	1	1.0	1.0
ENSG00000165188	0	4	1.0	1.0
ENSG00000132481	0	1	1.0	1.0
ENSG00000213996	2	8	1.0	1.0
ENSG00000105671	0	4	1.0	1.0
ENSG00000006015	0	8	1.0	1.0
ENSG00000105696	0	8	1.0	1.0
ENSG00000105664	0	5	1.0	1.0
ENSG00000175489	0	4	1.0	1.0
ENSG00000204052	0	2	1.0	1.0
ENSG00000112667	0	1	1.0	1.0
ENSG00000171462	0	3	1.0	1.0
ENSG00000112559	0	10	1.0	1.0
ENSG00000187664	0	1	1.0	1.0
ENSG00000230062	0	6	1.0	1.0
ENSG00000001561	0	5	1.0	1.0
ENSG00000180113	0	9	1.0	1.0
ENSG00000096080	0	10	1.0	1.0
ENSG00000157593	0	1	1.0	1.0
ENSG00000130300	1	28	1.0	1.0
ENSG00000130303	0	1	1.0	1.0
ENSG00000136939	0	1	1.0	1.0
ENSG00000182687	0	1	1.0	1.0
ENSG00000250506	0	2	1.0	1.0
ENSG00000186130	0	2	1.0	1.0
ENSG00000171448	0	5	1.0	1.0
ENSG00000171505	0	1	1.0	1.0
ENSG00000171501	0	2	1.0	1.0
ENSG00000171481	0	2	1.0	1.0
ENSG00000136840	0	3	1.0	1.0
ENSG00000167103	0	6	1.0	1.0
ENSG00000136908	0	1	1.0	1.0
ENSG00000148334	1	8	1.0	1.0
ENSG00000148346	0	4	1.0	1.0
ENSG00000130713	0	8	1.0	1.0
ENSG00000160446	0	1	1.0	1.0
ENSG00000167136	0	1	1.0	1.0
ENSG00000204220	0	8	1.0	1.0
ENSG00000237441	0	6	1.0	1.0
ENSG00000236104	1	4	1.0	1.0
ENSG00000204209	0	6	1.0	1.0
ENSG00000112511	1	8	1.0	1.0
ENSG00000105726	0	11	1.0	1.0
ENSG00000064995	0	10	1.0	1.0
ENSG00000096395	0	3	1.0	1.0
ENSG00000186577	0	3	1.0	1.0
ENSG00000112514	0	1	1.0	1.0
ENSG00000213588	0	1	1.0	1.0
ENSG00000124602	0	2	1.0	1.0
ENSG00000198937	0	12	1.0	1.0
ENSG00000196748	0	2	1.0	1.0
ENSG00000137392	0	3	1.0	1.0
ENSG00000198755	0	4	1.0	1.0
ENSG00000105700	0	4	1.0	1.0
ENSG00000221983	0	2	1.0	1.0
ENSG00000161911	0	2	1.0	1.0
ENSG00000188056	0	19	1.0	1.0
ENSG00000124731	0	11	1.0	1.0
ENSG00000109062	1	12	1.0	1.0
ENSG00000109065	0	3	1.0	1.0
ENSG00000161513	0	3	1.0	1.0
ENSG00000188710	0	3	1.0	1.0
ENSG00000171102	0	14	1.0	1.0
ENSG00000125492	0	4	1.0	1.0
ENSG00000125445	0	5	1.0	1.0
ENSG00000122136	0	2	1.0	1.0
ENSG00000148386	0	1	1.0	1.0
ENSG00000148291	0	7	1.0	1.0
ENSG00000213221	0	4	1.0	1.0
ENSG00000165689	0	7	1.0	1.0
ENSG00000148384	0	5	1.0	1.0
ENSG00000238227	0	7	1.0	1.0
ENSG00000160349	0	6	1.0	1.0
ENSG00000213722	0	1	1.0	1.0
ENSG00000131944	1	8	1.0	1.0
ENSG00000105185	0	8	1.0	1.0
ENSG00000105171	0	5	1.0	1.0
ENSG00000204315	0	1	1.0	1.0
ENSG00000204314	0	3	1.0	1.0
ENSG00000204366	0	2	1.0	1.0
ENSG00000204356	0	4	1.0	1.0
ENSG00000204348	0	2	1.0	1.0
ENSG00000231389	0	3	1.0	1.0
ENSG00000223865	0	5	1.0	1.0
ENSG00000204264	0	3	1.0	1.0
ENSG00000204305	1	4	1.0	1.0
ENSG00000213654	0	3	1.0	1.0
ENSG00000204231	0	5	1.0	1.0
ENSG00000112473	0	3	1.0	1.0
ENSG00000204228	0	5	1.0	1.0
ENSG00000204227	0	7	1.0	1.0
ENSG00000231500	0	6	1.0	1.0
ENSG00000180884	0	2	1.0	1.0
ENSG00000266964	0	2	1.0	1.0
ENSG00000221946	0	14	1.0	1.0
ENSG00000197841	0	5	1.0	1.0
ENSG00000137404	0	1	1.0	1.0
ENSG00000198563	0	16	1.0	1.0
ENSG00000204542	0	1	1.0	1.0
ENSG00000204539	0	12	1.0	1.0
ENSG00000177558	0	5	1.0	1.0
ENSG00000105697	0	5	1.0	1.0
ENSG00000126266	0	1	1.0	1.0
ENSG00000204498	0	9	1.0	1.0
ENSG00000226979	0	4	1.0	1.0
ENSG00000232810	0	2	1.0	1.0
ENSG00000204482	0	6	1.0	1.0
ENSG00000204531	1	12	1.0	1.0
ENSG00000204511	0	5	1.0	1.0
ENSG00000105173	0	9	1.0	1.0
ENSG00000240053	0	5	1.0	1.0
ENSG00000204428	0	2	1.0	1.0
ENSG00000255552	0	1	1.0	1.0
ENSG00000213760	0	2	1.0	1.0
ENSG00000159069	0	1	1.0	1.0
ENSG00000187922	0	1	1.0	1.0
ENSG00000267206	0	3	1.0	1.0
ENSG00000177984	0	1	1.0	1.0
ENSG00000204347	0	2	1.0	1.0
ENSG00000141219	0	9	1.0	1.0
ENSG00000148362	0	1	1.0	1.0
ENSG00000180549	0	1	1.0	1.0
ENSG00000107281	0	6	1.0	1.0
ENSG00000244187	0	1	1.0	1.0
ENSG00000054148	0	2	1.0	1.0
ENSG00000177943	0	3	1.0	1.0
ENSG00000188163	0	3	1.0	1.0
ENSG00000198113	0	2	1.0	1.0
ENSG00000176248	0	5	1.0	1.0
ENSG00000187713	0	1	1.0	1.0
ENSG00000184925	0	2	1.0	1.0
ENSG00000107317	0	2	1.0	1.0
ENSG00000197070	0	5	1.0	1.0
ENSG00000197191	0	1	1.0	1.0
ENSG00000188229	0	3	1.0	1.0
ENSG00000105672	0	1	1.0	1.0
ENSG00000267796	0	3	1.0	1.0
ENSG00000185897	0	1	1.0	1.0
ENSG00000105679	0	14	1.0	1.0
ENSG00000249115	0	14	1.0	1.0
ENSG00000280236	0	2	1.0	1.0
ENSG00000126264	0	2	1.0	1.0
ENSG00000004776	0	4	1.0	1.0
ENSG00000004777	0	2	1.0	1.0
ENSG00000126259	0	12	1.0	1.0
ENSG00000241370	0	4	1.0	1.0
ENSG00000204592	0	3	1.0	1.0
ENSG00000204632	0	14	1.0	1.0
ENSG00000066379	0	7	1.0	1.0
ENSG00000204619	0	3	1.0	1.0
ENSG00000204618	0	7	1.0	1.0
ENSG00000196230	0	3	1.0	1.0
ENSG00000137331	0	1	1.0	1.0
ENSG00000137411	0	17	1.0	1.0
ENSG00000204610	0	7	1.0	1.0
ENSG00000276966	0	8	1.0	1.0
ENSG00000273802	0	1	1.0	1.0
ENSG00000274750	0	7	1.0	1.0
ENSG00000124575	0	1	1.0	1.0
ENSG00000277775	0	1	1.0	1.0
ENSG00000275713	0	3	1.0	1.0
ENSG00000273983	0	1	1.0	1.0
ENSG00000105258	0	1	1.0	1.0
ENSG00000278828	0	1	1.0	1.0
ENSG00000197153	0	3	1.0	1.0
ENSG00000274641	0	1	1.0	1.0
ENSG00000124657	0	6	1.0	1.0
ENSG00000112812	0	3	1.0	1.0
ENSG00000204701	0	2	1.0	1.0
ENSG00000204700	0	2	1.0	1.0
ENSG00000204695	0	6	1.0	1.0
ENSG00000137185	0	10	1.0	1.0
ENSG00000189134	0	1	1.0	1.0
ENSG00000206474	0	8	1.0	1.0
ENSG00000204688	0	7	1.0	1.0
ENSG00000204687	0	9	1.0	1.0
ENSG00000213886	0	2	1.0	1.0
ENSG00000204704	0	2	1.0	1.0
ENSG00000204703	0	1	1.0	1.0
ENSG00000204702	0	1	1.0	1.0
ENSG00000178363	0	1	1.0	1.0
ENSG00000108654	0	5	1.0	1.0
ENSG00000007312	0	1	1.0	1.0
ENSG00000178473	0	4	1.0	1.0
ENSG00000256892	0	1	1.0	1.0
ENSG00000095739	0	3	1.0	1.0
ENSG00000185875	1	14	1.0	1.0
ENSG00000168267	0	4	1.0	1.0
ENSG00000223601	0	1	1.0	1.0
ENSG00000204174	0	1	1.0	1.0
ENSG00000263761	0	4	1.0	1.0
ENSG00000265203	0	1	1.0	1.0
ENSG00000264230	0	4	1.0	1.0
ENSG00000165512	0	1	1.0	1.0
ENSG00000178934	0	1	1.0	1.0
ENSG00000099341	1	5	1.0	1.0
ENSG00000179168	0	1	1.0	1.0
ENSG00000187566	0	1	1.0	1.0
ENSG00000124827	0	6	1.0	1.0
ENSG00000244476	0	4	1.0	1.0
ENSG00000124785	1	3	1.0	1.0
ENSG00000128626	0	7	1.0	1.0
ENSG00000146047	0	1	1.0	1.0
ENSG00000124610	0	1	1.0	1.0
ENSG00000112312	0	23	1.0	1.0
ENSG00000260286	0	4	1.0	1.0
ENSG00000112273	0	2	1.0	1.0
ENSG00000146049	0	2	1.0	1.0
ENSG00000161281	0	1	1.0	1.0
ENSG00000278705	0	1	1.0	1.0
ENSG00000286522	0	2	1.0	1.0
ENSG00000287080	0	1	1.0	1.0
ENSG00000168298	0	2	1.0	1.0
ENSG00000136490	0	3	1.0	1.0
ENSG00000264717	0	2	1.0	1.0
ENSG00000107984	0	1	1.0	1.0
ENSG00000087191	0	5	1.0	1.0
ENSG00000213218	0	4	1.0	1.0
ENSG00000136488	0	3	1.0	1.0
ENSG00000179774	0	2	1.0	1.0
ENSG00000096746	0	6	1.0	1.0
ENSG00000156521	0	11	1.0	1.0
ENSG00000156574	0	9	1.0	1.0
ENSG00000171224	0	1	1.0	1.0
ENSG00000179751	0	3	1.0	1.0
ENSG00000197110	0	1	1.0	1.0
ENSG00000183709	0	1	1.0	1.0
ENSG00000182393	0	1	1.0	1.0
ENSG00000213316	0	2	1.0	1.0
ENSG00000161013	0	5	1.0	1.0
ENSG00000174521	1	3	1.0	1.0
ENSG00000176401	0	3	1.0	1.0
ENSG00000105198	0	2	1.0	1.0
ENSG00000249861	0	2	1.0	1.0
ENSG00000105205	0	3	1.0	1.0
ENSG00000128016	0	1	1.0	1.0
ENSG00000188505	0	1	1.0	1.0
ENSG00000137273	0	2	1.0	1.0
ENSG00000168903	0	1	1.0	1.0
ENSG00000021355	0	7	1.0	1.0
ENSG00000183718	0	5	1.0	1.0
ENSG00000164379	0	1	1.0	1.0
ENSG00000167447	0	2	1.0	1.0
ENSG00000108387	0	13	1.0	1.0
ENSG00000264364	0	6	1.0	1.0
ENSG00000255713	0	1	1.0	1.0
ENSG00000180644	0	2	1.0	1.0
ENSG00000166220	0	9	1.0	1.0
ENSG00000166228	0	2	1.0	1.0
ENSG00000185303	0	4	1.0	1.0
ENSG00000122852	0	5	1.0	1.0
ENSG00000165644	0	3	1.0	1.0
ENSG00000122861	0	2	1.0	1.0
ENSG00000079393	1	7	1.0	1.0
ENSG00000122375	0	8	1.0	1.0
ENSG00000148600	1	9	1.0	1.0
ENSG00000204033	0	1	1.0	1.0
ENSG00000256235	0	5	1.0	1.0
ENSG00000145908	0	4	1.0	1.0
ENSG00000086589	0	2	1.0	1.0
ENSG00000113722	0	10	1.0	1.0
ENSG00000198077	0	1	1.0	1.0
ENSG00000164438	0	1	1.0	1.0
ENSG00000168269	0	2	1.0	1.0
ENSG00000221886	0	3	1.0	1.0
ENSG00000170613	0	4	1.0	1.0
ENSG00000169230	0	3	1.0	1.0
ENSG00000074317	0	6	1.0	1.0
ENSG00000120129	0	1	1.0	1.0
ENSG00000183072	1	2	1.0	1.0
ENSG00000145912	0	4	1.0	1.0
ENSG00000131188	0	2	1.0	1.0
ENSG00000146094	0	7	1.0	1.0
ENSG00000141200	0	7	1.0	1.0
ENSG00000188100	0	4	1.0	1.0
ENSG00000184923	0	4	1.0	1.0
ENSG00000173239	0	21	1.0	1.0
ENSG00000138135	0	1	1.0	1.0
ENSG00000227268	0	1	1.0	1.0
ENSG00000152804	0	1	1.0	1.0
ENSG00000095596	0	2	1.0	1.0
ENSG00000119938	0	7	1.0	1.0
ENSG00000174721	0	3	1.0	1.0
ENSG00000204010	0	10	1.0	1.0
ENSG00000152778	0	8	1.0	1.0
ENSG00000173868	0	1	1.0	1.0
ENSG00000182575	0	2	1.0	1.0
ENSG00000138115	0	16	1.0	1.0
ENSG00000138207	0	18	1.0	1.0
ENSG00000079432	0	20	1.0	1.0
ENSG00000188368	2	6	1.0	1.0
ENSG00000105404	0	2	1.0	1.0
ENSG00000113108	0	2	1.0	1.0
ENSG00000256453	0	3	1.0	1.0
ENSG00000182700	1	2	1.0	1.0
ENSG00000105722	0	5	1.0	1.0
ENSG00000120327	0	6	1.0	1.0
ENSG00000113248	0	1	1.0	1.0
ENSG00000112852	0	8	1.0	1.0
ENSG00000105219	0	3	1.0	1.0
ENSG00000197019	0	3	1.0	1.0
ENSG00000145879	0	3	1.0	1.0
ENSG00000196800	0	3	1.0	1.0
ENSG00000187372	0	9	1.0	1.0
ENSG00000006282	0	2	1.0	1.0
ENSG00000167105	0	1	1.0	1.0
ENSG00000005882	0	2	1.0	1.0
ENSG00000167083	0	2	1.0	1.0
ENSG00000120057	0	4	1.0	1.0
ENSG00000171314	0	3	1.0	1.0
ENSG00000107807	0	6	1.0	1.0
ENSG00000138136	0	1	1.0	1.0
ENSG00000166171	3	22	1.0	1.0
ENSG00000107815	0	5	1.0	1.0
ENSG00000119986	0	7	1.0	1.0
ENSG00000077150	0	1	1.0	1.0
ENSG00000166169	0	4	1.0	1.0
ENSG00000107833	0	2	1.0	1.0
ENSG00000120049	0	8	1.0	1.0
ENSG00000166189	0	1	1.0	1.0
ENSG00000107816	0	12	1.0	1.0
ENSG00000107819	0	4	1.0	1.0
ENSG00000107821	0	7	1.0	1.0
ENSG00000124449	0	3	1.0	1.0
ENSG00000234465	0	1	1.0	1.0
ENSG00000124444	0	3	1.0	1.0
ENSG00000113520	0	1	1.0	1.0
ENSG00000164399	0	3	1.0	1.0
ENSG00000069011	0	2	1.0	1.0
ENSG00000255833	0	1	1.0	1.0
ENSG00000164405	0	3	1.0	1.0
ENSG00000113525	0	2	1.0	1.0
ENSG00000169194	0	1	1.0	1.0
ENSG00000204978	0	1	1.0	1.0
ENSG00000170476	0	3	1.0	1.0
ENSG00000228672	0	1	1.0	1.0
ENSG00000141294	0	2	1.0	1.0
ENSG00000107872	0	1	1.0	1.0
ENSG00000119915	0	1	1.0	1.0
ENSG00000107859	0	7	1.0	1.0
ENSG00000182742	0	5	1.0	1.0
ENSG00000120075	0	2	1.0	1.0
ENSG00000189120	0	4	1.0	1.0
ENSG00000108465	1	8	1.0	1.0
ENSG00000005243	0	4	1.0	1.0
ENSG00000082641	0	7	1.0	1.0
ENSG00000185933	0	2	1.0	1.0
ENSG00000170689	0	1	1.0	1.0
ENSG00000173917	0	2	1.0	1.0
ENSG00000186795	0	5	1.0	1.0
ENSG00000175535	0	25	1.0	1.0
ENSG00000150594	0	2	1.0	1.0
ENSG00000273841	0	4	1.0	1.0
ENSG00000178394	0	1	1.0	1.0
ENSG00000169067	0	2	1.0	1.0
ENSG00000130203	0	3	1.0	1.0
ENSG00000130208	0	4	1.0	1.0
ENSG00000234906	0	2	1.0	1.0
ENSG00000164220	0	1	1.0	1.0
ENSG00000164325	0	1	1.0	1.0
ENSG00000164326	0	1	1.0	1.0
ENSG00000157111	0	4	1.0	1.0
ENSG00000249437	0	6	1.0	1.0
ENSG00000131732	0	5	1.0	1.0
ENSG00000145692	0	7	1.0	1.0
ENSG00000204936	0	6	1.0	1.0
ENSG00000186468	0	6	1.0	1.0
ENSG00000188613	0	1	1.0	1.0
ENSG00000185294	0	3	1.0	1.0
ENSG00000168517	0	9	1.0	1.0
ENSG00000184361	0	3	1.0	1.0
ENSG00000131095	0	18	1.0	1.0
ENSG00000188620	0	1	1.0	1.0
ENSG00000254636	0	4	1.0	1.0
ENSG00000183559	0	1	1.0	1.0
ENSG00000171772	0	16	1.0	1.0
ENSG00000151650	0	2	1.0	1.0
ENSG00000148826	0	1	1.0	1.0
ENSG00000214285	0	1	1.0	1.0
ENSG00000180745	1	10	1.0	1.0
ENSG00000185507	0	4	1.0	1.0
ENSG00000185885	0	5	1.0	1.0
ENSG00000184363	0	4	1.0	1.0
ENSG00000177963	0	5	1.0	1.0
ENSG00000142102	0	5	1.0	1.0
ENSG00000206013	0	1	1.0	1.0
ENSG00000148803	0	1	1.0	1.0
ENSG00000127884	0	8	1.0	1.0
ENSG00000185028	0	1	1.0	1.0
ENSG00000177045	0	2	1.0	1.0
ENSG00000185800	0	3	1.0	1.0
ENSG00000170604	0	2	1.0	1.0
ENSG00000170684	0	5	1.0	1.0
ENSG00000171421	0	7	1.0	1.0
ENSG00000150753	0	5	1.0	1.0
ENSG00000267508	0	7	1.0	1.0
ENSG00000164294	0	4	1.0	1.0
ENSG00000164172	0	4	1.0	1.0
ENSG00000112996	0	10	1.0	1.0
ENSG00000161653	0	1	1.0	1.0
ENSG00000141349	0	1	1.0	1.0
ENSG00000167941	0	3	1.0	1.0
ENSG00000023191	0	14	1.0	1.0
ENSG00000174775	0	3	1.0	1.0
ENSG00000099849	0	1	1.0	1.0
ENSG00000177700	0	4	1.0	1.0
ENSG00000108309	0	4	1.0	1.0
ENSG00000013306	0	1	1.0	1.0
ENSG00000030582	0	1	1.0	1.0
ENSG00000161682	0	5	1.0	1.0
ENSG00000117984	0	6	1.0	1.0
ENSG00000288675	0	3	1.0	1.0
ENSG00000177666	0	4	1.0	1.0
ENSG00000177685	0	3	1.0	1.0
ENSG00000177697	0	8	1.0	1.0
ENSG00000108784	0	5	1.0	1.0
ENSG00000131470	0	2	1.0	1.0
ENSG00000037042	0	6	1.0	1.0
ENSG00000254647	0	1	1.0	1.0
ENSG00000180176	0	6	1.0	1.0
ENSG00000184545	1	10	1.0	1.0
ENSG00000205869	0	2	1.0	1.0
ENSG00000205867	0	1	1.0	1.0
ENSG00000130748	0	1	1.0	1.0
ENSG00000105327	0	6	1.0	1.0
ENSG00000169515	0	2	1.0	1.0
ENSG00000160013	0	2	1.0	1.0
ENSG00000008438	0	1	1.0	1.0
ENSG00000188624	0	2	1.0	1.0
ENSG00000164104	0	1	1.0	1.0
ENSG00000164107	0	2	1.0	1.0
ENSG00000257704	0	2	1.0	1.0
ENSG00000118162	0	14	1.0	1.0
ENSG00000105281	0	21	1.0	1.0
ENSG00000186352	0	1	1.0	1.0
ENSG00000168556	0	4	1.0	1.0
ENSG00000168564	0	1	1.0	1.0
ENSG00000179059	0	2	1.0	1.0
ENSG00000164342	0	8	1.0	1.0
ENSG00000151729	0	3	1.0	1.0
ENSG00000254827	0	21	1.0	1.0
ENSG00000068079	0	6	1.0	1.0
ENSG00000108830	0	1	1.0	1.0
ENSG00000184988	0	6	1.0	1.0
ENSG00000184451	0	5	1.0	1.0
ENSG00000183978	0	1	1.0	1.0
ENSG00000197790	0	1	1.0	1.0
ENSG00000232268	0	4	1.0	1.0
ENSG00000197428	0	3	1.0	1.0
ENSG00000167332	1	11	1.0	1.0
ENSG00000181963	0	1	1.0	1.0
ENSG00000184350	0	2	1.0	1.0
ENSG00000167311	0	2	1.0	1.0
ENSG00000181616	0	3	1.0	1.0
ENSG00000176787	0	1	1.0	1.0
ENSG00000213934	0	6	1.0	1.0
ENSG00000280021	0	1	1.0	1.0
ENSG00000279270	0	1	1.0	1.0
ENSG00000176925	0	1	1.0	1.0
ENSG00000176893	0	3	1.0	1.0
ENSG00000196778	0	3	1.0	1.0
ENSG00000171346	0	2	1.0	1.0
ENSG00000171403	0	2	1.0	1.0
ENSG00000186832	0	4	1.0	1.0
ENSG00000180988	0	5	1.0	1.0
ENSG00000183269	0	1	1.0	1.0
ENSG00000188691	0	1	1.0	1.0
ENSG00000175520	0	5	1.0	1.0
ENSG00000175518	0	5	1.0	1.0
ENSG00000254535	0	3	1.0	1.0
ENSG00000142235	0	10	1.0	1.0
ENSG00000063177	1	2	1.0	1.0
ENSG00000105516	0	3	1.0	1.0
ENSG00000171566	1	8	1.0	1.0
ENSG00000164129	1	4	1.0	1.0
ENSG00000151005	0	1	1.0	1.0
ENSG00000087074	0	4	1.0	1.0
ENSG00000087088	0	5	1.0	1.0
ENSG00000063180	0	4	1.0	1.0
ENSG00000176909	0	4	1.0	1.0
ENSG00000182264	0	1	1.0	1.0
ENSG00000174951	0	1	1.0	1.0
ENSG00000105550	0	2	1.0	1.0
ENSG00000250298	0	9	1.0	1.0
ENSG00000130528	0	1	1.0	1.0
ENSG00000267631	0	2	1.0	1.0
ENSG00000178403	0	1	1.0	1.0
ENSG00000109534	0	5	1.0	1.0
ENSG00000181004	1	4	1.0	1.0
ENSG00000132286	0	1	1.0	1.0
ENSG00000183389	0	5	1.0	1.0
ENSG00000180878	0	3	1.0	1.0
ENSG00000161610	0	1	1.0	1.0
ENSG00000128422	0	6	1.0	1.0
ENSG00000197079	0	3	1.0	1.0
ENSG00000188124	0	1	1.0	1.0
ENSG00000170790	0	8	1.0	1.0
ENSG00000170782	0	1	1.0	1.0
ENSG00000166368	0	2	1.0	1.0
ENSG00000110169	0	3	1.0	1.0
ENSG00000110171	0	8	1.0	1.0
ENSG00000132254	0	1	1.0	1.0
ENSG00000183303	0	1	1.0	1.0
ENSG00000183801	1	16	1.0	1.0
ENSG00000166394	0	20	1.0	1.0
ENSG00000166340	0	2	1.0	1.0
ENSG00000213417	0	4	1.0	1.0
ENSG00000186393	0	8	1.0	1.0
ENSG00000173908	0	2	1.0	1.0
ENSG00000148926	0	1	1.0	1.0
ENSG00000255823	0	2	1.0	1.0
ENSG00000126458	0	2	1.0	1.0
ENSG00000126461	0	13	1.0	1.0
ENSG00000142541	0	4	1.0	1.0
ENSG00000142534	0	5	1.0	1.0
ENSG00000104901	0	11	1.0	1.0
ENSG00000142538	0	1	1.0	1.0
ENSG00000261949	0	7	1.0	1.0
ENSG00000169245	0	2	1.0	1.0
ENSG00000109321	0	2	1.0	1.0
ENSG00000163739	0	4	1.0	1.0
ENSG00000081041	0	1	1.0	1.0
ENSG00000109208	0	1	1.0	1.0
ENSG00000171199	0	3	1.0	1.0
ENSG00000145337	0	1	1.0	1.0
ENSG00000145358	0	1	1.0	1.0
ENSG00000196344	0	15	1.0	1.0
ENSG00000172238	0	3	1.0	1.0
ENSG00000204880	0	2	1.0	1.0
ENSG00000198090	0	7	1.0	1.0
ENSG00000198271	0	1	1.0	1.0
ENSG00000171396	0	5	1.0	1.0
ENSG00000171431	1	8	1.0	1.0
ENSG00000204889	0	2	1.0	1.0
ENSG00000212899	0	1	1.0	1.0
ENSG00000240542	0	1	1.0	1.0
ENSG00000212657	0	2	1.0	1.0
ENSG00000186860	0	1	1.0	1.0
ENSG00000131737	0	2	1.0	1.0
ENSG00000108417	0	3	1.0	1.0
ENSG00000171360	0	4	1.0	1.0
ENSG00000108759	0	9	1.0	1.0
ENSG00000110700	0	3	1.0	1.0
ENSG00000186104	0	2	1.0	1.0
ENSG00000110680	0	2	1.0	1.0
ENSG00000189431	0	1	1.0	1.0
ENSG00000152266	0	2	1.0	1.0
ENSG00000173991	0	2	1.0	1.0
ENSG00000049449	0	5	1.0	1.0
ENSG00000151117	0	8	1.0	1.0
ENSG00000142511	0	1	1.0	1.0
ENSG00000167748	0	2	1.0	1.0
ENSG00000131400	0	2	1.0	1.0
ENSG00000269404	0	4	1.0	1.0
ENSG00000161671	0	7	1.0	1.0
ENSG00000161677	0	4	1.0	1.0
ENSG00000204653	0	1	1.0	1.0
ENSG00000174343	1	23	1.0	1.0
ENSG00000163682	0	1	1.0	1.0
ENSG00000174123	0	1	1.0	1.0
ENSG00000129455	0	2	1.0	1.0
ENSG00000226887	1	20	1.0	1.0
ENSG00000178343	0	8	1.0	1.0
ENSG00000109132	0	6	1.0	1.0
ENSG00000104888	0	7	1.0	1.0
ENSG00000126549	0	2	1.0	1.0
ENSG00000205649	0	3	1.0	1.0
ENSG00000126550	0	2	1.0	1.0
ENSG00000181617	0	1	1.0	1.0
ENSG00000185873	0	4	1.0	1.0
ENSG00000131746	0	13	1.0	1.0
ENSG00000108342	0	1	1.0	1.0
ENSG00000186075	0	6	1.0	1.0
ENSG00000171532	0	1	1.0	1.0
ENSG00000131771	0	6	1.0	1.0
ENSG00000205177	0	1	1.0	1.0
ENSG00000183153	0	3	1.0	1.0
ENSG00000180720	1	5	1.0	1.0
ENSG00000175213	0	1	1.0	1.0
ENSG00000181830	0	6	1.0	1.0
ENSG00000121680	0	8	1.0	1.0
ENSG00000165916	0	13	1.0	1.0
ENSG00000134575	1	5	1.0	1.0
ENSG00000254521	0	2	1.0	1.0
ENSG00000105509	0	6	1.0	1.0
ENSG00000105383	0	6	1.0	1.0
ENSG00000167757	0	1	1.0	1.0
ENSG00000186474	0	5	1.0	1.0
ENSG00000178597	0	2	1.0	1.0
ENSG00000179010	0	2	1.0	1.0
ENSG00000163993	0	2	1.0	1.0
ENSG00000237765	0	2	1.0	1.0
ENSG00000109705	0	1	1.0	1.0
ENSG00000169136	1	11	1.0	1.0
ENSG00000161652	0	3	1.0	1.0
ENSG00000131398	0	16	1.0	1.0
ENSG00000205030	0	4	1.0	1.0
ENSG00000176555	0	1	1.0	1.0
ENSG00000110536	0	5	1.0	1.0
ENSG00000123444	0	3	1.0	1.0
ENSG00000196666	0	1	1.0	1.0
ENSG00000172247	0	2	1.0	1.0
ENSG00000278535	0	2	1.0	1.0
ENSG00000273706	0	5	1.0	1.0
ENSG00000150244	0	2	1.0	1.0
ENSG00000279395	0	2	1.0	1.0
ENSG00000181718	0	1	1.0	1.0
ENSG00000172489	0	1	1.0	1.0
ENSG00000181698	0	2	1.0	1.0
ENSG00000273604	0	1	1.0	1.0
ENSG00000280314	0	7	1.0	1.0
ENSG00000150261	0	3	1.0	1.0
ENSG00000172487	0	10	1.0	1.0
ENSG00000279961	0	1	1.0	1.0
ENSG00000174937	0	4	1.0	1.0
ENSG00000174970	0	4	1.0	1.0
ENSG00000181767	0	5	1.0	1.0
ENSG00000167822	0	2	1.0	1.0
ENSG00000172061	0	11	1.0	1.0
ENSG00000178732	0	4	1.0	1.0
ENSG00000114315	0	5	1.0	1.0
ENSG00000228567	0	1	1.0	1.0
ENSG00000268964	0	6	1.0	1.0
ENSG00000114503	0	2	1.0	1.0
ENSG00000109758	0	6	1.0	1.0
ENSG00000168936	0	1	1.0	1.0
ENSG00000235608	0	1	1.0	1.0
ENSG00000181449	0	1	1.0	1.0
ENSG00000167617	0	7	1.0	1.0
ENSG00000170892	0	5	1.0	1.0
ENSG00000244482	0	9	1.0	1.0
ENSG00000105609	0	3	1.0	1.0
ENSG00000163888	0	1	1.0	1.0
ENSG00000186090	0	14	1.0	1.0
ENSG00000178084	0	3	1.0	1.0
ENSG00000161203	0	11	1.0	1.0
ENSG00000161204	0	10	1.0	1.0
ENSG00000213139	0	5	1.0	1.0
ENSG00000090512	0	8	1.0	1.0
ENSG00000163900	1	10	1.0	1.0
ENSG00000175182	0	5	1.0	1.0
ENSG00000163882	1	9	1.0	1.0
ENSG00000090539	0	1	1.0	1.0
ENSG00000253548	0	1	1.0	1.0
ENSG00000198471	0	2	1.0	1.0
ENSG00000156976	0	2	1.0	1.0
ENSG00000175077	0	1	1.0	1.0
ENSG00000136514	0	3	1.0	1.0
ENSG00000214872	0	1	1.0	1.0
ENSG00000255223	0	2	1.0	1.0
ENSG00000254834	0	1	1.0	1.0
ENSG00000255012	0	3	1.0	1.0
ENSG00000134817	0	5	1.0	1.0
ENSG00000181693	0	6	1.0	1.0
ENSG00000270885	0	1	1.0	1.0
ENSG00000270765	0	2	1.0	1.0
ENSG00000156575	0	2	1.0	1.0
ENSG00000186652	0	1	1.0	1.0
ENSG00000211450	0	4	1.0	1.0
ENSG00000274736	0	5	1.0	1.0
ENSG00000275385	0	2	1.0	1.0
ENSG00000277632	0	4	1.0	1.0
ENSG00000270806	1	6	1.0	1.0
ENSG00000270379	0	12	1.0	1.0
ENSG00000276409	0	3	1.0	1.0
ENSG00000198283	0	1	1.0	1.0
ENSG00000172377	0	4	1.0	1.0
ENSG00000186513	0	2	1.0	1.0
ENSG00000180475	0	1	1.0	1.0
ENSG00000197786	0	1	1.0	1.0
ENSG00000197629	0	4	1.0	1.0
ENSG00000176495	1	28	1.0	1.0
ENSG00000172324	0	7	1.0	1.0
ENSG00000172365	0	3	1.0	1.0
ENSG00000172362	0	2	1.0	1.0
ENSG00000172156	0	1	1.0	1.0
ENSG00000108700	0	2	1.0	1.0
ENSG00000176749	0	3	1.0	1.0
ENSG00000006042	0	5	1.0	1.0
ENSG00000176200	0	1	1.0	1.0
ENSG00000172289	0	1	1.0	1.0
ENSG00000204950	0	3	1.0	1.0
ENSG00000110448	0	53	1.0	1.0
ENSG00000183134	0	3	1.0	1.0
ENSG00000156738	0	4	1.0	1.0
ENSG00000160471	0	2	1.0	1.0
ENSG00000129991	0	2	1.0	1.0
ENSG00000167646	0	2	1.0	1.0
ENSG00000129990	0	3	1.0	1.0
ENSG00000180089	0	2	1.0	1.0
ENSG00000175040	1	5	1.0	1.0
ENSG00000163660	0	3	1.0	1.0
ENSG00000168779	0	4	1.0	1.0
ENSG00000121853	0	2	1.0	1.0
ENSG00000085274	0	4	1.0	1.0
ENSG00000171757	0	8	1.0	1.0
ENSG00000182447	0	8	1.0	1.0
ENSG00000167525	0	4	1.0	1.0
ENSG00000109113	0	2	1.0	1.0
ENSG00000198242	0	7	1.0	1.0
ENSG00000168515	0	2	1.0	1.0
ENSG00000197745	0	2	1.0	1.0
ENSG00000149483	0	9	1.0	1.0
ENSG00000108255	0	9	1.0	1.0
ENSG00000168792	0	2	1.0	1.0
ENSG00000160606	0	1	1.0	1.0
ENSG00000076604	0	3	1.0	1.0
ENSG00000132591	0	3	1.0	1.0
ENSG00000167536	0	5	1.0	1.0
ENSG00000162188	0	1	1.0	1.0
ENSG00000149480	0	3	1.0	1.0
ENSG00000185475	0	4	1.0	1.0
ENSG00000177363	0	5	1.0	1.0
ENSG00000114547	0	4	1.0	1.0
ENSG00000065371	0	27	1.0	1.0
ENSG00000196981	0	2	1.0	1.0
ENSG00000121552	0	18	1.0	1.0
ENSG00000018869	0	11	1.0	1.0
ENSG00000261221	0	6	1.0	1.0
ENSG00000169704	0	3	1.0	1.0
ENSG00000214324	0	4	1.0	1.0
ENSG00000155890	0	13	1.0	1.0
ENSG00000138231	0	14	1.0	1.0
ENSG00000188582	0	3	1.0	1.0
ENSG00000184814	0	1	1.0	1.0
ENSG00000233701	0	1	1.0	1.0
ENSG00000109107	0	1	1.0	1.0
ENSG00000109079	0	5	1.0	1.0
ENSG00000004142	0	3	1.0	1.0
ENSG00000214819	0	2	1.0	1.0
ENSG00000173511	0	2	1.0	1.0
ENSG00000167771	0	5	1.0	1.0
ENSG00000176340	0	2	1.0	1.0
ENSG00000109103	0	1	1.0	1.0
ENSG00000174276	0	1	1.0	1.0
ENSG00000149792	0	3	1.0	1.0
ENSG00000168067	1	20	1.0	1.0
ENSG00000173113	0	1	1.0	1.0
ENSG00000176994	0	7	1.0	1.0
ENSG00000204710	0	1	1.0	1.0
ENSG00000149798	0	3	1.0	1.0
ENSG00000162241	0	3	1.0	1.0
ENSG00000168061	0	5	1.0	1.0
ENSG00000149809	0	1	1.0	1.0
ENSG00000178201	0	1	1.0	1.0
ENSG00000197714	0	6	1.0	1.0
ENSG00000131845	0	4	1.0	1.0
ENSG00000127903	0	3	1.0	1.0
ENSG00000233412	0	3	1.0	1.0
ENSG00000230301	0	4	1.0	1.0
ENSG00000083817	0	6	1.0	1.0
ENSG00000183647	0	15	1.0	1.0
ENSG00000213762	0	4	1.0	1.0
ENSG00000186230	0	4	1.0	1.0
ENSG00000177494	0	2	1.0	1.0
ENSG00000174500	0	8	1.0	1.0
ENSG00000065518	0	5	1.0	1.0
ENSG00000144843	0	3	1.0	1.0
ENSG00000163424	0	6	1.0	1.0
ENSG00000174255	0	6	1.0	1.0
ENSG00000154016	0	3	1.0	1.0
ENSG00000177731	0	15	1.0	1.0
ENSG00000177427	0	2	1.0	1.0
ENSG00000173465	0	2	1.0	1.0
ENSG00000173338	0	4	1.0	1.0
ENSG00000189152	0	1	1.0	1.0
ENSG00000166484	0	3	1.0	1.0
ENSG00000166482	0	5	1.0	1.0
ENSG00000171916	0	2	1.0	1.0
ENSG00000175573	0	1	1.0	1.0
ENSG00000175550	0	2	1.0	1.0
ENSG00000213445	0	17	1.0	1.0
ENSG00000173039	0	12	1.0	1.0
ENSG00000172977	0	7	1.0	1.0
ENSG00000172922	0	5	1.0	1.0
ENSG00000254470	0	8	1.0	1.0
ENSG00000181350	0	62	1.0	1.0
ENSG00000175334	0	1	1.0	1.0
ENSG00000175229	0	5	1.0	1.0
ENSG00000172732	0	7	1.0	1.0
ENSG00000175602	0	1	1.0	1.0
ENSG00000175592	0	8	1.0	1.0
ENSG00000269855	0	2	1.0	1.0
ENSG00000182318	1	16	1.0	1.0
ENSG00000056736	0	7	1.0	1.0
ENSG00000113812	0	4	1.0	1.0
ENSG00000188817	0	9	1.0	1.0
ENSG00000168301	0	9	1.0	1.0
ENSG00000163636	1	7	1.0	1.0
ENSG00000197938	0	3	1.0	1.0
ENSG00000206536	0	3	1.0	1.0
ENSG00000154165	0	2	1.0	1.0
ENSG00000196578	0	3	1.0	1.0
ENSG00000130726	0	1	1.0	1.0
ENSG00000130724	0	7	1.0	1.0
ENSG00000099326	0	6	1.0	1.0
ENSG00000164088	0	1	1.0	1.0
ENSG00000168237	0	5	1.0	1.0
ENSG00000180929	0	1	1.0	1.0
ENSG00000162244	0	1	1.0	1.0
ENSG00000164082	1	9	1.0	1.0
ENSG00000271303	0	3	1.0	1.0
ENSG00000215397	0	8	1.0	1.0
ENSG00000125788	0	1	1.0	1.0
ENSG00000185982	0	1	1.0	1.0
ENSG00000125903	0	2	1.0	1.0
ENSG00000186458	0	10	1.0	1.0
ENSG00000177732	0	2	1.0	1.0
ENSG00000010319	0	4	1.0	1.0
ENSG00000114854	0	2	1.0	1.0
ENSG00000168268	0	5	1.0	1.0
ENSG00000125895	1	7	1.0	1.0
ENSG00000125878	0	3	1.0	1.0
ENSG00000248592	2	14	1.0	1.0
ENSG00000272573	0	1	1.0	1.0
ENSG00000213533	2	12	1.0	1.0
ENSG00000055957	0	4	1.0	1.0
ENSG00000163930	0	1	1.0	1.0
ENSG00000174871	0	2	1.0	1.0
ENSG00000179292	0	3	1.0	1.0
ENSG00000174807	0	3	1.0	1.0
ENSG00000240505	1	46	1.0	1.0
ENSG00000179598	0	1	1.0	1.0
ENSG00000174080	0	10	1.0	1.0
ENSG00000182791	0	1	1.0	1.0
ENSG00000174669	0	6	1.0	1.0
ENSG00000174576	0	3	1.0	1.0
ENSG00000174516	0	12	1.0	1.0
ENSG00000167792	0	6	1.0	1.0
ENSG00000167799	0	1	1.0	1.0
ENSG00000175514	0	6	1.0	1.0
ENSG00000110697	0	3	1.0	1.0
ENSG00000175463	0	2	1.0	1.0
ENSG00000173621	0	2	1.0	1.0
ENSG00000197345	0	16	1.0	1.0
ENSG00000172935	0	7	1.0	1.0
ENSG00000167797	0	1	1.0	1.0
ENSG00000167791	0	3	1.0	1.0
ENSG00000084207	0	5	1.0	1.0
ENSG00000101405	0	1	1.0	1.0
ENSG00000101365	1	5	1.0	1.0
ENSG00000177352	1	4	1.0	1.0
ENSG00000185909	0	2	1.0	1.0
ENSG00000173540	0	6	1.0	1.0
ENSG00000145022	0	2	1.0	1.0
ENSG00000164062	0	2	1.0	1.0
ENSG00000088899	0	4	1.0	1.0
ENSG00000198326	0	1	1.0	1.0
ENSG00000132635	0	5	1.0	1.0
ENSG00000186792	0	1	1.0	1.0
ENSG00000068001	0	1	1.0	1.0
ENSG00000004838	0	5	1.0	1.0
ENSG00000114349	0	4	1.0	1.0
ENSG00000012171	0	3	1.0	1.0
ENSG00000176020	0	2	1.0	1.0
ENSG00000214686	0	1	1.0	1.0
ENSG00000229972	0	1	1.0	1.0
ENSG00000173389	0	8	1.0	1.0
ENSG00000126062	0	2	1.0	1.0
ENSG00000114735	0	17	1.0	1.0
ENSG00000214706	0	5	1.0	1.0
ENSG00000114853	0	1	1.0	1.0
ENSG00000187094	0	6	1.0	1.0
ENSG00000114745	0	4	1.0	1.0
ENSG00000168334	0	2	1.0	1.0
ENSG00000144659	0	5	1.0	1.0
ENSG00000125845	0	5	1.0	1.0
ENSG00000241186	0	1	1.0	1.0
ENSG00000169964	0	1	1.0	1.0
ENSG00000169981	1	7	1.0	1.0
ENSG00000172113	0	4	1.0	1.0
ENSG00000178038	0	18	1.0	1.0
ENSG00000181585	0	6	1.0	1.0
ENSG00000283706	0	1	1.0	1.0
ENSG00000188086	0	3	1.0	1.0
ENSG00000160791	0	1	1.0	1.0
ENSG00000121797	0	7	1.0	1.0
ENSG00000178149	0	4	1.0	1.0
ENSG00000178057	0	2	1.0	1.0
ENSG00000172053	0	1	1.0	1.0
ENSG00000225697	0	11	1.0	1.0
ENSG00000162344	0	6	1.0	1.0
ENSG00000186895	0	6	1.0	1.0
ENSG00000069482	0	9	1.0	1.0
ENSG00000175567	0	2	1.0	1.0
ENSG00000178301	1	22	1.0	1.0
ENSG00000198488	0	4	1.0	1.0
ENSG00000149243	0	8	1.0	1.0
ENSG00000171561	0	14	1.0	1.0
ENSG00000183560	0	1	1.0	1.0
ENSG00000168876	0	3	1.0	1.0
ENSG00000134640	0	4	1.0	1.0
ENSG00000189253	0	13	1.0	1.0
ENSG00000171204	0	4	1.0	1.0
ENSG00000171202	0	5	1.0	1.0
ENSG00000179071	0	1	1.0	1.0
ENSG00000170043	0	2	1.0	1.0
ENSG00000179593	0	4	1.0	1.0
ENSG00000141504	0	1	1.0	1.0
ENSG00000108947	0	3	1.0	1.0
ENSG00000132510	1	10	1.0	1.0
ENSG00000263465	0	2	1.0	1.0
ENSG00000108961	0	1	1.0	1.0
ENSG00000198844	0	4	1.0	1.0
ENSG00000184619	2	12	1.0	1.0
ENSG00000179029	0	5	1.0	1.0
ENSG00000196544	0	1	1.0	1.0
ENSG00000178999	0	1	1.0	1.0
ENSG00000170049	0	2	1.0	1.0
ENSG00000170967	0	2	1.0	1.0
ENSG00000118113	0	6	1.0	1.0
ENSG00000178202	1	31	1.0	1.0
ENSG00000185742	0	1	1.0	1.0
ENSG00000137752	0	5	1.0	1.0
ENSG00000163508	0	2	1.0	1.0
ENSG00000172936	0	1	1.0	1.0
ENSG00000188167	0	1	1.0	1.0
ENSG00000125861	0	2	1.0	1.0
ENSG00000157036	1	23	1.0	1.0
ENSG00000136059	0	4	1.0	1.0
ENSG00000132507	0	6	1.0	1.0
ENSG00000132522	0	2	1.0	1.0
ENSG00000004975	1	8	1.0	1.0
ENSG00000040633	0	3	1.0	1.0
ENSG00000170296	0	4	1.0	1.0
ENSG00000175826	0	7	1.0	1.0
ENSG00000214290	0	4	1.0	1.0
ENSG00000255561	0	1	1.0	1.0
ENSG00000213859	0	2	1.0	1.0
ENSG00000182896	0	1	1.0	1.0
ENSG00000205544	0	1	1.0	1.0
ENSG00000170291	1	15	1.0	1.0
ENSG00000006047	0	3	1.0	1.0
ENSG00000188771	0	4	1.0	1.0
ENSG00000170209	0	14	1.0	1.0
ENSG00000149591	0	4	1.0	1.0
ENSG00000137634	0	6	1.0	1.0
ENSG00000110243	0	1	1.0	1.0
ENSG00000178726	0	2	1.0	1.0
ENSG00000132661	0	3	1.0	1.0
ENSG00000125812	0	3	1.0	1.0
ENSG00000125813	0	1	1.0	1.0
ENSG00000125798	0	3	1.0	1.0
ENSG00000089050	1	5	1.0	1.0
ENSG00000188011	0	2	1.0	1.0
ENSG00000101439	0	4	1.0	1.0
ENSG00000101441	1	4	1.0	1.0
ENSG00000170373	0	3	1.0	1.0
ENSG00000132671	0	1	1.0	1.0
ENSG00000163704	0	1	1.0	1.0
ENSG00000163499	0	2	1.0	1.0
ENSG00000180424	1	13	1.0	1.0
ENSG00000170191	0	13	1.0	1.0
ENSG00000215547	0	1	1.0	1.0
ENSG00000149435	0	6	1.0	1.0
ENSG00000163464	0	6	1.0	1.0
ENSG00000163501	0	2	1.0	1.0
ENSG00000115596	0	11	1.0	1.0
ENSG00000171450	0	1	1.0	1.0
ENSG00000163497	0	2	1.0	1.0
ENSG00000163286	0	1	1.0	1.0
ENSG00000163295	0	1	1.0	1.0
ENSG00000237412	0	2	1.0	1.0
ENSG00000221944	0	7	1.0	1.0
ENSG00000163273	0	6	1.0	1.0
ENSG00000171951	0	6	1.0	1.0
ENSG00000072756	0	9	1.0	1.0
ENSG00000185176	0	1	1.0	1.0
ENSG00000172478	0	4	1.0	1.0
ENSG00000182083	0	3	1.0	1.0
ENSG00000071677	0	1	1.0	1.0
ENSG00000167842	0	3	1.0	1.0
ENSG00000110324	0	4	1.0	1.0
ENSG00000110244	0	1	1.0	1.0
ENSG00000118137	0	1	1.0	1.0
ENSG00000141485	0	11	1.0	1.0
ENSG00000177294	0	24	1.0	1.0
ENSG00000108839	1	7	1.0	1.0
ENSG00000161940	0	1	1.0	1.0
ENSG00000132514	0	3	1.0	1.0
ENSG00000286190	0	3	1.0	1.0
ENSG00000129235	0	2	1.0	1.0
ENSG00000108590	0	3	1.0	1.0
ENSG00000137700	0	7	1.0	1.0
ENSG00000149428	1	8	1.0	1.0
ENSG00000256269	1	4	1.0	1.0
ENSG00000160654	0	6	1.0	1.0
ENSG00000172425	0	2	1.0	1.0
ENSG00000254737	0	5	1.0	1.0
ENSG00000234560	0	2	1.0	1.0
ENSG00000197849	0	3	1.0	1.0
ENSG00000204300	0	3	1.0	1.0
ENSG00000154096	0	8	1.0	1.0
ENSG00000248712	0	7	1.0	1.0
ENSG00000198183	0	1	1.0	1.0
ENSG00000155760	0	3	1.0	1.0
ENSG00000119013	1	10	1.0	1.0
ENSG00000101412	0	5	1.0	1.0
ENSG00000188674	1	18	1.0	1.0
ENSG00000118231	0	3	1.0	1.0
ENSG00000168582	0	6	1.0	1.0
ENSG00000144410	1	22	1.0	1.0
ENSG00000114942	0	1	1.0	1.0
ENSG00000127837	0	1	1.0	1.0
ENSG00000135926	0	13	1.0	1.0
ENSG00000185245	0	1	1.0	1.0
ENSG00000161920	0	1	1.0	1.0
ENSG00000182853	0	1	1.0	1.0
ENSG00000182327	0	3	1.0	1.0
ENSG00000161905	0	20	1.0	1.0
ENSG00000019102	0	2	1.0	1.0
ENSG00000154133	0	3	1.0	1.0
ENSG00000284609	0	2	1.0	1.0
ENSG00000170953	0	3	1.0	1.0
ENSG00000205710	0	2	1.0	1.0
ENSG00000110074	0	2	1.0	1.0
ENSG00000151704	0	10	1.0	1.0
ENSG00000120457	0	27	1.0	1.0
ENSG00000237353	0	1	1.0	1.0
ENSG00000182934	0	1	1.0	1.0
ENSG00000134940	0	1	1.0	1.0
ENSG00000177374	0	8	1.0	1.0
ENSG00000166118	0	3	1.0	1.0
ENSG00000174370	0	1	1.0	1.0
ENSG00000120471	0	7	1.0	1.0
ENSG00000183024	0	2	1.0	1.0
ENSG00000180090	0	7	1.0	1.0
ENSG00000262628	0	1	1.0	1.0
ENSG00000130037	0	1	1.0	1.0
ENSG00000118972	1	7	1.0	1.0
ENSG00000053702	0	12	1.0	1.0
ENSG00000159335	0	1	1.0	1.0
ENSG00000139190	0	5	1.0	1.0
ENSG00000151079	0	1	1.0	1.0
ENSG00000111262	0	2	1.0	1.0
ENSG00000204334	0	7	1.0	1.0
ENSG00000125995	0	1	1.0	1.0
ENSG00000175879	0	1	1.0	1.0
ENSG00000170144	0	6	1.0	1.0
ENSG00000196659	0	7	1.0	1.0
ENSG00000197557	0	1	1.0	1.0
ENSG00000154518	0	1	1.0	1.0
ENSG00000217236	0	2	1.0	1.0
ENSG00000115844	0	1	1.0	1.0
ENSG00000065548	0	6	1.0	1.0
ENSG00000168497	0	1	1.0	1.0
ENSG00000111664	0	2	1.0	1.0
ENSG00000167695	0	4	1.0	1.0
ENSG00000179409	0	4	1.0	1.0
ENSG00000258839	0	14	1.0	1.0
ENSG00000159403	0	7	1.0	1.0
ENSG00000111678	0	2	1.0	1.0
ENSG00000250510	0	3	1.0	1.0
ENSG00000205809	0	2	1.0	1.0
ENSG00000111796	1	6	1.0	1.0
ENSG00000110848	0	4	1.0	1.0
ENSG00000003056	0	5	1.0	1.0
ENSG00000171860	0	5	1.0	1.0
ENSG00000197837	0	5	1.0	1.0
ENSG00000246705	0	1	1.0	1.0
ENSG00000111291	0	11	1.0	1.0
ENSG00000197870	0	1	1.0	1.0
ENSG00000251655	0	4	1.0	1.0
ENSG00000121318	0	1	1.0	1.0
ENSG00000136698	0	8	1.0	1.0
ENSG00000136710	0	4	1.0	1.0
ENSG00000166619	1	15	1.0	1.0
ENSG00000118702	0	3	1.0	1.0
ENSG00000072163	1	13	1.0	1.0
ENSG00000150540	0	30	1.0	1.0
ENSG00000150551	0	33	1.0	1.0
ENSG00000233087	0	7	1.0	1.0
ENSG00000196834	1	42	1.0	1.0
ENSG00000115263	0	9	1.0	1.0
ENSG00000167515	1	6	1.0	1.0
ENSG00000205022	0	1	1.0	1.0
ENSG00000167508	0	10	1.0	1.0
ENSG00000185669	0	6	1.0	1.0
ENSG00000139053	0	6	1.0	1.0
ENSG00000177938	0	1	1.0	1.0
ENSG00000158792	0	5	1.0	1.0
ENSG00000259803	0	1	1.0	1.0
ENSG00000198931	0	2	1.0	1.0
ENSG00000214700	0	1	1.0	1.0
ENSG00000121361	1	13	1.0	1.0
ENSG00000174236	0	4	1.0	1.0
ENSG00000135953	0	22	1.0	1.0
ENSG00000132824	3	27	1.0	1.0
ENSG00000125611	0	1	1.0	1.0
ENSG00000256671	0	2	1.0	1.0
ENSG00000115665	0	15	1.0	1.0
ENSG00000196228	1	17	1.0	1.0
ENSG00000135974	0	3	1.0	1.0
ENSG00000125618	3	27	1.0	1.0
ENSG00000184492	0	3	1.0	1.0
ENSG00000144130	0	7	1.0	1.0
ENSG00000125571	0	1	1.0	1.0
ENSG00000136694	0	1	1.0	1.0
ENSG00000144230	0	2	1.0	1.0
ENSG00000115718	0	5	1.0	1.0
ENSG00000226479	0	1	1.0	1.0
ENSG00000163064	0	4	1.0	1.0
ENSG00000136697	0	7	1.0	1.0
ENSG00000151239	0	6	1.0	1.0
ENSG00000139133	0	1	1.0	1.0
ENSG00000175548	0	5	1.0	1.0
ENSG00000131143	0	2	1.0	1.0
ENSG00000103241	0	2	1.0	1.0
ENSG00000139211	0	1	1.0	1.0
ENSG00000111405	0	2	1.0	1.0
ENSG00000139168	0	9	1.0	1.0
ENSG00000135451	0	14	1.0	1.0
ENSG00000169884	0	3	1.0	1.0
ENSG00000125084	0	1	1.0	1.0
ENSG00000139549	0	1	1.0	1.0
ENSG00000172602	0	3	1.0	1.0
ENSG00000134285	0	1	1.0	1.0
ENSG00000167531	0	1	1.0	1.0
ENSG00000161798	0	1	1.0	1.0
ENSG00000086159	0	3	1.0	1.0
ENSG00000110881	0	11	1.0	1.0
ENSG00000167588	0	2	1.0	1.0
ENSG00000135406	0	1	1.0	1.0
ENSG00000005448	0	1	1.0	1.0
ENSG00000239779	0	1	1.0	1.0
ENSG00000115275	0	2	1.0	1.0
ENSG00000187833	1	6	1.0	1.0
ENSG00000144035	0	2	1.0	1.0
ENSG00000183733	0	6	1.0	1.0
ENSG00000115307	0	1	1.0	1.0
ENSG00000115325	0	2	1.0	1.0
ENSG00000183281	0	2	1.0	1.0
ENSG00000163586	0	6	1.0	1.0
ENSG00000168878	0	7	1.0	1.0
ENSG00000168890	0	8	1.0	1.0
ENSG00000172023	0	1	1.0	1.0
ENSG00000115386	0	1	1.0	1.0
ENSG00000172016	0	7	1.0	1.0
ENSG00000135940	0	2	1.0	1.0
ENSG00000198885	0	8	1.0	1.0
ENSG00000144010	0	3	1.0	1.0
ENSG00000172073	0	4	1.0	1.0
ENSG00000163060	0	1	1.0	1.0
ENSG00000167767	0	10	1.0	1.0
ENSG00000050426	0	11	1.0	1.0
ENSG00000140961	2	49	1.0	1.0
ENSG00000167768	0	1	1.0	1.0
ENSG00000189182	0	2	1.0	1.0
ENSG00000205426	0	3	1.0	1.0
ENSG00000135443	0	1	1.0	1.0
ENSG00000161849	0	10	1.0	1.0
ENSG00000170454	0	5	1.0	1.0
ENSG00000205420	0	11	1.0	1.0
ENSG00000185069	0	6	1.0	1.0
ENSG00000186442	0	2	1.0	1.0
ENSG00000170477	0	2	1.0	1.0
ENSG00000186081	0	3	1.0	1.0
ENSG00000139648	0	1	1.0	1.0
ENSG00000170486	0	3	1.0	1.0
ENSG00000172867	0	2	1.0	1.0
ENSG00000180818	0	2	1.0	1.0
ENSG00000180806	0	6	1.0	1.0
ENSG00000037965	0	4	1.0	1.0
ENSG00000172789	0	1	1.0	1.0
ENSG00000135409	0	9	1.0	1.0
ENSG00000167779	0	2	1.0	1.0
ENSG00000176714	0	1	1.0	1.0
ENSG00000157992	0	2	1.0	1.0
ENSG00000138083	0	2	1.0	1.0
ENSG00000115484	3	28	1.0	1.0
ENSG00000143947	0	1	1.0	1.0
ENSG00000119737	0	3	1.0	1.0
ENSG00000124157	0	1	1.0	1.0
ENSG00000244617	0	2	1.0	1.0
ENSG00000169564	0	1	1.0	1.0
ENSG00000183607	0	9	1.0	1.0
ENSG00000169605	0	3	1.0	1.0
ENSG00000115507	0	2	1.0	1.0
ENSG00000185013	0	11	1.0	1.0
ENSG00000134323	0	2	1.0	1.0
ENSG00000124089	0	1	1.0	1.0
ENSG00000124098	0	8	1.0	1.0
ENSG00000143869	0	6	1.0	1.0
ENSG00000143867	0	3	1.0	1.0
ENSG00000183891	0	4	1.0	1.0
ENSG00000250741	0	13	1.0	1.0
ENSG00000240857	0	2	1.0	1.0
ENSG00000138085	0	2	1.0	1.0
ENSG00000119777	0	6	1.0	1.0
ENSG00000115129	1	6	1.0	1.0
ENSG00000101017	0	4	1.0	1.0
ENSG00000163795	0	1	1.0	1.0
ENSG00000143994	0	4	1.0	1.0
ENSG00000138073	0	1	1.0	1.0
ENSG00000186143	0	2	1.0	1.0
ENSG00000135413	0	2	1.0	1.0
ENSG00000123307	0	2	1.0	1.0
ENSG00000170605	0	3	1.0	1.0
ENSG00000205330	0	4	1.0	1.0
ENSG00000135486	0	5	1.0	1.0
ENSG00000123405	0	2	1.0	1.0
ENSG00000179626	1	3	1.0	1.0
ENSG00000179615	0	4	1.0	1.0
ENSG00000175398	0	2	1.0	1.0
ENSG00000170439	0	5	1.0	1.0
ENSG00000034713	1	5	1.0	1.0
ENSG00000166816	0	1	1.0	1.0
ENSG00000168928	0	2	1.0	1.0
ENSG00000135447	0	5	1.0	1.0
ENSG00000065361	0	22	1.0	1.0
ENSG00000135441	0	1	1.0	1.0
ENSG00000123353	0	1	1.0	1.0
ENSG00000123342	0	5	1.0	1.0
ENSG00000187857	0	2	1.0	1.0
ENSG00000185821	0	2	1.0	1.0
ENSG00000139547	0	3	1.0	1.0
ENSG00000175336	0	3	1.0	1.0
ENSG00000135517	0	7	1.0	1.0
ENSG00000176422	0	1	1.0	1.0
ENSG00000139540	0	6	1.0	1.0
ENSG00000101146	0	12	1.0	1.0
ENSG00000171163	0	4	1.0	1.0
ENSG00000184731	0	2	1.0	1.0
ENSG00000151353	0	8	1.0	1.0
ENSG00000177151	0	2	1.0	1.0
ENSG00000189181	0	1	1.0	1.0
ENSG00000124253	0	3	1.0	1.0
ENSG00000213714	0	4	1.0	1.0
ENSG00000134326	0	31	1.0	1.0
ENSG00000115738	0	5	1.0	1.0
ENSG00000171863	0	3	1.0	1.0
ENSG00000124172	0	2	1.0	1.0
ENSG00000132825	0	2	1.0	1.0
ENSG00000124217	0	3	1.0	1.0
ENSG00000172059	0	8	1.0	1.0
ENSG00000176887	0	6	1.0	1.0
ENSG00000157322	1	9	1.0	1.0
ENSG00000223496	0	3	1.0	1.0
ENSG00000166866	0	8	1.0	1.0
ENSG00000185633	0	4	1.0	1.0
ENSG00000178498	0	1	1.0	1.0
ENSG00000240771	0	3	1.0	1.0
ENSG00000111087	0	5	1.0	1.0
ENSG00000259075	0	2	1.0	1.0
ENSG00000133636	0	4	1.0	1.0
ENSG00000198812	0	2	1.0	1.0
ENSG00000090382	0	2	1.0	1.0
ENSG00000127318	0	2	1.0	1.0
ENSG00000103067	0	2	1.0	1.0
ENSG00000038358	0	1	1.0	1.0
ENSG00000139352	0	3	1.0	1.0
ENSG00000139318	0	2	1.0	1.0
ENSG00000171858	0	2	1.0	1.0
ENSG00000149679	0	13	1.0	1.0
ENSG00000130701	0	18	1.0	1.0
ENSG00000101182	0	6	1.0	1.0
ENSG00000101180	0	1	1.0	1.0
ENSG00000212916	0	2	1.0	1.0
ENSG00000101198	1	21	1.0	1.0
ENSG00000101189	0	3	1.0	1.0
ENSG00000060491	0	5	1.0	1.0
ENSG00000092758	0	31	1.0	1.0
ENSG00000101190	1	20	1.0	1.0
ENSG00000101194	0	5	1.0	1.0
ENSG00000188295	0	12	1.0	1.0
ENSG00000168264	0	6	1.0	1.0
ENSG00000177174	0	2	1.0	1.0
ENSG00000196944	0	3	1.0	1.0
ENSG00000175143	0	5	1.0	1.0
ENSG00000238243	0	2	1.0	1.0
ENSG00000177462	0	10	1.0	1.0
ENSG00000162727	0	4	1.0	1.0
ENSG00000169214	0	8	1.0	1.0
ENSG00000187855	0	1	1.0	1.0
ENSG00000213398	0	2	1.0	1.0
ENSG00000263201	0	1	1.0	1.0
ENSG00000135111	0	11	1.0	1.0
ENSG00000204671	0	2	1.0	1.0
ENSG00000176383	0	7	1.0	1.0
ENSG00000167272	0	1	1.0	1.0
ENSG00000170890	0	6	1.0	1.0
ENSG00000170855	0	1	1.0	1.0
ENSG00000166595	0	2	1.0	1.0
ENSG00000111325	0	2	1.0	1.0
ENSG00000182196	0	3	1.0	1.0
ENSG00000255398	0	4	1.0	1.0
ENSG00000125510	0	17	1.0	1.0
ENSG00000171695	0	1	1.0	1.0
ENSG00000125520	0	3	1.0	1.0
ENSG00000125534	0	6	1.0	1.0
ENSG00000125531	0	4	1.0	1.0
ENSG00000215817	0	1	1.0	1.0
ENSG00000185272	0	14	1.0	1.0
ENSG00000130590	0	1	1.0	1.0
ENSG00000203883	0	1	1.0	1.0
ENSG00000171703	1	13	1.0	1.0
ENSG00000171700	0	5	1.0	1.0
ENSG00000154370	0	10	1.0	1.0
ENSG00000143811	0	1	1.0	1.0
ENSG00000178395	0	1	1.0	1.0
ENSG00000135801	1	25	1.0	1.0
ENSG00000181218	0	1	1.0	1.0
ENSG00000162910	0	2	1.0	1.0
ENSG00000143774	0	3	1.0	1.0
ENSG00000159753	0	4	1.0	1.0
ENSG00000159761	0	1	1.0	1.0
ENSG00000102890	0	3	1.0	1.0
ENSG00000159713	0	1	1.0	1.0
ENSG00000237172	0	1	1.0	1.0
ENSG00000140939	0	1	1.0	1.0
ENSG00000198033	0	4	1.0	1.0
ENSG00000204583	0	4	1.0	1.0
ENSG00000185163	0	10	1.0	1.0
ENSG00000150459	0	3	1.0	1.0
ENSG00000122035	0	3	1.0	1.0
ENSG00000169840	0	1	1.0	1.0
ENSG00000180730	0	1	1.0	1.0
ENSG00000132975	0	2	1.0	1.0
ENSG00000156282	0	2	1.0	1.0
ENSG00000198390	0	1	1.0	1.0
ENSG00000274749	0	1	1.0	1.0
ENSG00000206102	0	1	1.0	1.0
ENSG00000142168	0	3	1.0	1.0
ENSG00000162896	0	12	1.0	1.0
ENSG00000198049	0	2	1.0	1.0
ENSG00000196550	0	16	1.0	1.0
ENSG00000263528	2	14	1.0	1.0
ENSG00000117280	0	7	1.0	1.0
ENSG00000196188	0	17	1.0	1.0
ENSG00000008118	0	9	1.0	1.0
ENSG00000196878	0	20	1.0	1.0
ENSG00000162757	0	2	1.0	1.0
ENSG00000162892	0	7	1.0	1.0
ENSG00000162771	0	1	1.0	1.0
ENSG00000117650	1	8	1.0	1.0
ENSG00000183463	0	3	1.0	1.0
ENSG00000103037	0	4	1.0	1.0
ENSG00000166188	0	2	1.0	1.0
ENSG00000122026	0	3	1.0	1.0
ENSG00000180138	0	1	1.0	1.0
ENSG00000133101	0	7	1.0	1.0
ENSG00000120694	0	13	1.0	1.0
ENSG00000179813	0	6	1.0	1.0
ENSG00000165572	0	3	1.0	1.0
ENSG00000120696	0	3	1.0	1.0
ENSG00000102539	0	2	1.0	1.0
ENSG00000159197	0	9	1.0	1.0
ENSG00000184221	0	2	1.0	1.0
ENSG00000170128	0	1	1.0	1.0
ENSG00000232237	0	19	1.0	1.0
ENSG00000203724	0	2	1.0	1.0
ENSG00000162630	0	1	1.0	1.0
ENSG00000173627	0	1	1.0	1.0
ENSG00000162783	0	1	1.0	1.0
ENSG00000198892	0	1	1.0	1.0
ENSG00000143862	0	8	1.0	1.0
ENSG00000182004	0	5	1.0	1.0
ENSG00000122180	0	2	1.0	1.0
ENSG00000237378	0	1	1.0	1.0
ENSG00000006210	0	7	1.0	1.0
ENSG00000169715	0	3	1.0	1.0
ENSG00000123171	0	4	1.0	1.0
ENSG00000253797	0	3	1.0	1.0
ENSG00000152213	0	4	1.0	1.0
ENSG00000136158	0	3	1.0	1.0
ENSG00000184564	0	5	1.0	1.0
ENSG00000152192	0	2	1.0	1.0
ENSG00000043355	0	1	1.0	1.0
ENSG00000125245	0	3	1.0	1.0
ENSG00000169508	0	5	1.0	1.0
ENSG00000139797	0	1	1.0	1.0
ENSG00000125285	0	1	1.0	1.0
ENSG00000166971	0	14	1.0	1.0
ENSG00000182652	0	3	1.0	1.0
ENSG00000176299	0	4	1.0	1.0
ENSG00000153487	0	4	1.0	1.0
ENSG00000162755	0	1	1.0	1.0
ENSG00000173110	0	3	1.0	1.0
ENSG00000158869	0	4	1.0	1.0
ENSG00000158874	0	1	1.0	1.0
ENSG00000183527	0	5	1.0	1.0
ENSG00000205581	0	11	1.0	1.0
ENSG00000162763	0	6	1.0	1.0
ENSG00000239887	0	2	1.0	1.0
ENSG00000072694	0	8	1.0	1.0
ENSG00000162746	0	8	1.0	1.0
ENSG00000188931	0	7	1.0	1.0
ENSG00000171806	0	2	1.0	1.0
ENSG00000143185	0	8	1.0	1.0
ENSG00000188655	0	4	1.0	1.0
ENSG00000176198	0	12	1.0	1.0
ENSG00000185271	1	12	1.0	1.0
ENSG00000169488	0	1	1.0	1.0
ENSG00000159387	0	3	1.0	1.0
ENSG00000103449	1	20	1.0	1.0
ENSG00000092067	0	1	1.0	1.0
ENSG00000139890	0	7	1.0	1.0
ENSG00000255582	0	1	1.0	1.0
ENSG00000165799	0	5	1.0	1.0
ENSG00000165801	0	6	1.0	1.0
ENSG00000198805	0	4	1.0	1.0
ENSG00000259431	0	1	1.0	1.0
ENSG00000213983	0	4	1.0	1.0
ENSG00000092051	0	5	1.0	1.0
ENSG00000235194	0	3	1.0	1.0
ENSG00000092096	0	3	1.0	1.0
ENSG00000100842	0	3	1.0	1.0
ENSG00000166090	1	4	1.0	1.0
ENSG00000213928	0	5	1.0	1.0
ENSG00000100918	0	5	1.0	1.0
ENSG00000186648	0	7	1.0	1.0
ENSG00000100884	0	2	1.0	1.0
ENSG00000100897	0	7	1.0	1.0
ENSG00000139914	0	1	1.0	1.0
ENSG00000092054	0	10	1.0	1.0
ENSG00000160213	0	1	1.0	1.0
ENSG00000160214	0	5	1.0	1.0
ENSG00000198965	0	2	1.0	1.0
ENSG00000160221	0	1	1.0	1.0
ENSG00000160226	0	10	1.0	1.0
ENSG00000160233	0	5	1.0	1.0
ENSG00000279111	0	1	1.0	1.0
ENSG00000198967	0	1	1.0	1.0
ENSG00000196171	0	1	1.0	1.0
ENSG00000203757	0	6	1.0	1.0
ENSG00000158477	0	1	1.0	1.0
ENSG00000158485	0	2	1.0	1.0
ENSG00000180708	0	12	1.0	1.0
ENSG00000171786	0	1	1.0	1.0
ENSG00000143315	0	9	1.0	1.0
ENSG00000162728	0	2	1.0	1.0
ENSG00000162729	0	1	1.0	1.0
ENSG00000196184	0	3	1.0	1.0
ENSG00000180433	0	1	1.0	1.0
ENSG00000186440	0	6	1.0	1.0
ENSG00000183307	0	4	1.0	1.0
ENSG00000160310	1	39	1.0	1.0
ENSG00000185499	0	1	1.0	1.0
ENSG00000160767	0	2	1.0	1.0
ENSG00000143630	1	5	1.0	1.0
ENSG00000132692	0	3	1.0	1.0
ENSG00000132688	0	7	1.0	1.0
ENSG00000143303	0	7	1.0	1.0
ENSG00000187862	0	7	1.0	1.0
ENSG00000160781	0	3	1.0	1.0
ENSG00000160180	0	5	1.0	1.0
ENSG00000163534	0	8	1.0	1.0
ENSG00000187800	0	4	1.0	1.0
ENSG00000160818	0	3	1.0	1.0
ENSG00000140691	0	5	1.0	1.0
ENSG00000103496	0	6	1.0	1.0
ENSG00000167394	0	5	1.0	1.0
ENSG00000151006	0	2	1.0	1.0
ENSG00000092010	0	2	1.0	1.0
ENSG00000100908	0	6	1.0	1.0
ENSG00000100911	0	1	1.0	1.0
ENSG00000092295	0	7	1.0	1.0
ENSG00000091651	0	5	1.0	1.0
ENSG00000140682	0	1	1.0	1.0
ENSG00000140675	0	3	1.0	1.0
ENSG00000205456	0	1	1.0	1.0
ENSG00000178226	0	8	1.0	1.0
ENSG00000136305	0	1	1.0	1.0
ENSG00000213906	0	1	1.0	1.0
ENSG00000213903	0	3	1.0	1.0
ENSG00000129465	0	4	1.0	1.0
ENSG00000139908	0	1	1.0	1.0
ENSG00000213920	0	1	1.0	1.0
ENSG00000100938	0	2	1.0	1.0
ENSG00000136352	0	4	1.0	1.0
ENSG00000136327	0	1	1.0	1.0
ENSG00000205978	0	8	1.0	1.0
ENSG00000092009	0	2	1.0	1.0
ENSG00000100448	0	2	1.0	1.0
ENSG00000100453	0	1	1.0	1.0
ENSG00000143543	0	2	1.0	1.0
ENSG00000189334	0	1	1.0	1.0
ENSG00000160678	0	3	1.0	1.0
ENSG00000143621	1	10	1.0	1.0
ENSG00000163220	0	2	1.0	1.0
ENSG00000197364	0	1	1.0	1.0
ENSG00000196420	0	2	1.0	1.0
ENSG00000100056	0	8	1.0	1.0
ENSG00000206203	0	2	1.0	1.0
ENSG00000063515	0	2	1.0	1.0
ENSG00000100075	0	1	1.0	1.0
ENSG00000143570	0	2	1.0	1.0
ENSG00000143578	0	1	1.0	1.0
ENSG00000143575	0	1	1.0	1.0
ENSG00000185608	0	3	1.0	1.0
ENSG00000184113	0	1	1.0	1.0
ENSG00000184702	0	11	1.0	1.0
ENSG00000203618	0	1	1.0	1.0
ENSG00000275793	0	3	1.0	1.0
ENSG00000143590	0	1	1.0	1.0
ENSG00000173207	0	1	1.0	1.0
ENSG00000160714	0	2	1.0	1.0
ENSG00000177954	0	1	1.0	1.0
ENSG00000163207	0	1	1.0	1.0
ENSG00000184148	0	1	1.0	1.0
ENSG00000196407	0	1	1.0	1.0
ENSG00000197747	0	1	1.0	1.0
ENSG00000182898	0	1	1.0	1.0
ENSG00000128185	0	2	1.0	1.0
ENSG00000244486	0	4	1.0	1.0
ENSG00000143520	0	4	1.0	1.0
ENSG00000143536	0	1	1.0	1.0
ENSG00000185966	0	1	1.0	1.0
ENSG00000197084	0	1	1.0	1.0
ENSG00000186844	0	1	1.0	1.0
ENSG00000161180	0	1	1.0	1.0
ENSG00000128228	0	2	1.0	1.0
ENSG00000183773	1	16	1.0	1.0
ENSG00000184436	0	2	1.0	1.0
ENSG00000196154	0	2	1.0	1.0
ENSG00000188015	0	1	1.0	1.0
ENSG00000241794	0	1	1.0	1.0
ENSG00000244094	0	1	1.0	1.0
ENSG00000203784	0	1	1.0	1.0
ENSG00000203783	0	2	1.0	1.0
ENSG00000203782	0	1	1.0	1.0
ENSG00000159527	0	2	1.0	1.0
ENSG00000169957	0	1	1.0	1.0
ENSG00000169955	0	4	1.0	1.0
ENSG00000229809	0	1	1.0	1.0
ENSG00000180209	0	5	1.0	1.0
ENSG00000139874	0	4	1.0	1.0
ENSG00000100906	0	2	1.0	1.0
ENSG00000100483	0	4	1.0	1.0
ENSG00000099377	0	3	1.0	1.0
ENSG00000156873	0	5	1.0	1.0
ENSG00000196118	0	2	1.0	1.0
ENSG00000179958	0	5	1.0	1.0
ENSG00000197045	0	6	1.0	1.0
ENSG00000100522	0	4	1.0	1.0
ENSG00000125378	0	8	1.0	1.0
ENSG00000169203	0	3	1.0	1.0
ENSG00000174992	0	2	1.0	1.0
ENSG00000213658	0	8	1.0	1.0
ENSG00000100557	0	5	1.0	1.0
ENSG00000099994	0	3	1.0	1.0
ENSG00000250479	0	1	1.0	1.0
ENSG00000099958	1	4	1.0	1.0
ENSG00000133433	0	1	1.0	1.0
ENSG00000215784	0	6	1.0	1.0
ENSG00000134193	0	20	1.0	1.0
ENSG00000203859	0	8	1.0	1.0
ENSG00000143067	0	7	1.0	1.0
ENSG00000099977	0	1	1.0	1.0
ENSG00000143369	0	2	1.0	1.0
ENSG00000143384	0	11	1.0	1.0
ENSG00000117362	0	2	1.0	1.0
ENSG00000183598	0	1	1.0	1.0
ENSG00000178096	0	7	1.0	1.0
ENSG00000265972	0	1	1.0	1.0
ENSG00000131779	0	8	1.0	1.0
ENSG00000143436	0	2	1.0	1.0
ENSG00000143450	0	7	1.0	1.0
ENSG00000182134	0	5	1.0	1.0
ENSG00000213171	0	1	1.0	1.0
ENSG00000197622	0	7	1.0	1.0
ENSG00000213190	0	5	1.0	1.0
ENSG00000176153	0	5	1.0	1.0
ENSG00000103502	0	1	1.0	1.0
ENSG00000170468	0	1	1.0	1.0
ENSG00000177465	0	4	1.0	1.0
ENSG00000205669	0	4	1.0	1.0
ENSG00000176903	0	1	1.0	1.0
ENSG00000267909	0	3	1.0	1.0
ENSG00000165553	0	1	1.0	1.0
ENSG00000100577	0	3	1.0	1.0
ENSG00000170345	0	1	1.0	1.0
ENSG00000198208	0	15	1.0	1.0
ENSG00000165898	0	1	1.0	1.0
ENSG00000187581	0	3	1.0	1.0
ENSG00000140067	0	1	1.0	1.0
ENSG00000153485	0	4	1.0	1.0
ENSG00000100285	0	10	1.0	1.0
ENSG00000197780	0	13	1.0	1.0
ENSG00000186086	0	6	1.0	1.0
ENSG00000198758	0	4	1.0	1.0
ENSG00000156150	1	5	1.0	1.0
ENSG00000186150	0	1	1.0	1.0
ENSG00000116337	0	2	1.0	1.0
ENSG00000134222	0	4	1.0	1.0
ENSG00000221986	0	15	1.0	1.0
ENSG00000184599	0	3	1.0	1.0
ENSG00000162777	0	12	1.0	1.0
ENSG00000085465	0	6	1.0	1.0
ENSG00000134248	0	4	1.0	1.0
ENSG00000052723	0	12	1.0	1.0
ENSG00000155366	0	1	1.0	1.0
ENSG00000184110	0	1	1.0	1.0
ENSG00000178952	0	1	1.0	1.0
ENSG00000184730	0	3	1.0	1.0
ENSG00000234186	0	1	1.0	1.0
ENSG00000182512	0	10	1.0	1.0
ENSG00000100665	0	11	1.0	1.0
ENSG00000133937	0	3	1.0	1.0
ENSG00000119632	0	6	1.0	1.0
ENSG00000140093	0	11	1.0	1.0
ENSG00000170099	0	3	1.0	1.0
ENSG00000227729	0	1	1.0	1.0
ENSG00000100664	0	5	1.0	1.0
ENSG00000166165	0	2	1.0	1.0
ENSG00000156381	0	7	1.0	1.0
ENSG00000185559	0	10	1.0	1.0
ENSG00000197406	0	1	1.0	1.0
ENSG00000184887	0	2	1.0	1.0
ENSG00000182809	0	8	1.0	1.0
ENSG00000179627	0	4	1.0	1.0
ENSG00000183484	1	10	1.0	1.0
ENSG00000184990	0	17	1.0	1.0
ENSG00000239282	0	1	1.0	1.0
ENSG00000100314	0	5	1.0	1.0
ENSG00000116717	0	1	1.0	1.0
ENSG00000116745	0	8	1.0	1.0
ENSG00000185133	0	4	1.0	1.0
ENSG00000100078	0	1	1.0	1.0
ENSG00000128242	0	10	1.0	1.0
ENSG00000142867	0	5	1.0	1.0
ENSG00000137965	0	2	1.0	1.0
ENSG00000137955	0	2	1.0	1.0
ENSG00000134186	0	3	1.0	1.0
ENSG00000243480	0	3	1.0	1.0
ENSG00000198890	0	4	1.0	1.0
ENSG00000181656	0	4	1.0	1.0
ENSG00000162654	0	3	1.0	1.0
ENSG00000184986	0	4	1.0	1.0
ENSG00000233917	0	1	1.0	1.0
ENSG00000273976	0	1	1.0	1.0
ENSG00000140749	0	10	1.0	1.0
ENSG00000169246	0	1	1.0	1.0
ENSG00000183828	0	2	1.0	1.0
ENSG00000186399	0	2	1.0	1.0
ENSG00000178115	0	2	1.0	1.0
ENSG00000183629	0	2	1.0	1.0
ENSG00000185823	0	8	1.0	1.0
ENSG00000128463	0	2	1.0	1.0
ENSG00000184507	0	10	1.0	1.0
ENSG00000166923	1	17	1.0	1.0
ENSG00000249931	0	5	1.0	1.0
ENSG00000230778	0	3	1.0	1.0
ENSG00000198146	0	5	1.0	1.0
ENSG00000255192	0	2	1.0	1.0
ENSG00000126107	0	1	1.0	1.0
ENSG00000126088	0	2	1.0	1.0
ENSG00000187048	0	6	1.0	1.0
ENSG00000162366	0	4	1.0	1.0
ENSG00000162456	0	1	1.0	1.0
ENSG00000116157	0	3	1.0	1.0
ENSG00000142700	0	2	1.0	1.0
ENSG00000186564	0	3	1.0	1.0
ENSG00000172410	0	2	1.0	1.0
ENSG00000132855	0	1	1.0	1.0
ENSG00000187140	0	3	1.0	1.0
ENSG00000177606	0	4	1.0	1.0
ENSG00000233024	0	2	1.0	1.0
ENSG00000137880	0	1	1.0	1.0
ENSG00000166140	0	1	1.0	1.0
ENSG00000104140	0	2	1.0	1.0
ENSG00000140319	0	3	1.0	1.0
ENSG00000214940	0	1	1.0	1.0
ENSG00000128886	0	3	1.0	1.0
ENSG00000140254	0	2	1.0	1.0
ENSG00000166710	0	8	1.0	1.0
ENSG00000140274	0	2	1.0	1.0
ENSG00000066322	0	3	1.0	1.0
ENSG00000159479	0	1	1.0	1.0
ENSG00000117408	1	4	1.0	1.0
ENSG00000117394	1	18	1.0	1.0
ENSG00000179178	0	1	1.0	1.0
ENSG00000253313	0	2	1.0	1.0
ENSG00000128311	0	13	1.0	1.0
ENSG00000128309	0	11	1.0	1.0
ENSG00000100348	0	35	1.0	1.0
ENSG00000100353	1	23	1.0	1.0
ENSG00000132768	0	1	1.0	1.0
ENSG00000117411	0	5	1.0	1.0
ENSG00000178028	0	6	1.0	1.0
ENSG00000241360	0	2	1.0	1.0
ENSG00000100097	0	3	1.0	1.0
ENSG00000278195	0	14	1.0	1.0
ENSG00000100055	0	61	1.0	1.0
ENSG00000142959	0	1	1.0	1.0
ENSG00000173846	0	2	1.0	1.0
ENSG00000128283	0	11	1.0	1.0
ENSG00000048462	0	1	1.0	1.0
ENSG00000178257	0	1	1.0	1.0
ENSG00000171989	0	5	1.0	1.0
ENSG00000138615	0	31	1.0	1.0
ENSG00000234438	0	1	1.0	1.0
ENSG00000166794	0	3	1.0	1.0
ENSG00000157734	0	6	1.0	1.0
ENSG00000188779	0	2	1.0	1.0
ENSG00000174446	0	6	1.0	1.0
ENSG00000185022	1	15	1.0	1.0
ENSG00000116863	0	6	1.0	1.0
ENSG00000054116	2	30	1.0	1.0
ENSG00000142694	0	1	1.0	1.0
ENSG00000163879	0	5	1.0	1.0
ENSG00000185090	0	2	1.0	1.0
ENSG00000196449	0	6	1.0	1.0
ENSG00000179750	0	14	1.0	1.0
ENSG00000100216	0	9	1.0	1.0
ENSG00000188800	0	4	1.0	1.0
ENSG00000049089	0	5	1.0	1.0
ENSG00000164002	0	3	1.0	1.0
ENSG00000174574	1	8	1.0	1.0
ENSG00000164007	0	3	1.0	1.0
ENSG00000164011	0	2	1.0	1.0
ENSG00000044012	0	2	1.0	1.0
ENSG00000171790	0	5	1.0	1.0
ENSG00000178279	0	1	1.0	1.0
ENSG00000189227	0	6	1.0	1.0
ENSG00000213578	0	1	1.0	1.0
ENSG00000140474	0	1	1.0	1.0
ENSG00000129009	0	5	1.0	1.0
ENSG00000205363	0	8	1.0	1.0
ENSG00000159556	0	3	1.0	1.0
ENSG00000140365	0	9	1.0	1.0
ENSG00000178718	0	1	1.0	1.0
ENSG00000167173	0	19	1.0	1.0
ENSG00000103653	0	13	1.0	1.0
ENSG00000140506	0	2	1.0	1.0
ENSG00000169612	0	1	1.0	1.0
ENSG00000183496	0	2	1.0	1.0
ENSG00000140406	0	3	1.0	1.0
ENSG00000140395	0	9	1.0	1.0
ENSG00000175793	0	2	1.0	1.0
ENSG00000128285	0	1	1.0	1.0
ENSG00000100335	0	23	1.0	1.0
ENSG00000128272	0	1	1.0	1.0
ENSG00000187051	0	1	1.0	1.0
ENSG00000253304	0	4	1.0	1.0
ENSG00000174950	0	3	1.0	1.0
ENSG00000126709	0	2	1.0	1.0
ENSG00000142748	0	4	1.0	1.0
ENSG00000225828	0	4	1.0	1.0
ENSG00000160050	0	3	1.0	1.0
ENSG00000160055	0	6	1.0	1.0
ENSG00000121764	0	16	1.0	1.0
ENSG00000162517	0	11	1.0	1.0
ENSG00000142686	0	1	1.0	1.0
ENSG00000092850	0	5	1.0	1.0
ENSG00000020129	0	7	1.0	1.0
ENSG00000189280	0	5	1.0	1.0
ENSG00000189433	0	4	1.0	1.0
ENSG00000187513	0	3	1.0	1.0
ENSG00000121905	0	2	1.0	1.0
ENSG00000121900	0	2	1.0	1.0
ENSG00000198951	0	20	1.0	1.0
ENSG00000184983	0	7	1.0	1.0
ENSG00000234965	0	10	1.0	1.0
ENSG00000188784	0	4	1.0	1.0
ENSG00000188257	0	3	1.0	1.0
ENSG00000117215	0	3	1.0	1.0
ENSG00000162543	0	3	1.0	1.0
ENSG00000117318	0	1	1.0	1.0
ENSG00000142676	0	14	1.0	1.0
ENSG00000173369	0	4	1.0	1.0
ENSG00000162545	0	1	1.0	1.0
ENSG00000090432	0	8	1.0	1.0
ENSG00000183114	0	1	1.0	1.0
ENSG00000189410	0	9	1.0	1.0
ENSG00000142669	0	1	1.0	1.0
ENSG00000198830	0	4	1.0	1.0
ENSG00000011009	0	3	1.0	1.0
ENSG00000117308	0	2	1.0	1.0
ENSG00000189266	0	2	1.0	1.0
ENSG00000232196	0	2	1.0	1.0
ENSG00000181026	0	4	1.0	1.0
ENSG00000197696	0	2	1.0	1.0
ENSG00000182768	1	3	1.0	1.0
ENSG00000166823	0	2	1.0	1.0
ENSG00000153443	0	4	1.0	1.0
ENSG00000168101	0	2	1.0	1.0
ENSG00000168158	0	1	1.0	1.0
ENSG00000103152	0	5	1.0	1.0
ENSG00000206177	0	2	1.0	1.0
ENSG00000076344	0	4	1.0	1.0
ENSG00000161981	0	2	1.0	1.0
ENSG00000127585	1	12	1.0	1.0
ENSG00000103260	0	1	1.0	1.0
ENSG00000162004	0	1	1.0	1.0
ENSG00000103245	0	7	1.0	1.0
ENSG00000103253	0	2	1.0	1.0
ENSG00000161992	0	3	1.0	1.0
ENSG00000257108	0	1	1.0	1.0
ENSG00000127578	0	5	1.0	1.0
ENSG00000162585	0	15	1.0	1.0
ENSG00000157916	0	3	1.0	1.0
ENSG00000157911	0	3	1.0	1.0
ENSG00000025708	0	1	1.0	1.0
ENSG00000186891	0	2	1.0	1.0
ENSG00000184164	0	4	1.0	1.0
ENSG00000237330	0	2	1.0	1.0
ENSG00000205560	0	5	1.0	1.0
ENSG00000073150	0	9	1.0	1.0
ENSG00000188290	0	2	1.0	1.0
ENSG00000100299	0	4	1.0	1.0
ENSG00000100258	0	4	1.0	1.0
ENSG00000187642	0	5	1.0	1.0
ENSG00000187583	0	5	1.0	1.0
ENSG00000187961	0	1	1.0	1.0
ENSG00000100253	0	2	1.0	1.0
