## Supplementary File 4-3 for "Gene-Set Based Rare Variant Association Analysis of Whole Genome Sequencing Data in the Portuguese Island Collection for Schizophrenia and Bipolar Disorder"

Gene	obs_sep	number_of_variants	pvalue	qvalue
ENSG00000124104	19	20	9.999000099990002e-05	1.0
ENSG00000111275	47	58	0.00039996000399960006	1.0
ENSG00000141905	92	161	0.0004999500049995	1.0
ENSG00000179295	46	72	0.0005999400059994001	1.0
ENSG00000158296	64	91	0.0006999300069993001	1.0
ENSG00000163596	25	48	0.0008999100089991	1.0
ENSG00000118197	14	28	0.0010998900109989002	1.0
ENSG00000065609	78	120	0.0011998800119988001	1.0
ENSG00000165105	22	43	0.0012998700129987	1.0
ENSG00000168734	51	63	0.0013998600139986002	1.0
ENSG00000196684	17	25	0.0014998500149985001	1.0
ENSG00000204842	102	177	0.0014998500149985001	1.0
ENSG00000196839	34	26	0.0015998400159984002	1.0
ENSG00000131591	17	26	0.0016998300169983002	1.0
ENSG00000165480	14	20	0.0017998200179982	1.0
ENSG00000164494	115	236	0.0018998100189981002	1.0
ENSG00000168813	16	29	0.0021997800219978004	1.0
ENSG00000112320	41	94	0.0021997800219978004	1.0
ENSG00000058668	40	76	0.0022997700229977	1.0
ENSG00000109255	21	29	0.0022997700229977	1.0
ENSG00000186432	24	49	0.0022997700229977	1.0
ENSG00000153250	62	125	0.0023997600239976003	1.0
ENSG00000135333	32	63	0.0024997500249975004	1.0
ENSG00000112759	5	7	0.0024997500249975004	1.0
ENSG00000141867	27	52	0.0025997400259974	1.0
ENSG00000158445	51	109	0.0029997000299970002	1.0
ENSG00000101076	64	85	0.0030996900309969004	1.0
ENSG00000167088	10	15	0.0030996900309969004	1.0
ENSG00000214946	20	17	0.0031996800319968005	1.0
ENSG00000141371	17	28	0.0031996800319968005	1.0
ENSG00000068489	20	42	0.0032996700329967	1.0
ENSG00000173064	178	258	0.0033996600339966003	1.0
ENSG00000177889	44	52	0.0033996600339966003	1.0
ENSG00000170516	180	220	0.0034996500349965005	1.0
ENSG00000101052	26	57	0.0035996400359964	1.0
ENSG00000141367	25	52	0.0035996400359964	1.0
ENSG00000013725	21	28	0.0037996200379962005	1.0
ENSG00000170471	35	73	0.0038996100389961006	1.0
ENSG00000196361	37	54	0.0038996100389961006	1.0
ENSG00000116299	78	123	0.0040995900409959	1.0
ENSG00000101191	37	43	0.004199580041995801	1.0
ENSG00000129595	336	370	0.004399560043995601	1.0
ENSG00000106443	44	112	0.0044995500449955	1.0
ENSG00000103404	27	51	0.0046995300469953	1.0
ENSG00000198026	15	27	0.0046995300469953	1.0
ENSG00000111249	92	155	0.0047995200479952005	1.0
ENSG00000164649	19	36	0.004899510048995101	1.0
ENSG00000089022	47	61	0.004999500049995001	1.0
ENSG00000124140	13	18	0.004999500049995001	1.0
ENSG00000175324	11	17	0.005099490050994901	1.0
ENSG00000089127	7	10	0.005099490050994901	1.0
ENSG00000197013	34	68	0.0051994800519948	1.0
ENSG00000115163	59	42	0.0052994700529947	1.0
ENSG00000111229	9	18	0.0052994700529947	1.0
ENSG00000101473	23	29	0.0052994700529947	1.0
ENSG00000178409	28	51	0.005499450054994501	1.0
ENSG00000284308	8	8	0.005499450054994501	1.0
ENSG00000122986	15	35	0.005599440055994401	1.0
ENSG00000149654	29	51	0.005699430056994301	1.0
ENSG00000130725	4	2	0.005699430056994301	1.0
ENSG00000172689	6	7	0.0057994200579942	1.0
ENSG00000152234	12	22	0.0057994200579942	1.0
ENSG00000105401	9	13	0.0058994100589941	1.0
ENSG00000171103	12	19	0.0059994000599940004	1.0
ENSG00000130816	38	82	0.006099390060993901	1.0
ENSG00000124120	15	12	0.006399360063993601	1.0
ENSG00000204130	33	55	0.0064993500649935	1.0
ENSG00000197901	21	39	0.0065993400659934	1.0
ENSG00000204954	7	11	0.0066993300669933005	1.0
ENSG00000173093	22	51	0.006799320067993201	1.0
ENSG00000113621	23	41	0.006899310068993101	1.0
ENSG00000163131	17	22	0.006999300069993001	1.0
ENSG00000198900	20	37	0.007099290070992901	1.0
ENSG00000167723	28	39	0.0071992800719928	1.0
ENSG00000170832	87	187	0.0072992700729927005	1.0
ENSG00000064886	12	21	0.007699230076992301	1.0
ENSG00000009830	9	16	0.007699230076992301	1.0
ENSG00000042445	9	10	0.007799220077992201	1.0
ENSG00000101440	25	56	0.007799220077992201	1.0
ENSG00000171722	5	4	0.007999200079992	1.0
ENSG00000123505	7	13	0.007999200079992	1.0
ENSG00000007001	116	197	0.007999200079992	1.0
ENSG00000124228	11	18	0.0082991700829917	1.0
ENSG00000167633	33	63	0.0082991700829917	1.0
ENSG00000130304	29	39	0.008399160083991601	1.0
ENSG00000108423	25	43	0.008599140085991401	1.0
ENSG00000171307	7	8	0.008599140085991401	1.0
ENSG00000188039	29	62	0.008599140085991401	1.0
ENSG00000129625	36	32	0.008899110088991101	1.0
ENSG00000265354	18	34	0.009299070092990702	1.0
ENSG00000093009	14	21	0.0093990600939906	1.0
ENSG00000136381	19	38	0.009499050094990502	1.0
ENSG00000113272	5	6	0.009599040095990401	1.0
ENSG00000130701	20	26	0.0096990300969903	1.0
ENSG00000130159	25	34	0.0096990300969903	1.0
ENSG00000006831	28	61	0.009799020097990201	1.0
ENSG00000138028	15	19	0.009799020097990201	1.0
ENSG00000119685	59	135	0.0100989901009899	1.0
ENSG00000149050	5	10	0.0100989901009899	1.0
ENSG00000124194	14	22	0.010198980101989802	1.0
ENSG00000124596	22	38	0.010298970102989701	1.0
ENSG00000105641	23	37	0.010498950104989501	1.0
ENSG00000100490	23	55	0.010798920107989201	1.0
ENSG00000111271	39	78	0.010798920107989201	1.0
ENSG00000137145	181	246	0.0108989101089891	1.0
ENSG00000187912	9	18	0.0108989101089891	1.0
ENSG00000082269	33	83	0.0108989101089891	1.0
ENSG00000130413	56	120	0.0108989101089891	1.0
ENSG00000164023	18	36	0.010998900109989001	1.0
ENSG00000168461	54	98	0.0110988901109889	1.0
ENSG00000075826	8	9	0.011198880111988802	1.0
ENSG00000177663	11	16	0.011198880111988802	1.0
ENSG00000184611	298	467	0.011398860113988602	1.0
ENSG00000171303	46	60	0.011498850114988501	1.0
ENSG00000143028	7	14	0.0117988201179882	1.0
ENSG00000118960	137	109	0.0117988201179882	1.0
ENSG00000196352	16	29	0.011898810118988102	1.0
ENSG00000047315	22	39	0.011898810118988102	1.0
ENSG00000133246	6	10	0.0122987701229877	1.0
ENSG00000179242	398	691	0.012398760123987601	1.0
ENSG00000110108	4	4	0.012398760123987601	1.0
ENSG00000145675	22	57	0.012598740125987402	1.0
ENSG00000196504	30	43	0.012798720127987202	1.0
ENSG00000101134	121	179	0.012898710128987101	1.0
ENSG00000067900	54	123	0.012998700129987	1.0
ENSG00000111300	78	121	0.013098690130986902	1.0
ENSG00000130307	6	11	0.013298670132986702	1.0
ENSG00000169228	2	2	0.013398660133986601	1.0
ENSG00000125772	14	36	0.013498650134986502	1.0
ENSG00000105127	9	17	0.013498650134986502	1.0
ENSG00000213699	23	17	0.013598640135986401	1.0
ENSG00000135318	14	18	0.013598640135986401	1.0
ENSG00000105738	74	190	0.0136986301369863	1.0
ENSG00000176834	26	67	0.013798620137986202	1.0
ENSG00000124164	42	64	0.013798620137986202	1.0
ENSG00000115145	17	28	0.013798620137986202	1.0
ENSG00000002016	32	65	0.013898610138986101	1.0
ENSG00000131409	39	59	0.013898610138986101	1.0
ENSG00000171295	22	26	0.013898610138986101	1.0
ENSG00000138395	22	49	0.014098590140985901	1.0
ENSG00000057663	92	174	0.014198580141985802	1.0
ENSG00000089169	54	137	0.014298570142985701	1.0
ENSG00000138796	34	52	0.014298570142985701	1.0
ENSG00000198185	4	6	0.014498550144985502	1.0
ENSG00000135605	51	90	0.014598540145985401	1.0
ENSG00000109061	12	21	0.014698530146985302	1.0
ENSG00000135148	18	35	0.014698530146985302	1.0
ENSG00000125970	30	68	0.014698530146985302	1.0
ENSG00000101194	4	5	0.014798520147985201	1.0
ENSG00000198818	5	10	0.014898510148985102	1.0
ENSG00000124701	8	11	0.014998500149985002	1.0
ENSG00000115207	14	22	0.015398460153984602	1.0
ENSG00000130702	23	44	0.015498450154984501	1.0
ENSG00000275395	50	103	0.015498450154984501	1.0
ENSG00000135211	3	3	0.015498450154984501	1.0
ENSG00000096996	19	29	0.015498450154984501	1.0
ENSG00000116151	48	73	0.015798420157984203	1.0
ENSG00000163806	36	52	0.015798420157984203	1.0
ENSG00000074219	16	30	0.015898410158984102	1.0
ENSG00000106635	20	24	0.015998400159984	1.0
ENSG00000088833	11	18	0.015998400159984	1.0
ENSG00000151131	19	36	0.0160983901609839	1.0
ENSG00000124249	6	7	0.016298370162983702	1.0
ENSG00000104299	35	77	0.0163983601639836	1.0
ENSG00000186007	26	57	0.0164983501649835	1.0
ENSG00000138071	21	41	0.0164983501649835	1.0
ENSG00000174437	12	31	0.016698330166983303	1.0
ENSG00000187118	52	83	0.016698330166983303	1.0
ENSG00000070540	8	16	0.016798320167983202	1.0
ENSG00000162191	2	3	0.016798320167983202	1.0
ENSG00000138758	32	74	0.016998300169983	1.0
ENSG00000245680	15	32	0.0170982901709829	1.0
ENSG00000080839	51	125	0.017198280171982803	1.0
ENSG00000122068	27	53	0.017198280171982803	1.0
ENSG00000143303	4	6	0.017198280171982803	1.0
ENSG00000090989	12	25	0.017298270172982702	1.0
ENSG00000013523	13	25	0.0173982601739826	1.0
ENSG00000084693	14	24	0.0173982601739826	1.0
ENSG00000101161	15	30	0.0178982101789821	1.0
ENSG00000204385	17	22	0.018198180181981802	1.0
ENSG00000143771	59	46	0.018198180181981802	1.0
ENSG00000180370	86	116	0.018198180181981802	1.0
ENSG00000225899	7	6	0.0183981601839816	1.0
ENSG00000163075	29	52	0.0188981101889811	1.0
ENSG00000136010	19	40	0.018998100189981004	1.0
ENSG00000166938	11	20	0.018998100189981004	1.0
ENSG00000115421	35	62	0.019498050194980503	1.0
ENSG00000137413	10	18	0.019498050194980503	1.0
ENSG00000122729	45	101	0.019498050194980503	1.0
ENSG00000167098	7	12	0.0197980201979802	1.0
ENSG00000062598	15	31	0.0198980101989801	1.0
ENSG00000100979	13	20	0.019998000199980003	1.0
ENSG00000107201	38	67	0.019998000199980003	1.0
ENSG00000153827	39	90	0.020097990200979902	1.0
ENSG00000196562	67	112	0.020097990200979902	1.0
ENSG00000158901	6	11	0.0202979702029797	1.0
ENSG00000084090	10	19	0.0206979302069793	1.0
ENSG00000171174	29	69	0.0206979302069793	1.0
ENSG00000206069	14	23	0.020897910208979104	1.0
ENSG00000156017	26	40	0.020897910208979104	1.0
ENSG00000078369	51	100	0.021097890210978902	1.0
ENSG00000042317	22	41	0.021097890210978902	1.0
ENSG00000198551	36	80	0.021097890210978902	1.0
ENSG00000089248	9	11	0.0211978802119788	1.0
ENSG00000101019	36	94	0.021397860213978603	1.0
ENSG00000138795	71	106	0.021397860213978603	1.0
ENSG00000204518	20	31	0.021497850214978503	1.0
ENSG00000079805	32	70	0.021497850214978503	1.0
ENSG00000101040	74	149	0.0216978302169783	1.0
ENSG00000145016	75	109	0.021997800219978002	1.0
ENSG00000131408	47	69	0.022097790220977902	1.0
ENSG00000136237	51	170	0.022297770222977704	1.0
ENSG00000124207	15	34	0.022397760223977603	1.0
ENSG00000163964	48	87	0.0226977302269773	1.0
ENSG00000198003	14	23	0.0226977302269773	1.0
ENSG00000185798	13	17	0.022897710228977103	1.0
ENSG00000126821	20	43	0.022897710228977103	1.0
ENSG00000131398	9	12	0.0230976902309769	1.0
ENSG00000164418	334	756	0.023397660233976603	1.0
ENSG00000177238	7	11	0.023497650234976502	1.0
ENSG00000109846	8	22	0.0235976402359764	1.0
ENSG00000125449	11	15	0.0235976402359764	1.0
ENSG00000113810	9	20	0.023697630236976304	1.0
ENSG00000125375	9	21	0.023797620237976203	1.0
ENSG00000138311	51	88	0.0240975902409759	1.0
ENSG00000088930	19	44	0.024297570242975703	1.0
ENSG00000196090	413	1012	0.0244975502449755	1.0
ENSG00000010165	10	13	0.024797520247975203	1.0
ENSG00000143093	37	79	0.024897510248975102	1.0
ENSG00000211448	45	99	0.024997500249975	1.0
ENSG00000213639	19	36	0.024997500249975	1.0
ENSG00000064601	4	5	0.025097490250974904	1.0
ENSG00000275591	9	15	0.025297470252974703	1.0
ENSG00000025293	63	160	0.025297470252974703	1.0
ENSG00000116668	60	103	0.025297470252974703	1.0
ENSG00000122873	16	23	0.0254974502549745	1.0
ENSG00000198270	42	71	0.025597440255974404	1.0
ENSG00000059804	15	24	0.025697430256974303	1.0
ENSG00000099917	30	76	0.025697430256974303	1.0
ENSG00000088367	28	81	0.025797420257974202	1.0
ENSG00000033800	46	111	0.025797420257974202	1.0
ENSG00000186115	8	9	0.025897410258974102	1.0
ENSG00000134253	6	7	0.025997400259974	1.0
ENSG00000142089	5	10	0.026197380261973803	1.0
ENSG00000124160	21	29	0.026297370262973702	1.0
ENSG00000105855	21	43	0.0263973602639736	1.0
ENSG00000128713	5	7	0.026497350264973504	1.0
ENSG00000072786	90	178	0.026597340265973404	1.0
ENSG00000062725	115	161	0.026597340265973404	1.0
ENSG00000014138	15	24	0.026697330266973303	1.0
ENSG00000197724	17	35	0.026797320267973202	1.0
ENSG00000088727	24	52	0.026797320267973202	1.0
ENSG00000167196	14	29	0.026997300269973004	1.0
ENSG00000074603	32	76	0.027097290270972903	1.0
ENSG00000124151	49	129	0.027197280271972803	1.0
ENSG00000115295	52	105	0.027297270272972702	1.0
ENSG00000078098	13	26	0.027297270272972702	1.0
ENSG00000106546	95	259	0.027297270272972702	1.0
ENSG00000137200	14	25	0.0273972602739726	1.0
ENSG00000119844	99	116	0.027497250274972504	1.0
ENSG00000127415	6	7	0.027497250274972504	1.0
ENSG00000197713	8	13	0.027597240275972403	1.0
ENSG00000135317	39	70	0.027597240275972403	1.0
ENSG00000158122	7	10	0.027697230276972302	1.0
ENSG00000101298	21	30	0.027697230276972302	1.0
ENSG00000100652	23	29	0.027697230276972302	1.0
ENSG00000198909	20	46	0.028097190280971903	1.0
ENSG00000100603	10	18	0.028197180281971802	1.0
ENSG00000132846	12	15	0.028197180281971802	1.0
ENSG00000051341	36	99	0.028397160283971604	1.0
ENSG00000186073	94	157	0.028497150284971504	1.0
ENSG00000235034	3	5	0.028497150284971504	1.0
ENSG00000095383	19	44	0.028497150284971504	1.0
ENSG00000134827	4	5	0.0287971202879712	1.0
ENSG00000089012	14	18	0.028897110288971104	1.0
ENSG00000017797	22	52	0.028997100289971003	1.0
ENSG00000111530	8	19	0.029097090290970903	1.0
ENSG00000101445	45	85	0.029097090290970903	1.0
ENSG00000138336	39	91	0.029197080291970802	1.0
ENSG00000132549	198	486	0.029597040295970403	1.0
ENSG00000100027	13	20	0.029597040295970403	1.0
ENSG00000173467	5	11	0.029597040295970403	1.0
ENSG00000188994	24	58	0.029797020297970205	1.0
ENSG00000101104	20	57	0.029797020297970205	1.0
ENSG00000165525	35	70	0.030096990300969902	1.0
ENSG00000176399	2	2	0.030296970302969704	1.0
ENSG00000060491	5	7	0.030296970302969704	1.0
ENSG00000118432	11	15	0.030496950304969503	1.0
ENSG00000125170	2	3	0.030596940305969402	1.0
ENSG00000074370	10	18	0.0306969303069693	1.0
ENSG00000171819	3	4	0.0306969303069693	1.0
ENSG00000079999	7	15	0.0306969303069693	1.0
ENSG00000204475	3	3	0.030896910308969103	1.0
ENSG00000130818	5	9	0.031096890310968902	1.0
ENSG00000062716	72	143	0.031096890310968902	1.0
ENSG00000101752	39	102	0.031196880311968805	1.0
ENSG00000122592	2	2	0.031196880311968805	1.0
ENSG00000141391	13	21	0.031196880311968805	1.0
ENSG00000158816	54	80	0.031596840315968405	1.0
ENSG00000158163	37	54	0.031796820317968204	1.0
ENSG00000198324	2	3	0.031796820317968204	1.0
ENSG00000109205	2	1	0.031796820317968204	1.0
ENSG00000171823	13	21	0.031796820317968204	1.0
ENSG00000188257	2	3	0.031996800319968	1.0
ENSG00000177692	7	10	0.031996800319968	1.0
ENSG00000007923	28	60	0.031996800319968	1.0
ENSG00000115155	37	65	0.032096790320967905	1.0
ENSG00000182831	9	31	0.032096790320967905	1.0
ENSG00000161681	33	62	0.032296770322967704	1.0
ENSG00000235118	5	5	0.032296770322967704	1.0
ENSG00000163803	119	199	0.032296770322967704	1.0
ENSG00000165140	9	14	0.032296770322967704	1.0
ENSG00000154153	47	76	0.032296770322967704	1.0
ENSG00000166478	34	93	0.032296770322967704	1.0
ENSG00000167769	15	31	0.0324967503249675	1.0
ENSG00000284917	16	24	0.032596740325967405	1.0
ENSG00000171160	9	16	0.032896710328967106	1.0
ENSG00000101353	26	55	0.032896710328967106	1.0
ENSG00000134201	30	52	0.032996700329967	1.0
ENSG00000115520	9	20	0.033096690330966905	1.0
ENSG00000149300	6	14	0.033096690330966905	1.0
ENSG00000111344	10	14	0.0331966803319668	1.0
ENSG00000145217	5	8	0.0331966803319668	1.0
ENSG00000141376	504	1083	0.0331966803319668	1.0
ENSG00000155368	3	2	0.0334966503349665	1.0
ENSG00000155542	4	7	0.0334966503349665	1.0
ENSG00000101447	11	20	0.034096590340965904	1.0
ENSG00000232810	3	2	0.0341965803419658	1.0
ENSG00000179134	23	31	0.0341965803419658	1.0
ENSG00000092199	41	74	0.0341965803419658	1.0
ENSG00000105261	3	3	0.0341965803419658	1.0
ENSG00000174306	30	69	0.0341965803419658	1.0
ENSG00000198182	10	18	0.0342965703429657	1.0
ENSG00000160392	9	19	0.034396560343965606	1.0
ENSG00000118620	25	49	0.034396560343965606	1.0
ENSG00000198563	8	6	0.0344965503449655	1.0
ENSG00000074319	25	56	0.034596540345965404	1.0
ENSG00000198178	10	23	0.034596540345965404	1.0
ENSG00000080573	16	31	0.0347965203479652	1.0
ENSG00000172742	4	7	0.034896510348965105	1.0
ENSG00000122691	19	43	0.034896510348965105	1.0
ENSG00000138892	16	33	0.034896510348965105	1.0
ENSG00000119705	11	23	0.034996500349965	1.0
ENSG00000148702	9	16	0.034996500349965	1.0
ENSG00000244242	21	27	0.035096490350964904	1.0
ENSG00000176248	6	7	0.035096490350964904	1.0
ENSG00000198758	14	15	0.035096490350964904	1.0
ENSG00000134371	35	74	0.035096490350964904	1.0
ENSG00000157851	20	53	0.0352964703529647	1.0
ENSG00000185250	14	34	0.035396460353964605	1.0
ENSG00000120907	19	58	0.0354964503549645	1.0
ENSG00000112249	130	265	0.035596440355964404	1.0
ENSG00000062822	115	146	0.03569643035696431	1.0
ENSG00000068078	7	11	0.0357964203579642	1.0
ENSG00000118689	43	92	0.035996400359964	1.0
ENSG00000099308	36	54	0.035996400359964	1.0
ENSG00000099783	9	19	0.035996400359964	1.0
ENSG00000138101	92	244	0.036096390360963904	1.0
ENSG00000198768	21	36	0.036196380361963806	1.0
ENSG00000146700	17	30	0.036196380361963806	1.0
ENSG00000129534	13	28	0.0364963503649635	1.0
ENSG00000106299	15	47	0.0364963503649635	1.0
ENSG00000104331	9	19	0.0365963403659634	1.0
ENSG00000124159	6	15	0.0365963403659634	1.0
ENSG00000143036	18	43	0.036696330366963306	1.0
ENSG00000163738	57	161	0.036696330366963306	1.0
ENSG00000101074	9	14	0.0367963203679632	1.0
ENSG00000116747	14	26	0.0367963203679632	1.0
ENSG00000110031	17	41	0.0367963203679632	1.0
ENSG00000112182	90	222	0.036896310368963105	1.0
ENSG00000116396	32	57	0.036896310368963105	1.0
ENSG00000274070	22	54	0.036896310368963105	1.0
ENSG00000148344	5	7	0.036896310368963105	1.0
ENSG00000164506	30	74	0.0370962903709629	1.0
ENSG00000087087	3	8	0.0370962903709629	1.0
ENSG00000065135	43	75	0.037196280371962806	1.0
ENSG00000146278	3	4	0.037196280371962806	1.0
ENSG00000122787	31	131	0.0372962703729627	1.0
ENSG00000198743	12	17	0.0374962503749625	1.0
ENSG00000143970	51	129	0.0374962503749625	1.0
ENSG00000163349	18	38	0.037696230376962306	1.0
ENSG00000163006	28	62	0.0377962203779622	1.0
ENSG00000186335	28	45	0.037896210378962104	1.0
ENSG00000186907	5	7	0.037896210378962104	1.0
ENSG00000178397	6	11	0.03799620037996201	1.0
ENSG00000286075	6	11	0.03799620037996201	1.0
ENSG00000078070	27	69	0.03799620037996201	1.0
ENSG00000108406	29	51	0.03799620037996201	1.0
ENSG00000116329	14	39	0.038196180381961806	1.0
ENSG00000167965	4	4	0.038396160383961604	1.0
ENSG00000155115	6	8	0.038396160383961604	1.0
ENSG00000197106	12	22	0.03849615038496151	1.0
ENSG00000185504	6	10	0.038696130386961305	1.0
ENSG00000108443	29	69	0.0387961203879612	1.0
ENSG00000122591	21	61	0.0387961203879612	1.0
ENSG00000101443	4	6	0.0387961203879612	1.0
ENSG00000105708	15	19	0.038896110388961104	1.0
ENSG00000114391	4	5	0.038896110388961104	1.0
ENSG00000167244	8	13	0.03899610038996101	1.0
ENSG00000196177	12	26	0.0390960903909609	1.0
ENSG00000115009	8	12	0.039396060393960604	1.0
ENSG00000144893	69	217	0.039396060393960604	1.0
ENSG00000162775	4	3	0.03949605039496051	1.0
ENSG00000160703	10	21	0.03949605039496051	1.0
ENSG00000172315	2	3	0.03949605039496051	1.0
ENSG00000166153	24	55	0.0395960403959604	1.0
ENSG00000196208	164	241	0.0395960403959604	1.0
ENSG00000162923	41	47	0.0395960403959604	1.0
ENSG00000182230	24	49	0.039696030396960305	1.0
ENSG00000149658	15	24	0.0397960203979602	1.0
ENSG00000182185	135	394	0.0397960203979602	1.0
ENSG00000120685	3	5	0.039896010398960104	1.0
ENSG00000104974	18	21	0.039996000399960006	1.0
ENSG00000205629	27	54	0.039996000399960006	1.0
ENSG00000188803	117	275	0.039996000399960006	1.0
ENSG00000129173	5	7	0.0400959904009599	1.0
ENSG00000081237	27	58	0.0400959904009599	1.0
ENSG00000105409	11	24	0.040195980401959805	1.0
ENSG00000206262	5	12	0.040195980401959805	1.0
ENSG00000105926	22	63	0.040195980401959805	1.0
ENSG00000089818	6	10	0.040195980401959805	1.0
ENSG00000189051	2	3	0.0402959704029597	1.0
ENSG00000165929	15	38	0.0402959704029597	1.0
ENSG00000169371	11	25	0.0402959704029597	1.0
ENSG00000184014	43	139	0.0403959604039596	1.0
ENSG00000164916	22	61	0.0403959604039596	1.0
ENSG00000153822	19	52	0.040495950404959506	1.0
ENSG00000121289	22	43	0.040495950404959506	1.0
ENSG00000131069	15	39	0.0405959404059594	1.0
ENSG00000111364	10	13	0.0405959404059594	1.0
ENSG00000197763	13	29	0.0405959404059594	1.0
ENSG00000146285	62	102	0.040695930406959305	1.0
ENSG00000163512	14	21	0.040695930406959305	1.0
ENSG00000108669	28	68	0.04079592040795921	1.0
ENSG00000114120	28	36	0.0408959104089591	1.0
ENSG00000157064	62	130	0.040995900409959006	1.0
ENSG00000204427	12	21	0.0410958904109589	1.0
ENSG00000127220	8	11	0.041195880411958805	1.0
ENSG00000160741	17	12	0.0413958604139586	1.0
ENSG00000115271	14	30	0.041495850414958506	1.0
ENSG00000148019	13	44	0.041495850414958506	1.0
ENSG00000184545	4	9	0.041495850414958506	1.0
ENSG00000119772	42	100	0.0415958404159584	1.0
ENSG00000115392	48	94	0.0415958404159584	1.0
ENSG00000105143	23	40	0.0415958404159584	1.0
ENSG00000144278	100	273	0.0415958404159584	1.0
ENSG00000204540	11	22	0.041695830416958304	1.0
ENSG00000166839	57	78	0.041695830416958304	1.0
ENSG00000273111	7	14	0.041695830416958304	1.0
ENSG00000165392	48	106	0.04179582041795821	1.0
ENSG00000085511	51	83	0.04179582041795821	1.0
ENSG00000166436	22	44	0.0418958104189581	1.0
ENSG00000122674	9	17	0.041995800419958006	1.0
ENSG00000119906	22	41	0.041995800419958006	1.0
ENSG00000100678	20	46	0.041995800419958006	1.0
ENSG00000075089	14	35	0.041995800419958006	1.0
ENSG00000170310	168	369	0.0420957904209579	1.0
ENSG00000099910	48	71	0.0420957904209579	1.0
ENSG00000144426	48	131	0.042195780421957804	1.0
ENSG00000124116	15	36	0.04229577042295771	1.0
ENSG00000182827	18	28	0.042495750424957505	1.0
ENSG00000113597	12	30	0.0425957404259574	1.0
ENSG00000081087	56	143	0.042695730426957304	1.0
ENSG00000104825	6	7	0.04279572042795721	1.0
ENSG00000176095	18	42	0.04279572042795721	1.0
ENSG00000142224	15	29	0.0428957104289571	1.0
ENSG00000154001	51	129	0.0428957104289571	1.0
ENSG00000080845	57	132	0.0430956904309569	1.0
ENSG00000102699	88	157	0.0430956904309569	1.0
ENSG00000178761	6	9	0.043195680431956804	1.0
ENSG00000100983	6	10	0.04329567043295671	1.0
ENSG00000125485	33	73	0.04329567043295671	1.0
ENSG00000129596	5	7	0.0433956604339566	1.0
ENSG00000180304	5	8	0.043495650434956505	1.0
ENSG00000112159	96	159	0.043495650434956505	1.0
ENSG00000109684	42	127	0.043695630436956304	1.0
ENSG00000104419	14	32	0.043695630436956304	1.0
ENSG00000118007	178	384	0.043795620437956206	1.0
ENSG00000188542	3	4	0.0438956104389561	1.0
ENSG00000169282	69	216	0.043995600439956005	1.0
ENSG00000178904	20	53	0.044195580441955803	1.0
ENSG00000119280	6	10	0.044195580441955803	1.0
ENSG00000167524	8	15	0.044295570442955706	1.0
ENSG00000107929	31	72	0.044295570442955706	1.0
ENSG00000138686	13	23	0.044295570442955706	1.0
ENSG00000204516	15	18	0.044295570442955706	1.0
ENSG00000135299	77	162	0.044495550444955505	1.0
ENSG00000163798	30	47	0.044495550444955505	1.0
ENSG00000130592	11	21	0.04459554044595541	1.0
ENSG00000188993	15	23	0.04459554044595541	1.0
ENSG00000104341	50	88	0.04459554044595541	1.0
ENSG00000111358	26	47	0.04459554044595541	1.0
ENSG00000198554	30	69	0.04459554044595541	1.0
ENSG00000048392	11	18	0.04459554044595541	1.0
ENSG00000204856	9	18	0.0446955304469553	1.0
ENSG00000112210	14	28	0.0448955104489551	1.0
ENSG00000163975	14	33	0.0448955104489551	1.0
ENSG00000088992	30	55	0.0448955104489551	1.0
ENSG00000185627	5	8	0.0448955104489551	1.0
ENSG00000179361	26	53	0.0448955104489551	1.0
ENSG00000186625	25	51	0.04509549045095491	1.0
ENSG00000013392	2	2	0.0451954804519548	1.0
ENSG00000031081	80	146	0.0451954804519548	1.0
ENSG00000204371	13	15	0.045295470452954706	1.0
ENSG00000089639	5	10	0.045295470452954706	1.0
ENSG00000163293	74	116	0.045495450454954504	1.0
ENSG00000041988	3	6	0.04559544045595441	1.0
ENSG00000163961	43	53	0.045995400459954004	1.0
ENSG00000118579	6	10	0.045995400459954004	1.0
ENSG00000171954	7	17	0.0461953804619538	1.0
ENSG00000118402	8	13	0.0461953804619538	1.0
ENSG00000182521	31	55	0.0463953604639536	1.0
ENSG00000175356	22	75	0.046495350464953504	1.0
ENSG00000204469	8	14	0.046495350464953504	1.0
ENSG00000111642	20	43	0.04659534046595341	1.0
ENSG00000159147	10	14	0.0466953304669533	1.0
ENSG00000112837	130	143	0.0466953304669533	1.0
ENSG00000101444	11	25	0.0466953304669533	1.0
ENSG00000132000	11	22	0.0466953304669533	1.0
ENSG00000173530	7	19	0.046795320467953205	1.0
ENSG00000132570	44	118	0.046795320467953205	1.0
ENSG00000105186	59	104	0.04689531046895311	1.0
ENSG00000071203	7	12	0.04689531046895311	1.0
ENSG00000086967	18	45	0.04689531046895311	1.0
ENSG00000132972	30	70	0.046995300469953004	1.0
ENSG00000149679	11	15	0.046995300469953004	1.0
ENSG00000197857	24	54	0.04709529047095291	1.0
ENSG00000166123	12	29	0.04709529047095291	1.0
ENSG00000172469	7	12	0.0471952804719528	1.0
ENSG00000155660	11	16	0.0471952804719528	1.0
ENSG00000204852	11	31	0.04739526047395261	1.0
ENSG00000168003	10	17	0.04739526047395261	1.0
ENSG00000101004	44	92	0.04739526047395261	1.0
ENSG00000237440	17	34	0.047495250474952504	1.0
ENSG00000178222	19	44	0.047495250474952504	1.0
ENSG00000136487	1	1	0.047595240475952406	1.0
ENSG00000269404	8	10	0.047595240475952406	1.0
ENSG00000206559	83	149	0.047595240475952406	1.0
ENSG00000135842	72	131	0.0476952304769523	1.0
ENSG00000108604	5	10	0.04789521047895211	1.0
ENSG00000109133	8	15	0.04789521047895211	1.0
ENSG00000204420	6	10	0.047995200479952004	1.0
ENSG00000072401	12	33	0.047995200479952004	1.0
ENSG00000138069	30	76	0.048095190480951906	1.0
ENSG00000135537	98	200	0.04839516048395161	1.0
ENSG00000131043	6	12	0.0484951504849515	1.0
ENSG00000146250	4	5	0.0484951504849515	1.0
ENSG00000112195	22	20	0.048595140485951406	1.0
ENSG00000124731	30	43	0.048595140485951406	1.0
ENSG00000064205	11	23	0.048595140485951406	1.0
ENSG00000091409	14	30	0.049095090490950906	1.0
ENSG00000163870	7	14	0.049095090490950906	1.0
ENSG00000068097	11	24	0.049295070492950704	1.0
ENSG00000137221	8	15	0.049295070492950704	1.0
ENSG00000135837	42	104	0.04939506049395061	1.0
ENSG00000197444	10	16	0.0494950504949505	1.0
ENSG00000090487	24	34	0.0494950504949505	1.0
ENSG00000188487	20	49	0.0496950304969503	1.0
ENSG00000134996	18	44	0.0496950304969503	1.0
ENSG00000155158	81	197	0.0496950304969503	1.0
ENSG00000204217	41	128	0.049795020497950204	1.0
ENSG00000076641	37	79	0.04999500049995	1.0
ENSG00000131015	13	18	0.04999500049995	1.0
ENSG00000113734	10	22	0.04999500049995	1.0
ENSG00000164074	18	51	0.050094990500949906	1.0
ENSG00000181788	7	13	0.050094990500949906	1.0
ENSG00000055813	64	148	0.050094990500949906	1.0
ENSG00000231852	9	9	0.050094990500949906	1.0
ENSG00000135324	11	28	0.05039496050394961	1.0
ENSG00000151239	3	3	0.05039496050394961	1.0
ENSG00000183671	8	14	0.05039496050394961	1.0
ENSG00000104356	17	60	0.0504949505049495	1.0
ENSG00000124214	30	66	0.050594940505949405	1.0
ENSG00000164237	15	35	0.05069493050694931	1.0
ENSG00000166347	36	60	0.050794920507949204	1.0
ENSG00000171291	16	77	0.050794920507949204	1.0
ENSG00000164825	4	7	0.05089491050894911	1.0
ENSG00000105701	3	4	0.051094890510948905	1.0
ENSG00000232125	33	60	0.05119488051194881	1.0
ENSG00000181192	14	34	0.05119488051194881	1.0
ENSG00000164053	9	19	0.051294870512948704	1.0
ENSG00000170291	5	7	0.051294870512948704	1.0
ENSG00000157927	29	83	0.0514948505149485	1.0
ENSG00000131871	12	16	0.051594840515948405	1.0
ENSG00000134243	59	91	0.051794820517948204	1.0
ENSG00000156219	68	102	0.051794820517948204	1.0
ENSG00000134056	8	14	0.051794820517948204	1.0
ENSG00000063176	3	3	0.051994800519948	1.0
ENSG00000161671	4	8	0.051994800519948	1.0
ENSG00000145113	28	83	0.051994800519948	1.0
ENSG00000142657	15	22	0.052094790520947905	1.0
ENSG00000132313	5	8	0.052094790520947905	1.0
ENSG00000168765	7	17	0.052094790520947905	1.0
ENSG00000094880	9	18	0.052394760523947606	1.0
ENSG00000101098	18	42	0.052594740525947405	1.0
ENSG00000118513	8	17	0.05269473052694731	1.0
ENSG00000212127	263	431	0.05269473052694731	1.0
ENSG00000213186	18	38	0.05269473052694731	1.0
ENSG00000173559	13	21	0.052894710528947106	1.0
ENSG00000032742	54	93	0.052894710528947106	1.0
ENSG00000115484	8	19	0.052894710528947106	1.0
ENSG00000174945	177	163	0.05299470052994701	1.0
ENSG00000089775	12	31	0.05299470052994701	1.0
ENSG00000170734	24	49	0.053094690530946904	1.0
ENSG00000185274	206	446	0.053094690530946904	1.0
ENSG00000163082	16	41	0.0532946705329467	1.0
ENSG00000132016	8	15	0.053394660533946606	1.0
ENSG00000078967	11	16	0.05349465053494651	1.0
ENSG00000196670	9	13	0.05369463053694631	1.0
ENSG00000069275	26	44	0.0537946205379462	1.0
ENSG00000101282	47	77	0.0537946205379462	1.0
ENSG00000121486	14	24	0.053894610538946106	1.0
ENSG00000143870	58	71	0.053894610538946106	1.0
ENSG00000112394	30	74	0.0542945705429457	1.0
ENSG00000075651	124	176	0.0542945705429457	1.0
ENSG00000110042	8	16	0.054394560543945605	1.0
ENSG00000156453	11	17	0.054394560543945605	1.0
ENSG00000141556	44	135	0.05449455054494551	1.0
ENSG00000064726	16	27	0.05449455054494551	1.0
ENSG00000055917	68	106	0.05469453054694531	1.0
ENSG00000079459	11	26	0.05469453054694531	1.0
ENSG00000168679	9	18	0.0547945205479452	1.0
ENSG00000110719	3	4	0.0547945205479452	1.0
ENSG00000036549	34	77	0.054894510548945105	1.0
ENSG00000102794	3	11	0.055094490550944904	1.0
ENSG00000011465	13	32	0.055094490550944904	1.0
ENSG00000257335	79	143	0.0552944705529447	1.0
ENSG00000065457	37	58	0.0552944705529447	1.0
ENSG00000035862	29	65	0.055394460553944605	1.0
ENSG00000120262	44	91	0.055394460553944605	1.0
ENSG00000148450	2	3	0.055394460553944605	1.0
ENSG00000215788	2	2	0.05549445055494451	1.0
ENSG00000143768	5	4	0.05549445055494451	1.0
ENSG00000070371	27	70	0.055594440555944404	1.0
ENSG00000142188	44	65	0.055694430556944306	1.0
ENSG00000183291	39	74	0.05579442055794421	1.0
ENSG00000142609	46	96	0.055894410558944105	1.0
ENSG00000153975	14	42	0.05599440055994401	1.0
ENSG00000125864	25	55	0.0560943905609439	1.0
ENSG00000168917	19	42	0.056194380561943806	1.0
ENSG00000167785	10	27	0.056194380561943806	1.0
ENSG00000154582	13	25	0.05629437056294371	1.0
ENSG00000118491	22	46	0.05629437056294371	1.0
ENSG00000064655	156	267	0.056394360563943605	1.0
ENSG00000146535	393	274	0.056394360563943605	1.0
ENSG00000173930	7	17	0.05649435056494351	1.0
ENSG00000164604	3	6	0.0565943405659434	1.0
ENSG00000147912	19	48	0.0565943405659434	1.0
ENSG00000184432	22	32	0.056694330566943306	1.0
ENSG00000174738	10	25	0.056894310568943104	1.0
ENSG00000131013	17	35	0.056894310568943104	1.0
ENSG00000120162	127	281	0.05699430056994301	1.0
ENSG00000106853	13	22	0.05699430056994301	1.0
ENSG00000175110	169	272	0.0570942905709429	1.0
ENSG00000105136	6	9	0.0570942905709429	1.0
ENSG00000169410	42	121	0.05729427057294271	1.0
ENSG00000149782	8	15	0.0575942405759424	1.0
ENSG00000115884	15	21	0.0575942405759424	1.0
ENSG00000138231	7	13	0.057694230576942306	1.0
ENSG00000174527	20	60	0.057694230576942306	1.0
ENSG00000162928	25	57	0.057694230576942306	1.0
ENSG00000005513	3	7	0.05779422057794221	1.0
ENSG00000149633	10	22	0.057894210578942104	1.0
ENSG00000213066	73	112	0.05799420057994201	1.0
ENSG00000189362	11	20	0.05799420057994201	1.0
ENSG00000065613	15	35	0.05799420057994201	1.0
ENSG00000113763	12	22	0.0580941905809419	1.0
ENSG00000161270	11	29	0.058194180581941805	1.0
ENSG00000163864	105	153	0.05849415058494151	1.0
ENSG00000168589	2	3	0.0585941405859414	1.0
ENSG00000025772	6	14	0.0585941405859414	1.0
ENSG00000250305	15	33	0.058694130586941305	1.0
ENSG00000125868	14	27	0.05879412058794121	1.0
ENSG00000108924	20	39	0.05879412058794121	1.0
ENSG00000163069	14	17	0.05879412058794121	1.0
ENSG00000188784	4	11	0.058894110588941104	1.0
ENSG00000155011	106	253	0.058894110588941104	1.0
ENSG00000137414	33	24	0.058994100589941006	1.0
ENSG00000142192	63	161	0.058994100589941006	1.0
ENSG00000196954	16	34	0.05909409059094091	1.0
ENSG00000124177	43	131	0.05909409059094091	1.0
ENSG00000113296	26	50	0.059194080591940805	1.0
ENSG00000243943	22	44	0.05929407059294071	1.0
ENSG00000005486	16	44	0.059494050594940506	1.0
ENSG00000165671	54	130	0.05959404059594041	1.0
ENSG00000125414	5	13	0.05959404059594041	1.0
ENSG00000162664	9	21	0.05959404059594041	1.0
ENSG00000106066	38	100	0.05979402059794021	1.0
ENSG00000107949	10	18	0.05979402059794021	1.0
ENSG00000107864	88	201	0.05979402059794021	1.0
ENSG00000130283	12	25	0.06009399060093991	1.0
ENSG00000143882	78	103	0.060193980601939805	1.0
ENSG00000104964	4	8	0.060193980601939805	1.0
ENSG00000162607	6	10	0.060193980601939805	1.0
ENSG00000119147	35	40	0.06029397060293971	1.0
ENSG00000057657	23	62	0.06029397060293971	1.0
ENSG00000164932	3	4	0.0603939606039396	1.0
ENSG00000074590	14	38	0.06059394060593941	1.0
ENSG00000205038	32	90	0.06059394060593941	1.0
ENSG00000089685	6	11	0.060693930606939304	1.0
ENSG00000149596	13	31	0.060693930606939304	1.0
ENSG00000137944	36	141	0.06079392060793921	1.0
ENSG00000243147	55	156	0.060993900609939006	1.0
ENSG00000198515	57	87	0.06109389061093891	1.0
ENSG00000204498	6	5	0.06109389061093891	1.0
ENSG00000053501	3	3	0.061193880611938804	1.0
ENSG00000101190	16	21	0.061193880611938804	1.0
ENSG00000174501	175	372	0.06129387061293871	1.0
ENSG00000090339	12	23	0.06129387061293871	1.0
ENSG00000185561	5	9	0.06129387061293871	1.0
ENSG00000187742	13	23	0.0613938606139386	1.0
ENSG00000105141	7	10	0.0613938606139386	1.0
ENSG00000143756	90	75	0.061493850614938506	1.0
ENSG00000151164	11	21	0.061693830616938304	1.0
ENSG00000196584	10	17	0.06179382061793821	1.0
ENSG00000168772	7	15	0.06179382061793821	1.0
ENSG00000124145	4	8	0.06179382061793821	1.0
ENSG00000012232	76	135	0.06179382061793821	1.0
ENSG00000106348	4	9	0.061993800619938005	1.0
ENSG00000077943	51	136	0.061993800619938005	1.0
ENSG00000257949	12	30	0.06209379062093791	1.0
ENSG00000163958	6	9	0.06209379062093791	1.0
ENSG00000182022	19	50	0.06209379062093791	1.0
ENSG00000057252	19	46	0.062193780621937804	1.0
ENSG00000138472	10	21	0.06229377062293771	1.0
ENSG00000164815	165	195	0.06229377062293771	1.0
ENSG00000171680	23	58	0.06229377062293771	1.0
ENSG00000055163	23	93	0.06229377062293771	1.0
ENSG00000069020	124	364	0.06229377062293771	1.0
ENSG00000122707	19	82	0.062493750624937505	1.0
ENSG00000240720	9	17	0.062493750624937505	1.0
ENSG00000078902	14	25	0.062493750624937505	1.0
ENSG00000145555	81	217	0.06259374062593741	1.0
ENSG00000177679	27	74	0.06259374062593741	1.0
ENSG00000123200	23	53	0.06259374062593741	1.0
ENSG00000104972	60	78	0.06259374062593741	1.0
ENSG00000168522	20	44	0.06269373062693731	1.0
ENSG00000083312	32	84	0.06269373062693731	1.0
ENSG00000171865	12	22	0.06269373062693731	1.0
ENSG00000116005	13	30	0.0627937206279372	1.0
ENSG00000185278	6	13	0.0628937106289371	1.0
ENSG00000179051	6	21	0.0628937106289371	1.0
ENSG00000138449	5	9	0.0628937106289371	1.0
ENSG00000169288	30	68	0.0628937106289371	1.0
ENSG00000070759	39	110	0.062993700629937	1.0
ENSG00000053108	202	389	0.06309369063093691	1.0
ENSG00000154511	23	64	0.06309369063093691	1.0
ENSG00000072201	36	97	0.06319368063193681	1.0
ENSG00000166840	22	51	0.06319368063193681	1.0
ENSG00000101425	10	20	0.06319368063193681	1.0
ENSG00000125977	6	11	0.06329367063293671	1.0
ENSG00000086102	20	71	0.06329367063293671	1.0
ENSG00000114867	4	8	0.0634936506349365	1.0
ENSG00000084754	16	36	0.06379362063793621	1.0
ENSG00000218305	5	8	0.06379362063793621	1.0
ENSG00000223802	12	26	0.06379362063793621	1.0
ENSG00000178772	6	7	0.063993600639936	1.0
ENSG00000186198	20	34	0.063993600639936	1.0
ENSG00000163807	7	15	0.063993600639936	1.0
ENSG00000198346	22	51	0.063993600639936	1.0
ENSG00000116830	10	23	0.06409359064093591	1.0
ENSG00000102710	23	49	0.06409359064093591	1.0
ENSG00000095574	5	9	0.06419358064193581	1.0
ENSG00000146352	14	30	0.06429357064293571	1.0
ENSG00000197114	18	27	0.06429357064293571	1.0
ENSG00000164855	11	20	0.0643935606439356	1.0
ENSG00000143437	46	82	0.0643935606439356	1.0
ENSG00000164258	28	70	0.0643935606439356	1.0
ENSG00000143442	26	72	0.0644935506449355	1.0
ENSG00000156374	28	68	0.06459354064593541	1.0
ENSG00000136235	10	21	0.06459354064593541	1.0
ENSG00000181733	4	24	0.06459354064593541	1.0
ENSG00000198380	25	58	0.06459354064593541	1.0
ENSG00000175575	16	72	0.06469353064693531	1.0
ENSG00000078403	73	200	0.06469353064693531	1.0
ENSG00000131023	24	49	0.06479352064793521	1.0
ENSG00000132792	38	107	0.0648935106489351	1.0
ENSG00000111305	7	13	0.064993500649935	1.0
ENSG00000166961	5	11	0.06509349065093491	1.0
ENSG00000113719	30	74	0.06519348065193481	1.0
ENSG00000196850	12	31	0.0653934606539346	1.0
ENSG00000109182	62	108	0.0653934606539346	1.0
ENSG00000170871	22	59	0.0654934506549345	1.0
ENSG00000166405	17	44	0.0655934406559344	1.0
ENSG00000162924	16	41	0.0655934406559344	1.0
ENSG00000110011	2	2	0.0655934406559344	1.0
ENSG00000079385	14	38	0.0655934406559344	1.0
ENSG00000156150	14	24	0.0655934406559344	1.0
ENSG00000196240	9	17	0.0655934406559344	1.0
ENSG00000124143	29	45	0.0658934106589341	1.0
ENSG00000144036	124	370	0.065993400659934	1.0
ENSG00000105176	31	98	0.0660933906609339	1.0
ENSG00000177076	26	40	0.0660933906609339	1.0
ENSG00000064419	24	57	0.0660933906609339	1.0
ENSG00000140374	37	78	0.0663933606639336	1.0
ENSG00000170027	8	27	0.0664933506649335	1.0
ENSG00000142453	16	42	0.0664933506649335	1.0
ENSG00000215018	43	82	0.0664933506649335	1.0
ENSG00000267673	2	4	0.0664933506649335	1.0
ENSG00000171574	6	15	0.0665933406659334	1.0
ENSG00000086598	8	10	0.06669333066693331	1.0
ENSG00000187942	4	8	0.06679332066793321	1.0
ENSG00000163328	13	30	0.0668933106689331	1.0
ENSG00000102931	5	7	0.0668933106689331	1.0
ENSG00000242259	20	55	0.0668933106689331	1.0
ENSG00000105650	15	32	0.066993300669933	1.0
ENSG00000149646	24	60	0.0670932906709329	1.0
ENSG00000117448	11	20	0.06719328067193281	1.0
ENSG00000138107	16	38	0.06729327067293271	1.0
ENSG00000198597	91	279	0.06729327067293271	1.0
ENSG00000114948	77	159	0.0673932606739326	1.0
ENSG00000138442	27	70	0.0675932406759324	1.0
ENSG00000104998	9	19	0.06779322067793221	1.0
ENSG00000213516	19	37	0.0680931906809319	1.0
ENSG00000130939	64	151	0.0683931606839316	1.0
ENSG00000079257	5	7	0.0683931606839316	1.0
ENSG00000173166	33	101	0.0683931606839316	1.0
ENSG00000143748	82	137	0.0684931506849315	1.0
ENSG00000080345	30	81	0.0685931406859314	1.0
ENSG00000075426	18	28	0.0685931406859314	1.0
ENSG00000111911	2	3	0.06869313068693131	1.0
ENSG00000158169	59	144	0.06869313068693131	1.0
ENSG00000169495	4	6	0.06879312068793121	1.0
ENSG00000008300	6	11	0.0688931106889311	1.0
ENSG00000183475	19	40	0.068993100689931	1.0
ENSG00000118231	2	2	0.068993100689931	1.0
ENSG00000188559	59	173	0.0690930906909309	1.0
ENSG00000180233	17	44	0.0690930906909309	1.0
ENSG00000169876	18	42	0.06919308069193081	1.0
ENSG00000171033	13	41	0.06929307069293071	1.0
ENSG00000171094	239	639	0.06939306069393061	1.0
ENSG00000105221	12	31	0.0694930506949305	1.0
ENSG00000182551	5	16	0.0694930506949305	1.0
ENSG00000089876	62	112	0.0695930406959304	1.0
ENSG00000122203	4	9	0.0695930406959304	1.0
ENSG00000186522	18	42	0.06969303069693031	1.0
ENSG00000084764	11	27	0.06969303069693031	1.0
ENSG00000132005	19	42	0.06989301069893011	1.0
ENSG00000101695	13	32	0.06989301069893011	1.0
ENSG00000197635	14	42	0.06999300069993	1.0
ENSG00000151135	13	17	0.0700929907009299	1.0
ENSG00000143786	223	330	0.0700929907009299	1.0
ENSG00000135521	7	13	0.07019298070192981	1.0
ENSG00000226761	8	7	0.07019298070192981	1.0
ENSG00000205517	33	46	0.07029297070292971	1.0
ENSG00000197653	227	306	0.07029297070292971	1.0
ENSG00000135966	14	34	0.07039296070392961	1.0
ENSG00000124222	9	23	0.07039296070392961	1.0
ENSG00000136938	12	25	0.0705929407059294	1.0
ENSG00000198522	11	18	0.07079292070792921	1.0
ENSG00000132561	38	97	0.07079292070792921	1.0
ENSG00000169896	21	53	0.07089291070892911	1.0
ENSG00000178295	13	28	0.070992900709929	1.0
ENSG00000072422	43	86	0.0710928907109289	1.0
ENSG00000130940	44	96	0.07119288071192881	1.0
ENSG00000198853	25	56	0.07129287071292871	1.0
ENSG00000128271	6	11	0.0714928507149285	1.0
ENSG00000135624	8	14	0.0715928407159284	1.0
ENSG00000114770	24	61	0.0715928407159284	1.0
ENSG00000142583	19	33	0.0715928407159284	1.0
ENSG00000164182	30	95	0.07169283071692831	1.0
ENSG00000176402	3	5	0.07179282071792821	1.0
ENSG00000139044	38	73	0.07179282071792821	1.0
ENSG00000159592	11	29	0.07189281071892811	1.0
ENSG00000130312	7	9	0.071992800719928	1.0
ENSG00000234616	5	7	0.071992800719928	1.0
ENSG00000112139	36	77	0.0720927907209279	1.0
ENSG00000143324	105	256	0.07219278072192781	1.0
ENSG00000177666	3	6	0.07229277072292771	1.0
ENSG00000152583	13	37	0.07229277072292771	1.0
ENSG00000183323	21	52	0.07229277072292771	1.0
ENSG00000128694	4	7	0.0724927507249275	1.0
ENSG00000130332	2	2	0.0724927507249275	1.0
ENSG00000140006	33	63	0.07279272072792721	1.0
ENSG00000104774	6	17	0.07279272072792721	1.0
ENSG00000084112	21	43	0.072992700729927	1.0
ENSG00000115694	13	20	0.072992700729927	1.0
ENSG00000149636	9	16	0.0730926907309269	1.0
ENSG00000135040	70	104	0.0730926907309269	1.0
ENSG00000135069	9	26	0.0731926807319268	1.0
ENSG00000167699	8	15	0.0731926807319268	1.0
ENSG00000118705	18	43	0.0731926807319268	1.0
ENSG00000110955	4	7	0.07329267073292671	1.0
ENSG00000165732	8	15	0.07329267073292671	1.0
ENSG00000065717	22	53	0.07329267073292671	1.0
ENSG00000156052	163	359	0.07339266073392661	1.0
ENSG00000179913	11	19	0.0734926507349265	1.0
ENSG00000250506	2	2	0.0735926407359264	1.0
ENSG00000197265	45	66	0.0735926407359264	1.0
ENSG00000236320	7	9	0.0736926307369263	1.0
ENSG00000114107	58	104	0.07379262073792621	1.0
ENSG00000183723	24	60	0.07379262073792621	1.0
ENSG00000066405	15	29	0.0740925907409259	1.0
ENSG00000182389	48	133	0.0740925907409259	1.0
ENSG00000165792	7	12	0.0741925807419258	1.0
ENSG00000188501	5	8	0.0741925807419258	1.0
ENSG00000116761	13	28	0.07429257074292571	1.0
ENSG00000014641	5	8	0.07429257074292571	1.0
ENSG00000214021	47	70	0.07439256074392561	1.0
ENSG00000197057	12	35	0.0744925507449255	1.0
ENSG00000115226	2	4	0.0744925507449255	1.0
ENSG00000119446	5	12	0.0744925507449255	1.0
ENSG00000170745	158	305	0.0745925407459254	1.0
ENSG00000085721	9	17	0.0746925307469253	1.0
ENSG00000120160	9	21	0.07479252074792521	1.0
ENSG00000185869	11	23	0.07489251074892511	1.0
ENSG00000116857	12	19	0.074992500749925	1.0
ENSG00000127472	22	58	0.074992500749925	1.0
ENSG00000012822	5	7	0.0750924907509249	1.0
ENSG00000166979	60	108	0.0751924807519248	1.0
ENSG00000028277	34	88	0.07529247075292471	1.0
ENSG00000180198	11	28	0.07529247075292471	1.0
ENSG00000003137	4	8	0.07539246075392461	1.0
ENSG00000101470	7	12	0.07579242075792421	1.0
ENSG00000184743	21	40	0.07589241075892411	1.0
ENSG00000158516	5	15	0.07589241075892411	1.0
ENSG00000175066	24	48	0.0760923907609239	1.0
ENSG00000142530	6	19	0.0760923907609239	1.0
ENSG00000135355	9	14	0.0761923807619238	1.0
ENSG00000076555	36	89	0.0761923807619238	1.0
ENSG00000156127	3	6	0.07629237076292371	1.0
ENSG00000135316	18	33	0.07649235076492351	1.0
ENSG00000107262	9	20	0.07649235076492351	1.0
ENSG00000157890	114	238	0.0765923407659234	1.0
ENSG00000135116	36	76	0.0765923407659234	1.0
ENSG00000090520	4	8	0.0765923407659234	1.0
ENSG00000214097	13	17	0.0765923407659234	1.0
ENSG00000128710	8	13	0.0766923307669233	1.0
ENSG00000117115	8	14	0.0766923307669233	1.0
ENSG00000189269	6	12	0.07679232076792321	1.0
ENSG00000130684	11	16	0.07689231076892311	1.0
ENSG00000100994	86	103	0.07689231076892311	1.0
ENSG00000076242	15	35	0.07699230076992301	1.0
ENSG00000175893	16	36	0.0771922807719228	1.0
ENSG00000153802	17	33	0.07749225077492251	1.0
ENSG00000178449	7	12	0.0775922407759224	1.0
ENSG00000105278	17	41	0.0776922307769223	1.0
ENSG00000183742	20	105	0.07779222077792221	1.0
ENSG00000127527	35	58	0.07779222077792221	1.0
ENSG00000090674	4	6	0.07789221077892211	1.0
ENSG00000175764	63	166	0.07789221077892211	1.0
ENSG00000075043	13	27	0.07789221077892211	1.0
ENSG00000172869	112	214	0.07789221077892211	1.0
ENSG00000198924	7	12	0.07799220077992201	1.0
ENSG00000188372	33	75	0.07799220077992201	1.0
ENSG00000165264	5	13	0.0780921907809219	1.0
ENSG00000110429	18	28	0.0780921907809219	1.0
ENSG00000137494	31	62	0.0780921907809219	1.0
ENSG00000073169	6	9	0.0781921807819218	1.0
ENSG00000119684	20	43	0.07839216078392161	1.0
ENSG00000185950	14	24	0.07839216078392161	1.0
ENSG00000030066	16	41	0.07839216078392161	1.0
ENSG00000166471	14	37	0.07849215078492151	1.0
ENSG00000137975	9	19	0.0786921307869213	1.0
ENSG00000162670	82	210	0.07879212078792121	1.0
ENSG00000188313	8	19	0.07889211078892111	1.0
ENSG00000177096	3	3	0.07899210078992101	1.0
ENSG00000152705	13	46	0.07899210078992101	1.0
ENSG00000134852	66	112	0.07899210078992101	1.0
ENSG00000100473	10	15	0.0790920907909209	1.0
ENSG00000159128	59	95	0.0791920807919208	1.0
ENSG00000145692	4	9	0.07939206079392061	1.0
ENSG00000135638	3	6	0.07939206079392061	1.0
ENSG00000198301	28	61	0.0795920407959204	1.0
ENSG00000113068	17	41	0.0796920307969203	1.0
ENSG00000168575	43	110	0.0796920307969203	1.0
ENSG00000146063	7	14	0.07979202079792021	1.0
ENSG00000058063	18	60	0.07979202079792021	1.0
ENSG00000172071	30	73	0.07979202079792021	1.0
ENSG00000179988	9	16	0.07989201079892011	1.0
ENSG00000128739	69	154	0.07999200079992001	1.0
ENSG00000151838	23	43	0.07999200079992001	1.0
ENSG00000204396	6	11	0.0800919908009199	1.0
ENSG00000130595	25	32	0.0800919908009199	1.0
ENSG00000010810	35	95	0.0801919808019198	1.0
ENSG00000101442	12	22	0.08029197080291971	1.0
ENSG00000139437	17	38	0.08029197080291971	1.0
ENSG00000165555	6	17	0.0805919408059194	1.0
ENSG00000034677	55	80	0.0805919408059194	1.0
ENSG00000171914	254	519	0.0806919308069193	1.0
ENSG00000126391	11	20	0.08089191080891911	1.0
ENSG00000100417	2	8	0.08099190080991901	1.0
ENSG00000124251	7	48	0.08099190080991901	1.0
ENSG00000114113	13	24	0.08099190080991901	1.0
ENSG00000143753	17	26	0.08099190080991901	1.0
ENSG00000227124	244	588	0.0810918908109189	1.0
ENSG00000100629	114	272	0.0810918908109189	1.0
ENSG00000010017	21	59	0.0812918708129187	1.0
ENSG00000119912	44	123	0.0812918708129187	1.0
ENSG00000248333	20	40	0.0812918708129187	1.0
ENSG00000178591	3	6	0.0812918708129187	1.0
ENSG00000184349	123	270	0.0812918708129187	1.0
ENSG00000124181	7	24	0.0812918708129187	1.0
ENSG00000135596	3	7	0.08139186081391861	1.0
ENSG00000011523	12	25	0.08139186081391861	1.0
ENSG00000066739	20	47	0.08149185081491851	1.0
ENSG00000178031	248	713	0.08159184081591841	1.0
ENSG00000135476	5	11	0.08159184081591841	1.0
ENSG00000141499	8	14	0.08189181081891811	1.0
ENSG00000122692	10	33	0.08189181081891811	1.0
ENSG00000177291	4	6	0.08199180081991801	1.0
ENSG00000177575	6	11	0.0821917808219178	1.0
ENSG00000170260	9	17	0.0822917708229177	1.0
ENSG00000133962	38	120	0.0822917708229177	1.0
ENSG00000100926	4	8	0.0822917708229177	1.0
ENSG00000119760	9	14	0.0822917708229177	1.0
ENSG00000101255	9	20	0.0822917708229177	1.0
ENSG00000215440	18	31	0.08239176082391761	1.0
ENSG00000185730	13	15	0.08239176082391761	1.0
ENSG00000174944	16	39	0.08249175082491751	1.0
ENSG00000198028	12	29	0.08259174082591741	1.0
ENSG00000131051	12	29	0.0826917308269173	1.0
ENSG00000205683	137	254	0.0826917308269173	1.0
ENSG00000152700	35	108	0.0827917208279172	1.0
ENSG00000123143	10	24	0.0827917208279172	1.0
ENSG00000007306	7	14	0.08289171082891711	1.0
ENSG00000172530	108	137	0.08289171082891711	1.0
ENSG00000203907	19	33	0.08289171082891711	1.0
ENSG00000185842	143	308	0.08299170082991701	1.0
ENSG00000142303	10	21	0.08309169083091691	1.0
ENSG00000112305	53	139	0.0832916708329167	1.0
ENSG00000146090	33	109	0.08339166083391661	1.0
ENSG00000163531	44	123	0.08349165083491651	1.0
ENSG00000156689	11	28	0.08359164083591641	1.0
ENSG00000155754	26	76	0.08389161083891611	1.0
ENSG00000138443	36	91	0.08409159084091591	1.0
ENSG00000162174	17	43	0.0841915808419158	1.0
ENSG00000159023	61	163	0.0842915708429157	1.0
ENSG00000135976	132	310	0.0842915708429157	1.0
ENSG00000165526	3	4	0.08459154084591541	1.0
ENSG00000164933	7	12	0.0846915308469153	1.0
ENSG00000006837	28	78	0.0846915308469153	1.0
ENSG00000166803	14	36	0.0846915308469153	1.0
ENSG00000037749	53	104	0.0846915308469153	1.0
ENSG00000101265	23	39	0.0847915208479152	1.0
ENSG00000205277	25	50	0.08489151084891511	1.0
ENSG00000161202	4	7	0.08499150084991501	1.0
ENSG00000138757	27	81	0.0851914808519148	1.0
ENSG00000069764	8	21	0.0851914808519148	1.0
ENSG00000163879	4	7	0.08539146085391461	1.0
ENSG00000177565	61	158	0.08539146085391461	1.0
ENSG00000134982	162	144	0.08549145085491451	1.0
ENSG00000084731	21	51	0.08559144085591441	1.0
ENSG00000273749	34	77	0.0856914308569143	1.0
ENSG00000173818	5	14	0.0856914308569143	1.0
ENSG00000120784	23	60	0.0856914308569143	1.0
ENSG00000008294	45	112	0.0857914208579142	1.0
ENSG00000065485	27	72	0.0857914208579142	1.0
ENSG00000174928	16	34	0.08599140085991401	1.0
ENSG00000172432	9	16	0.08599140085991401	1.0
ENSG00000144231	6	17	0.0861913808619138	1.0
ENSG00000130193	6	11	0.0861913808619138	1.0
ENSG00000135094	13	26	0.0861913808619138	1.0
ENSG00000206432	6	10	0.0861913808619138	1.0
ENSG00000146574	15	33	0.08639136086391361	1.0
ENSG00000140009	57	164	0.08639136086391361	1.0
ENSG00000167191	5	12	0.08639136086391361	1.0
ENSG00000180043	6	10	0.08649135086491351	1.0
ENSG00000176619	9	21	0.08659134086591341	1.0
ENSG00000188981	9	20	0.0866913308669133	1.0
ENSG00000188822	20	30	0.0866913308669133	1.0
ENSG00000174579	20	57	0.0867913208679132	1.0
ENSG00000063761	27	85	0.0867913208679132	1.0
ENSG00000085433	49	103	0.08689131086891311	1.0
ENSG00000081870	7	16	0.08699130086991301	1.0
ENSG00000101306	3	3	0.08699130086991301	1.0
ENSG00000116199	31	57	0.0872912708729127	1.0
ENSG00000198218	31	66	0.0872912708729127	1.0
ENSG00000157107	30	90	0.08749125087491251	1.0
ENSG00000106244	4	9	0.08749125087491251	1.0
ENSG00000051128	6	12	0.08759124087591241	1.0
ENSG00000151136	54	143	0.08759124087591241	1.0
ENSG00000074966	21	42	0.08769123087691232	1.0
ENSG00000083720	28	74	0.08769123087691232	1.0
ENSG00000197969	41	163	0.08789121087891211	1.0
ENSG00000198963	34	79	0.08789121087891211	1.0
ENSG00000138613	17	34	0.08789121087891211	1.0
ENSG00000146276	9	21	0.08809119088091191	1.0
ENSG00000124171	10	29	0.08819118088191182	1.0
ENSG00000104164	8	15	0.08819118088191182	1.0
ENSG00000171357	3	7	0.0882911708829117	1.0
ENSG00000088826	27	44	0.0882911708829117	1.0
ENSG00000129295	39	71	0.08839116088391161	1.0
ENSG00000198894	5	7	0.08849115088491151	1.0
ENSG00000113575	21	44	0.08859114088591141	1.0
ENSG00000183762	28	70	0.0887911208879112	1.0
ENSG00000272414	26	39	0.0887911208879112	1.0
ENSG00000105605	30	45	0.08899110088991101	1.0
ENSG00000138769	15	45	0.08899110088991101	1.0
ENSG00000144815	14	37	0.08909109089091091	1.0
ENSG00000121481	17	45	0.0892910708929107	1.0
ENSG00000144736	24	67	0.08949105089491051	1.0
ENSG00000185015	25	52	0.08949105089491051	1.0
ENSG00000163288	60	191	0.08959104089591041	1.0
ENSG00000166086	21	55	0.08959104089591041	1.0
ENSG00000157764	57	146	0.08959104089591041	1.0
ENSG00000146242	3	4	0.08969103089691031	1.0
ENSG00000147955	2	6	0.0897910208979102	1.0
ENSG00000167711	3	6	0.0897910208979102	1.0
ENSG00000149577	4	10	0.0897910208979102	1.0
ENSG00000179115	4	10	0.0898910108989101	1.0
ENSG00000180776	15	31	0.09009099090090991	1.0
ENSG00000100714	22	60	0.09009099090090991	1.0
ENSG00000054690	11	29	0.09009099090090991	1.0
ENSG00000157869	27	102	0.09019098090190981	1.0
ENSG00000167306	55	137	0.09019098090190981	1.0
ENSG00000134698	9	20	0.0902909709029097	1.0
ENSG00000197081	26	87	0.0902909709029097	1.0
ENSG00000177669	5	10	0.09049095090490951	1.0
ENSG00000156502	14	27	0.09049095090490951	1.0
ENSG00000263961	12	42	0.09059094090590941	1.0
ENSG00000179152	20	51	0.09059094090590941	1.0
ENSG00000067365	11	17	0.09069093090690931	1.0
ENSG00000156802	36	93	0.09069093090690931	1.0
ENSG00000213030	3	3	0.09069093090690931	1.0
ENSG00000174799	34	72	0.09069093090690931	1.0
ENSG00000070087	19	50	0.0908909109089091	1.0
ENSG00000129437	5	7	0.09119088091190881	1.0
ENSG00000135486	3	5	0.0912908709129087	1.0
ENSG00000161914	12	20	0.0912908709129087	1.0
ENSG00000074964	25	75	0.09149085091490851	1.0
ENSG00000188735	19	51	0.09159084091590841	1.0
ENSG00000173614	33	55	0.09169083091690831	1.0
ENSG00000111912	23	59	0.09169083091690831	1.0
ENSG00000155100	11	17	0.0918908109189081	1.0
ENSG00000204370	14	36	0.0918908109189081	1.0
ENSG00000118816	15	39	0.0918908109189081	1.0
ENSG00000148680	54	101	0.09199080091990801	1.0
ENSG00000155096	23	64	0.09219078092190781	1.0
ENSG00000244588	22	49	0.09219078092190781	1.0
ENSG00000165861	25	59	0.0923907609239076	1.0
ENSG00000232859	6	14	0.09249075092490751	1.0
ENSG00000106153	2	5	0.09249075092490751	1.0
ENSG00000141013	6	12	0.09259074092590741	1.0
ENSG00000153037	28	28	0.09259074092590741	1.0
ENSG00000110851	15	21	0.09259074092590741	1.0
ENSG00000131981	32	37	0.09269073092690731	1.0
ENSG00000127314	22	59	0.09269073092690731	1.0
ENSG00000155016	14	22	0.09269073092690731	1.0
ENSG00000162836	21	50	0.0927907209279072	1.0
ENSG00000198053	12	21	0.0928907109289071	1.0
ENSG00000099889	9	23	0.0928907109289071	1.0
ENSG00000134202	4	5	0.09299070092990701	1.0
ENSG00000102543	9	19	0.09309069093090691	1.0
ENSG00000180423	9	16	0.09309069093090691	1.0
ENSG00000145592	3	5	0.0932906709329067	1.0
ENSG00000188340	4	7	0.0932906709329067	1.0
ENSG00000121440	59	141	0.0932906709329067	1.0
ENSG00000072803	31	157	0.0933906609339066	1.0
ENSG00000135917	4	9	0.09349065093490651	1.0
ENSG00000128908	126	227	0.09359064093590641	1.0
ENSG00000142347	17	49	0.09359064093590641	1.0
ENSG00000213593	7	13	0.09359064093590641	1.0
ENSG00000132906	18	21	0.09369063093690631	1.0
ENSG00000109920	15	30	0.09369063093690631	1.0
ENSG00000148120	61	168	0.0938906109389061	1.0
ENSG00000180424	4	6	0.09409059094090591	1.0
ENSG00000112559	7	14	0.09419058094190581	1.0
ENSG00000243232	7	23	0.09419058094190581	1.0
ENSG00000196781	31	96	0.09429057094290572	1.0
ENSG00000156535	76	156	0.0943905609439056	1.0
ENSG00000204381	3	5	0.09459054094590541	1.0
ENSG00000171476	7	13	0.09469053094690531	1.0
ENSG00000142676	3	6	0.09469053094690531	1.0
ENSG00000142655	52	134	0.09479052094790522	1.0
ENSG00000128052	12	33	0.0948905109489051	1.0
ENSG00000084734	11	24	0.0948905109489051	1.0
ENSG00000243649	4	5	0.09499050094990501	1.0
ENSG00000188883	14	35	0.09499050094990501	1.0
ENSG00000269955	22	45	0.09499050094990501	1.0
ENSG00000163694	57	168	0.09499050094990501	1.0
ENSG00000150556	30	89	0.09509049095090491	1.0
ENSG00000008441	27	73	0.09519048095190481	1.0
ENSG00000087053	23	76	0.09529047095290472	1.0
ENSG00000120156	56	142	0.09549045095490451	1.0
ENSG00000104549	11	25	0.09559044095590441	1.0
ENSG00000003756	13	23	0.09569043095690431	1.0
ENSG00000163811	30	51	0.09569043095690431	1.0
ENSG00000120029	67	186	0.09579042095790422	1.0
ENSG00000064313	25	75	0.0958904109589041	1.0
ENSG00000146963	22	46	0.0958904109589041	1.0
ENSG00000148408	104	226	0.09599040095990401	1.0
ENSG00000103066	5	10	0.09599040095990401	1.0
ENSG00000119979	15	31	0.09609039096090391	1.0
ENSG00000127515	2	3	0.09619038096190381	1.0
ENSG00000143401	11	16	0.09629037096290372	1.0
ENSG00000182095	45	153	0.09629037096290372	1.0
ENSG00000119714	8	13	0.0963903609639036	1.0
ENSG00000284753	7	9	0.0963903609639036	1.0
ENSG00000171320	48	68	0.0964903509649035	1.0
ENSG00000178445	146	265	0.0964903509649035	1.0
ENSG00000180083	6	15	0.0964903509649035	1.0
ENSG00000136247	8	13	0.0964903509649035	1.0
ENSG00000100030	60	98	0.0964903509649035	1.0
ENSG00000239998	28	54	0.09659034096590341	1.0
ENSG00000104691	45	58	0.09669033096690331	1.0
ENSG00000120075	2	4	0.09669033096690331	1.0
ENSG00000124784	11	29	0.09679032096790322	1.0
ENSG00000124191	47	140	0.0968903109689031	1.0
ENSG00000011028	21	64	0.096990300969903	1.0
ENSG00000134256	5	11	0.09709029097090291	1.0
ENSG00000099364	11	23	0.09719028097190281	1.0
ENSG00000001167	9	14	0.09719028097190281	1.0
ENSG00000184209	15	31	0.09719028097190281	1.0
ENSG00000272602	29	68	0.09729027097290271	1.0
ENSG00000171759	28	58	0.09729027097290271	1.0
ENSG00000083123	44	119	0.09729027097290271	1.0
ENSG00000173933	11	21	0.09759024097590241	1.0
ENSG00000152076	3	5	0.09759024097590241	1.0
ENSG00000118004	36	43	0.09769023097690231	1.0
ENSG00000138459	7	16	0.09769023097690231	1.0
ENSG00000129244	3	5	0.09769023097690231	1.0
ENSG00000158525	9	16	0.09769023097690231	1.0
ENSG00000185522	1	1	0.09779022097790221	1.0
ENSG00000197177	24	50	0.0978902109789021	1.0
ENSG00000132801	10	21	0.097990200979902	1.0
ENSG00000134313	68	114	0.097990200979902	1.0
ENSG00000100564	16	22	0.09819018098190181	1.0
ENSG00000118495	25	57	0.09819018098190181	1.0
ENSG00000166682	6	17	0.09819018098190181	1.0
ENSG00000230358	5	7	0.09819018098190181	1.0
ENSG00000110713	44	107	0.09819018098190181	1.0
ENSG00000114933	25	66	0.09819018098190181	1.0
ENSG00000100997	65	103	0.09829017098290171	1.0
ENSG00000054654	101	307	0.0984901509849015	1.0
ENSG00000132793	3	5	0.0984901509849015	1.0
ENSG00000184924	3	7	0.09859014098590141	1.0
ENSG00000132465	5	14	0.09859014098590141	1.0
ENSG00000086232	10	24	0.09879012098790121	1.0
ENSG00000073711	61	119	0.09879012098790121	1.0
ENSG00000152601	43	123	0.09879012098790121	1.0
ENSG00000128039	11	25	0.098990100989901	1.0
ENSG00000127948	29	79	0.09909009099090091	1.0
ENSG00000090905	128	197	0.09929007099290071	1.0
ENSG00000137073	45	156	0.09929007099290071	1.0
ENSG00000126775	35	54	0.09929007099290071	1.0
ENSG00000169914	6	26	0.09929007099290071	1.0
ENSG00000135930	3	8	0.09929007099290071	1.0
ENSG00000178199	37	48	0.09929007099290071	1.0
ENSG00000142405	12	30	0.0993900609939006	1.0
ENSG00000139405	4	7	0.0994900509949005	1.0
ENSG00000197579	3	5	0.09959004099590041	1.0
ENSG00000089505	6	11	0.09959004099590041	1.0
ENSG00000177370	3	5	0.09959004099590041	1.0
ENSG00000185252	7	11	0.09959004099590041	1.0
ENSG00000170458	1	1	0.09959004099590041	1.0
ENSG00000198914	2	3	0.09959004099590041	1.0
ENSG00000170178	3	4	0.09959004099590041	1.0
ENSG00000119523	2	3	0.09959004099590041	1.0
ENSG00000147419	18	32	0.09969003099690031	1.0
ENSG00000128607	17	73	0.09969003099690031	1.0
ENSG00000023445	7	16	0.09969003099690031	1.0
ENSG00000166848	47	113	0.09989001099890012	1.0
ENSG00000171873	11	22	0.0999900009999	1.0
ENSG00000130653	66	114	0.0999900009999	1.0
ENSG00000105204	2	4	0.10008999100089991	1.0
ENSG00000101109	36	120	0.10018998100189981	1.0
ENSG00000142273	15	38	0.10018998100189981	1.0
ENSG00000101203	14	23	0.10028997100289971	1.0
ENSG00000153234	7	13	0.10028997100289971	1.0
ENSG00000116731	27	80	0.10038996100389962	1.0
ENSG00000237190	6	7	0.10058994100589941	1.0
ENSG00000134183	5	9	0.10068993100689931	1.0
ENSG00000103148	18	49	0.10068993100689931	1.0
ENSG00000197448	5	9	0.10068993100689931	1.0
ENSG00000091137	12	107	0.10068993100689931	1.0
ENSG00000134013	40	82	0.10078992100789921	1.0
ENSG00000185088	20	37	0.10088991100889912	1.0
ENSG00000148225	6	10	0.100989901009899	1.0
ENSG00000154040	9	23	0.10108989101089891	1.0
ENSG00000162779	154	230	0.10108989101089891	1.0
ENSG00000197712	49	101	0.10118988101189881	1.0
ENSG00000147669	3	5	0.10128987101289871	1.0
ENSG00000100288	16	26	0.10138986101389862	1.0
ENSG00000156675	16	40	0.10138986101389862	1.0
ENSG00000089123	44	123	0.10138986101389862	1.0
ENSG00000174013	12	19	0.1014898510148985	1.0
ENSG00000107140	3	6	0.10168983101689831	1.0
ENSG00000104728	58	131	0.10168983101689831	1.0
ENSG00000129353	15	35	0.10168983101689831	1.0
ENSG00000022277	14	32	0.10168983101689831	1.0
ENSG00000073146	21	42	0.10178982101789821	1.0
ENSG00000134780	46	70	0.101989801019898	1.0
ENSG00000164168	21	47	0.101989801019898	1.0
ENSG00000130147	92	121	0.10218978102189781	1.0
ENSG00000239389	19	79	0.10218978102189781	1.0
ENSG00000133116	29	38	0.10228977102289771	1.0
ENSG00000189046	2	2	0.10228977102289771	1.0
ENSG00000106400	3	4	0.10228977102289771	1.0
ENSG00000169214	2	1	0.10228977102289771	1.0
ENSG00000197728	3	2	0.10228977102289771	1.0
ENSG00000169900	2	2	0.10228977102289771	1.0
ENSG00000281991	2	2	0.10228977102289771	1.0
ENSG00000131944	4	5	0.10228977102289771	1.0
ENSG00000280789	3	3	0.10228977102289771	1.0
ENSG00000168447	14	42	0.10228977102289771	1.0
ENSG00000128165	2	2	0.10228977102289771	1.0
ENSG00000167645	4	5	0.10228977102289771	1.0
ENSG00000196576	29	39	0.1024897510248975	1.0
ENSG00000141030	22	41	0.1024897510248975	1.0
ENSG00000103642	23	33	0.10258974102589741	1.0
ENSG00000186150	2	3	0.10258974102589741	1.0
ENSG00000186532	16	46	0.10268973102689731	1.0
ENSG00000089916	17	44	0.10268973102689731	1.0
ENSG00000187764	24	64	0.10278972102789721	1.0
ENSG00000127081	9	22	0.10288971102889712	1.0
ENSG00000175606	4	6	0.10288971102889712	1.0
ENSG00000100565	9	18	0.102989701029897	1.0
ENSG00000169062	15	30	0.102989701029897	1.0
ENSG00000173473	58	161	0.10308969103089691	1.0
ENSG00000111266	25	53	0.10328967103289671	1.0
ENSG00000140470	220	381	0.10338966103389662	1.0
ENSG00000118200	25	75	0.10358964103589641	1.0
ENSG00000076356	34	95	0.10368963103689631	1.0
ENSG00000125954	30	120	0.10368963103689631	1.0
ENSG00000141378	6	14	0.10378962103789621	1.0
ENSG00000186017	11	29	0.10388961103889612	1.0
ENSG00000136819	10	17	0.10388961103889612	1.0
ENSG00000146166	6	16	0.10388961103889612	1.0
ENSG00000167470	5	11	0.10388961103889612	1.0
ENSG00000106605	12	27	0.10388961103889612	1.0
ENSG00000132024	11	23	0.10388961103889612	1.0
ENSG00000174891	53	195	0.103989601039896	1.0
ENSG00000146872	44	139	0.1040895910408959	1.0
ENSG00000139354	13	30	0.1040895910408959	1.0
ENSG00000196357	31	69	0.10418958104189581	1.0
ENSG00000167654	12	32	0.10418958104189581	1.0
ENSG00000134193	6	10	0.10418958104189581	1.0
ENSG00000197217	16	38	0.10438956104389562	1.0
ENSG00000148399	10	32	0.10438956104389562	1.0
ENSG00000042088	14	34	0.10438956104389562	1.0
ENSG00000130758	14	25	0.1045895410458954	1.0
ENSG00000163125	40	103	0.10488951104889511	1.0
ENSG00000138722	15	46	0.10518948105189481	1.0
ENSG00000111252	9	29	0.10518948105189481	1.0
ENSG00000204305	2	3	0.10518948105189481	1.0
ENSG00000167604	4	8	0.10518948105189481	1.0
ENSG00000170477	2	4	0.10538946105389461	1.0
ENSG00000141219	6	6	0.10538946105389461	1.0
ENSG00000182718	18	44	0.10548945105489452	1.0
ENSG00000150990	14	31	0.10548945105489452	1.0
ENSG00000173207	1	1	0.10578942105789421	1.0
ENSG00000115380	22	37	0.10578942105789421	1.0
ENSG00000143436	2	3	0.10578942105789421	1.0
ENSG00000149651	1	1	0.10578942105789421	1.0
ENSG00000163346	6	9	0.10578942105789421	1.0
ENSG00000166444	43	134	0.10578942105789421	1.0
ENSG00000086666	19	55	0.10578942105789421	1.0
ENSG00000124157	1	1	0.10578942105789421	1.0
ENSG00000269190	11	21	0.10578942105789421	1.0
ENSG00000132688	2	3	0.10578942105789421	1.0
ENSG00000169203	1	1	0.10578942105789421	1.0
ENSG00000124091	13	27	0.10588941105889411	1.0
ENSG00000170369	5	9	0.10598940105989402	1.0
ENSG00000188958	43	66	0.1060893910608939	1.0
ENSG00000127946	83	208	0.1060893910608939	1.0
ENSG00000092020	10	26	0.1060893910608939	1.0
ENSG00000146281	6	16	0.1060893910608939	1.0
ENSG00000198561	20	43	0.10618938106189381	1.0
ENSG00000100138	10	28	0.10618938106189381	1.0
ENSG00000253457	6	9	0.10628937106289371	1.0
ENSG00000172795	22	44	0.10638936106389361	1.0
ENSG00000103742	16	39	0.10648935106489352	1.0
ENSG00000103769	71	143	0.1065893410658934	1.0
ENSG00000205090	3	5	0.1065893410658934	1.0
ENSG00000143107	9	19	0.1065893410658934	1.0
ENSG00000117479	10	18	0.1065893410658934	1.0
ENSG00000112164	11	33	0.10668933106689331	1.0
ENSG00000163755	28	38	0.10668933106689331	1.0
ENSG00000248383	12	56	0.10678932106789321	1.0
ENSG00000075073	4	6	0.10688931106889311	1.0
ENSG00000258227	6	11	0.10688931106889311	1.0
ENSG00000183888	4	4	0.10698930106989302	1.0
ENSG00000236609	3	7	0.10718928107189281	1.0
ENSG00000143390	2	4	0.10718928107189281	1.0
ENSG00000187980	6	17	0.10728927107289271	1.0
ENSG00000066027	52	85	0.10738926107389261	1.0
ENSG00000251503	17	30	0.10738926107389261	1.0
ENSG00000111725	2	2	0.1075892410758924	1.0
ENSG00000106346	15	38	0.10768923107689231	1.0
ENSG00000110367	19	60	0.10768923107689231	1.0
ENSG00000116679	6	9	0.10778922107789221	1.0
ENSG00000196110	5	25	0.10778922107789221	1.0
ENSG00000162241	2	2	0.10798920107989202	1.0
ENSG00000183495	50	125	0.10828917108289171	1.0
ENSG00000174990	38	65	0.10838916108389161	1.0
ENSG00000136715	23	64	0.10838916108389161	1.0
ENSG00000184811	8	15	0.10838916108389161	1.0
ENSG00000125952	15	68	0.10848915108489152	1.0
ENSG00000150594	4	3	0.1085891410858914	1.0
ENSG00000177971	6	11	0.10868913108689131	1.0
ENSG00000101391	9	23	0.10868913108689131	1.0
ENSG00000134042	4	9	0.10878912108789121	1.0
ENSG00000143376	22	81	0.10878912108789121	1.0
ENSG00000132911	7	15	0.10898910108989102	1.0
ENSG00000143457	30	51	0.10918908109189081	1.0
ENSG00000179598	7	12	0.10918908109189081	1.0
ENSG00000187867	3	6	0.10918908109189081	1.0
ENSG00000165816	11	31	0.10928907109289071	1.0
ENSG00000086544	9	24	0.10938906109389061	1.0
ENSG00000088247	4	7	0.10938906109389061	1.0
ENSG00000101198	21	29	0.10968903109689031	1.0
ENSG00000051382	69	167	0.10968903109689031	1.0
ENSG00000116198	7	22	0.10978902109789021	1.0
ENSG00000020577	65	161	0.10988901109889011	1.0
ENSG00000162415	68	195	0.10988901109889011	1.0
ENSG00000181409	15	36	0.1100889911008899	1.0
ENSG00000251664	19	81	0.1100889911008899	1.0
ENSG00000249158	19	81	0.1100889911008899	1.0
ENSG00000183010	3	3	0.11048895110488952	1.0
ENSG00000124374	8	16	0.11048895110488952	1.0
ENSG00000105058	2	2	0.1105889411058894	1.0
ENSG00000115159	49	146	0.11078892110788921	1.0
ENSG00000134760	9	28	0.11118888111188881	1.0
ENSG00000143631	17	58	0.11148885111488852	1.0
ENSG00000134744	35	98	0.11148885111488852	1.0
ENSG00000189050	4	10	0.11148885111488852	1.0
ENSG00000119725	19	47	0.11148885111488852	1.0
ENSG00000141425	18	59	0.11158884111588842	1.0
ENSG00000106541	9	23	0.11158884111588842	1.0
ENSG00000120256	41	59	0.11158884111588842	1.0
ENSG00000065526	45	98	0.1116888311168883	1.0
ENSG00000100345	27	83	0.11178882111788821	1.0
ENSG00000186272	4	4	0.11198880111988802	1.0
ENSG00000184650	2	3	0.11198880111988802	1.0
ENSG00000171649	9	13	0.11198880111988802	1.0
ENSG00000160994	3	5	0.11198880111988802	1.0
ENSG00000144847	51	276	0.1121887811218878	1.0
ENSG00000166105	7	19	0.11228877112288771	1.0
ENSG00000160336	11	23	0.11228877112288771	1.0
ENSG00000000971	63	97	0.11228877112288771	1.0
ENSG00000196209	7	12	0.11248875112488751	1.0
ENSG00000009950	13	30	0.11258874112588742	1.0
ENSG00000146263	31	96	0.11258874112588742	1.0
ENSG00000139998	7	15	0.11278872112788721	1.0
ENSG00000164334	4	5	0.11288871112888711	1.0
ENSG00000085998	4	11	0.11288871112888711	1.0
ENSG00000189043	4	7	0.11288871112888711	1.0
ENSG00000113303	10	30	0.11288871112888711	1.0
ENSG00000161048	7	28	0.11288871112888711	1.0
ENSG00000121104	14	34	0.11298870112988701	1.0
ENSG00000113761	22	61	0.11298870112988701	1.0
ENSG00000185432	2	3	0.11308869113088692	1.0
ENSG00000101347	15	45	0.1131886811318868	1.0
ENSG00000142082	4	9	0.1131886811318868	1.0
ENSG00000173852	22	56	0.1131886811318868	1.0
ENSG00000155256	6	15	0.1131886811318868	1.0
ENSG00000136999	3	5	0.11338866113388661	1.0
ENSG00000163053	11	24	0.11338866113388661	1.0
ENSG00000143126	11	18	0.11348865113488651	1.0
ENSG00000072518	24	46	0.11378862113788621	1.0
ENSG00000023909	7	13	0.11378862113788621	1.0
ENSG00000215203	29	94	0.11388861113888611	1.0
ENSG00000197933	4	13	0.11398860113988601	1.0
ENSG00000082996	40	107	0.11408859114088592	1.0
ENSG00000117174	21	53	0.11428857114288571	1.0
ENSG00000106780	31	73	0.11448855114488551	1.0
ENSG00000171806	2	2	0.11458854114588542	1.0
ENSG00000154548	7	12	0.11458854114588542	1.0
ENSG00000164463	28	72	0.1146885311468853	1.0
ENSG00000162642	8	12	0.1146885311468853	1.0
ENSG00000145920	12	42	0.11478852114788521	1.0
ENSG00000129654	2	2	0.11498850114988501	1.0
ENSG00000110107	2	3	0.11508849115088492	1.0
ENSG00000109184	32	75	0.11528847115288471	1.0
ENSG00000049245	2	2	0.11528847115288471	1.0
ENSG00000114302	45	99	0.11528847115288471	1.0
ENSG00000115461	6	20	0.11538846115388461	1.0
ENSG00000172458	7	11	0.11538846115388461	1.0
ENSG00000163527	24	72	0.11538846115388461	1.0
ENSG00000023839	21	42	0.11548845115488451	1.0
ENSG00000152270	40	130	0.11558844115588442	1.0
ENSG00000080802	30	118	0.1156884311568843	1.0
ENSG00000134363	10	12	0.11578842115788421	1.0
ENSG00000112214	11	36	0.11588841115888411	1.0
ENSG00000188807	6	21	0.11588841115888411	1.0
ENSG00000137288	7	25	0.11598840115988401	1.0
ENSG00000147677	33	69	0.11598840115988401	1.0
ENSG00000187961	3	4	0.11598840115988401	1.0
ENSG00000168350	4	10	0.11598840115988401	1.0
ENSG00000150456	30	62	0.11598840115988401	1.0
ENSG00000073803	63	127	0.1161883811618838	1.0
ENSG00000221843	26	48	0.1161883811618838	1.0
ENSG00000197496	10	19	0.11648835116488351	1.0
ENSG00000177885	14	40	0.11648835116488351	1.0
ENSG00000108061	19	50	0.11658834116588342	1.0
ENSG00000100426	13	33	0.11658834116588342	1.0
ENSG00000050165	15	32	0.11658834116588342	1.0
ENSG00000123636	60	174	0.11658834116588342	1.0
ENSG00000197915	11	21	0.1166883311668833	1.0
ENSG00000173531	7	7	0.1166883311668833	1.0
ENSG00000165805	9	20	0.1166883311668833	1.0
ENSG00000197077	70	192	0.11678832116788321	1.0
ENSG00000136045	5	9	0.11688831116888311	1.0
ENSG00000175352	7	17	0.11688831116888311	1.0
ENSG00000171804	4	8	0.11698830116988301	1.0
ENSG00000129450	5	9	0.11698830116988301	1.0
ENSG00000122550	12	45	0.11698830116988301	1.0
ENSG00000101400	16	37	0.11708829117088292	1.0
ENSG00000034713	7	13	0.1171882811718828	1.0
ENSG00000049239	7	21	0.1171882811718828	1.0
ENSG00000260220	10	29	0.1171882811718828	1.0
ENSG00000198440	7	18	0.11728827117288271	1.0
ENSG00000140157	10	24	0.11728827117288271	1.0
ENSG00000136059	3	5	0.11738826117388261	1.0
ENSG00000161082	32	97	0.11748825117488251	1.0
ENSG00000132953	81	159	0.11748825117488251	1.0
ENSG00000080189	3	7	0.11748825117488251	1.0
ENSG00000165091	70	200	0.11758824117588242	1.0
ENSG00000138119	86	230	0.11758824117588242	1.0
ENSG00000115935	15	48	0.11758824117588242	1.0
ENSG00000091073	14	50	0.11768823117688232	1.0
ENSG00000142698	7	20	0.11778822117788221	1.0
ENSG00000088970	22	77	0.11778822117788221	1.0
ENSG00000112739	10	23	0.11778822117788221	1.0
ENSG00000146463	42	130	0.11808819118088192	1.0
ENSG00000177479	29	72	0.11808819118088192	1.0
ENSG00000082805	131	452	0.11808819118088192	1.0
ENSG00000120210	23	75	0.11808819118088192	1.0
ENSG00000011275	37	117	0.11818818118188182	1.0
ENSG00000168078	26	35	0.11828817118288171	1.0
ENSG00000153246	55	80	0.11838816118388161	1.0
ENSG00000169032	29	69	0.11838816118388161	1.0
ENSG00000198756	13	35	0.11838816118388161	1.0
ENSG00000044459	81	235	0.11858814118588142	1.0
ENSG00000106723	38	92	0.11858814118588142	1.0
ENSG00000171105	45	148	0.11858814118588142	1.0
ENSG00000164440	9	20	0.11878812118788121	1.0
ENSG00000134057	3	6	0.11888811118888111	1.0
ENSG00000133315	34	85	0.11898810118988101	1.0
ENSG00000134153	8	19	0.11898810118988101	1.0
ENSG00000197256	13	34	0.11898810118988101	1.0
ENSG00000136021	14	36	0.11908809119088092	1.0
ENSG00000151414	36	124	0.11918808119188082	1.0
ENSG00000185022	4	12	0.11918808119188082	1.0
ENSG00000104812	31	59	0.11918808119188082	1.0
ENSG00000076108	15	31	0.11918808119188082	1.0
ENSG00000180190	10	25	0.1192880711928807	1.0
ENSG00000158019	247	451	0.1192880711928807	1.0
ENSG00000143994	3	6	0.1192880711928807	1.0
ENSG00000166960	66	174	0.1192880711928807	1.0
ENSG00000073861	5	5	0.11948805119488051	1.0
ENSG00000170502	16	34	0.11958804119588042	1.0
ENSG00000100216	2	2	0.11968803119688032	1.0
ENSG00000149021	7	15	0.11968803119688032	1.0
ENSG00000184838	47	125	0.11988801119888011	1.0
ENSG00000123297	9	17	0.11988801119888011	1.0
ENSG00000204394	8	25	0.12008799120087991	1.0
ENSG00000083097	17	39	0.12008799120087991	1.0
ENSG00000186591	29	88	0.12008799120087991	1.0
ENSG00000092931	42	74	0.12018798120187982	1.0
ENSG00000016402	8	21	0.1202879712028797	1.0
ENSG00000185164	11	30	0.12038796120387961	1.0
ENSG00000100591	4	10	0.12038796120387961	1.0
ENSG00000120832	6	9	0.12038796120387961	1.0
ENSG00000146776	65	195	0.12048795120487951	1.0
ENSG00000179715	53	126	0.12068793120687932	1.0
ENSG00000173557	4	9	0.12068793120687932	1.0
ENSG00000175497	274	784	0.12068793120687932	1.0
ENSG00000176473	34	99	0.1207879212078792	1.0
ENSG00000198954	29	55	0.12088791120887911	1.0
ENSG00000169764	19	50	0.12098790120987901	1.0
ENSG00000100285	5	10	0.12098790120987901	1.0
ENSG00000162639	13	22	0.12098790120987901	1.0
ENSG00000189195	21	111	0.12108789121087891	1.0
ENSG00000113790	59	101	0.12108789121087891	1.0
ENSG00000163754	24	33	0.12118788121187882	1.0
ENSG00000181104	8	16	0.12118788121187882	1.0
ENSG00000068878	55	123	0.1212878712128787	1.0
ENSG00000204386	3	3	0.12138786121387861	1.0
ENSG00000198513	20	61	0.12148785121487851	1.0
ENSG00000113558	14	96	0.12148785121487851	1.0
ENSG00000177200	51	143	0.12148785121487851	1.0
ENSG00000144290	120	306	0.12158784121587841	1.0
ENSG00000082397	33	103	0.12158784121587841	1.0
ENSG00000197580	12	34	0.12158784121587841	1.0
ENSG00000143322	79	152	0.1217878212178782	1.0
ENSG00000189042	13	34	0.12188781121887811	1.0
ENSG00000063241	3	7	0.12188781121887811	1.0
ENSG00000071794	41	66	0.12198780121987801	1.0
ENSG00000005020	143	243	0.12208779122087791	1.0
ENSG00000175711	27	102	0.12218778122187782	1.0
ENSG00000135632	4	6	0.12218778122187782	1.0
ENSG00000125895	3	7	0.12218778122187782	1.0
ENSG00000118292	2	3	0.1222877712228777	1.0
ENSG00000099785	9	23	0.1222877712228777	1.0
ENSG00000115866	33	124	0.12248775122487751	1.0
ENSG00000113262	5	15	0.12248775122487751	1.0
ENSG00000127252	7	15	0.12248775122487751	1.0
ENSG00000170074	16	43	0.12258774122587741	1.0
ENSG00000095932	4	7	0.12258774122587741	1.0
ENSG00000177627	7	13	0.12268773122687732	1.0
ENSG00000164946	56	182	0.12268773122687732	1.0
ENSG00000134627	13	38	0.1227877212278772	1.0
ENSG00000165699	17	46	0.1227877212278772	1.0
ENSG00000160613	8	19	0.12298770122987701	1.0
ENSG00000078487	7	15	0.12308769123087691	1.0
ENSG00000111261	10	16	0.12318768123187682	1.0
ENSG00000124227	18	21	0.12348765123487651	1.0
ENSG00000171060	8	47	0.12348765123487651	1.0
ENSG00000113368	12	35	0.12368763123687632	1.0
ENSG00000091157	61	176	0.12378762123787622	1.0
ENSG00000137806	10	23	0.12378762123787622	1.0
ENSG00000136371	17	63	0.12398760123987601	1.0
ENSG00000181163	5	21	0.12398760123987601	1.0
ENSG00000146757	13	35	0.12408759124087591	1.0
ENSG00000161298	10	20	0.12408759124087591	1.0
ENSG00000126259	2	3	0.12418758124187582	1.0
ENSG00000151834	49	109	0.12428757124287572	1.0
ENSG00000111696	27	49	0.12428757124287572	1.0
ENSG00000174851	2	2	0.12428757124287572	1.0
ENSG00000158220	22	32	0.12438756124387561	1.0
ENSG00000151304	37	91	0.12438756124387561	1.0
ENSG00000196611	2	5	0.12448755124487551	1.0
ENSG00000240403	32	72	0.12458754124587541	1.0
ENSG00000185187	4	7	0.12458754124587541	1.0
ENSG00000108622	5	17	0.12458754124587541	1.0
ENSG00000244274	1	3	0.12458754124587541	1.0
ENSG00000125656	5	10	0.12468753124687532	1.0
ENSG00000145293	9	21	0.12468753124687532	1.0
ENSG00000174151	7	10	0.12478752124787522	1.0
ENSG00000123179	9	24	0.12478752124787522	1.0
ENSG00000133318	38	80	0.12488751124887511	1.0
ENSG00000096872	71	281	0.12488751124887511	1.0
ENSG00000055130	25	61	0.12488751124887511	1.0
ENSG00000101452	21	53	0.12488751124887511	1.0
ENSG00000197748	19	51	0.12498750124987501	1.0
ENSG00000101290	20	45	0.1250874912508749	1.0
ENSG00000174989	46	148	0.1250874912508749	1.0
ENSG00000110245	1	2	0.12518748125187482	1.0
ENSG00000080603	12	22	0.12538746125387462	1.0
ENSG00000172236	3	5	0.12538746125387462	1.0
ENSG00000071537	19	37	0.12568743125687432	1.0
ENSG00000204304	4	10	0.12568743125687432	1.0
ENSG00000163412	19	50	0.12568743125687432	1.0
ENSG00000157110	101	181	0.12568743125687432	1.0
ENSG00000198646	40	106	0.1257874212578742	1.0
ENSG00000142025	3	8	0.12588741125887412	1.0
ENSG00000148468	74	158	0.12588741125887412	1.0
ENSG00000132950	20	59	0.12588741125887412	1.0
ENSG00000146378	4	9	0.125987401259874	1.0
ENSG00000250120	19	83	0.12618738126187382	1.0
ENSG00000100628	8	15	0.1262873712628737	1.0
ENSG00000215009	4	6	0.12638736126387362	1.0
ENSG00000135452	6	6	0.1264873512648735	1.0
ENSG00000156162	48	87	0.12668733126687332	1.0
ENSG00000101346	6	13	0.12668733126687332	1.0
ENSG00000144339	59	155	0.12668733126687332	1.0
ENSG00000086065	7	20	0.12668733126687332	1.0
ENSG00000126787	63	89	0.1267873212678732	1.0
ENSG00000211460	12	43	0.1267873212678732	1.0
ENSG00000120800	59	118	0.1267873212678732	1.0
ENSG00000183117	616	2317	0.1267873212678732	1.0
ENSG00000106772	73	283	0.12688731126887312	1.0
ENSG00000137074	20	87	0.12688731126887312	1.0
ENSG00000035681	16	34	0.126987301269873	1.0
ENSG00000124103	4	7	0.126987301269873	1.0
ENSG00000141449	56	186	0.126987301269873	1.0
ENSG00000087365	5	9	0.12708729127087293	1.0
ENSG00000018625	5	11	0.12718728127187282	1.0
ENSG00000138111	5	13	0.12718728127187282	1.0
ENSG00000176783	18	56	0.12718728127187282	1.0
ENSG00000141579	2	5	0.1272872712728727	1.0
ENSG00000172421	18	99	0.1272872712728727	1.0
ENSG00000130561	10	29	0.12758724127587243	1.0
ENSG00000088756	47	104	0.12758724127587243	1.0
ENSG00000188647	11	40	0.12758724127587243	1.0
ENSG00000188051	9	11	0.12758724127587243	1.0
ENSG00000047932	12	28	0.12768723127687232	1.0
ENSG00000070882	55	129	0.12768723127687232	1.0
ENSG00000159166	6	10	0.12768723127687232	1.0
ENSG00000118454	31	98	0.1277872212778722	1.0
ENSG00000198742	48	124	0.1277872212778722	1.0
ENSG00000151846	8	10	0.1277872212778722	1.0
ENSG00000164989	257	451	0.1277872212778722	1.0
ENSG00000130558	17	51	0.12788721127887212	1.0
ENSG00000119703	19	44	0.12788721127887212	1.0
ENSG00000166847	7	18	0.127987201279872	1.0
ENSG00000053254	80	249	0.127987201279872	1.0
ENSG00000125898	4	8	0.12808719128087193	1.0
ENSG00000198829	3	4	0.12808719128087193	1.0
ENSG00000131779	3	13	0.12818718128187181	1.0
ENSG00000165389	30	91	0.1282871712828717	1.0
ENSG00000049883	8	26	0.12838716128387162	1.0
ENSG00000111783	53	116	0.12858714128587143	1.0
ENSG00000215305	7	18	0.12858714128587143	1.0
ENSG00000204300	3	2	0.12868713128687131	1.0
ENSG00000088305	10	25	0.12868713128687131	1.0
ENSG00000177025	6	14	0.12868713128687131	1.0
ENSG00000173662	5	14	0.1287871212878712	1.0
ENSG00000187123	38	105	0.12888711128887112	1.0
ENSG00000166004	18	50	0.128987101289871	1.0
ENSG00000120948	5	12	0.12918708129187081	1.0
ENSG00000116704	10	26	0.12918708129187081	1.0
ENSG00000105997	7	18	0.1292870712928707	1.0
ENSG00000139146	19	48	0.1292870712928707	1.0
ENSG00000106789	15	37	0.1292870712928707	1.0
ENSG00000171466	11	24	0.1292870712928707	1.0
ENSG00000100916	25	73	0.1292870712928707	1.0
ENSG00000162409	11	31	0.12938706129387062	1.0
ENSG00000132510	9	17	0.1294870512948705	1.0
ENSG00000117385	8	14	0.1297870212978702	1.0
ENSG00000169836	21	63	0.1297870212978702	1.0
ENSG00000184908	15	24	0.12988701129887012	1.0
ENSG00000123352	49	142	0.12988701129887012	1.0
ENSG00000241058	23	63	0.12998700129987	1.0
ENSG00000170113	24	60	0.13008699130086993	1.0
ENSG00000124942	22	63	0.1302869713028697	1.0
ENSG00000065000	15	58	0.1302869713028697	1.0
ENSG00000049130	14	29	0.1302869713028697	1.0
ENSG00000161594	5	6	0.13038696130386962	1.0
ENSG00000174938	14	25	0.13038696130386962	1.0
ENSG00000096968	28	84	0.13038696130386962	1.0
ENSG00000182156	3	6	0.1304869513048695	1.0
ENSG00000186334	9	24	0.1304869513048695	1.0
ENSG00000197555	77	239	0.13058694130586943	1.0
ENSG00000113494	33	94	0.13068693130686931	1.0
ENSG00000149403	83	329	0.13068693130686931	1.0
ENSG00000113645	82	228	0.1307869213078692	1.0
ENSG00000099622	4	11	0.130986901309869	1.0
ENSG00000136280	22	64	0.1311868813118688	1.0
ENSG00000015413	5	13	0.1314868513148685	1.0
ENSG00000165076	5	8	0.1316868313168683	1.0
ENSG00000161911	2	3	0.1316868313168683	1.0
ENSG00000136367	8	24	0.13188681131886812	1.0
ENSG00000172765	45	130	0.131986801319868	1.0
ENSG00000106415	18	52	0.131986801319868	1.0
ENSG00000128284	11	50	0.131986801319868	1.0
ENSG00000120756	39	96	0.13208679132086792	1.0
ENSG00000108395	39	95	0.13208679132086792	1.0
ENSG00000197872	49	89	0.13208679132086792	1.0
ENSG00000261272	17	30	0.1321867813218678	1.0
ENSG00000149639	24	59	0.1321867813218678	1.0
ENSG00000275835	49	89	0.1321867813218678	1.0
ENSG00000184986	1	1	0.1321867813218678	1.0
ENSG00000112773	35	105	0.1322867713228677	1.0
ENSG00000072954	12	27	0.13238676132386762	1.0
ENSG00000146426	95	260	0.13238676132386762	1.0
ENSG00000187555	20	58	0.13258674132586742	1.0
ENSG00000123268	21	75	0.1327867213278672	1.0
ENSG00000158195	25	63	0.1327867213278672	1.0
ENSG00000176601	30	84	0.1327867213278672	1.0
ENSG00000082898	18	53	0.13288671132886712	1.0
ENSG00000164169	14	32	0.13288671132886712	1.0
ENSG00000113749	21	43	0.13288671132886712	1.0
ENSG00000198517	6	11	0.1331866813318668	1.0
ENSG00000146083	4	8	0.1331866813318668	1.0
ENSG00000077800	4	12	0.1331866813318668	1.0
ENSG00000244486	3	5	0.1332866713328667	1.0
ENSG00000105255	10	18	0.1332866713328667	1.0
ENSG00000107957	43	136	0.13338666133386662	1.0
ENSG00000075131	23	50	0.1334866513348665	1.0
ENSG00000169758	32	95	0.13358664133586642	1.0
ENSG00000130956	11	27	0.1336866313368663	1.0
ENSG00000125818	23	75	0.1336866313368663	1.0
ENSG00000104804	9	19	0.1336866313368663	1.0
ENSG00000133980	21	77	0.1336866313368663	1.0
ENSG00000180758	10	19	0.1337866213378662	1.0
ENSG00000144366	57	248	0.13388661133886612	1.0
ENSG00000150457	16	40	0.13388661133886612	1.0
ENSG00000108100	60	190	0.1341865813418658	1.0
ENSG00000173262	42	87	0.1341865813418658	1.0
ENSG00000149600	14	39	0.13438656134386562	1.0
ENSG00000085449	25	67	0.1344865513448655	1.0
ENSG00000127526	6	14	0.1344865513448655	1.0
ENSG00000172322	8	19	0.13458654134586542	1.0
ENSG00000084093	22	73	0.1347865213478652	1.0
ENSG00000148482	23	74	0.134986501349865	1.0
ENSG00000146243	20	38	0.134986501349865	1.0
ENSG00000112769	21	64	0.13508649135086492	1.0
ENSG00000184203	8	18	0.1351864813518648	1.0
ENSG00000134376	53	130	0.1351864813518648	1.0
ENSG00000160284	4	13	0.1351864813518648	1.0
ENSG00000131355	17	46	0.1352864713528647	1.0
ENSG00000123992	9	25	0.13538646135386462	1.0
ENSG00000009954	26	65	0.13558644135586442	1.0
ENSG00000171612	14	44	0.13558644135586442	1.0
ENSG00000078081	8	21	0.13558644135586442	1.0
ENSG00000172409	5	8	0.13588641135886412	1.0
ENSG00000139656	6	13	0.13588641135886412	1.0
ENSG00000242220	17	42	0.13588641135886412	1.0
ENSG00000131508	45	106	0.13588641135886412	1.0
ENSG00000124225	14	31	0.135986401359864	1.0
ENSG00000124557	5	11	0.135986401359864	1.0
ENSG00000167992	13	48	0.135986401359864	1.0
ENSG00000125965	3	9	0.13608639136086392	1.0
ENSG00000110080	19	72	0.13608639136086392	1.0
ENSG00000130167	15	45	0.13608639136086392	1.0
ENSG00000172818	3	5	0.13608639136086392	1.0
ENSG00000139192	6	11	0.1361863813618638	1.0
ENSG00000013503	29	86	0.1361863813618638	1.0
ENSG00000110921	8	10	0.1361863813618638	1.0
ENSG00000204252	4	8	0.1362863713628637	1.0
ENSG00000165071	60	87	0.13638636136386362	1.0
ENSG00000169016	27	28	0.13638636136386362	1.0
ENSG00000196126	21	43	0.13638636136386362	1.0
ENSG00000140750	26	55	0.1364863513648635	1.0
ENSG00000118412	41	62	0.13658634136586342	1.0
ENSG00000090013	7	16	0.13658634136586342	1.0
ENSG00000143341	81	207	0.1367863213678632	1.0
ENSG00000160883	8	17	0.13688631136886312	1.0
ENSG00000086300	32	87	0.13688631136886312	1.0
ENSG00000145734	32	111	0.136986301369863	1.0
ENSG00000120215	10	24	0.136986301369863	1.0
ENSG00000137054	3	13	0.13708629137086292	1.0
ENSG00000163374	4	36	0.1371862813718628	1.0
ENSG00000130508	49	83	0.1372862713728627	1.0
ENSG00000090554	6	10	0.1372862713728627	1.0
ENSG00000228716	8	18	0.1374862513748625	1.0
ENSG00000128191	7	19	0.1374862513748625	1.0
ENSG00000153982	19	46	0.1374862513748625	1.0
ENSG00000135336	14	42	0.1374862513748625	1.0
ENSG00000103319	25	62	0.1374862513748625	1.0
ENSG00000149100	7	13	0.1374862513748625	1.0
ENSG00000186001	30	96	0.13758624137586242	1.0
ENSG00000129007	3	5	0.13758624137586242	1.0
ENSG00000215041	3	6	0.13758624137586242	1.0
ENSG00000095380	11	25	0.1377862213778622	1.0
ENSG00000113448	218	721	0.137986201379862	1.0
ENSG00000257591	6	14	0.13808619138086192	1.0
ENSG00000117971	25	68	0.13808619138086192	1.0
ENSG00000113163	58	137	0.1381861813818618	1.0
ENSG00000166263	40	141	0.1381861813818618	1.0
ENSG00000138741	9	26	0.1382861713828617	1.0
ENSG00000224383	3	10	0.1382861713828617	1.0
ENSG00000092964	57	203	0.1384861513848615	1.0
ENSG00000137285	3	4	0.1384861513848615	1.0
ENSG00000179869	104	235	0.1386861313868613	1.0
ENSG00000112175	27	67	0.1386861313868613	1.0
ENSG00000143515	6	11	0.13878612138786123	1.0
ENSG00000189308	30	101	0.13878612138786123	1.0
ENSG00000162078	6	10	0.13878612138786123	1.0
ENSG00000156509	25	29	0.13888611138886112	1.0
ENSG00000142511	3	3	0.13888611138886112	1.0
ENSG00000011454	38	129	0.138986101389861	1.0
ENSG00000154589	59	86	0.138986101389861	1.0
ENSG00000132437	19	59	0.138986101389861	1.0
ENSG00000101311	15	34	0.13908609139086092	1.0
ENSG00000100625	5	8	0.1391860813918608	1.0
ENSG00000126461	7	10	0.1391860813918608	1.0
ENSG00000154263	45	73	0.1391860813918608	1.0
ENSG00000055044	14	42	0.1391860813918608	1.0
ENSG00000056586	17	41	0.13928607139286073	1.0
ENSG00000154217	80	245	0.13928607139286073	1.0
ENSG00000155189	9	27	0.13928607139286073	1.0
ENSG00000100987	3	8	0.13928607139286073	1.0
ENSG00000163029	41	103	0.13938606139386062	1.0
ENSG00000146410	29	54	0.13938606139386062	1.0
ENSG00000070190	8	23	0.13958604139586042	1.0
ENSG00000140749	3	5	0.13958604139586042	1.0
ENSG00000138068	8	17	0.1396860313968603	1.0
ENSG00000213366	15	34	0.13978602139786023	1.0
ENSG00000132436	19	54	0.13978602139786023	1.0
ENSG00000282301	5	26	0.13978602139786023	1.0
ENSG00000126822	8	25	0.13978602139786023	1.0
ENSG00000091831	116	298	0.13988601139886012	1.0
ENSG00000070814	10	28	0.13998600139986	1.0
ENSG00000121578	4	10	0.14008599140085992	1.0
ENSG00000183718	2	4	0.1401859814018598	1.0
ENSG00000266472	6	12	0.1401859814018598	1.0
ENSG00000153936	81	144	0.1401859814018598	1.0
ENSG00000118271	8	17	0.14028597140285973	1.0
ENSG00000104497	10	28	0.14028597140285973	1.0
ENSG00000162687	49	162	0.14038596140385962	1.0
ENSG00000105122	8	17	0.14038596140385962	1.0
ENSG00000186583	33	64	0.14038596140385962	1.0
ENSG00000163312	96	149	0.1404859514048595	1.0
ENSG00000115183	128	269	0.14058594140585942	1.0
ENSG00000170807	4	9	0.14058594140585942	1.0
ENSG00000171956	29	53	0.1406859314068593	1.0
ENSG00000166913	6	21	0.14078592140785923	1.0
ENSG00000163923	15	42	0.14078592140785923	1.0
ENSG00000018408	47	160	0.14088591140885912	1.0
ENSG00000163440	19	26	0.14088591140885912	1.0
ENSG00000050767	89	257	0.14088591140885912	1.0
ENSG00000112640	6	17	0.14108589141085892	1.0
ENSG00000106628	5	8	0.1411858814118588	1.0
ENSG00000119946	14	34	0.14128587141285873	1.0
ENSG00000108826	3	2	0.14138586141385862	1.0
ENSG00000103591	14	38	0.1414858514148585	1.0
ENSG00000055609	345	700	0.1414858514148585	1.0
ENSG00000164902	8	25	0.1414858514148585	1.0
ENSG00000183309	19	25	0.1414858514148585	1.0
ENSG00000153237	82	228	0.14158584141585842	1.0
ENSG00000106245	4	12	0.14158584141585842	1.0
ENSG00000167106	8	19	0.14158584141585842	1.0
ENSG00000198746	3	6	0.1416858314168583	1.0
ENSG00000130287	13	32	0.1416858314168583	1.0
ENSG00000110887	6	17	0.1416858314168583	1.0
ENSG00000120265	30	60	0.14178582141785823	1.0
ENSG00000122728	3	5	0.14188581141885812	1.0
ENSG00000114904	19	66	0.141985801419858	1.0
ENSG00000112414	22	72	0.14208579142085792	1.0
ENSG00000143595	6	4	0.14208579142085792	1.0
ENSG00000138835	30	90	0.1421857814218578	1.0
ENSG00000074657	30	117	0.1421857814218578	1.0
ENSG00000205838	8	21	0.14228577142285773	1.0
ENSG00000117598	24	68	0.14238576142385762	1.0
ENSG00000006576	54	168	0.14258574142585742	1.0
ENSG00000159256	19	54	0.14258574142585742	1.0
ENSG00000072121	15	41	0.1426857314268573	1.0
ENSG00000146731	3	5	0.1426857314268573	1.0
ENSG00000106012	20	56	0.14278572142785723	1.0
ENSG00000159231	7	12	0.14278572142785723	1.0
ENSG00000088876	13	27	0.14278572142785723	1.0
ENSG00000165527	2	2	0.14288571142885712	1.0
ENSG00000124733	2	2	0.14288571142885712	1.0
ENSG00000124702	2	2	0.14288571142885712	1.0
ENSG00000120055	1	1	0.14288571142885712	1.0
ENSG00000138750	16	25	0.14288571142885712	1.0
ENSG00000114388	1	1	0.14288571142885712	1.0
ENSG00000071189	35	90	0.142985701429857	1.0
ENSG00000132376	7	19	0.142985701429857	1.0
ENSG00000114698	5	10	0.14308569143085692	1.0
ENSG00000167775	2	5	0.1431856814318568	1.0
ENSG00000161031	6	20	0.14328567143285673	1.0
ENSG00000170448	33	67	0.14328567143285673	1.0
ENSG00000164219	16	44	0.14338566143385661	1.0
ENSG00000133030	165	309	0.14338566143385661	1.0
ENSG00000285043	3	8	0.14338566143385661	1.0
ENSG00000179059	2	4	0.1434856514348565	1.0
ENSG00000157978	4	12	0.14358564143585642	1.0
ENSG00000174485	26	67	0.14358564143585642	1.0
ENSG00000112299	8	21	0.14358564143585642	1.0
ENSG00000185989	47	219	0.14388561143885611	1.0
ENSG00000181744	20	71	0.14388561143885611	1.0
ENSG00000141552	4	8	0.143985601439856	1.0
ENSG00000176531	14	34	0.1441855814418558	1.0
ENSG00000100139	12	66	0.1441855814418558	1.0
ENSG00000094661	11	14	0.14428557144285573	1.0
ENSG00000140365	4	9	0.14428557144285573	1.0
ENSG00000124602	4	7	0.14428557144285573	1.0
ENSG00000132639	31	75	0.14428557144285573	1.0
ENSG00000024422	6	16	0.1444855514448555	1.0
ENSG00000145715	28	78	0.1444855514448555	1.0
ENSG00000135643	20	63	0.14458554144585542	1.0
ENSG00000153714	12	29	0.14458554144585542	1.0
ENSG00000166484	2	4	0.1446855314468553	1.0
ENSG00000169393	15	36	0.1446855314468553	1.0
ENSG00000135678	29	76	0.14478552144785523	1.0
ENSG00000213512	10	22	0.14488551144885511	1.0
ENSG00000149925	1	2	0.144985501449855	1.0
ENSG00000166111	15	43	0.144985501449855	1.0
ENSG00000176358	2	4	0.14508549145085492	1.0
ENSG00000187257	24	99	0.14508549145085492	1.0
ENSG00000070785	39	98	0.1451854814518548	1.0
ENSG00000153832	28	67	0.14538546145385461	1.0
ENSG00000162148	2	4	0.1454854514548545	1.0
ENSG00000112335	12	31	0.1454854514548545	1.0
ENSG00000214212	10	29	0.14558544145585442	1.0
ENSG00000187753	46	68	0.14558544145585442	1.0
ENSG00000185298	4	7	0.14558544145585442	1.0
ENSG00000162636	34	76	0.14588541145885411	1.0
ENSG00000139154	62	196	0.14608539146085392	1.0
ENSG00000114790	47	125	0.14608539146085392	1.0
ENSG00000081721	4	9	0.14608539146085392	1.0
ENSG00000171791	33	108	0.1461853814618538	1.0
ENSG00000153976	20	82	0.1461853814618538	1.0
ENSG00000011332	8	14	0.1464853514648535	1.0
ENSG00000121039	5	12	0.1464853514648535	1.0
ENSG00000004846	63	233	0.1466853314668533	1.0
ENSG00000172031	10	22	0.14678532146785322	1.0
ENSG00000251322	25	47	0.1468853114688531	1.0
ENSG00000187151	4	11	0.14708529147085292	1.0
ENSG00000135052	37	76	0.14708529147085292	1.0
ENSG00000275385	3	4	0.1471852814718528	1.0
ENSG00000136560	27	63	0.1471852814718528	1.0
ENSG00000113716	13	61	0.1471852814718528	1.0
ENSG00000130244	4	7	0.1471852814718528	1.0
ENSG00000148572	9	23	0.14728527147285272	1.0
ENSG00000138780	23	66	0.14728527147285272	1.0
ENSG00000154330	69	259	0.1473852614738526	1.0
ENSG00000061455	58	114	0.1473852614738526	1.0
ENSG00000105662	20	59	0.1474852514748525	1.0
ENSG00000109158	11	27	0.1474852514748525	1.0
ENSG00000213047	34	101	0.1474852514748525	1.0
ENSG00000120254	54	157	0.14758524147585242	1.0
ENSG00000214046	7	14	0.1476852314768523	1.0
ENSG00000166130	13	23	0.14778522147785222	1.0
ENSG00000164008	7	14	0.14778522147785222	1.0
ENSG00000115839	37	96	0.1478852114788521	1.0
ENSG00000136213	19	44	0.147985201479852	1.0
ENSG00000121390	66	137	0.147985201479852	1.0
ENSG00000176153	3	5	0.147985201479852	1.0
ENSG00000166326	22	73	0.147985201479852	1.0
ENSG00000100889	6	14	0.147985201479852	1.0
ENSG00000123836	12	30	0.14808519148085192	1.0
ENSG00000121274	25	73	0.14808519148085192	1.0
ENSG00000178997	18	44	0.1481851814818518	1.0
ENSG00000167130	6	12	0.1481851814818518	1.0
ENSG00000166402	11	36	0.14828517148285172	1.0
ENSG00000165475	29	84	0.1483851614838516	1.0
ENSG00000164626	19	38	0.1484851514848515	1.0
ENSG00000186298	7	12	0.1484851514848515	1.0
ENSG00000159167	5	10	0.14858514148585142	1.0
ENSG00000155508	6	24	0.1486851314868513	1.0
ENSG00000145860	13	36	0.14878512148785122	1.0
ENSG00000175866	12	34	0.1488851114888511	1.0
ENSG00000107625	15	40	0.148985101489851	1.0
ENSG00000095794	17	47	0.14908509149085092	1.0
ENSG00000168077	15	26	0.1491850814918508	1.0
ENSG00000135535	3	5	0.1491850814918508	1.0
ENSG00000115194	4	9	0.1491850814918508	1.0
ENSG00000134986	75	231	0.1491850814918508	1.0
ENSG00000183072	2	2	0.14928507149285072	1.0
ENSG00000104375	110	321	0.14928507149285072	1.0
ENSG00000131876	20	26	0.14928507149285072	1.0
ENSG00000087128	5	12	0.1493850614938506	1.0
ENSG00000137642	24	67	0.1494850514948505	1.0
ENSG00000188620	2	5	0.1494850514948505	1.0
ENSG00000163257	3	7	0.1496850314968503	1.0
ENSG00000121988	128	349	0.1496850314968503	1.0
ENSG00000125775	6	11	0.14978502149785022	1.0
ENSG00000004455	19	50	0.1498850114988501	1.0
ENSG00000132463	12	31	0.14998500149985	1.0
ENSG00000108176	15	38	0.14998500149985	1.0
ENSG00000016602	11	19	0.15008499150084992	1.0
ENSG00000142185	22	83	0.1501849815018498	1.0
ENSG00000204351	5	7	0.1501849815018498	1.0
ENSG00000205339	19	75	0.15028497150284972	1.0
ENSG00000163536	9	28	0.1503849615038496	1.0
ENSG00000143393	7	22	0.1504849515048495	1.0
ENSG00000112679	29	65	0.15078492150784922	1.0
ENSG00000185838	14	43	0.15078492150784922	1.0
ENSG00000164073	11	31	0.15078492150784922	1.0
ENSG00000116711	30	80	0.15098490150984903	1.0
ENSG00000131848	42	116	0.15098490150984903	1.0
ENSG00000183145	18	31	0.15108489151084892	1.0
ENSG00000168421	14	33	0.15108489151084892	1.0
ENSG00000172379	73	139	0.1511848815118488	1.0
ENSG00000109680	28	84	0.1511848815118488	1.0
ENSG00000248672	108	148	0.15128487151284872	1.0
ENSG00000164841	38	115	0.1513848615138486	1.0
ENSG00000126001	13	35	0.15158484151584842	1.0
ENSG00000166948	11	26	0.15158484151584842	1.0
ENSG00000162571	15	39	0.15158484151584842	1.0
ENSG00000187531	2	4	0.1516848315168483	1.0
ENSG00000112290	17	56	0.1516848315168483	1.0
ENSG00000169193	12	29	0.15178482151784822	1.0
ENSG00000105676	5	14	0.15178482151784822	1.0
ENSG00000161091	18	51	0.15178482151784822	1.0
ENSG00000142002	13	45	0.1518848115188481	1.0
ENSG00000165923	20	49	0.1518848115188481	1.0
ENSG00000174498	16	45	0.1518848115188481	1.0
ENSG00000257365	14	71	0.15198480151984803	1.0
ENSG00000117114	142	491	0.15208479152084792	1.0
ENSG00000077327	21	114	0.1521847815218478	1.0
ENSG00000175662	94	192	0.1521847815218478	1.0
ENSG00000138002	11	27	0.1521847815218478	1.0
ENSG00000115507	1	2	0.15228477152284772	1.0
ENSG00000135341	17	45	0.15228477152284772	1.0
ENSG00000166801	7	13	0.15228477152284772	1.0
ENSG00000121053	2	13	0.1523847615238476	1.0
ENSG00000161860	5	22	0.1523847615238476	1.0
ENSG00000103657	68	170	0.15258474152584742	1.0
ENSG00000267206	2	3	0.1526847315268473	1.0
ENSG00000203965	8	17	0.1526847315268473	1.0
ENSG00000177301	14	43	0.15278472152784722	1.0
ENSG00000111269	8	15	0.15278472152784722	1.0
ENSG00000007264	8	19	0.1528847115288471	1.0
ENSG00000241685	17	49	0.1528847115288471	1.0
ENSG00000187049	5	12	0.15298470152984703	1.0
ENSG00000112146	17	41	0.15298470152984703	1.0
ENSG00000109536	35	57	0.15308469153084692	1.0
ENSG00000178974	78	145	0.15308469153084692	1.0
ENSG00000065427	13	28	0.1531846815318468	1.0
ENSG00000164877	8	23	0.1531846815318468	1.0
ENSG00000182931	4	14	0.15328467153284672	1.0
ENSG00000136193	8	29	0.1533846615338466	1.0
ENSG00000136110	10	23	0.15348465153484653	1.0
ENSG00000102901	7	18	0.1536846315368463	1.0
ENSG00000183317	7	24	0.15378462153784622	1.0
ENSG00000107566	6	13	0.15378462153784622	1.0
ENSG00000173011	6	16	0.15378462153784622	1.0
ENSG00000142731	4	10	0.15378462153784622	1.0
ENSG00000138100	5	10	0.15398460153984603	1.0
ENSG00000170145	23	176	0.15408459154084592	1.0
ENSG00000139112	3	6	0.15408459154084592	1.0
ENSG00000136940	15	33	0.15408459154084592	1.0
ENSG00000164949	5	9	0.15428457154284572	1.0
ENSG00000071082	6	12	0.15448455154484553	1.0
ENSG00000120925	16	36	0.15448455154484553	1.0
ENSG00000083444	8	25	0.15448455154484553	1.0
ENSG00000214113	27	72	0.15448455154484553	1.0
ENSG00000132004	5	11	0.15458454154584542	1.0
ENSG00000135823	16	46	0.15458454154584542	1.0
ENSG00000124226	21	23	0.15458454154584542	1.0
ENSG00000134294	8	13	0.15458454154584542	1.0
ENSG00000120662	10	36	0.1546845315468453	1.0
ENSG00000087903	46	156	0.1546845315468453	1.0
ENSG00000140416	8	15	0.15478452154784522	1.0
ENSG00000173915	5	8	0.1548845115488451	1.0
ENSG00000142892	20	69	0.1548845115488451	1.0
ENSG00000121898	75	149	0.1548845115488451	1.0
ENSG00000072364	35	101	0.15498450154984503	1.0
ENSG00000090104	6	10	0.15498450154984503	1.0
ENSG00000107651	21	56	0.15508449155084492	1.0
ENSG00000158467	48	176	0.1551844815518448	1.0
ENSG00000025039	12	28	0.15528447155284472	1.0
ENSG00000177556	11	22	0.15528447155284472	1.0
ENSG00000198721	4	9	0.15528447155284472	1.0
ENSG00000119650	25	72	0.15528447155284472	1.0
ENSG00000175387	34	80	0.1553844615538446	1.0
ENSG00000028116	73	211	0.15558444155584442	1.0
ENSG00000167772	5	9	0.1556844315568443	1.0
ENSG00000198846	35	155	0.15578442155784422	1.0
ENSG00000170540	4	8	0.15578442155784422	1.0
ENSG00000136104	27	81	0.1558844115588441	1.0
ENSG00000036530	35	56	0.1558844115588441	1.0
ENSG00000135119	99	248	0.1558844115588441	1.0
ENSG00000170759	13	28	0.15608439156084392	1.0
ENSG00000121957	19	61	0.1561843815618438	1.0
ENSG00000143013	11	31	0.15628437156284372	1.0
ENSG00000144868	55	162	0.1563843615638436	1.0
ENSG00000156639	73	356	0.1563843615638436	1.0
ENSG00000133657	32	62	0.1563843615638436	1.0
ENSG00000125726	10	22	0.1563843615638436	1.0
ENSG00000172053	1	2	0.15648435156484353	1.0
ENSG00000130772	2	3	0.15648435156484353	1.0
ENSG00000139173	100	282	0.15658434156584342	1.0
ENSG00000087206	35	82	0.1566843315668433	1.0
ENSG00000166272	19	58	0.15698430156984303	1.0
ENSG00000091527	7	11	0.15708429157084292	1.0
ENSG00000048828	20	54	0.1571842815718428	1.0
ENSG00000112782	58	128	0.1571842815718428	1.0
ENSG00000114805	47	166	0.15728427157284272	1.0
ENSG00000108813	2	4	0.15728427157284272	1.0
ENSG00000124541	6	14	0.1573842615738426	1.0
ENSG00000101160	6	10	0.15748425157484253	1.0
ENSG00000180638	12	44	0.15758424157584242	1.0
ENSG00000183091	40	117	0.15758424157584242	1.0
ENSG00000186452	9	28	0.15758424157584242	1.0
ENSG00000180205	25	19	0.1576842315768423	1.0
ENSG00000174898	17	57	0.15778422157784222	1.0
ENSG00000079841	87	254	0.15778422157784222	1.0
ENSG00000174405	4	8	0.1578842115788421	1.0
ENSG00000172179	2	5	0.15798420157984203	1.0
ENSG00000182218	18	29	0.15798420157984203	1.0
ENSG00000079308	36	97	0.15798420157984203	1.0
ENSG00000181090	173	380	0.15808419158084192	1.0
ENSG00000184898	11	19	0.1581841815818418	1.0
ENSG00000164344	20	35	0.15828417158284172	1.0
ENSG00000141076	35	105	0.1583841615838416	1.0
ENSG00000146376	37	100	0.1583841615838416	1.0
ENSG00000130182	2	6	0.1583841615838416	1.0
ENSG00000198466	5	10	0.1583841615838416	1.0
ENSG00000115750	39	97	0.1583841615838416	1.0
ENSG00000175220	13	33	0.15848415158484153	1.0
ENSG00000164684	48	132	0.15848415158484153	1.0
ENSG00000162129	21	60	0.1586841315868413	1.0
ENSG00000105357	52	96	0.1586841315868413	1.0
ENSG00000250571	15	18	0.1586841315868413	1.0
ENSG00000198087	41	113	0.15878412158784122	1.0
ENSG00000105429	13	40	0.15878412158784122	1.0
ENSG00000104412	7	18	0.15878412158784122	1.0
ENSG00000127419	12	24	0.15878412158784122	1.0
ENSG00000134684	14	34	0.15898410158984103	1.0
ENSG00000104760	10	27	0.15908409159084091	1.0
ENSG00000184601	2	5	0.15908409159084091	1.0
ENSG00000105538	4	12	0.15908409159084091	1.0
ENSG00000188878	9	22	0.1591840815918408	1.0
ENSG00000155846	33	104	0.1591840815918408	1.0
ENSG00000148704	2	4	0.1593840615938406	1.0
ENSG00000134215	50	182	0.1593840615938406	1.0
ENSG00000123737	10	20	0.15948405159484053	1.0
ENSG00000146833	25	44	0.15948405159484053	1.0
ENSG00000185821	1	2	0.15948405159484053	1.0
ENSG00000108231	24	53	0.15958404159584041	1.0
ENSG00000206384	18	45	0.1596840315968403	1.0
ENSG00000129422	39	139	0.15978402159784022	1.0
ENSG00000134107	8	9	0.15978402159784022	1.0
ENSG00000185344	26	56	0.15978402159784022	1.0
ENSG00000126214	40	127	0.15978402159784022	1.0
ENSG00000197951	8	37	0.1598840115988401	1.0
ENSG00000140284	43	81	0.1598840115988401	1.0
ENSG00000153339	29	82	0.16008399160083991	1.0
ENSG00000143398	16	39	0.16008399160083991	1.0
ENSG00000165886	20	54	0.16008399160083991	1.0
ENSG00000258643	6	15	0.16008399160083991	1.0
ENSG00000167964	6	13	0.16008399160083991	1.0
ENSG00000092036	8	19	0.16028397160283972	1.0
ENSG00000104755	33	77	0.16028397160283972	1.0
ENSG00000155052	153	545	0.16028397160283972	1.0
ENSG00000156140	62	202	0.1603839616038396	1.0
ENSG00000169139	24	64	0.1606839316068393	1.0
ENSG00000160957	14	25	0.16078392160783922	1.0
ENSG00000091428	41	132	0.16078392160783922	1.0
ENSG00000099797	16	43	0.1608839116088391	1.0
ENSG00000099995	4	11	0.16098390160983903	1.0
ENSG00000178084	2	3	0.16128387161283872	1.0
ENSG00000166016	56	125	0.16128387161283872	1.0
ENSG00000182732	160	704	0.16128387161283872	1.0
ENSG00000116984	56	128	0.16128387161283872	1.0
ENSG00000135824	22	35	0.1615838416158384	1.0
ENSG00000170948	6	17	0.1615838416158384	1.0
ENSG00000271383	4	6	0.1618838116188381	1.0
ENSG00000175354	26	89	0.1618838116188381	1.0
ENSG00000095627	5	13	0.16198380161983802	1.0
ENSG00000198624	26	65	0.16198380161983802	1.0
ENSG00000156482	7	18	0.1620837916208379	1.0
ENSG00000120949	72	100	0.1621837816218378	1.0
ENSG00000082126	8	17	0.1621837816218378	1.0
ENSG00000178585	82	115	0.1621837816218378	1.0
ENSG00000124215	32	70	0.16228377162283772	1.0
ENSG00000107938	8	21	0.16228377162283772	1.0
ENSG00000188112	9	26	0.1625837416258374	1.0
ENSG00000170619	10	20	0.16268373162683733	1.0
ENSG00000151366	6	16	0.16278372162783722	1.0
ENSG00000103512	35	65	0.16278372162783722	1.0
ENSG00000183629	2	2	0.1628837116288371	1.0
ENSG00000130038	24	71	0.1628837116288371	1.0
ENSG00000165269	6	19	0.1628837116288371	1.0
ENSG00000198400	10	37	0.16298370162983702	1.0
ENSG00000090857	22	63	0.16298370162983702	1.0
ENSG00000089063	13	36	0.16318368163183683	1.0
ENSG00000248099	2	4	0.1633836616338366	1.0
ENSG00000138193	136	359	0.1633836616338366	1.0
ENSG00000135315	15	46	0.16348365163483652	1.0
ENSG00000123178	10	21	0.16368363163683633	1.0
ENSG00000197905	18	49	0.16368363163683633	1.0
ENSG00000080854	32	48	0.16378362163783622	1.0
ENSG00000026297	31	54	0.16378362163783622	1.0
ENSG00000118707	9	22	0.16378362163783622	1.0
ENSG00000188997	4	10	0.1638836116388361	1.0
ENSG00000162496	14	39	0.16398360163983602	1.0
ENSG00000203780	103	222	0.16418358164183583	1.0
ENSG00000186020	22	51	0.16428357164283572	1.0
ENSG00000152495	50	151	0.16428357164283572	1.0
ENSG00000104687	41	79	0.1643835616438356	1.0
ENSG00000173145	10	27	0.1645835416458354	1.0
ENSG00000006607	89	157	0.1645835416458354	1.0
ENSG00000182150	34	100	0.1645835416458354	1.0
ENSG00000124198	20	62	0.1645835416458354	1.0
ENSG00000109180	16	39	0.16478352164783522	1.0
ENSG00000005075	2	2	0.1648835116488351	1.0
ENSG00000082258	7	19	0.16498350164983502	1.0
ENSG00000205084	24	48	0.16498350164983502	1.0
ENSG00000170236	35	61	0.16518348165183483	1.0
ENSG00000107371	23	55	0.1658834116588341	1.0
ENSG00000159352	5	11	0.1658834116588341	1.0
ENSG00000177108	4	8	0.16598340165983402	1.0
ENSG00000106305	3	6	0.1660833916608339	1.0
ENSG00000119048	9	21	0.1660833916608339	1.0
ENSG00000148296	5	14	0.1660833916608339	1.0
ENSG00000164414	8	26	0.16618338166183383	1.0
ENSG00000131100	10	31	0.1663833616638336	1.0
ENSG00000103479	15	74	0.16648335166483352	1.0
ENSG00000173926	35	115	0.1665833416658334	1.0
ENSG00000130560	3	25	0.16668333166683333	1.0
ENSG00000110848	1	2	0.16678332166783322	1.0
ENSG00000149480	1	2	0.16678332166783322	1.0
ENSG00000050393	11	27	0.1668833116688331	1.0
ENSG00000076685	52	146	0.16698330166983302	1.0
ENSG00000165959	24	74	0.16698330166983302	1.0
ENSG00000161847	6	11	0.16698330166983302	1.0
ENSG00000163659	4	8	0.1670832916708329	1.0
ENSG00000273079	98	275	0.16728327167283272	1.0
ENSG00000074181	8	17	0.16728327167283272	1.0
ENSG00000155506	26	102	0.16748325167483252	1.0
ENSG00000151789	222	633	0.16748325167483252	1.0
ENSG00000160460	26	74	0.1675832416758324	1.0
ENSG00000136051	9	18	0.16768323167683233	1.0
ENSG00000091513	8	16	0.16768323167683233	1.0
ENSG00000256870	9	25	0.1678832116788321	1.0
ENSG00000136044	11	30	0.1678832116788321	1.0
ENSG00000064218	11	21	0.1680831916808319	1.0
ENSG00000167193	17	41	0.1680831916808319	1.0
ENSG00000196387	15	59	0.1680831916808319	1.0
ENSG00000100568	6	14	0.16818318168183183	1.0
ENSG00000060339	61	92	0.16818318168183183	1.0
ENSG00000101407	15	42	0.16828317168283172	1.0
ENSG00000162669	35	105	0.1683831616838316	1.0
ENSG00000176273	38	95	0.16848315168483152	1.0
ENSG00000054793	55	151	0.16848315168483152	1.0
ENSG00000125900	15	24	0.16868313168683133	1.0
ENSG00000145386	3	3	0.16868313168683133	1.0
ENSG00000166359	10	28	0.16878312168783122	1.0
ENSG00000152254	7	7	0.1688831116888311	1.0
ENSG00000145491	6	14	0.1688831116888311	1.0
ENSG00000101307	30	32	0.1688831116888311	1.0
ENSG00000134077	7	24	0.1690830916908309	1.0
ENSG00000136492	34	112	0.16918308169183083	1.0
ENSG00000104765	31	119	0.16918308169183083	1.0
ENSG00000137947	27	80	0.16918308169183083	1.0
ENSG00000110723	21	64	0.1693830616938306	1.0
ENSG00000149781	6	10	0.1693830616938306	1.0
ENSG00000081479	91	282	0.1693830616938306	1.0
ENSG00000115526	4	6	0.1695830416958304	1.0
ENSG00000100084	25	78	0.16968303169683033	1.0
ENSG00000121410	3	6	0.16968303169683033	1.0
ENSG00000132518	4	10	0.16968303169683033	1.0
ENSG00000187522	10	31	0.16978302169783022	1.0
ENSG00000184999	9	72	0.16978302169783022	1.0
ENSG00000137441	3	6	0.16978302169783022	1.0
ENSG00000111785	58	99	0.16978302169783022	1.0
ENSG00000115137	16	43	0.1698830116988301	1.0
ENSG00000155313	30	93	0.1698830116988301	1.0
ENSG00000172273	7	18	0.1698830116988301	1.0
ENSG00000169327	3	8	0.16998300169983002	1.0
ENSG00000160716	3	10	0.1700829917008299	1.0
ENSG00000122543	2	4	0.1700829917008299	1.0
ENSG00000105219	2	2	0.17018298170182983	1.0
ENSG00000140478	2	4	0.17028297170282972	1.0
ENSG00000180336	9	21	0.17028297170282972	1.0
ENSG00000169359	8	23	0.1703829617038296	1.0
ENSG00000136802	8	18	0.1703829617038296	1.0
ENSG00000181004	3	4	0.1703829617038296	1.0
ENSG00000070495	7	14	0.17048295170482952	1.0
ENSG00000241399	7	16	0.1705829417058294	1.0
ENSG00000042286	8	21	0.17068293170682933	1.0
ENSG00000220008	1	1	0.17068293170682933	1.0
ENSG00000099800	1	1	0.17068293170682933	1.0
ENSG00000156097	3	4	0.17068293170682933	1.0
ENSG00000185475	1	1	0.17068293170682933	1.0
ENSG00000112851	37	118	0.17068293170682933	1.0
ENSG00000118482	24	71	0.17078292170782922	1.0
ENSG00000091844	29	65	0.17078292170782922	1.0
ENSG00000178394	1	1	0.1708829117088291	1.0
ENSG00000149635	4	7	0.1708829117088291	1.0
ENSG00000142623	11	23	0.1708829117088291	1.0
ENSG00000100883	11	31	0.1708829117088291	1.0
ENSG00000175077	2	3	0.1708829117088291	1.0
ENSG00000100985	4	5	0.1708829117088291	1.0
ENSG00000174004	8	12	0.1708829117088291	1.0
ENSG00000186572	1	1	0.1708829117088291	1.0
ENSG00000132975	1	1	0.1708829117088291	1.0
ENSG00000143590	1	1	0.1708829117088291	1.0
ENSG00000185513	22	59	0.1708829117088291	1.0
ENSG00000157999	1	1	0.1708829117088291	1.0
ENSG00000164967	1	1	0.1708829117088291	1.0
ENSG00000083223	12	31	0.17118288171182883	1.0
ENSG00000154429	10	22	0.17128287171282872	1.0
ENSG00000156398	12	30	0.1713828617138286	1.0
ENSG00000096717	11	27	0.1713828617138286	1.0
ENSG00000152082	5	11	0.17148285171482852	1.0
ENSG00000129221	8	22	0.17148285171482852	1.0
ENSG00000173163	71	225	0.1715828417158284	1.0
ENSG00000029534	41	116	0.1715828417158284	1.0
ENSG00000123146	10	22	0.17168283171682833	1.0
ENSG00000100890	39	134	0.17178282171782822	1.0
ENSG00000172987	249	533	0.17178282171782822	1.0
ENSG00000213190	4	5	0.17178282171782822	1.0
ENSG00000243207	2	5	0.17198280171982802	1.0
ENSG00000126583	19	44	0.17198280171982802	1.0
ENSG00000091164	17	36	0.1720827917208279	1.0
ENSG00000101150	8	17	0.1720827917208279	1.0
ENSG00000196150	9	23	0.1720827917208279	1.0
ENSG00000182197	64	189	0.1720827917208279	1.0
ENSG00000165548	20	69	0.1720827917208279	1.0
ENSG00000144031	2	7	0.17218278172182783	1.0
ENSG00000150477	80	236	0.17218278172182783	1.0
ENSG00000149346	44	121	0.17218278172182783	1.0
ENSG00000196466	8	21	0.17228277172282772	1.0
ENSG00000154864	101	245	0.17228277172282772	1.0
ENSG00000163156	7	14	0.17248275172482752	1.0
ENSG00000112246	19	44	0.1725827417258274	1.0
ENSG00000171603	46	123	0.17268273172682733	1.0
ENSG00000113013	6	19	0.17268273172682733	1.0
ENSG00000157426	16	128	0.17278272172782722	1.0
ENSG00000197170	10	24	0.17278272172782722	1.0
ENSG00000171517	22	69	0.17278272172782722	1.0
ENSG00000204542	2	2	0.1728827117288271	1.0
ENSG00000206043	47	59	0.17298270172982702	1.0
ENSG00000100395	6	17	0.1730826917308269	1.0
ENSG00000204511	2	2	0.1730826917308269	1.0
ENSG00000142599	93	332	0.1730826917308269	1.0
ENSG00000204301	13	36	0.17318268173182683	1.0
ENSG00000159131	14	35	0.17328267173282672	1.0
ENSG00000186469	80	133	0.17328267173282672	1.0
ENSG00000105723	5	11	0.17348265173482652	1.0
ENSG00000179008	18	51	0.1735826417358264	1.0
ENSG00000149243	2	3	0.1735826417358264	1.0
ENSG00000223573	8	18	0.17378262173782622	1.0
ENSG00000178297	24	68	0.17378262173782622	1.0
ENSG00000203872	4	9	0.17378262173782622	1.0
ENSG00000100593	6	14	0.1738826117388261	1.0
ENSG00000150753	3	4	0.1738826117388261	1.0
ENSG00000042062	28	122	0.1740825917408259	1.0
ENSG00000169299	7	17	0.1740825917408259	1.0
ENSG00000159267	103	329	0.1740825917408259	1.0
ENSG00000007255	14	56	0.17418258174182583	1.0
ENSG00000138160	24	76	0.17428257174282571	1.0
ENSG00000251258	2	2	0.17428257174282571	1.0
ENSG00000186166	13	32	0.17428257174282571	1.0
ENSG00000120279	5	11	0.1743825617438256	1.0
ENSG00000143486	17	32	0.17448255174482552	1.0
ENSG00000101189	2	3	0.17448255174482552	1.0
ENSG00000182866	12	34	0.1745825417458254	1.0
ENSG00000132305	11	33	0.1745825417458254	1.0
ENSG00000070018	27	81	0.17468253174682533	1.0
ENSG00000138080	2	5	0.17468253174682533	1.0
ENSG00000117425	6	17	0.17478252174782521	1.0
ENSG00000156931	59	170	0.17478252174782521	1.0
ENSG00000111671	17	31	0.17478252174782521	1.0
ENSG00000179088	50	175	0.17488251174882513	1.0
ENSG00000173744	12	38	0.17488251174882513	1.0
ENSG00000177599	5	9	0.17498250174982502	1.0
ENSG00000188729	28	49	0.1750824917508249	1.0
ENSG00000121022	18	55	0.1750824917508249	1.0
ENSG00000127329	27	79	0.17528247175282471	1.0
ENSG00000156471	11	43	0.17528247175282471	1.0
ENSG00000140398	3	5	0.17528247175282471	1.0
ENSG00000104695	18	43	0.17538246175382463	1.0
ENSG00000101115	8	21	0.17548245175482452	1.0
ENSG00000166900	21	56	0.1755824417558244	1.0
ENSG00000136297	18	51	0.17568243175682433	1.0
ENSG00000101162	3	16	0.17568243175682433	1.0
ENSG00000132017	3	7	0.17578242175782421	1.0
ENSG00000198431	39	97	0.17588241175882413	1.0
ENSG00000115221	52	90	0.17618238176182383	1.0
ENSG00000144134	7	17	0.17618238176182383	1.0
ENSG00000100292	5	13	0.17638236176382363	1.0
ENSG00000117593	8	28	0.17638236176382363	1.0
ENSG00000170265	7	15	0.17638236176382363	1.0
ENSG00000166415	177	312	0.17648235176482352	1.0
ENSG00000187187	8	25	0.1765823417658234	1.0
ENSG00000138813	12	29	0.1765823417658234	1.0
ENSG00000145321	10	40	0.17668233176682333	1.0
ENSG00000086205	25	57	0.17668233176682333	1.0
ENSG00000164961	35	62	0.17668233176682333	1.0
ENSG00000204611	12	29	0.17678232176782321	1.0
ENSG00000185958	25	70	0.17688231176882313	1.0
ENSG00000123609	14	21	0.17688231176882313	1.0
ENSG00000182346	11	24	0.17688231176882313	1.0
ENSG00000106804	18	52	0.17688231176882313	1.0
ENSG00000100284	10	30	0.1770822917708229	1.0
ENSG00000128000	6	16	0.1770822917708229	1.0
ENSG00000175931	18	43	0.1770822917708229	1.0
ENSG00000109466	52	118	0.17718228177182282	1.0
ENSG00000176155	29	87	0.1772822717728227	1.0
ENSG00000171608	34	85	0.17738226177382263	1.0
ENSG00000137135	7	20	0.17738226177382263	1.0
ENSG00000168404	10	24	0.1775822417758224	1.0
ENSG00000204084	18	50	0.17768223177682232	1.0
ENSG00000137055	32	98	0.1777822217778222	1.0
ENSG00000164045	14	34	0.17788221177882213	1.0
ENSG00000138468	54	151	0.17788221177882213	1.0
ENSG00000167994	6	22	0.1780821917808219	1.0
ENSG00000165494	14	35	0.1780821917808219	1.0
ENSG00000155265	4	9	0.17818218178182182	1.0
ENSG00000083307	73	180	0.17818218178182182	1.0
ENSG00000109016	15	62	0.17818218178182182	1.0
ENSG00000239697	3	6	0.1782821717828217	1.0
ENSG00000198492	7	16	0.17838216178382163	1.0
ENSG00000170819	32	57	0.17838216178382163	1.0
ENSG00000101327	8	10	0.17838216178382163	1.0
ENSG00000089327	3	5	0.17848215178482152	1.0
ENSG00000105643	5	8	0.17848215178482152	1.0
ENSG00000070761	6	13	0.1785821417858214	1.0
ENSG00000105088	32	89	0.1785821417858214	1.0
ENSG00000100721	2	4	0.1785821417858214	1.0
ENSG00000164744	8	19	0.1785821417858214	1.0
ENSG00000115904	36	103	0.17868213178682132	1.0
ENSG00000163510	11	37	0.17868213178682132	1.0
ENSG00000085382	36	109	0.1787821217878212	1.0
ENSG00000101251	31	101	0.1787821217878212	1.0
ENSG00000005007	8	18	0.1787821217878212	1.0
ENSG00000164291	7	19	0.17888211178882113	1.0
ENSG00000174586	3	5	0.17888211178882113	1.0
ENSG00000100804	9	24	0.17888211178882113	1.0
ENSG00000141562	8	22	0.17918208179182082	1.0
ENSG00000156687	214	444	0.17918208179182082	1.0
ENSG00000104714	17	53	0.17918208179182082	1.0
ENSG00000075461	13	62	0.17918208179182082	1.0
ENSG00000182557	12	40	0.1792820717928207	1.0
ENSG00000164430	10	29	0.1792820717928207	1.0
ENSG00000167985	8	27	0.17938206179382063	1.0
ENSG00000134668	6	20	0.17948205179482052	1.0
ENSG00000067082	4	7	0.17948205179482052	1.0
ENSG00000172461	31	110	0.1795820417958204	1.0
ENSG00000091879	16	41	0.1795820417958204	1.0
ENSG00000174417	9	19	0.1795820417958204	1.0
ENSG00000163155	3	6	0.1797820217978202	1.0
ENSG00000183808	2	4	0.1797820217978202	1.0
ENSG00000102678	10	28	0.17998200179982002	1.0
ENSG00000118985	15	60	0.17998200179982002	1.0
ENSG00000134516	72	309	0.18018198180181982	1.0
ENSG00000180481	7	17	0.18018198180181982	1.0
ENSG00000168004	9	16	0.18038196180381963	1.0
ENSG00000069345	4	8	0.18038196180381963	1.0
ENSG00000125503	7	16	0.18048195180481952	1.0
ENSG00000155097	11	38	0.18048195180481952	1.0
ENSG00000182324	5	10	0.18048195180481952	1.0
ENSG00000186329	14	42	0.18048195180481952	1.0
ENSG00000155893	52	97	0.1805819418058194	1.0
ENSG00000148908	9	37	0.1805819418058194	1.0
ENSG00000164048	20	49	0.18068193180681932	1.0
ENSG00000140948	36	76	0.18068193180681932	1.0
ENSG00000135960	14	36	0.18068193180681932	1.0
ENSG00000139174	34	96	0.18068193180681932	1.0
ENSG00000168542	18	27	0.18068193180681932	1.0
ENSG00000103540	5	11	0.18088191180881913	1.0
ENSG00000107164	34	62	0.18098190180981902	1.0
ENSG00000114270	6	9	0.18098190180981902	1.0
ENSG00000148488	30	99	0.18098190180981902	1.0
ENSG00000268500	6	11	0.18098190180981902	1.0
ENSG00000168792	3	7	0.18098190180981902	1.0
ENSG00000159399	11	29	0.18098190180981902	1.0
ENSG00000115685	24	56	0.1810818918108189	1.0
ENSG00000214078	8	17	0.1810818918108189	1.0
ENSG00000175318	10	32	0.1812818718128187	1.0
ENSG00000070961	26	65	0.1812818718128187	1.0
ENSG00000139973	46	162	0.1812818718128187	1.0
ENSG00000152404	26	81	0.1812818718128187	1.0
ENSG00000100982	5	12	0.18148185181481852	1.0
ENSG00000196689	12	46	0.1815818418158184	1.0
ENSG00000111727	12	34	0.1815818418158184	1.0
ENSG00000188770	1	4	0.1815818418158184	1.0
ENSG00000021461	37	57	0.18168183181681832	1.0
ENSG00000155545	11	27	0.1817818218178182	1.0
ENSG00000148498	113	416	0.18198180181981802	1.0
ENSG00000188234	10	30	0.1820817918208179	1.0
ENSG00000117758	14	44	0.1820817918208179	1.0
ENSG00000103160	7	17	0.18218178182181782	1.0
ENSG00000115464	78	271	0.18218178182181782	1.0
ENSG00000131873	11	34	0.1822817718228177	1.0
ENSG00000012983	28	88	0.1822817718228177	1.0
ENSG00000143344	90	220	0.18238176182381763	1.0
ENSG00000149575	3	5	0.18238176182381763	1.0
ENSG00000179796	32	56	0.18248175182481752	1.0
ENSG00000166685	3	5	0.18248175182481752	1.0
ENSG00000123815	17	44	0.1825817418258174	1.0
ENSG00000156170	48	173	0.18268173182681732	1.0
ENSG00000101773	40	151	0.18268173182681732	1.0
ENSG00000180881	16	42	0.1827817218278172	1.0
ENSG00000129158	26	110	0.1827817218278172	1.0
ENSG00000133065	5	13	0.1827817218278172	1.0
ENSG00000116539	85	264	0.1827817218278172	1.0
ENSG00000227345	36	112	0.18288171182881713	1.0
ENSG00000105668	5	10	0.18288171182881713	1.0
ENSG00000183760	7	24	0.1830816918308169	1.0
ENSG00000243927	17	43	0.1830816918308169	1.0
ENSG00000168175	6	15	0.1832816718328167	1.0
ENSG00000136868	10	26	0.18338166183381663	1.0
ENSG00000244474	9	29	0.18338166183381663	1.0
ENSG00000159314	9	24	0.18348165183481652	1.0
ENSG00000115761	24	75	0.1835816418358164	1.0
ENSG00000204947	6	17	0.1835816418358164	1.0
ENSG00000143256	3	8	0.1835816418358164	1.0
ENSG00000035115	6	17	0.18368163183681632	1.0
ENSG00000074527	44	144	0.1837816218378162	1.0
ENSG00000144749	58	124	0.1837816218378162	1.0
ENSG00000084710	52	133	0.1837816218378162	1.0
ENSG00000165629	4	9	0.1837816218378162	1.0
ENSG00000177675	23	58	0.18388161183881613	1.0
ENSG00000136542	18	33	0.18388161183881613	1.0
ENSG00000196151	39	62	0.1842815718428157	1.0
ENSG00000104643	8	30	0.1842815718428157	1.0
ENSG00000100325	12	34	0.1842815718428157	1.0
ENSG00000140455	48	86	0.1842815718428157	1.0
ENSG00000007174	80	287	0.18438156184381563	1.0
ENSG00000204262	30	96	0.18438156184381563	1.0
ENSG00000168385	24	49	0.18448155184481552	1.0
ENSG00000133983	11	41	0.18448155184481552	1.0
ENSG00000092820	8	29	0.1845815418458154	1.0
ENSG00000165606	10	45	0.18468153184681532	1.0
ENSG00000099901	4	7	0.18468153184681532	1.0
ENSG00000168899	4	9	0.1847815218478152	1.0
ENSG00000171456	19	50	0.18498150184981502	1.0
ENSG00000198265	100	182	0.1850814918508149	1.0
ENSG00000205045	6	20	0.18518148185181482	1.0
ENSG00000171302	5	10	0.18518148185181482	1.0
ENSG00000127947	25	117	0.18518148185181482	1.0
ENSG00000103707	24	51	0.18518148185181482	1.0
ENSG00000105808	5	13	0.1852814718528147	1.0
ENSG00000002587	7	22	0.1852814718528147	1.0
ENSG00000140612	13	33	0.18538146185381463	1.0
ENSG00000260007	8	22	0.18548145185481452	1.0
ENSG00000160282	7	14	0.18548145185481452	1.0
ENSG00000154118	62	111	0.18548145185481452	1.0
ENSG00000180919	1	2	0.18548145185481452	1.0
ENSG00000167981	5	13	0.18568143185681432	1.0
ENSG00000196376	49	204	0.1857814218578142	1.0
ENSG00000166886	2	4	0.1857814218578142	1.0
ENSG00000132475	4	6	0.1857814218578142	1.0
ENSG00000167554	13	28	0.18588141185881413	1.0
ENSG00000152944	8	127	0.18588141185881413	1.0
ENSG00000257093	27	54	0.18588141185881413	1.0
ENSG00000125945	2	5	0.18598140185981402	1.0
ENSG00000261308	5	11	0.1860813918608139	1.0
ENSG00000095015	17	51	0.1860813918608139	1.0
ENSG00000219626	17	49	0.1860813918608139	1.0
ENSG00000198848	19	40	0.18618138186181382	1.0
ENSG00000198502	11	25	0.18618138186181382	1.0
ENSG00000174837	13	38	0.1862813718628137	1.0
ENSG00000119640	5	11	0.18638136186381363	1.0
ENSG00000184374	14	41	0.18648135186481352	1.0
ENSG00000090924	5	11	0.18648135186481352	1.0
ENSG00000104368	13	43	0.1865813418658134	1.0
ENSG00000170852	4	10	0.1865813418658134	1.0
ENSG00000103257	33	44	0.1865813418658134	1.0
ENSG00000258644	11	42	0.1865813418658134	1.0
ENSG00000133863	28	57	0.1867813218678132	1.0
ENSG00000135622	9	38	0.18688131186881313	1.0
ENSG00000122877	41	83	0.18688131186881313	1.0
ENSG00000106144	9	17	0.18688131186881313	1.0
ENSG00000187801	4	7	0.18688131186881313	1.0
ENSG00000169862	197	637	0.18688131186881313	1.0
ENSG00000164300	26	81	0.18708129187081293	1.0
ENSG00000127507	20	46	0.18718128187181282	1.0
ENSG00000159259	11	41	0.1872812718728127	1.0
ENSG00000112541	124	405	0.18738126187381263	1.0
ENSG00000183576	56	98	0.18738126187381263	1.0
ENSG00000198546	1	1	0.18738126187381263	1.0
ENSG00000151806	4	5	0.18748125187481252	1.0
ENSG00000129195	4	8	0.18758124187581243	1.0
ENSG00000198856	9	28	0.18758124187581243	1.0
ENSG00000240505	15	36	0.18768123187681232	1.0
ENSG00000089060	16	57	0.18768123187681232	1.0
ENSG00000213853	13	40	0.18768123187681232	1.0
ENSG00000277865	2	2	0.18768123187681232	1.0
ENSG00000204536	6	12	0.1877812218778122	1.0
ENSG00000173421	22	60	0.1877812218778122	1.0
ENSG00000115677	55	97	0.1877812218778122	1.0
ENSG00000129696	13	27	0.1877812218778122	1.0
ENSG00000168216	62	156	0.18788121187881213	1.0
ENSG00000203710	18	58	0.18808119188081193	1.0
ENSG00000140022	26	74	0.18808119188081193	1.0
ENSG00000101745	27	84	0.18818118188181182	1.0
ENSG00000166743	13	32	0.18818118188181182	1.0
ENSG00000177463	25	113	0.18818118188181182	1.0
ENSG00000181396	5	13	0.1882811718828117	1.0
ENSG00000115977	45	150	0.1882811718828117	1.0
ENSG00000104859	11	36	0.18848115188481152	1.0
ENSG00000146755	4	10	0.18848115188481152	1.0
ENSG00000161800	19	69	0.18848115188481152	1.0
ENSG00000155111	39	132	0.18858114188581143	1.0
ENSG00000158321	210	635	0.18868113188681132	1.0
ENSG00000189157	27	56	0.18868113188681132	1.0
ENSG00000163832	4	13	0.1887811218878112	1.0
ENSG00000104219	13	37	0.18888111188881113	1.0
ENSG00000122008	25	59	0.18888111188881113	1.0
ENSG00000136098	6	15	0.18898110188981102	1.0
ENSG00000187266	3	5	0.18908109189081093	1.0
ENSG00000065154	3	7	0.1892810718928107	1.0
ENSG00000166148	4	5	0.18938106189381063	1.0
ENSG00000135407	5	9	0.18938106189381063	1.0
ENSG00000170836	22	72	0.18938106189381063	1.0
ENSG00000119661	20	73	0.18938106189381063	1.0
ENSG00000116514	13	35	0.18938106189381063	1.0
ENSG00000151327	13	44	0.18958104189581043	1.0
ENSG00000072657	115	408	0.18968103189681032	1.0
ENSG00000138378	30	83	0.1897810218978102	1.0
ENSG00000157884	14	47	0.1897810218978102	1.0
ENSG00000132958	71	120	0.18988101189881013	1.0
ENSG00000205323	26	71	0.18988101189881013	1.0
ENSG00000075618	4	9	0.18998100189981001	1.0
ENSG00000147642	17	61	0.18998100189981001	1.0
ENSG00000089356	3	6	0.1902809719028097	1.0
ENSG00000250799	4	12	0.19038096190380963	1.0
ENSG00000100448	2	3	0.19038096190380963	1.0
ENSG00000161217	17	55	0.19038096190380963	1.0
ENSG00000253250	7	16	0.19048095190480951	1.0
ENSG00000124201	13	29	0.19048095190480951	1.0
ENSG00000204021	6	18	0.1907809219078092	1.0
ENSG00000158428	4	9	0.1907809219078092	1.0
ENSG00000102445	18	54	0.19088091190880913	1.0
ENSG00000151882	6	18	0.19088091190880913	1.0
ENSG00000084733	31	91	0.19098090190980901	1.0
ENSG00000074696	19	47	0.19108089191080893	1.0
ENSG00000215045	9	27	0.19108089191080893	1.0
ENSG00000111731	20	85	0.19118088191180882	1.0
ENSG00000141431	34	101	0.1912808719128087	1.0
ENSG00000066427	24	64	0.1912808719128087	1.0
ENSG00000166888	5	18	0.1912808719128087	1.0
ENSG00000213782	6	11	0.1912808719128087	1.0
ENSG00000151445	8	23	0.1912808719128087	1.0
ENSG00000186231	37	111	0.19158084191580843	1.0
ENSG00000162520	11	25	0.19158084191580843	1.0
ENSG00000137478	62	172	0.19168083191680832	1.0
ENSG00000146221	5	17	0.1917808219178082	1.0
ENSG00000131697	13	52	0.1917808219178082	1.0
ENSG00000156515	34	133	0.1917808219178082	1.0
ENSG00000138380	10	34	0.19208079192080793	1.0
ENSG00000178075	32	90	0.19208079192080793	1.0
ENSG00000126070	40	114	0.19218078192180782	1.0
ENSG00000122483	14	87	0.19218078192180782	1.0
ENSG00000180488	32	102	0.1922807719228077	1.0
ENSG00000198169	62	100	0.1922807719228077	1.0
ENSG00000136052	29	102	0.1922807719228077	1.0
ENSG00000146205	23	51	0.19238076192380762	1.0
ENSG00000173200	20	76	0.19288071192880712	1.0
ENSG00000121775	14	44	0.192980701929807	1.0
ENSG00000104731	36	81	0.19308069193080693	1.0
ENSG00000141837	75	280	0.19308069193080693	1.0
ENSG00000183715	223	884	0.19318068193180682	1.0
ENSG00000176393	4	9	0.1932806719328067	1.0
ENSG00000147459	44	199	0.19338066193380662	1.0
ENSG00000205476	35	93	0.19338066193380662	1.0
ENSG00000162782	36	76	0.19338066193380662	1.0
ENSG00000162891	2	2	0.1934806519348065	1.0
ENSG00000178028	4	11	0.1934806519348065	1.0
ENSG00000155428	2	4	0.1934806519348065	1.0
ENSG00000204767	22	97	0.19358064193580643	1.0
ENSG00000004534	57	165	0.19368063193680632	1.0
ENSG00000182898	1	2	0.1937806219378062	1.0
ENSG00000169718	1	2	0.1937806219378062	1.0
ENSG00000106031	1	2	0.1937806219378062	1.0
ENSG00000157540	32	88	0.19388061193880612	1.0
ENSG00000110422	22	54	0.193980601939806	1.0
ENSG00000169136	3	5	0.19408059194080593	1.0
ENSG00000188676	43	95	0.19418058194180582	1.0
ENSG00000179454	28	111	0.19418058194180582	1.0
ENSG00000173258	14	37	0.19438056194380562	1.0
ENSG00000151491	55	220	0.19438056194380562	1.0
ENSG00000120137	5	17	0.1944805519448055	1.0
ENSG00000177888	9	24	0.1944805519448055	1.0
ENSG00000128040	6	15	0.1944805519448055	1.0
ENSG00000120158	22	84	0.19458054194580543	1.0
ENSG00000124209	13	38	0.19458054194580543	1.0
ENSG00000197822	15	38	0.19458054194580543	1.0
ENSG00000168781	9	24	0.19458054194580543	1.0
ENSG00000138346	19	58	0.19458054194580543	1.0
ENSG00000132840	6	17	0.19468053194680532	1.0
ENSG00000100485	28	101	0.19468053194680532	1.0
ENSG00000157330	6	12	0.1947805219478052	1.0
ENSG00000180739	1	2	0.1947805219478052	1.0
ENSG00000119318	9	26	0.19488051194880512	1.0
ENSG00000162572	17	33	0.19488051194880512	1.0
ENSG00000171840	17	72	0.19488051194880512	1.0
ENSG00000215475	13	49	0.194980501949805	1.0
ENSG00000154438	7	24	0.194980501949805	1.0
ENSG00000134697	8	20	0.19508049195080493	1.0
ENSG00000132676	19	74	0.19508049195080493	1.0
ENSG00000100427	11	33	0.19518048195180482	1.0
ENSG00000134851	33	61	0.19518048195180482	1.0
ENSG00000118965	18	39	0.19538046195380462	1.0
ENSG00000183624	8	20	0.1954804519548045	1.0
ENSG00000066629	82	170	0.1957804219578042	1.0
ENSG00000112796	3	7	0.1957804219578042	1.0
ENSG00000132670	102	173	0.19588041195880412	1.0
ENSG00000112293	42	125	0.195980401959804	1.0
ENSG00000092847	14	40	0.195980401959804	1.0
ENSG00000089101	40	257	0.19608039196080393	1.0
ENSG00000175262	8	18	0.19618038196180382	1.0
ENSG00000158691	4	10	0.19618038196180382	1.0
ENSG00000021776	170	248	0.19618038196180382	1.0
ENSG00000134184	10	18	0.19618038196180382	1.0
ENSG00000169439	21	59	0.1962803719628037	1.0
ENSG00000120008	14	91	0.1962803719628037	1.0
ENSG00000100225	7	19	0.19658034196580343	1.0
ENSG00000169696	6	19	0.19668033196680332	1.0
ENSG00000163466	11	37	0.1967803219678032	1.0
ENSG00000243566	4	8	0.196980301969803	1.0
ENSG00000111837	12	65	0.196980301969803	1.0
ENSG00000111371	24	59	0.196980301969803	1.0
ENSG00000126778	2	6	0.196980301969803	1.0
ENSG00000136758	11	45	0.19708029197080293	1.0
ENSG00000168995	5	8	0.19708029197080293	1.0
ENSG00000164919	6	12	0.19718028197180282	1.0
ENSG00000204314	2	3	0.1972802719728027	1.0
ENSG00000185024	23	73	0.1972802719728027	1.0
ENSG00000116132	15	46	0.1972802719728027	1.0
ENSG00000151572	44	210	0.19738026197380262	1.0
ENSG00000260456	104	227	0.19738026197380262	1.0
ENSG00000179133	26	71	0.1974802519748025	1.0
ENSG00000135972	10	25	0.1974802519748025	1.0
ENSG00000075391	100	407	0.1974802519748025	1.0
ENSG00000115241	11	32	0.19758024197580243	1.0
ENSG00000196542	7	28	0.19768023197680232	1.0
ENSG00000115263	3	8	0.1977802219778022	1.0
ENSG00000164483	44	151	0.19788021197880212	1.0
ENSG00000117713	23	61	0.19788021197880212	1.0
ENSG00000136811	19	47	0.197980201979802	1.0
ENSG00000113319	47	147	0.197980201979802	1.0
ENSG00000198556	10	31	0.19808019198080193	1.0
ENSG00000232258	16	54	0.19808019198080193	1.0
ENSG00000160908	10	31	0.19808019198080193	1.0
ENSG00000025770	6	24	0.19808019198080193	1.0
ENSG00000178150	5	12	0.19808019198080193	1.0
ENSG00000111700	18	118	0.19818018198180182	1.0
ENSG00000101003	48	75	0.1982801719828017	1.0
ENSG00000187954	7	14	0.19838016198380162	1.0
ENSG00000137801	4	13	0.1984801519848015	1.0
ENSG00000163249	15	44	0.19858014198580143	1.0
ENSG00000069956	27	90	0.19858014198580143	1.0
ENSG00000107863	35	157	0.19868013198680132	1.0
ENSG00000110911	13	42	0.1987801219878012	1.0
ENSG00000171606	6	12	0.1987801219878012	1.0
ENSG00000106686	32	86	0.19888011198880112	1.0
ENSG00000011426	12	32	0.19888011198880112	1.0
ENSG00000114023	7	17	0.198980101989801	1.0
ENSG00000141434	11	21	0.198980101989801	1.0
ENSG00000015133	51	124	0.198980101989801	1.0
ENSG00000186451	5	14	0.198980101989801	1.0
ENSG00000179104	67	228	0.19908009199080093	1.0
ENSG00000124571	12	35	0.19928007199280073	1.0
ENSG00000181790	19	50	0.19938006199380062	1.0
ENSG00000147509	18	48	0.19938006199380062	1.0
ENSG00000268223	8	24	0.19938006199380062	1.0
ENSG00000081026	49	155	0.1994800519948005	1.0
ENSG00000164978	4	18	0.1994800519948005	1.0
ENSG00000054219	101	133	0.19958004199580043	1.0
ENSG00000185246	10	26	0.19958004199580043	1.0
ENSG00000184640	87	171	0.19968003199680032	1.0
ENSG00000089351	6	15	0.19978002199780023	1.0
ENSG00000165124	32	83	0.19978002199780023	1.0
ENSG00000119638	15	39	0.19988001199880012	1.0
ENSG00000081138	25	179	0.19988001199880012	1.0
ENSG00000077684	17	43	0.19988001199880012	1.0
ENSG00000196724	11	25	0.19988001199880012	1.0
ENSG00000213024	17	37	0.1999800019998	1.0
ENSG00000103264	20	52	0.20007999200079993	1.0
ENSG00000125991	3	3	0.20017998200179982	1.0
ENSG00000143570	1	1	0.20017998200179982	1.0
ENSG00000213658	1	1	0.20017998200179982	1.0
ENSG00000167195	4	5	0.20017998200179982	1.0
ENSG00000161180	2	2	0.20017998200179982	1.0
ENSG00000103495	2	3	0.20017998200179982	1.0
ENSG00000196449	1	1	0.20017998200179982	1.0
ENSG00000166793	1	1	0.20017998200179982	1.0
ENSG00000128594	1	1	0.20017998200179982	1.0
ENSG00000108830	1	1	0.20017998200179982	1.0
ENSG00000204880	1	1	0.20017998200179982	1.0
ENSG00000170837	1	1	0.20017998200179982	1.0
ENSG00000144843	2	2	0.20017998200179982	1.0
ENSG00000111796	8	11	0.20017998200179982	1.0
ENSG00000212916	1	1	0.20017998200179982	1.0
ENSG00000167526	3	4	0.20017998200179982	1.0
ENSG00000269028	1	1	0.20017998200179982	1.0
ENSG00000101435	1	1	0.20017998200179982	1.0
ENSG00000078668	1	1	0.20017998200179982	1.0
ENSG00000206260	1	1	0.20017998200179982	1.0
ENSG00000198033	3	4	0.20017998200179982	1.0
ENSG00000129317	20	37	0.20017998200179982	1.0
ENSG00000205456	1	1	0.20017998200179982	1.0
ENSG00000175826	2	2	0.20017998200179982	1.0
ENSG00000161204	1	1	0.20017998200179982	1.0
ENSG00000186666	2	2	0.20017998200179982	1.0
ENSG00000230062	2	2	0.20017998200179982	1.0
ENSG00000167397	1	1	0.20017998200179982	1.0
ENSG00000203724	1	1	0.20017998200179982	1.0
ENSG00000197614	15	24	0.20017998200179982	1.0
ENSG00000075388	1	1	0.20017998200179982	1.0
ENSG00000105173	3	4	0.20017998200179982	1.0
ENSG00000113845	16	26	0.20017998200179982	1.0
ENSG00000159840	1	1	0.20017998200179982	1.0
ENSG00000104827	2	4	0.20017998200179982	1.0
ENSG00000186143	2	2	0.20017998200179982	1.0
ENSG00000157992	1	1	0.20017998200179982	1.0
ENSG00000138030	20	26	0.20017998200179982	1.0
ENSG00000171222	2	3	0.20017998200179982	1.0
ENSG00000198783	1	1	0.20017998200179982	1.0
ENSG00000101200	1	1	0.20017998200179982	1.0
ENSG00000099866	5	10	0.20027997200279973	1.0
ENSG00000173702	10	28	0.20027997200279973	1.0
ENSG00000151693	154	265	0.20027997200279973	1.0
ENSG00000138760	27	61	0.20037996200379962	1.0
ENSG00000196199	14	33	0.20037996200379962	1.0
ENSG00000274386	11	24	0.20037996200379962	1.0
ENSG00000137710	80	277	0.2004799520047995	1.0
ENSG00000205937	5	14	0.20057994200579943	1.0
ENSG00000162063	10	27	0.20067993200679932	1.0
ENSG00000163263	3	13	0.20067993200679932	1.0
ENSG00000115414	21	65	0.20067993200679932	1.0
ENSG00000182944	8	31	0.20067993200679932	1.0
ENSG00000158161	26	76	0.20077992200779923	1.0
ENSG00000142937	1	4	0.20077992200779923	1.0
ENSG00000122386	3	6	0.20077992200779923	1.0
ENSG00000166448	14	33	0.20087991200879912	1.0
ENSG00000145990	20	83	0.20087991200879912	1.0
ENSG00000116726	7	13	0.20087991200879912	1.0
ENSG00000145495	19	69	0.20107989201079893	1.0
ENSG00000139200	4	5	0.20107989201079893	1.0
ENSG00000163032	19	65	0.20117988201179882	1.0
ENSG00000172667	19	48	0.2014798520147985	1.0
ENSG00000163389	12	25	0.20157984201579843	1.0
ENSG00000113249	8	19	0.20157984201579843	1.0
ENSG00000106819	3	7	0.20167983201679832	1.0
ENSG00000198715	2	4	0.20167983201679832	1.0
ENSG00000198342	79	86	0.20167983201679832	1.0
ENSG00000109220	15	30	0.20177982201779823	1.0
ENSG00000119242	63	86	0.20177982201779823	1.0
ENSG00000140650	26	67	0.20177982201779823	1.0
ENSG00000151422	66	218	0.20187981201879812	1.0
ENSG00000106868	30	74	0.20187981201879812	1.0
ENSG00000206527	17	52	0.201979802019798	1.0
ENSG00000198171	5	6	0.201979802019798	1.0
ENSG00000274209	8	59	0.20207979202079793	1.0
ENSG00000139618	19	58	0.20207979202079793	1.0
ENSG00000111674	17	20	0.20217978202179782	1.0
ENSG00000140600	32	138	0.20227977202279773	1.0
ENSG00000179520	16	43	0.20227977202279773	1.0
ENSG00000141968	24	72	0.20237976202379762	1.0
ENSG00000164402	13	40	0.2024797520247975	1.0
ENSG00000135778	7	23	0.20257974202579743	1.0
ENSG00000185231	6	44	0.20257974202579743	1.0
ENSG00000176204	126	398	0.20257974202579743	1.0
ENSG00000197705	13	41	0.20257974202579743	1.0
ENSG00000103248	4	5	0.20267973202679732	1.0
ENSG00000107679	25	71	0.20277972202779723	1.0
ENSG00000100228	8	18	0.20287971202879712	1.0
ENSG00000187144	11	31	0.20287971202879712	1.0
ENSG00000121454	16	34	0.202979702029797	1.0
ENSG00000189114	15	59	0.202979702029797	1.0
ENSG00000152409	26	125	0.20307969203079693	1.0
ENSG00000143612	8	26	0.20317968203179682	1.0
ENSG00000104852	7	32	0.20317968203179682	1.0
ENSG00000134532	215	807	0.20317968203179682	1.0
ENSG00000171126	17	71	0.20317968203179682	1.0
ENSG00000060138	6	12	0.20317968203179682	1.0
ENSG00000151338	121	287	0.20327967203279673	1.0
ENSG00000136267	290	690	0.20327967203279673	1.0
ENSG00000109685	31	83	0.2034796520347965	1.0
ENSG00000126602	23	93	0.2034796520347965	1.0
ENSG00000259399	15	40	0.2034796520347965	1.0
ENSG00000169905	7	17	0.2034796520347965	1.0
ENSG00000055208	24	77	0.2034796520347965	1.0
ENSG00000126838	14	31	0.20357964203579643	1.0
ENSG00000170684	4	12	0.20357964203579643	1.0
ENSG00000090266	8	23	0.20357964203579643	1.0
ENSG00000099940	12	32	0.20377962203779623	1.0
ENSG00000108384	22	59	0.20387961203879612	1.0
ENSG00000119699	5	12	0.20407959204079593	1.0
ENSG00000138744	11	25	0.20407959204079593	1.0
ENSG00000117707	16	41	0.20407959204079593	1.0
ENSG00000125733	4	14	0.20417958204179582	1.0
ENSG00000139631	10	24	0.20427957204279573	1.0
ENSG00000091140	9	22	0.20427957204279573	1.0
ENSG00000141873	5	10	0.20427957204279573	1.0
ENSG00000105856	5	17	0.20437956204379562	1.0
ENSG00000162927	41	112	0.20437956204379562	1.0
ENSG00000147364	20	52	0.20457954204579543	1.0
ENSG00000145730	41	163	0.20457954204579543	1.0
ENSG00000067208	59	193	0.20467953204679531	1.0
ENSG00000132781	3	5	0.20477952204779523	1.0
ENSG00000167257	16	43	0.20477952204779523	1.0
ENSG00000172733	8	21	0.20487951204879512	1.0
ENSG00000061936	14	37	0.20487951204879512	1.0
ENSG00000204482	2	3	0.204979502049795	1.0
ENSG00000214029	7	26	0.204979502049795	1.0
ENSG00000118733	39	111	0.204979502049795	1.0
ENSG00000181873	7	16	0.20507949205079493	1.0
ENSG00000164741	91	287	0.20507949205079493	1.0
ENSG00000107954	21	64	0.20507949205079493	1.0
ENSG00000087510	4	8	0.20507949205079493	1.0
ENSG00000155890	8	12	0.20517948205179481	1.0
ENSG00000261236	30	59	0.20517948205179481	1.0
ENSG00000003249	5	12	0.2054794520547945	1.0
ENSG00000100479	22	51	0.20557944205579443	1.0
ENSG00000244219	5	16	0.20567943205679431	1.0
ENSG00000129757	2	3	0.20567943205679431	1.0
ENSG00000075292	22	75	0.20577942205779423	1.0
ENSG00000101236	85	118	0.20577942205779423	1.0
ENSG00000187492	2	5	0.20577942205779423	1.0
ENSG00000156603	5	9	0.20587941205879412	1.0
ENSG00000119862	4	10	0.20587941205879412	1.0
ENSG00000068137	5	11	0.205979402059794	1.0
ENSG00000137575	4	12	0.20607939206079393	1.0
ENSG00000117724	35	82	0.20607939206079393	1.0
ENSG00000102738	11	37	0.20617938206179381	1.0
ENSG00000013275	2	4	0.20617938206179381	1.0
ENSG00000132554	78	177	0.20617938206179381	1.0
ENSG00000172738	40	88	0.20627937206279373	1.0
ENSG00000286105	40	88	0.20627937206279373	1.0
ENSG00000167703	19	50	0.20627937206279373	1.0
ENSG00000128059	10	69	0.20637936206379362	1.0
ENSG00000083807	9	26	0.2064793520647935	1.0
ENSG00000148481	14	36	0.2064793520647935	1.0
ENSG00000163453	13	46	0.2064793520647935	1.0
ENSG00000138434	8	29	0.20667933206679331	1.0
ENSG00000139436	15	35	0.20667933206679331	1.0
ENSG00000125998	5	9	0.20687931206879312	1.0
ENSG00000112294	22	59	0.20687931206879312	1.0
ENSG00000165060	12	31	0.206979302069793	1.0
ENSG00000040275	7	19	0.20707929207079293	1.0
ENSG00000229453	9	25	0.20707929207079293	1.0
ENSG00000064787	26	79	0.20717928207179281	1.0
ENSG00000189350	16	51	0.20717928207179281	1.0
ENSG00000111412	4	16	0.20727927207279273	1.0
ENSG00000152580	10	32	0.20737926207379262	1.0
ENSG00000179532	16	58	0.2074792520747925	1.0
ENSG00000143106	17	31	0.2074792520747925	1.0
ENSG00000090530	83	177	0.2074792520747925	1.0
ENSG00000030304	15	46	0.2074792520747925	1.0
ENSG00000130812	3	6	0.20757924207579243	1.0
ENSG00000206535	15	41	0.20767923207679231	1.0
ENSG00000158104	6	18	0.20777922207779223	1.0
ENSG00000158553	5	20	0.20787921207879212	1.0
ENSG00000112245	14	44	0.207979202079792	1.0
ENSG00000145244	74	169	0.20807919208079192	1.0
ENSG00000168569	12	22	0.2081791820817918	1.0
ENSG00000130711	8	12	0.2081791820817918	1.0
ENSG00000081059	12	69	0.2081791820817918	1.0
ENSG00000168710	14	53	0.20827917208279173	1.0
ENSG00000082482	90	186	0.2084791520847915	1.0
ENSG00000148248	11	19	0.2086791320867913	1.0
ENSG00000171790	2	5	0.2086791320867913	1.0
ENSG00000168234	28	120	0.2086791320867913	1.0
ENSG00000166278	17	61	0.2086791320867913	1.0
ENSG00000071655	7	22	0.2086791320867913	1.0
ENSG00000177034	3	8	0.2086791320867913	1.0
ENSG00000057935	65	286	0.20887911208879112	1.0
ENSG00000178562	4	9	0.20907909209079092	1.0
ENSG00000175445	9	60	0.20907909209079092	1.0
ENSG00000014123	9	26	0.2091790820917908	1.0
ENSG00000037280	11	41	0.2091790820917908	1.0
ENSG00000175155	16	45	0.20927907209279073	1.0
ENSG00000115233	25	65	0.20927907209279073	1.0
ENSG00000169994	18	71	0.20927907209279073	1.0
ENSG00000198001	10	28	0.2094790520947905	1.0
ENSG00000197785	12	33	0.2094790520947905	1.0
ENSG00000196350	9	27	0.20957904209579042	1.0
ENSG00000066923	23	57	0.20957904209579042	1.0
ENSG00000101079	21	62	0.2096790320967903	1.0
ENSG00000184497	8	24	0.2096790320967903	1.0
ENSG00000185811	43	84	0.2096790320967903	1.0
ENSG00000171496	13	26	0.20977902209779023	1.0
ENSG00000166173	4	7	0.20987901209879012	1.0
ENSG00000151849	11	17	0.20997900209979	1.0
ENSG00000175073	12	35	0.20997900209979	1.0
ENSG00000105556	22	61	0.20997900209979	1.0
ENSG00000165568	26	62	0.20997900209979	1.0
ENSG00000181638	17	23	0.21007899210078992	1.0
ENSG00000117461	14	48	0.21007899210078992	1.0
ENSG00000029559	5	11	0.2101789821017898	1.0
ENSG00000104689	3	9	0.2101789821017898	1.0
ENSG00000108094	15	53	0.21027897210278973	1.0
ENSG00000135074	29	87	0.21037896210378962	1.0
ENSG00000168477	11	39	0.21037896210378962	1.0
ENSG00000111218	45	154	0.21037896210378962	1.0
ENSG00000175390	8	26	0.2104789521047895	1.0
ENSG00000171984	36	94	0.21057894210578942	1.0
ENSG00000135338	10	26	0.2106789321067893	1.0
ENSG00000009413	28	95	0.21077892210778923	1.0
ENSG00000122694	4	13	0.21087891210878912	1.0
ENSG00000065833	25	86	0.21087891210878912	1.0
ENSG00000039537	13	49	0.21087891210878912	1.0
ENSG00000174827	7	21	0.21097890210978903	1.0
ENSG00000138653	207	308	0.21097890210978903	1.0
ENSG00000137960	34	99	0.21097890210978903	1.0
ENSG00000090661	18	56	0.21107889211078892	1.0
ENSG00000104413	21	50	0.21107889211078892	1.0
ENSG00000155085	27	100	0.21107889211078892	1.0
ENSG00000084636	6	35	0.2111788821117888	1.0
ENSG00000196511	125	268	0.2111788821117888	1.0
ENSG00000149308	11	28	0.21127887211278873	1.0
ENSG00000156831	76	218	0.21127887211278873	1.0
ENSG00000171487	21	67	0.21147885211478853	1.0
ENSG00000205726	64	180	0.21157884211578842	1.0
ENSG00000122711	9	25	0.2116788321167883	1.0
ENSG00000159409	2	5	0.2116788321167883	1.0
ENSG00000108960	9	20	0.21177882211778823	1.0
ENSG00000196371	1	2	0.21187881211878812	1.0
ENSG00000184277	6	17	0.21197880211978803	1.0
ENSG00000170962	54	207	0.21207879212078792	1.0
ENSG00000150347	31	116	0.21207879212078792	1.0
ENSG00000100918	4	17	0.2121787821217878	1.0
ENSG00000164318	26	91	0.2121787821217878	1.0
ENSG00000198833	7	14	0.21227877212278773	1.0
ENSG00000179331	13	28	0.21227877212278773	1.0
ENSG00000137076	6	34	0.21227877212278773	1.0
ENSG00000128266	60	78	0.21237876212378762	1.0
ENSG00000083168	29	83	0.21237876212378762	1.0
ENSG00000155026	3	13	0.21237876212378762	1.0
ENSG00000172404	1	1	0.21237876212378762	1.0
ENSG00000152086	3	10	0.21247875212478753	1.0
ENSG00000221968	3	11	0.21257874212578742	1.0
ENSG00000123124	25	82	0.21277872212778723	1.0
ENSG00000183431	9	23	0.21277872212778723	1.0
ENSG00000162631	193	506	0.21277872212778723	1.0
ENSG00000151665	2	6	0.21277872212778723	1.0
ENSG00000184428	76	96	0.21297870212978703	1.0
ENSG00000107290	20	69	0.21297870212978703	1.0
ENSG00000153130	15	51	0.21297870212978703	1.0
ENSG00000244045	1	1	0.21307869213078692	1.0
ENSG00000185000	8	12	0.21307869213078692	1.0
ENSG00000164086	1	1	0.2131786821317868	1.0
ENSG00000168646	6	17	0.21327867213278673	1.0
ENSG00000120063	18	63	0.21327867213278673	1.0
ENSG00000168539	4	7	0.21327867213278673	1.0
ENSG00000167531	1	2	0.21347865213478653	1.0
ENSG00000113638	38	126	0.21347865213478653	1.0
ENSG00000178982	6	12	0.21347865213478653	1.0
ENSG00000130383	2	3	0.21347865213478653	1.0
ENSG00000116260	10	32	0.21357864213578642	1.0
ENSG00000070729	22	68	0.21377862213778623	1.0
ENSG00000142959	1	1	0.21377862213778623	1.0
ENSG00000213918	18	75	0.21387861213878612	1.0
ENSG00000169340	9	27	0.21387861213878612	1.0
ENSG00000165730	22	61	0.21407859214078592	1.0
ENSG00000132259	1	2	0.21407859214078592	1.0
ENSG00000123353	1	1	0.21407859214078592	1.0
ENSG00000119878	5	12	0.21407859214078592	1.0
ENSG00000163161	12	38	0.21407859214078592	1.0
ENSG00000063322	3	5	0.2141785821417858	1.0
ENSG00000152242	21	66	0.21427857214278573	1.0
ENSG00000118961	68	122	0.21427857214278573	1.0
ENSG00000133961	43	285	0.21437856214378562	1.0
ENSG00000055147	46	60	0.21447855214478553	1.0
ENSG00000215131	1	2	0.21457854214578542	1.0
ENSG00000153165	48	90	0.2146785321467853	1.0
ENSG00000161677	3	6	0.2146785321467853	1.0
ENSG00000143079	33	83	0.21487851214878512	1.0
ENSG00000145246	31	77	0.21487851214878512	1.0
ENSG00000140287	10	21	0.21497850214978503	1.0
ENSG00000073921	28	76	0.21497850214978503	1.0
ENSG00000197006	14	40	0.21507849215078492	1.0
ENSG00000269699	12	43	0.2151784821517848	1.0
ENSG00000168079	30	68	0.21527847215278473	1.0
ENSG00000112706	25	72	0.21527847215278473	1.0
ENSG00000168916	45	104	0.21527847215278473	1.0
ENSG00000144560	40	126	0.21527847215278473	1.0
ENSG00000113758	11	21	0.21537846215378462	1.0
ENSG00000122375	3	10	0.21537846215378462	1.0
ENSG00000149507	4	6	0.21537846215378462	1.0
ENSG00000006712	3	4	0.21537846215378462	1.0
ENSG00000029153	18	90	0.21547845215478453	1.0
ENSG00000157315	6	15	0.21547845215478453	1.0
ENSG00000205730	3	7	0.21557844215578442	1.0
ENSG00000253309	6	28	0.21557844215578442	1.0
ENSG00000177465	2	3	0.21557844215578442	1.0
ENSG00000029363	10	27	0.2156784321567843	1.0
ENSG00000115290	34	115	0.21577842215778423	1.0
ENSG00000197892	40	212	0.21587841215878412	1.0
ENSG00000138615	11	34	0.21607839216078392	1.0
ENSG00000162761	19	69	0.21627837216278373	1.0
ENSG00000205302	13	40	0.21637836216378362	1.0
ENSG00000161133	10	30	0.21637836216378362	1.0
ENSG00000135821	4	7	0.21647835216478353	1.0
ENSG00000132334	58	151	0.21647835216478353	1.0
ENSG00000135686	6	20	0.21657834216578342	1.0
ENSG00000256229	12	29	0.21657834216578342	1.0
ENSG00000116525	10	31	0.2166783321667833	1.0
ENSG00000171720	5	20	0.2166783321667833	1.0
ENSG00000152253	67	141	0.21677832216778323	1.0
ENSG00000088256	11	38	0.21687831216878312	1.0
ENSG00000170271	21	59	0.21697830216978303	1.0
ENSG00000006016	6	14	0.21697830216978303	1.0
ENSG00000274523	16	39	0.21707829217078292	1.0
ENSG00000159140	5	13	0.21707829217078292	1.0
ENSG00000048052	240	655	0.21707829217078292	1.0
ENSG00000135205	31	201	0.21727827217278273	1.0
ENSG00000167755	3	13	0.21727827217278273	1.0
ENSG00000171310	46	179	0.21727827217278273	1.0
ENSG00000105639	5	13	0.21737826217378262	1.0
ENSG00000079950	20	59	0.21737826217378262	1.0
ENSG00000164163	7	17	0.21737826217378262	1.0
ENSG00000054523	54	142	0.21747825217478253	1.0
ENSG00000185885	2	5	0.21757824217578242	1.0
ENSG00000171049	4	14	0.21757824217578242	1.0
ENSG00000163239	12	41	0.2176782321767823	1.0
ENSG00000131183	4	26	0.2176782321767823	1.0
ENSG00000167302	2	3	0.2176782321767823	1.0
ENSG00000080822	3	6	0.21787821217878212	1.0
ENSG00000147432	5	19	0.21787821217878212	1.0
ENSG00000145241	13	40	0.21797820217978203	1.0
ENSG00000172062	2	3	0.2181781821817818	1.0
ENSG00000189233	8	32	0.2181781821817818	1.0
ENSG00000165533	9	20	0.21827817218278173	1.0
ENSG00000117859	33	114	0.21837816218378162	1.0
ENSG00000120690	22	63	0.21837816218378162	1.0
ENSG00000171824	11	32	0.21837816218378162	1.0
ENSG00000171988	84	292	0.21847815218478153	1.0
ENSG00000178163	2	6	0.21847815218478153	1.0
ENSG00000139970	36	120	0.21857814218578142	1.0
ENSG00000169607	7	17	0.21877812218778123	1.0
ENSG00000113194	12	36	0.21887811218878112	1.0
ENSG00000074047	34	200	0.21887811218878112	1.0
ENSG00000100335	5	37	0.21897810218978103	1.0
ENSG00000147789	17	33	0.21907809219078092	1.0
ENSG00000178467	10	17	0.21907809219078092	1.0
ENSG00000271601	10	42	0.21907809219078092	1.0
ENSG00000234719	13	48	0.21907809219078092	1.0
ENSG00000076003	13	60	0.21907809219078092	1.0
ENSG00000175305	4	10	0.2191780821917808	1.0
ENSG00000147687	24	73	0.2191780821917808	1.0
ENSG00000130669	37	62	0.21927807219278073	1.0
ENSG00000236287	10	25	0.21937806219378062	1.0
ENSG00000133858	11	30	0.21937806219378062	1.0
ENSG00000136026	20	72	0.21947805219478053	1.0
ENSG00000181392	2	2	0.21957804219578042	1.0
ENSG00000118276	10	33	0.2196780321967803	1.0
ENSG00000066651	36	108	0.21977802219778023	1.0
ENSG00000141127	30	81	0.21987801219878012	1.0
ENSG00000075711	46	166	0.21997800219978003	1.0
ENSG00000172671	18	47	0.21997800219978003	1.0
ENSG00000183914	21	66	0.21997800219978003	1.0
ENSG00000144283	52	172	0.22007799220077992	1.0
ENSG00000143842	6	19	0.2201779822017798	1.0
ENSG00000269858	2	4	0.2201779822017798	1.0
ENSG00000081377	36	112	0.22027797220277973	1.0
ENSG00000197122	13	52	0.22047795220477953	1.0
ENSG00000176244	8	16	0.22047795220477953	1.0
ENSG00000107147	47	129	0.22047795220477953	1.0
ENSG00000136754	28	104	0.22047795220477953	1.0
ENSG00000106009	7	17	0.22057794220577942	1.0
ENSG00000181523	4	9	0.22057794220577942	1.0
ENSG00000143318	3	17	0.22077792220777923	1.0
ENSG00000214517	17	61	0.22077792220777923	1.0
ENSG00000142227	3	5	0.22077792220777923	1.0
ENSG00000154930	8	20	0.22087791220877911	1.0
ENSG00000243156	47	180	0.22097790220977903	1.0
ENSG00000183826	169	465	0.22097790220977903	1.0
ENSG00000155970	17	48	0.22107789221077892	1.0
ENSG00000163507	4	11	0.22107789221077892	1.0
ENSG00000178033	1	3	0.22107789221077892	1.0
ENSG00000159692	7	19	0.2211778822117788	1.0
ENSG00000072134	16	57	0.2211778822117788	1.0
ENSG00000221914	14	47	0.2211778822117788	1.0
ENSG00000111860	38	127	0.2211778822117788	1.0
ENSG00000126550	1	2	0.2211778822117788	1.0
ENSG00000170903	6	17	0.22127787221277873	1.0
ENSG00000146477	42	80	0.22127787221277873	1.0
ENSG00000125703	19	42	0.22127787221277873	1.0
ENSG00000033170	66	340	0.22137786221377861	1.0
ENSG00000125388	11	37	0.22137786221377861	1.0
ENSG00000113649	13	43	0.22137786221377861	1.0
ENSG00000187959	1	2	0.22147785221477853	1.0
ENSG00000164113	9	26	0.22147785221477853	1.0
ENSG00000087250	1	1	0.22147785221477853	1.0
ENSG00000120992	18	46	0.22157784221577842	1.0
ENSG00000185716	22	56	0.2216778322167783	1.0
ENSG00000070748	12	54	0.22187781221877811	1.0
ENSG00000101199	5	10	0.22197780221977803	1.0
ENSG00000135437	1	1	0.22207779222077792	1.0
ENSG00000241553	4	10	0.22207779222077792	1.0
ENSG00000120885	6	12	0.22207779222077792	1.0
ENSG00000181038	4	7	0.2221777822217778	1.0
ENSG00000189430	6	14	0.22227777222277773	1.0
ENSG00000163898	15	33	0.22227777222277773	1.0
ENSG00000103351	13	44	0.22227777222277773	1.0
ENSG00000166046	8	45	0.22227777222277773	1.0
ENSG00000166068	13	64	0.22237776222377761	1.0
ENSG00000185052	44	218	0.22247775222477753	1.0
ENSG00000103042	20	23	0.22247775222477753	1.0
ENSG00000198356	3	27	0.22247775222477753	1.0
ENSG00000099290	12	37	0.22257774222577742	1.0
ENSG00000160447	5	12	0.2226777322267773	1.0
ENSG00000188517	154	373	0.2226777322267773	1.0
ENSG00000117616	5	16	0.22277772222777723	1.0
ENSG00000101057	17	59	0.22287771222877711	1.0
ENSG00000215372	5	29	0.22287771222877711	1.0
ENSG00000155749	19	48	0.22297770222977703	1.0
ENSG00000196268	10	21	0.22317768223177684	1.0
ENSG00000236279	4	13	0.22317768223177684	1.0
ENSG00000105679	5	7	0.2233776622337766	1.0
ENSG00000174705	24	91	0.22347765223477653	1.0
ENSG00000028310	11	43	0.22347765223477653	1.0
ENSG00000035664	61	171	0.22347765223477653	1.0
ENSG00000085999	14	30	0.22347765223477653	1.0
ENSG00000180875	26	99	0.22357764223577642	1.0
ENSG00000072736	34	104	0.22367763223677634	1.0
ENSG00000178694	17	50	0.22377762223777622	1.0
ENSG00000070718	3	13	0.2238776122387761	1.0
ENSG00000131042	25	45	0.22397760223977603	1.0
ENSG00000197323	24	82	0.22397760223977603	1.0
ENSG00000185019	27	52	0.22397760223977603	1.0
ENSG00000131979	20	48	0.22397760223977603	1.0
ENSG00000176714	1	2	0.22417758224177584	1.0
ENSG00000130584	19	51	0.22417758224177584	1.0
ENSG00000120159	23	168	0.22427757224277572	1.0
ENSG00000169019	2	4	0.2243775622437756	1.0
ENSG00000076513	12	34	0.22447755224477553	1.0
ENSG00000136295	6	18	0.22447755224477553	1.0
ENSG00000138629	4	7	0.22457754224577542	1.0
ENSG00000159625	21	39	0.22457754224577542	1.0
ENSG00000166024	41	79	0.22457754224577542	1.0
ENSG00000128833	26	85	0.22457754224577542	1.0
ENSG00000167770	2	4	0.22467753224677534	1.0
ENSG00000221823	25	73	0.2248775122487751	1.0
ENSG00000155714	4	11	0.2248775122487751	1.0
ENSG00000160087	13	34	0.2248775122487751	1.0
ENSG00000135766	8	20	0.2248775122487751	1.0
ENSG00000115828	5	16	0.22497750224977503	1.0
ENSG00000171459	2	4	0.22497750224977503	1.0
ENSG00000185651	20	64	0.22497750224977503	1.0
ENSG00000128274	7	26	0.22507749225077492	1.0
ENSG00000130024	7	12	0.22507749225077492	1.0
ENSG00000213999	7	22	0.22507749225077492	1.0
ENSG00000048991	68	197	0.22517748225177484	1.0
ENSG00000151360	15	32	0.22527747225277472	1.0
ENSG00000040608	10	26	0.22527747225277472	1.0
ENSG00000179270	8	19	0.2253774622537746	1.0
ENSG00000181016	6	15	0.22547745225477453	1.0
ENSG00000205869	1	2	0.22547745225477453	1.0
ENSG00000010292	11	31	0.22547745225477453	1.0
ENSG00000196136	2	3	0.22547745225477453	1.0
ENSG00000167261	4	16	0.22557744225577442	1.0
ENSG00000136521	5	17	0.22567743225677434	1.0
ENSG00000168439	4	7	0.22567743225677434	1.0
ENSG00000221818	47	152	0.22577742225777422	1.0
ENSG00000168824	10	43	0.22577742225777422	1.0
ENSG00000104290	38	60	0.22577742225777422	1.0
ENSG00000173960	27	79	0.22577742225777422	1.0
ENSG00000188624	1	2	0.2258774122587741	1.0
ENSG00000131126	7	16	0.2258774122587741	1.0
ENSG00000006530	35	82	0.22597740225977403	1.0
ENSG00000170498	1	2	0.22597740225977403	1.0
ENSG00000150977	12	25	0.22597740225977403	1.0
ENSG00000138018	17	56	0.22617738226177383	1.0
ENSG00000149043	5	12	0.22617738226177383	1.0
ENSG00000170571	7	29	0.22617738226177383	1.0
ENSG00000242372	2	7	0.22627737226277372	1.0
ENSG00000110066	20	61	0.22627737226277372	1.0
ENSG00000103174	6	18	0.22627737226277372	1.0
ENSG00000196549	36	172	0.2263773622637736	1.0
ENSG00000133111	3	6	0.2263773622637736	1.0
ENSG00000197860	9	26	0.22657734226577342	1.0
ENSG00000165322	16	59	0.22657734226577342	1.0
ENSG00000136404	12	28	0.22667733226677333	1.0
ENSG00000126773	10	29	0.22667733226677333	1.0
ENSG00000141560	3	11	0.22667733226677333	1.0
ENSG00000086288	6	15	0.22677732226777322	1.0
ENSG00000167165	11	35	0.2268773122687731	1.0
ENSG00000111206	12	31	0.22697730226977303	1.0
ENSG00000177683	2	4	0.22697730226977303	1.0
ENSG00000100218	73	121	0.22707729227077292	1.0
ENSG00000137700	1	6	0.22707729227077292	1.0
ENSG00000171453	9	26	0.22727727227277272	1.0
ENSG00000198055	12	29	0.22727727227277272	1.0
ENSG00000129187	9	24	0.2273772622737726	1.0
ENSG00000168612	2	6	0.2273772622737726	1.0
ENSG00000152137	9	40	0.2273772622737726	1.0
ENSG00000104490	128	349	0.22747725227477253	1.0
ENSG00000166342	22	83	0.22747725227477253	1.0
ENSG00000140519	5	16	0.22777722227777222	1.0
ENSG00000180483	2	4	0.22777722227777222	1.0
ENSG00000173320	55	133	0.2278772122787721	1.0
ENSG00000168883	17	47	0.2278772122787721	1.0
ENSG00000146701	5	13	0.22797720227977203	1.0
ENSG00000131941	31	86	0.22797720227977203	1.0
ENSG00000136286	4	10	0.22817718228177183	1.0
ENSG00000013364	12	17	0.22817718228177183	1.0
ENSG00000164985	13	38	0.22827717228277172	1.0
ENSG00000124092	5	12	0.22827717228277172	1.0
ENSG00000139865	100	307	0.22827717228277172	1.0
ENSG00000130175	3	7	0.22827717228277172	1.0
ENSG00000075239	13	34	0.22857714228577142	1.0
ENSG00000079462	3	5	0.22867713228677133	1.0
ENSG00000111203	11	32	0.22867713228677133	1.0
ENSG00000162989	35	110	0.2288771122887711	1.0
ENSG00000114054	38	80	0.2288771122887711	1.0
ENSG00000100429	2	3	0.2288771122887711	1.0
ENSG00000171311	5	9	0.2288771122887711	1.0
ENSG00000089250	36	172	0.2288771122887711	1.0
ENSG00000159289	7	18	0.22897710228977103	1.0
ENSG00000258818	3	7	0.22897710228977103	1.0
ENSG00000067533	13	39	0.22897710228977103	1.0
ENSG00000275004	7	16	0.22907709229077092	1.0
ENSG00000159720	9	19	0.22907709229077092	1.0
ENSG00000186300	5	14	0.22917708229177083	1.0
ENSG00000167766	34	101	0.22927707229277072	1.0
ENSG00000088325	14	44	0.22927707229277072	1.0
ENSG00000148411	25	94	0.22927707229277072	1.0
ENSG00000234602	3	6	0.2293770622937706	1.0
ENSG00000133226	7	23	0.2293770622937706	1.0
ENSG00000213977	16	27	0.2293770622937706	1.0
ENSG00000146587	7	61	0.2293770622937706	1.0
ENSG00000261150	9	17	0.22947705229477053	1.0
ENSG00000121351	4	21	0.22947705229477053	1.0
ENSG00000147872	30	59	0.22947705229477053	1.0
ENSG00000267855	7	18	0.22957704229577042	1.0
ENSG00000107130	21	61	0.22957704229577042	1.0
ENSG00000165478	3	7	0.22967703229677033	1.0
ENSG00000221909	2	6	0.2298770122987701	1.0
ENSG00000250803	25	63	0.22997700229977003	1.0
ENSG00000170615	18	61	0.23017698230176983	1.0
ENSG00000144451	221	702	0.23017698230176983	1.0
ENSG00000160256	6	19	0.23027697230276972	1.0
ENSG00000120963	7	24	0.23027697230276972	1.0
ENSG00000123159	5	16	0.2303769623037696	1.0
ENSG00000206557	23	87	0.2303769623037696	1.0
ENSG00000079246	21	128	0.23047695230476953	1.0
ENSG00000126777	41	212	0.23047695230476953	1.0
ENSG00000110696	32	103	0.23047695230476953	1.0
ENSG00000088038	5	13	0.23067693230676933	1.0
ENSG00000010626	27	52	0.23067693230676933	1.0
ENSG00000025796	20	104	0.23077692230776922	1.0
ENSG00000204681	9	48	0.2308769123087691	1.0
ENSG00000184544	3	8	0.23097690230976903	1.0
ENSG00000172985	107	255	0.23097690230976903	1.0
ENSG00000106603	15	52	0.23117688231176883	1.0
ENSG00000133794	16	63	0.23127687231276872	1.0
ENSG00000112297	82	168	0.23127687231276872	1.0
ENSG00000276043	15	52	0.23127687231276872	1.0
ENSG00000123600	23	78	0.2313768623137686	1.0
ENSG00000013288	14	42	0.23147685231476853	1.0
ENSG00000196367	101	169	0.23157684231576842	1.0
ENSG00000065320	53	187	0.23157684231576842	1.0
ENSG00000167522	49	132	0.23157684231576842	1.0
ENSG00000104043	159	311	0.23177682231776822	1.0
ENSG00000151247	19	52	0.2318768123187681	1.0
ENSG00000154723	8	22	0.23197680231976803	1.0
ENSG00000148773	9	19	0.23197680231976803	1.0
ENSG00000008282	4	6	0.23207679232076792	1.0
ENSG00000170873	36	137	0.23207679232076792	1.0
ENSG00000142546	46	68	0.23207679232076792	1.0
ENSG00000168685	7	35	0.23207679232076792	1.0
ENSG00000180329	4	9	0.23217678232176783	1.0
ENSG00000106608	12	34	0.23227677232276772	1.0
ENSG00000174943	9	23	0.23227677232276772	1.0
ENSG00000197780	8	35	0.23227677232276772	1.0
ENSG00000185100	4	11	0.23227677232276772	1.0
ENSG00000128923	23	83	0.23227677232276772	1.0
ENSG00000288705	9	30	0.2323767623237676	1.0
ENSG00000094916	15	39	0.23247675232476753	1.0
ENSG00000162641	45	165	0.23257674232576742	1.0
ENSG00000107815	2	3	0.23257674232576742	1.0
ENSG00000204983	26	47	0.23257674232576742	1.0
ENSG00000134717	12	29	0.23267673232676733	1.0
ENSG00000148090	23	79	0.23267673232676733	1.0
ENSG00000122643	8	23	0.23267673232676733	1.0
ENSG00000104365	10	24	0.23277672232776722	1.0
ENSG00000072310	9	33	0.2328767123287671	1.0
ENSG00000147606	41	106	0.2328767123287671	1.0
ENSG00000115756	56	129	0.2328767123287671	1.0
ENSG00000177674	3	7	0.23297670232976703	1.0
ENSG00000198948	7	42	0.23297670232976703	1.0
ENSG00000160886	2	5	0.23297670232976703	1.0
ENSG00000179195	23	46	0.23307669233076692	1.0
ENSG00000103534	17	56	0.23307669233076692	1.0
ENSG00000138435	9	30	0.23307669233076692	1.0
ENSG00000152558	14	41	0.23307669233076692	1.0
ENSG00000124839	4	10	0.23307669233076692	1.0
ENSG00000131374	176	598	0.23307669233076692	1.0
ENSG00000116489	16	50	0.2333766623337666	1.0
ENSG00000204548	3	5	0.23347665233476653	1.0
ENSG00000074211	59	169	0.23347665233476653	1.0
ENSG00000103811	10	33	0.23347665233476653	1.0
ENSG00000105492	6	13	0.23357664233576642	1.0
ENSG00000242574	3	5	0.23357664233576642	1.0
ENSG00000206199	48	148	0.23357664233576642	1.0
ENSG00000149089	6	18	0.23357664233576642	1.0
ENSG00000108021	19	55	0.23377662233776622	1.0
ENSG00000273777	10	21	0.23377662233776622	1.0
ENSG00000104884	9	23	0.2338766123387661	1.0
ENSG00000176909	1	2	0.23397660233976603	1.0
ENSG00000176928	9	25	0.23397660233976603	1.0
ENSG00000003402	9	26	0.23397660233976603	1.0
ENSG00000106004	1	2	0.23417658234176583	1.0
ENSG00000139343	6	18	0.23417658234176583	1.0
ENSG00000183347	7	20	0.23427657234276572	1.0
ENSG00000104450	48	107	0.23427657234276572	1.0
ENSG00000163606	9	21	0.23467653234676533	1.0
ENSG00000109927	11	35	0.23467653234676533	1.0
ENSG00000126749	17	22	0.23467653234676533	1.0
ENSG00000112902	89	282	0.23477652234776522	1.0
ENSG00000169045	11	39	0.23477652234776522	1.0
ENSG00000134028	4	15	0.2348765123487651	1.0
ENSG00000140259	7	19	0.2348765123487651	1.0
ENSG00000178425	23	74	0.23497650234976503	1.0
ENSG00000057608	19	47	0.23497650234976503	1.0
ENSG00000020426	32	137	0.23507649235076492	1.0
ENSG00000163867	12	28	0.23507649235076492	1.0
ENSG00000139910	70	180	0.23517648235176483	1.0
ENSG00000155380	19	54	0.23527647235276472	1.0
ENSG00000173452	7	38	0.23527647235276472	1.0
ENSG00000189337	245	857	0.23547645235476453	1.0
ENSG00000103064	11	24	0.23547645235476453	1.0
ENSG00000187068	203	237	0.23547645235476453	1.0
ENSG00000105549	12	35	0.23557644235576441	1.0
ENSG00000100206	20	54	0.23557644235576441	1.0
ENSG00000142621	37	135	0.23567643235676433	1.0
ENSG00000172927	7	45	0.23577642235776422	1.0
ENSG00000071051	17	58	0.23587641235876414	1.0
ENSG00000105792	14	29	0.23587641235876414	1.0
ENSG00000158092	22	63	0.23587641235876414	1.0
ENSG00000107882	22	64	0.23597640235976403	1.0
ENSG00000111667	20	31	0.23597640235976403	1.0
ENSG00000115368	5	13	0.23597640235976403	1.0
ENSG00000196139	87	117	0.23597640235976403	1.0
ENSG00000104626	32	164	0.23617638236176383	1.0
ENSG00000221986	11	19	0.23627637236276372	1.0
ENSG00000148834	4	11	0.23677632236776322	1.0
ENSG00000101335	4	8	0.23687631236876314	1.0
ENSG00000112893	31	100	0.23687631236876314	1.0
ENSG00000178537	15	38	0.23697630236976303	1.0
ENSG00000080910	7	22	0.23697630236976303	1.0
ENSG00000134398	5	12	0.23697630236976303	1.0
ENSG00000198547	11	49	0.23707629237076291	1.0
ENSG00000064933	14	71	0.23707629237076291	1.0
ENSG00000165309	14	45	0.23717628237176283	1.0
ENSG00000102974	23	57	0.23717628237176283	1.0
ENSG00000129515	34	126	0.23717628237176283	1.0
ENSG00000144589	6	10	0.23717628237176283	1.0
ENSG00000101292	5	12	0.23737626237376264	1.0
ENSG00000129473	3	12	0.23737626237376264	1.0
ENSG00000188554	14	35	0.23737626237376264	1.0
ENSG00000166503	27	79	0.23747625237476253	1.0
ENSG00000163710	47	109	0.23747625237476253	1.0
ENSG00000118096	12	37	0.23747625237476253	1.0
ENSG00000146350	39	133	0.23747625237476253	1.0
ENSG00000078808	17	29	0.23747625237476253	1.0
ENSG00000166797	7	19	0.23757624237576241	1.0
ENSG00000107890	27	122	0.23767623237676233	1.0
ENSG00000103994	41	126	0.23767623237676233	1.0
ENSG00000107105	26	89	0.23767623237676233	1.0
ENSG00000112039	6	19	0.23797620237976203	1.0
ENSG00000114098	28	81	0.23817618238176183	1.0
ENSG00000087995	11	43	0.23817618238176183	1.0
ENSG00000196091	30	108	0.23817618238176183	1.0
ENSG00000184434	8	31	0.23817618238176183	1.0
ENSG00000155087	3	4	0.23817618238176183	1.0
ENSG00000112619	8	19	0.23817618238176183	1.0
ENSG00000124688	8	13	0.23827617238276172	1.0
ENSG00000197362	7	18	0.23847615238476152	1.0
ENSG00000137674	5	15	0.23847615238476152	1.0
ENSG00000177917	9	27	0.23847615238476152	1.0
ENSG00000170085	23	70	0.23867613238676133	1.0
ENSG00000119865	8	41	0.23867613238676133	1.0
ENSG00000135900	2	5	0.23867613238676133	1.0
ENSG00000197980	25	103	0.23877612238776122	1.0
ENSG00000137878	57	132	0.23887611238876114	1.0
ENSG00000167635	10	23	0.2390760923907609	1.0
ENSG00000132821	11	37	0.2390760923907609	1.0
ENSG00000106025	13	39	0.2390760923907609	1.0
ENSG00000122642	10	30	0.2390760923907609	1.0
ENSG00000102786	18	62	0.23917608239176083	1.0
ENSG00000060982	24	91	0.23917608239176083	1.0
ENSG00000243989	3	4	0.23917608239176083	1.0
ENSG00000095713	64	146	0.23927607239276072	1.0
ENSG00000007216	5	16	0.23927607239276072	1.0
ENSG00000167258	33	110	0.23937606239376064	1.0
ENSG00000155744	31	72	0.23937606239376064	1.0
ENSG00000213694	5	7	0.23937606239376064	1.0
ENSG00000135569	1	2	0.23947605239476052	1.0
ENSG00000166483	4	10	0.2395760423957604	1.0
ENSG00000185519	9	16	0.2395760423957604	1.0
ENSG00000103569	21	51	0.2395760423957604	1.0
ENSG00000117595	4	11	0.23967603239676033	1.0
ENSG00000187546	123	445	0.23967603239676033	1.0
ENSG00000106086	19	62	0.23967603239676033	1.0
ENSG00000166169	1	3	0.23977602239776022	1.0
ENSG00000163632	8	17	0.23977602239776022	1.0
ENSG00000127083	5	14	0.23977602239776022	1.0
ENSG00000167325	12	34	0.23977602239776022	1.0
ENSG00000189052	4	8	0.23977602239776022	1.0
ENSG00000152348	52	186	0.23987601239876014	1.0
ENSG00000181220	19	29	0.2400759924007599	1.0
ENSG00000120057	1	2	0.24017598240175983	1.0
ENSG00000135903	19	56	0.24017598240175983	1.0
ENSG00000134490	37	151	0.24027597240275972	1.0
ENSG00000175287	11	28	0.24037596240375964	1.0
ENSG00000099812	3	9	0.24037596240375964	1.0
ENSG00000137767	8	31	0.24037596240375964	1.0
ENSG00000188610	9	19	0.2405759424057594	1.0
ENSG00000100461	10	26	0.2405759424057594	1.0
ENSG00000143952	46	179	0.2405759424057594	1.0
ENSG00000171611	3	6	0.2405759424057594	1.0
ENSG00000089177	70	237	0.24067593240675933	1.0
ENSG00000172348	34	109	0.24067593240675933	1.0
ENSG00000176225	36	206	0.24067593240675933	1.0
ENSG00000099795	1	2	0.24077592240775922	1.0
ENSG00000172340	46	151	0.24077592240775922	1.0
ENSG00000169714	4	7	0.24087591240875914	1.0
ENSG00000186440	2	5	0.24087591240875914	1.0
ENSG00000038945	61	220	0.24097590240975902	1.0
ENSG00000090006	23	40	0.2410758924107589	1.0
ENSG00000106948	14	36	0.24117588241175883	1.0
ENSG00000198862	15	45	0.24127587241275872	1.0
ENSG00000037637	27	88	0.24127587241275872	1.0
ENSG00000120802	14	33	0.24147585241475852	1.0
ENSG00000106462	15	45	0.24147585241475852	1.0
ENSG00000076944	4	10	0.2415758424157584	1.0
ENSG00000095319	19	54	0.2415758424157584	1.0
ENSG00000183379	4	15	0.2415758424157584	1.0
ENSG00000130640	7	24	0.24167583241675833	1.0
ENSG00000148143	15	48	0.24177582241775822	1.0
ENSG00000229292	2	4	0.24187581241875813	1.0
ENSG00000179833	51	142	0.24187581241875813	1.0
ENSG00000176476	6	18	0.24187581241875813	1.0
ENSG00000204186	5	12	0.24197580241975802	1.0
ENSG00000129170	12	30	0.24217578242175783	1.0
ENSG00000158470	25	65	0.24227577242275772	1.0
ENSG00000100034	6	17	0.24227577242275772	1.0
ENSG00000187806	2	4	0.24227577242275772	1.0
ENSG00000118058	26	84	0.24237576242375763	1.0
ENSG00000136379	14	43	0.24237576242375763	1.0
ENSG00000150455	5	14	0.24237576242375763	1.0
ENSG00000189339	14	35	0.24237576242375763	1.0
ENSG00000155229	14	41	0.2425757424257574	1.0
ENSG00000168488	4	11	0.2425757424257574	1.0
ENSG00000162929	33	132	0.2425757424257574	1.0
ENSG00000182585	1	2	0.2425757424257574	1.0
ENSG00000101367	10	24	0.2425757424257574	1.0
ENSG00000185372	3	7	0.24267573242675733	1.0
ENSG00000168807	38	128	0.24277572242775722	1.0
ENSG00000100109	5	15	0.24277572242775722	1.0
ENSG00000090061	24	55	0.24287571242875713	1.0
ENSG00000141098	16	48	0.24287571242875713	1.0
ENSG00000149294	41	160	0.24287571242875713	1.0
ENSG00000145194	4	8	0.24287571242875713	1.0
ENSG00000215568	5	34	0.24297570242975702	1.0
ENSG00000172568	2	4	0.24297570242975702	1.0
ENSG00000196990	3	9	0.24317568243175683	1.0
ENSG00000132466	34	109	0.24327567243275672	1.0
ENSG00000163281	6	12	0.24327567243275672	1.0
ENSG00000188976	18	22	0.2435756424357564	1.0
ENSG00000138180	14	26	0.24367563243675633	1.0
ENSG00000182952	2	4	0.24367563243675633	1.0
ENSG00000088053	5	17	0.24377562243775622	1.0
ENSG00000141337	67	163	0.24377562243775622	1.0
ENSG00000196335	14	40	0.24387561243875613	1.0
ENSG00000198399	36	106	0.24387561243875613	1.0
ENSG00000115875	3	6	0.24397560243975602	1.0
ENSG00000164236	16	66	0.24397560243975602	1.0
ENSG00000254402	4	5	0.2440755924407559	1.0
ENSG00000060140	10	27	0.24417558244175583	1.0
ENSG00000183688	3	5	0.24417558244175583	1.0
ENSG00000158865	24	79	0.24437556244375563	1.0
ENSG00000147869	2	3	0.24447555244475552	1.0
ENSG00000136108	6	17	0.24447555244475552	1.0
ENSG00000196109	11	57	0.2445755424457554	1.0
ENSG00000172954	31	102	0.2445755424457554	1.0
ENSG00000120798	14	40	0.24467553244675533	1.0
ENSG00000178882	80	234	0.24467553244675533	1.0
ENSG00000107338	29	102	0.24467553244675533	1.0
ENSG00000168297	24	88	0.24477552244775522	1.0
ENSG00000138246	55	103	0.24487551244875513	1.0
ENSG00000170667	8	12	0.24487551244875513	1.0
ENSG00000135298	245	635	0.24487551244875513	1.0
ENSG00000166224	27	70	0.2450754924507549	1.0
ENSG00000148848	58	157	0.2450754924507549	1.0
ENSG00000125826	9	24	0.24517548245175483	1.0
ENSG00000059758	28	100	0.24527547245275472	1.0
ENSG00000119231	15	50	0.24537546245375463	1.0
ENSG00000165702	10	48	0.24537546245375463	1.0
ENSG00000133816	45	185	0.24547545245475452	1.0
ENSG00000213424	6	10	0.2455754424557544	1.0
ENSG00000155561	16	105	0.24567543245675433	1.0
ENSG00000168675	58	371	0.24567543245675433	1.0
ENSG00000196604	9	40	0.24567543245675433	1.0
ENSG00000120539	6	38	0.24577542245775422	1.0
ENSG00000185920	17	45	0.24577542245775422	1.0
ENSG00000171408	158	455	0.24587541245875413	1.0
ENSG00000169372	68	215	0.24587541245875413	1.0
ENSG00000130638	68	144	0.24597540245975402	1.0
ENSG00000129965	4	13	0.24597540245975402	1.0
ENSG00000089009	3	7	0.24597540245975402	1.0
ENSG00000118564	18	58	0.2460753924607539	1.0
ENSG00000122958	11	30	0.2460753924607539	1.0
ENSG00000167523	5	10	0.24627537246275372	1.0
ENSG00000068079	2	5	0.24627537246275372	1.0
ENSG00000101096	33	175	0.24637536246375363	1.0
ENSG00000144895	8	24	0.24647535246475352	1.0
ENSG00000136883	12	19	0.24647535246475352	1.0
ENSG00000134531	2	6	0.2465753424657534	1.0
ENSG00000163545	3	11	0.2465753424657534	1.0
ENSG00000164944	19	49	0.24667533246675333	1.0
ENSG00000187857	2	3	0.24677532246775322	1.0
ENSG00000141200	1	1	0.24677532246775322	1.0
ENSG00000253831	45	58	0.24677532246775322	1.0
ENSG00000105370	2	5	0.24677532246775322	1.0
ENSG00000172324	1	1	0.24677532246775322	1.0
ENSG00000186603	1	1	0.24677532246775322	1.0
ENSG00000127022	18	92	0.24677532246775322	1.0
ENSG00000165553	1	1	0.24677532246775322	1.0
ENSG00000159069	1	1	0.24677532246775322	1.0
ENSG00000105298	1	1	0.24677532246775322	1.0
ENSG00000206177	1	1	0.24677532246775322	1.0
ENSG00000183396	1	1	0.24677532246775322	1.0
ENSG00000110925	6	21	0.24687531246875313	1.0
ENSG00000130589	6	15	0.24687531246875313	1.0
ENSG00000169946	181	613	0.24687531246875313	1.0
ENSG00000187079	46	195	0.24687531246875313	1.0
ENSG00000125888	10	25	0.24697530246975302	1.0
ENSG00000128536	30	112	0.24697530246975302	1.0
ENSG00000035141	12	35	0.24697530246975302	1.0
ENSG00000119681	18	76	0.24707529247075294	1.0
ENSG00000198060	18	53	0.24707529247075294	1.0
ENSG00000152127	53	257	0.24717528247175283	1.0
ENSG00000129925	9	32	0.24717528247175283	1.0
ENSG00000112561	11	45	0.24737526247375263	1.0
ENSG00000141452	11	30	0.24747525247475252	1.0
ENSG00000127054	11	22	0.24747525247475252	1.0
ENSG00000135018	15	37	0.24757524247575244	1.0
ENSG00000140025	34	97	0.24757524247575244	1.0
ENSG00000230124	71	296	0.24757524247575244	1.0
ENSG00000248643	12	31	0.24767523247675233	1.0
ENSG00000166451	9	25	0.24767523247675233	1.0
ENSG00000152782	9	29	0.24787521247875213	1.0
ENSG00000105737	12	41	0.24797520247975202	1.0
ENSG00000076650	14	43	0.24797520247975202	1.0
ENSG00000133121	86	233	0.24807519248075194	1.0
ENSG00000159593	19	44	0.24807519248075194	1.0
ENSG00000134470	9	27	0.24807519248075194	1.0
ENSG00000213563	5	9	0.24807519248075194	1.0
ENSG00000198887	19	63	0.24817518248175183	1.0
ENSG00000130695	11	29	0.24817518248175183	1.0
ENSG00000163132	4	9	0.24817518248175183	1.0
ENSG00000157881	13	16	0.24817518248175183	1.0
ENSG00000103313	4	19	0.24827517248275172	1.0
ENSG00000145332	16	59	0.24827517248275172	1.0
ENSG00000176371	6	14	0.24827517248275172	1.0
ENSG00000204583	2	2	0.24847515248475152	1.0
ENSG00000219481	105	263	0.24857514248575144	1.0
ENSG00000130948	14	34	0.24857514248575144	1.0
ENSG00000137312	9	19	0.24857514248575144	1.0
ENSG00000104218	38	152	0.24857514248575144	1.0
ENSG00000144476	6	12	0.24857514248575144	1.0
ENSG00000006007	3	8	0.24867513248675133	1.0
ENSG00000173083	8	35	0.24877512248775122	1.0
ENSG00000140400	2	3	0.24877512248775122	1.0
ENSG00000173627	2	5	0.24887511248875113	1.0
ENSG00000002822	65	265	0.24887511248875113	1.0
ENSG00000155957	12	28	0.24887511248875113	1.0
ENSG00000162599	152	398	0.24887511248875113	1.0
ENSG00000136928	46	158	0.24887511248875113	1.0
ENSG00000177963	2	3	0.24897510248975102	1.0
ENSG00000168259	7	23	0.24897510248975102	1.0
ENSG00000136152	42	64	0.24907509249075094	1.0
ENSG00000169756	25	84	0.24907509249075094	1.0
ENSG00000065882	35	120	0.24907509249075094	1.0
ENSG00000151748	7	17	0.24927507249275072	1.0
ENSG00000121892	47	130	0.24947505249475052	1.0
ENSG00000138592	27	74	0.24967503249675033	1.0
ENSG00000163626	6	14	0.24977502249775022	1.0
ENSG00000076321	31	75	0.24977502249775022	1.0
ENSG00000119630	7	11	0.24987501249875013	1.0
ENSG00000103549	4	9	0.25007499250074994	1.0
ENSG00000139218	18	48	0.2501749825017498	1.0
ENSG00000168152	4	11	0.25047495250474955	1.0
ENSG00000165935	8	38	0.2505749425057494	1.0
ENSG00000067606	59	123	0.2506749325067493	1.0
ENSG00000136861	31	108	0.25077492250774924	1.0
ENSG00000130783	17	55	0.2508749125087491	1.0
ENSG00000147526	21	56	0.250974902509749	1.0
ENSG00000126549	1	3	0.250974902509749	1.0
ENSG00000153930	109	305	0.250974902509749	1.0
ENSG00000052841	26	77	0.2511748825117488	1.0
ENSG00000168481	2	4	0.2512748725127487	1.0
ENSG00000153904	57	151	0.2512748725127487	1.0
ENSG00000070367	18	55	0.25137486251374863	1.0
ENSG00000214013	12	60	0.25137486251374863	1.0
ENSG00000137033	17	45	0.25147485251474855	1.0
ENSG00000129667	4	19	0.2515748425157484	1.0
ENSG00000144034	4	10	0.25177482251774824	1.0
ENSG00000175003	6	23	0.2518748125187481	1.0
ENSG00000165983	15	50	0.2518748125187481	1.0
ENSG00000151967	14	43	0.2518748125187481	1.0
ENSG00000159082	25	61	0.251974802519748	1.0
ENSG00000150401	7	18	0.251974802519748	1.0
ENSG00000165795	12	47	0.25207479252074794	1.0
ENSG00000125753	10	31	0.25207479252074794	1.0
ENSG00000141002	13	30	0.25207479252074794	1.0
ENSG00000137815	28	79	0.25207479252074794	1.0
ENSG00000106128	14	54	0.25207479252074794	1.0
ENSG00000130775	3	9	0.2522747725227477	1.0
ENSG00000130045	35	70	0.25237476252374763	1.0
ENSG00000263155	51	109	0.25237476252374763	1.0
ENSG00000076382	6	16	0.25237476252374763	1.0
ENSG00000004776	1	3	0.25237476252374763	1.0
ENSG00000156269	12	80	0.25237476252374763	1.0
ENSG00000134242	9	31	0.25237476252374763	1.0
ENSG00000105675	3	5	0.25247475252474755	1.0
ENSG00000132824	8	14	0.2525747425257474	1.0
ENSG00000164941	20	52	0.2525747425257474	1.0
ENSG00000171773	6	10	0.2526747325267473	1.0
ENSG00000176956	2	3	0.2526747325267473	1.0
ENSG00000249139	2	4	0.2526747325267473	1.0
ENSG00000170367	5	6	0.2526747325267473	1.0
ENSG00000105991	1	1	0.2526747325267473	1.0
ENSG00000243543	1	1	0.2526747325267473	1.0
ENSG00000147813	2	2	0.2526747325267473	1.0
ENSG00000104522	3	4	0.2526747325267473	1.0
ENSG00000148290	6	9	0.2526747325267473	1.0
ENSG00000105640	1	1	0.2526747325267473	1.0
ENSG00000160685	2	4	0.2526747325267473	1.0
ENSG00000277494	4	4	0.2526747325267473	1.0
ENSG00000103269	1	1	0.2526747325267473	1.0
ENSG00000167653	1	1	0.2526747325267473	1.0
ENSG00000197353	1	1	0.2526747325267473	1.0
ENSG00000164880	9	29	0.252974702529747	1.0
ENSG00000050438	21	60	0.252974702529747	1.0
ENSG00000131446	4	29	0.25307469253074694	1.0
ENSG00000120306	20	62	0.25307469253074694	1.0
ENSG00000138356	11	57	0.25307469253074694	1.0
ENSG00000198523	5	15	0.25317468253174685	1.0
ENSG00000171681	30	86	0.25337466253374663	1.0
ENSG00000167535	1	1	0.25337466253374663	1.0
ENSG00000175029	24	82	0.25337466253374663	1.0
ENSG00000120053	10	23	0.25337466253374663	1.0
ENSG00000198393	12	63	0.25337466253374663	1.0
ENSG00000137269	18	56	0.25347465253474655	1.0
ENSG00000124721	68	280	0.25347465253474655	1.0
ENSG00000171314	2	4	0.25347465253474655	1.0
ENSG00000115234	2	4	0.25347465253474655	1.0
ENSG00000168418	7	18	0.25347465253474655	1.0
ENSG00000144744	9	20	0.25347465253474655	1.0
ENSG00000104213	15	56	0.25347465253474655	1.0
ENSG00000103342	12	35	0.2535746425357464	1.0
ENSG00000067113	28	139	0.2535746425357464	1.0
ENSG00000158106	6	13	0.2535746425357464	1.0
ENSG00000005801	10	29	0.2536746325367463	1.0
ENSG00000156599	7	19	0.25377462253774624	1.0
ENSG00000151503	17	48	0.25377462253774624	1.0
ENSG00000165501	6	19	0.2538746125387461	1.0
ENSG00000184708	20	62	0.253974602539746	1.0
ENSG00000213988	21	42	0.253974602539746	1.0
ENSG00000119138	10	49	0.253974602539746	1.0
ENSG00000179698	8	16	0.253974602539746	1.0
ENSG00000157554	61	247	0.253974602539746	1.0
ENSG00000244754	30	95	0.25407459254074594	1.0
ENSG00000165970	6	22	0.25417458254174585	1.0
ENSG00000176293	6	15	0.25417458254174585	1.0
ENSG00000160752	6	20	0.2542745725427457	1.0
ENSG00000171552	15	37	0.25437456254374563	1.0
ENSG00000112655	19	58	0.25447455254474555	1.0
ENSG00000214447	1	3	0.2545745425457454	1.0
ENSG00000164106	3	15	0.2546745325467453	1.0
ENSG00000101474	2	8	0.2546745325467453	1.0
ENSG00000162576	7	12	0.2546745325467453	1.0
ENSG00000101193	5	6	0.25477452254774524	1.0
ENSG00000138175	11	32	0.2548745125487451	1.0
ENSG00000186714	30	99	0.2548745125487451	1.0
ENSG00000122741	20	47	0.254974502549745	1.0
ENSG00000161609	6	44	0.254974502549745	1.0
ENSG00000225805	2	7	0.25507449255074494	1.0
ENSG00000156103	41	153	0.25517448255174485	1.0
ENSG00000132122	35	99	0.2552744725527447	1.0
ENSG00000198042	4	7	0.25537446255374463	1.0
ENSG00000011052	5	11	0.25537446255374463	1.0
ENSG00000198300	4	13	0.25547445255474455	1.0
ENSG00000169180	23	78	0.25547445255474455	1.0
ENSG00000196236	23	65	0.25547445255474455	1.0
ENSG00000180354	4	17	0.25547445255474455	1.0
ENSG00000130656	5	18	0.2555744425557444	1.0
ENSG00000101158	5	9	0.2556744325567443	1.0
ENSG00000111907	28	84	0.2556744325567443	1.0
ENSG00000181904	7	20	0.25577442255774424	1.0
ENSG00000145348	34	112	0.25577442255774424	1.0
ENSG00000163382	6	18	0.2558744125587441	1.0
ENSG00000151914	69	238	0.255974402559744	1.0
ENSG00000108953	20	55	0.255974402559744	1.0
ENSG00000104763	12	25	0.255974402559744	1.0
ENSG00000182667	95	591	0.25607439256074394	1.0
ENSG00000106927	5	9	0.25607439256074394	1.0
ENSG00000171853	30	102	0.25607439256074394	1.0
ENSG00000067064	2	3	0.25617438256174385	1.0
ENSG00000149124	14	40	0.2562743725627437	1.0
ENSG00000253729	38	132	0.25637436256374363	1.0
ENSG00000084453	28	151	0.25647435256474355	1.0
ENSG00000135702	5	10	0.2565743425657434	1.0
ENSG00000174032	5	13	0.2565743425657434	1.0
ENSG00000135093	9	30	0.2565743425657434	1.0
ENSG00000167123	23	53	0.2565743425657434	1.0
ENSG00000162391	4	8	0.2566743325667433	1.0
ENSG00000109736	1	2	0.2566743325667433	1.0
ENSG00000156928	5	14	0.25677432256774324	1.0
ENSG00000186104	3	7	0.25677432256774324	1.0
ENSG00000167700	2	4	0.2568743125687431	1.0
ENSG00000185681	8	29	0.256974302569743	1.0
ENSG00000132912	16	59	0.256974302569743	1.0
ENSG00000125107	49	100	0.25707429257074293	1.0
ENSG00000006116	18	76	0.25707429257074293	1.0
ENSG00000177082	6	16	0.2572742725727427	1.0
ENSG00000051596	23	88	0.25737426257374263	1.0
ENSG00000101489	91	186	0.25747425257474255	1.0
ENSG00000026025	2	4	0.25747425257474255	1.0
ENSG00000119801	3	12	0.2575742425757424	1.0
ENSG00000134375	2	7	0.2576742325767423	1.0
ENSG00000203837	8	19	0.2576742325767423	1.0
ENSG00000204311	3	8	0.2576742325767423	1.0
ENSG00000132141	12	39	0.25777422257774224	1.0
ENSG00000258289	6	17	0.25777422257774224	1.0
ENSG00000165949	3	6	0.25777422257774224	1.0
ENSG00000115762	66	240	0.257974202579742	1.0
ENSG00000136114	8	22	0.25807419258074193	1.0
ENSG00000097007	46	155	0.25807419258074193	1.0
ENSG00000165055	8	21	0.25817418258174185	1.0
ENSG00000067560	22	58	0.25817418258174185	1.0
ENSG00000137133	1	2	0.25817418258174185	1.0
ENSG00000164037	93	268	0.2582741725827417	1.0
ENSG00000108370	26	192	0.2582741725827417	1.0
ENSG00000139329	3	4	0.25837416258374163	1.0
ENSG00000215193	11	30	0.25847415258474155	1.0
ENSG00000116750	8	24	0.2586741325867413	1.0
ENSG00000166348	43	214	0.2586741325867413	1.0
ENSG00000170396	33	240	0.25877412258774124	1.0
ENSG00000262406	3	10	0.25877412258774124	1.0
ENSG00000136011	32	109	0.25877412258774124	1.0
ENSG00000087245	31	85	0.2588741125887411	1.0
ENSG00000130529	12	116	0.2588741125887411	1.0
ENSG00000116667	40	160	0.258974102589741	1.0
ENSG00000128591	5	19	0.258974102589741	1.0
ENSG00000213347	4	12	0.258974102589741	1.0
ENSG00000125046	69	155	0.25907409259074093	1.0
ENSG00000047365	53	170	0.25907409259074093	1.0
ENSG00000183654	79	173	0.25917408259174085	1.0
ENSG00000197312	12	39	0.25917408259174085	1.0
ENSG00000177119	43	135	0.25917408259174085	1.0
ENSG00000108588	10	29	0.25917408259174085	1.0
ENSG00000135870	24	88	0.2592740725927407	1.0
ENSG00000198780	17	70	0.2592740725927407	1.0
ENSG00000112763	4	19	0.2592740725927407	1.0
ENSG00000173769	20	62	0.25937406259374063	1.0
ENSG00000091583	8	22	0.25947405259474055	1.0
ENSG00000087460	13	52	0.25947405259474055	1.0
ENSG00000184574	9	24	0.25947405259474055	1.0
ENSG00000162616	9	22	0.25947405259474055	1.0
ENSG00000168826	8	72	0.25947405259474055	1.0
ENSG00000173950	31	114	0.25947405259474055	1.0
ENSG00000141506	17	49	0.2596740325967403	1.0
ENSG00000131969	7	24	0.25997400259974	1.0
ENSG00000179965	5	16	0.25997400259974	1.0
ENSG00000164970	10	30	0.25997400259974	1.0
ENSG00000132128	13	34	0.25997400259974	1.0
ENSG00000169621	43	315	0.25997400259974	1.0
ENSG00000149527	21	49	0.25997400259974	1.0
ENSG00000163840	2	7	0.26017398260173985	1.0
ENSG00000104951	21	47	0.2602739726027397	1.0
ENSG00000204991	10	31	0.2602739726027397	1.0
ENSG00000189292	2	5	0.2602739726027397	1.0
ENSG00000125823	1	2	0.2602739726027397	1.0
ENSG00000154065	12	43	0.26037396260373963	1.0
ENSG00000166569	5	42	0.26047395260473954	1.0
ENSG00000162896	2	9	0.26077392260773924	1.0
ENSG00000165995	81	280	0.26077392260773924	1.0
ENSG00000135604	6	22	0.26077392260773924	1.0
ENSG00000135363	7	15	0.26077392260773924	1.0
ENSG00000189045	58	95	0.2608739126087391	1.0
ENSG00000135636	36	134	0.2608739126087391	1.0
ENSG00000278023	3	5	0.2608739126087391	1.0
ENSG00000174292	2	4	0.260973902609739	1.0
ENSG00000197622	4	7	0.260973902609739	1.0
ENSG00000183873	14	54	0.260973902609739	1.0
ENSG00000128805	38	86	0.26107389261073893	1.0
ENSG00000151332	3	15	0.26117388261173885	1.0
ENSG00000174720	8	20	0.26117388261173885	1.0
ENSG00000142611	114	306	0.26137386261373863	1.0
ENSG00000143379	32	57	0.2615738426157384	1.0
ENSG00000243284	1	3	0.2615738426157384	1.0
ENSG00000161888	5	15	0.2615738426157384	1.0
ENSG00000150760	159	613	0.2615738426157384	1.0
ENSG00000121297	30	114	0.2616738326167383	1.0
ENSG00000146151	13	55	0.2618738126187381	1.0
ENSG00000163875	15	21	0.261973802619738	1.0
ENSG00000058453	88	263	0.261973802619738	1.0
ENSG00000130649	6	56	0.261973802619738	1.0
ENSG00000136643	108	302	0.26207379262073793	1.0
ENSG00000125124	26	84	0.26217378262173785	1.0
ENSG00000205085	3	9	0.2622737726227377	1.0
ENSG00000168944	38	76	0.2622737726227377	1.0
ENSG00000116754	11	32	0.2622737726227377	1.0
ENSG00000214787	6	19	0.2622737726227377	1.0
ENSG00000173894	2	9	0.2623737626237376	1.0
ENSG00000136383	8	35	0.2623737626237376	1.0
ENSG00000052749	42	87	0.26247375262473754	1.0
ENSG00000140992	16	46	0.2625737426257374	1.0
ENSG00000148153	11	28	0.2625737426257374	1.0
ENSG00000164038	10	44	0.2628737126287371	1.0
ENSG00000184470	19	71	0.262973702629737	1.0
ENSG00000124126	45	136	0.26317368263173685	1.0
ENSG00000144040	17	62	0.2632736726327367	1.0
ENSG00000064309	21	76	0.2632736726327367	1.0
ENSG00000104324	85	300	0.2632736726327367	1.0
ENSG00000101333	64	197	0.2632736726327367	1.0
ENSG00000031691	8	27	0.2632736726327367	1.0
ENSG00000141965	4	10	0.2633736626337366	1.0
ENSG00000011243	12	31	0.26347365263473654	1.0
ENSG00000240204	3	8	0.26347365263473654	1.0
ENSG00000114279	163	537	0.2635736426357364	1.0
ENSG00000077254	19	54	0.2636736326367363	1.0
ENSG00000122705	24	102	0.26377362263773624	1.0
ENSG00000150637	19	117	0.26377362263773624	1.0
ENSG00000226174	8	27	0.26377362263773624	1.0
ENSG00000116035	8	27	0.2638736126387361	1.0
ENSG00000100036	8	29	0.263973602639736	1.0
ENSG00000131016	32	104	0.26407359264073593	1.0
ENSG00000137807	10	30	0.26417358264173585	1.0
ENSG00000179094	1	2	0.26417358264173585	1.0
ENSG00000089091	22	56	0.2642735726427357	1.0
ENSG00000140807	11	35	0.2643735626437356	1.0
ENSG00000285382	34	123	0.2643735626437356	1.0
ENSG00000132026	3	9	0.2643735626437356	1.0
ENSG00000147853	10	42	0.2643735626437356	1.0
ENSG00000187210	44	174	0.26447355264473554	1.0
ENSG00000213463	7	31	0.26447355264473554	1.0
ENSG00000092148	35	132	0.2645735426457354	1.0
ENSG00000160679	3	7	0.2645735426457354	1.0
ENSG00000136699	8	37	0.26477352264773524	1.0
ENSG00000129932	4	9	0.2648735126487351	1.0
ENSG00000081307	12	18	0.264973502649735	1.0
ENSG00000204764	74	501	0.26517348265173485	1.0
ENSG00000175787	6	16	0.26517348265173485	1.0
ENSG00000165997	5	12	0.2655734426557344	1.0
ENSG00000101181	6	12	0.2655734426557344	1.0
ENSG00000178665	30	57	0.2656734326567343	1.0
ENSG00000260903	6	17	0.2656734326567343	1.0
ENSG00000100023	9	27	0.2656734326567343	1.0
ENSG00000186280	2	9	0.2656734326567343	1.0
ENSG00000175182	4	7	0.2656734326567343	1.0
ENSG00000167674	8	27	0.2656734326567343	1.0
ENSG00000198925	2	4	0.26577342265773424	1.0
ENSG00000103121	14	38	0.26577342265773424	1.0
ENSG00000134824	15	62	0.26577342265773424	1.0
ENSG00000180921	8	16	0.265973402659734	1.0
ENSG00000111181	4	22	0.26607339266073393	1.0
ENSG00000147874	13	35	0.26607339266073393	1.0
ENSG00000158186	19	31	0.26617338266173385	1.0
ENSG00000163218	5	9	0.2662733726627337	1.0
ENSG00000184178	64	210	0.2663733626637336	1.0
ENSG00000106733	8	17	0.26647335266473354	1.0
ENSG00000178764	41	185	0.26647335266473354	1.0
ENSG00000183647	4	15	0.2665733426657334	1.0
ENSG00000184661	9	34	0.2665733426657334	1.0
ENSG00000027697	5	21	0.26677332266773324	1.0
ENSG00000070366	53	157	0.26677332266773324	1.0
ENSG00000165476	23	67	0.26717328267173285	1.0
ENSG00000008130	16	39	0.26717328267173285	1.0
ENSG00000146707	5	13	0.26717328267173285	1.0
ENSG00000088298	7	19	0.2672732726727327	1.0
ENSG00000160062	15	58	0.2672732726727327	1.0
ENSG00000173338	2	3	0.2673732626737326	1.0
ENSG00000109163	3	11	0.2673732626737326	1.0
ENSG00000149231	6	18	0.26747325267473254	1.0
ENSG00000112812	1	3	0.26747325267473254	1.0
ENSG00000129933	10	26	0.2675732426757324	1.0
ENSG00000175538	3	8	0.2675732426757324	1.0
ENSG00000106399	15	45	0.2676732326767323	1.0
ENSG00000058085	27	52	0.26777322267773224	1.0
ENSG00000182271	6	39	0.26787321267873215	1.0
ENSG00000138029	15	48	0.267973202679732	1.0
ENSG00000101421	13	33	0.267973202679732	1.0
ENSG00000162222	5	12	0.26817318268173185	1.0
ENSG00000019582	1	2	0.26817318268173185	1.0
ENSG00000179344	2	4	0.2682731726827317	1.0
ENSG00000145476	4	10	0.26847315268473154	1.0
ENSG00000065150	13	43	0.26847315268473154	1.0
ENSG00000131773	55	148	0.26877312268773124	1.0
ENSG00000163357	3	8	0.26877312268773124	1.0
ENSG00000174446	3	5	0.26887311268873115	1.0
ENSG00000121075	4	10	0.268973102689731	1.0
ENSG00000048471	145	793	0.268973102689731	1.0
ENSG00000105576	5	21	0.268973102689731	1.0
ENSG00000184792	49	167	0.268973102689731	1.0
ENSG00000176148	10	25	0.26907309269073093	1.0
ENSG00000240849	7	21	0.26907309269073093	1.0
ENSG00000181856	2	5	0.26917308269173085	1.0
ENSG00000117523	22	77	0.26917308269173085	1.0
ENSG00000196227	8	13	0.26917308269173085	1.0
ENSG00000151718	33	113	0.2692730726927307	1.0
ENSG00000130177	22	50	0.2693730626937306	1.0
ENSG00000138398	11	34	0.2693730626937306	1.0
ENSG00000068615	13	41	0.26947305269473054	1.0
ENSG00000108654	5	10	0.2695730426957304	1.0
ENSG00000020922	10	35	0.2695730426957304	1.0
ENSG00000163378	5	33	0.2695730426957304	1.0
ENSG00000087338	16	47	0.2696730326967303	1.0
ENSG00000149532	8	33	0.26977302269773024	1.0
ENSG00000127511	9	25	0.26997300269973	1.0
ENSG00000161542	19	84	0.26997300269973	1.0
ENSG00000172201	1	4	0.27007299270072993	1.0
ENSG00000186575	33	112	0.27017298270172985	1.0
ENSG00000033030	19	58	0.27017298270172985	1.0
ENSG00000276023	6	19	0.27017298270172985	1.0
ENSG00000065491	19	178	0.2702729727027297	1.0
ENSG00000164542	11	29	0.2702729727027297	1.0
ENSG00000100596	40	171	0.2703729627037296	1.0
ENSG00000060237	31	97	0.2705729427057294	1.0
ENSG00000032389	48	156	0.2705729427057294	1.0
ENSG00000214866	30	87	0.2706729327067293	1.0
ENSG00000149328	10	43	0.27077292270772924	1.0
ENSG00000186998	11	49	0.27077292270772924	1.0
ENSG00000170854	6	15	0.270972902709729	1.0
ENSG00000166407	6	20	0.27107289271072893	1.0
ENSG00000256162	1	3	0.27107289271072893	1.0
ENSG00000070756	18	44	0.27107289271072893	1.0
ENSG00000164651	2	3	0.27117288271172885	1.0
ENSG00000126458	2	5	0.27117288271172885	1.0
ENSG00000162494	9	37	0.27117288271172885	1.0
ENSG00000177380	7	36	0.27117288271172885	1.0
ENSG00000189056	63	319	0.2712728727127287	1.0
ENSG00000173572	7	30	0.2713728627137286	1.0
ENSG00000101457	4	12	0.2713728627137286	1.0
ENSG00000110025	4	6	0.2713728627137286	1.0
ENSG00000170379	2	4	0.2715728427157284	1.0
ENSG00000175198	168	496	0.2715728427157284	1.0
ENSG00000112787	12	52	0.2715728427157284	1.0
ENSG00000221977	2	14	0.2715728427157284	1.0
ENSG00000146592	70	266	0.2715728427157284	1.0
ENSG00000244005	8	25	0.27177282271772824	1.0
ENSG00000139675	2	4	0.27177282271772824	1.0
ENSG00000170927	46	173	0.27187281271872815	1.0
ENSG00000167363	4	12	0.271972802719728	1.0
ENSG00000204520	7	21	0.271972802719728	1.0
ENSG00000183066	19	54	0.271972802719728	1.0
ENSG00000205209	14	49	0.271972802719728	1.0
ENSG00000185955	4	13	0.27207279272072793	1.0
ENSG00000146233	15	49	0.27207279272072793	1.0
ENSG00000100575	4	11	0.27207279272072793	1.0
ENSG00000089157	2	2	0.27207279272072793	1.0
ENSG00000164327	28	90	0.27217278272172785	1.0
ENSG00000049192	61	223	0.2723727627237276	1.0
ENSG00000124208	14	47	0.2723727627237276	1.0
ENSG00000141568	32	113	0.2723727627237276	1.0
ENSG00000097021	33	151	0.27247275272472754	1.0
ENSG00000172728	23	74	0.2725727427257274	1.0
ENSG00000104205	42	147	0.2726727327267273	1.0
ENSG00000187097	22	93	0.27277272272772723	1.0
ENSG00000143340	35	107	0.27277272272772723	1.0
ENSG00000032219	19	60	0.27277272272772723	1.0
ENSG00000169570	85	180	0.27287271272872715	1.0
ENSG00000049540	15	44	0.27287271272872715	1.0
ENSG00000196396	22	68	0.27287271272872715	1.0
ENSG00000141298	59	205	0.272972702729727	1.0
ENSG00000185104	86	330	0.272972702729727	1.0
ENSG00000171467	11	38	0.272972702729727	1.0
ENSG00000157014	8	32	0.272972702729727	1.0
ENSG00000115652	35	50	0.272972702729727	1.0
ENSG00000128944	2	5	0.272972702729727	1.0
ENSG00000181631	1	2	0.27307269273072693	1.0
ENSG00000184937	9	22	0.27307269273072693	1.0
ENSG00000114812	19	53	0.27307269273072693	1.0
ENSG00000204248	9	25	0.27317268273172685	1.0
ENSG00000117016	5	17	0.2732726727327267	1.0
ENSG00000163751	11	38	0.2732726727327267	1.0
ENSG00000055211	7	21	0.2733726627337266	1.0
ENSG00000163781	18	55	0.27347265273472654	1.0
ENSG00000110880	12	37	0.27347265273472654	1.0
ENSG00000241852	1	2	0.27347265273472654	1.0
ENSG00000147804	3	5	0.27347265273472654	1.0
ENSG00000068903	6	18	0.2735726427357264	1.0
ENSG00000152939	11	28	0.2735726427357264	1.0
ENSG00000127152	38	100	0.2736726327367263	1.0
ENSG00000170892	3	4	0.2736726327367263	1.0
ENSG00000196862	15	45	0.2736726327367263	1.0
ENSG00000005469	12	37	0.27387261273872615	1.0
ENSG00000100324	8	32	0.27387261273872615	1.0
ENSG00000104888	4	6	0.27407259274072593	1.0
ENSG00000138279	16	89	0.27407259274072593	1.0
ENSG00000197124	9	29	0.27407259274072593	1.0
ENSG00000114013	11	47	0.27417258274172585	1.0
ENSG00000162460	5	13	0.27417258274172585	1.0
ENSG00000157184	2	7	0.2742725727427257	1.0
ENSG00000257046	43	301	0.2743725627437256	1.0
ENSG00000160818	2	6	0.2743725627437256	1.0
ENSG00000141522	1	1	0.2743725627437256	1.0
ENSG00000111961	63	222	0.27447255274472554	1.0
ENSG00000185813	2	4	0.27447255274472554	1.0
ENSG00000157916	3	8	0.27447255274472554	1.0
ENSG00000091490	24	97	0.2746725327467253	1.0
ENSG00000175189	5	13	0.27477252274772523	1.0
ENSG00000187021	5	18	0.27477252274772523	1.0
ENSG00000165973	126	478	0.27477252274772523	1.0
ENSG00000011295	13	49	0.274972502749725	1.0
ENSG00000106459	21	77	0.274972502749725	1.0
ENSG00000151062	22	77	0.274972502749725	1.0
ENSG00000075914	12	55	0.27517248275172485	1.0
ENSG00000076928	8	68	0.2752724727527247	1.0
ENSG00000104312	7	19	0.2753724627537246	1.0
ENSG00000141084	20	86	0.2753724627537246	1.0
ENSG00000054611	111	274	0.27547245275472454	1.0
ENSG00000188778	2	3	0.27547245275472454	1.0
ENSG00000107960	5	16	0.2755724427557244	1.0
ENSG00000164466	16	80	0.2755724427557244	1.0
ENSG00000140563	102	337	0.2756724327567243	1.0
ENSG00000105397	6	17	0.2756724327567243	1.0
ENSG00000130449	35	119	0.27577242275772423	1.0
ENSG00000108064	4	12	0.27577242275772423	1.0
ENSG00000184313	15	57	0.27607239276072393	1.0
ENSG00000131061	16	51	0.27617238276172384	1.0
ENSG00000145335	19	124	0.27617238276172384	1.0
ENSG00000133316	3	9	0.2762723727627237	1.0
ENSG00000115607	5	22	0.2762723727627237	1.0
ENSG00000196591	18	53	0.2763723627637236	1.0
ENSG00000258890	7	31	0.2763723627637236	1.0
ENSG00000164241	5	15	0.2763723627637236	1.0
ENSG00000137941	13	46	0.2765723427657234	1.0
ENSG00000198718	20	81	0.2765723427657234	1.0
ENSG00000173838	25	119	0.2765723427657234	1.0
ENSG00000138772	14	42	0.2766723327667233	1.0
ENSG00000138867	6	16	0.2766723327667233	1.0
ENSG00000198874	58	195	0.2766723327667233	1.0
ENSG00000196586	30	97	0.27677232276772323	1.0
ENSG00000180979	4	24	0.27677232276772323	1.0
ENSG00000100351	12	50	0.27677232276772323	1.0
ENSG00000131473	13	40	0.27687231276872315	1.0
ENSG00000179387	8	27	0.276972302769723	1.0
ENSG00000099904	3	10	0.2770722927707229	1.0
ENSG00000077080	5	15	0.27717228277172284	1.0
ENSG00000075785	23	69	0.27717228277172284	1.0
ENSG00000144566	11	24	0.2773722627737226	1.0
ENSG00000158615	3	8	0.27747225277472254	1.0
ENSG00000144191	9	28	0.2776722327767223	1.0
ENSG00000197472	16	45	0.2776722327767223	1.0
ENSG00000185070	18	63	0.27777222277772223	1.0
ENSG00000079101	13	32	0.27777222277772223	1.0
ENSG00000092054	3	8	0.27787221277872215	1.0
ENSG00000181467	5	9	0.277972202779722	1.0
ENSG00000099949	3	9	0.277972202779722	1.0
ENSG00000232040	8	24	0.27817218278172184	1.0
ENSG00000120253	9	24	0.27817218278172184	1.0
ENSG00000119777	1	2	0.2782721727827217	1.0
ENSG00000172331	2	5	0.2782721727827217	1.0
ENSG00000198959	12	34	0.2782721727827217	1.0
ENSG00000125245	1	2	0.2782721727827217	1.0
ENSG00000054356	2	8	0.2782721727827217	1.0
ENSG00000179626	2	5	0.27847215278472154	1.0
ENSG00000104388	18	66	0.27847215278472154	1.0
ENSG00000064012	18	45	0.27857214278572145	1.0
ENSG00000104517	24	85	0.27877212278772123	1.0
ENSG00000172828	4	7	0.27887211278872115	1.0
ENSG00000187955	122	331	0.27887211278872115	1.0
ENSG00000142856	28	78	0.2790720927907209	1.0
ENSG00000137142	16	23	0.2790720927907209	1.0
ENSG00000141469	5	48	0.27917208279172084	1.0
ENSG00000130202	30	65	0.27917208279172084	1.0
ENSG00000197992	6	15	0.27917208279172084	1.0
ENSG00000005189	11	35	0.27917208279172084	1.0
ENSG00000131748	5	14	0.2792720727927207	1.0
ENSG00000148386	3	7	0.2792720727927207	1.0
ENSG00000196074	11	31	0.27947205279472054	1.0
ENSG00000173567	7	18	0.27947205279472054	1.0
ENSG00000104886	1	3	0.27957204279572045	1.0
ENSG00000118804	1	1	0.27957204279572045	1.0
ENSG00000125821	41	128	0.27957204279572045	1.0
ENSG00000018510	35	220	0.2796720327967203	1.0
ENSG00000106636	2	3	0.2796720327967203	1.0
ENSG00000073792	55	136	0.27977202279772023	1.0
ENSG00000116701	10	22	0.27977202279772023	1.0
ENSG00000121570	4	9	0.27977202279772023	1.0
ENSG00000111737	6	24	0.2800719928007199	1.0
ENSG00000168884	4	14	0.2800719928007199	1.0
ENSG00000159216	443	1304	0.28017198280171984	1.0
ENSG00000137745	1	3	0.28017198280171984	1.0
ENSG00000178338	5	14	0.2802719728027197	1.0
ENSG00000181555	38	121	0.2803719628037196	1.0
ENSG00000120686	3	8	0.2803719628037196	1.0
ENSG00000177706	16	52	0.2803719628037196	1.0
ENSG00000124256	4	10	0.2803719628037196	1.0
ENSG00000111962	149	322	0.28047195280471954	1.0
ENSG00000117983	17	69	0.28057194280571945	1.0
ENSG00000188060	1	2	0.28077192280771923	1.0
ENSG00000197183	16	77	0.28077192280771923	1.0
ENSG00000109501	4	10	0.28077192280771923	1.0
ENSG00000122966	45	161	0.28077192280771923	1.0
ENSG00000184144	5	15	0.280971902809719	1.0
ENSG00000196704	25	65	0.280971902809719	1.0
ENSG00000166477	10	25	0.280971902809719	1.0
ENSG00000204424	2	5	0.2813718628137186	1.0
ENSG00000109118	6	16	0.28147185281471854	1.0
ENSG00000133019	89	277	0.28147185281471854	1.0
ENSG00000138400	7	17	0.2816718328167183	1.0
ENSG00000125869	4	11	0.28177182281771823	1.0
ENSG00000187583	8	20	0.28177182281771823	1.0
ENSG00000104524	1	3	0.28187181281871815	1.0
ENSG00000117586	5	19	0.281971802819718	1.0
ENSG00000196739	20	61	0.281971802819718	1.0
ENSG00000157020	5	12	0.281971802819718	1.0
ENSG00000171444	125	315	0.2820717928207179	1.0
ENSG00000164161	10	36	0.2822717728227177	1.0
ENSG00000117682	8	26	0.28247175282471754	1.0
ENSG00000155980	7	19	0.28247175282471754	1.0
ENSG00000149016	6	17	0.28257174282571745	1.0
ENSG00000146143	64	210	0.2826717328267173	1.0
ENSG00000143190	50	206	0.2826717328267173	1.0
ENSG00000160145	74	419	0.2826717328267173	1.0
ENSG00000093072	17	62	0.28287171282871715	1.0
ENSG00000156469	5	12	0.28287171282871715	1.0
ENSG00000104611	15	53	0.28287171282871715	1.0
ENSG00000184163	5	11	0.28287171282871715	1.0
ENSG00000205810	3	5	0.28287171282871715	1.0
ENSG00000226763	10	18	0.28287171282871715	1.0
ENSG00000144909	15	47	0.282971702829717	1.0
ENSG00000140488	6	37	0.282971702829717	1.0
ENSG00000186153	546	1455	0.2830716928307169	1.0
ENSG00000197616	18	40	0.2830716928307169	1.0
ENSG00000180628	20	64	0.28317168283171684	1.0
ENSG00000178105	114	233	0.2832716728327167	1.0
ENSG00000183696	5	13	0.2832716728327167	1.0
ENSG00000141404	45	195	0.2832716728327167	1.0
ENSG00000132837	57	239	0.2833716628337166	1.0
ENSG00000134318	47	123	0.2833716628337166	1.0
ENSG00000119899	19	56	0.28347165283471654	1.0
ENSG00000196663	29	85	0.28347165283471654	1.0
ENSG00000031698	13	32	0.28357164283571645	1.0
ENSG00000159921	15	62	0.2836716328367163	1.0
ENSG00000130707	15	48	0.2836716328367163	1.0
ENSG00000080503	71	239	0.28377162283771623	1.0
ENSG00000174606	10	33	0.28387161283871615	1.0
ENSG00000122299	9	27	0.283971602839716	1.0
ENSG00000114209	10	27	0.2840715928407159	1.0
ENSG00000205707	3	15	0.28417158284171584	1.0
ENSG00000126215	4	11	0.28417158284171584	1.0
ENSG00000163071	17	51	0.2842715728427157	1.0
ENSG00000182544	1	1	0.2842715728427157	1.0
ENSG00000177468	1	4	0.28447155284471554	1.0
ENSG00000102755	48	217	0.28447155284471554	1.0
ENSG00000177943	2	3	0.28457154284571545	1.0
ENSG00000144230	2	7	0.28477152284771523	1.0
ENSG00000168002	2	4	0.28487151284871515	1.0
ENSG00000166311	1	2	0.28487151284871515	1.0
ENSG00000156886	9	22	0.28487151284871515	1.0
ENSG00000280267	1	2	0.2850714928507149	1.0
ENSG00000143443	1	2	0.2850714928507149	1.0
ENSG00000203740	3	7	0.28517148285171484	1.0
ENSG00000074855	2	4	0.2853714628537146	1.0
ENSG00000135048	31	121	0.2853714628537146	1.0
ENSG00000165516	6	12	0.28547145285471454	1.0
ENSG00000182173	3	5	0.28547145285471454	1.0
ENSG00000090863	41	126	0.28547145285471454	1.0
ENSG00000181826	18	70	0.28557144285571445	1.0
ENSG00000066230	9	66	0.28557144285571445	1.0
ENSG00000204922	1	2	0.2856714328567143	1.0
ENSG00000181698	1	1	0.2856714328567143	1.0
ENSG00000075234	15	36	0.28577142285771423	1.0
ENSG00000116983	3	5	0.28577142285771423	1.0
ENSG00000181007	7	20	0.28587141285871415	1.0
ENSG00000177721	1	2	0.2860713928607139	1.0
ENSG00000139410	5	16	0.2860713928607139	1.0
ENSG00000164124	9	35	0.2860713928607139	1.0
ENSG00000157933	15	55	0.2860713928607139	1.0
ENSG00000128602	6	14	0.2860713928607139	1.0
ENSG00000059915	2	6	0.2860713928607139	1.0
ENSG00000136048	23	79	0.28617138286171384	1.0
ENSG00000114491	4	7	0.2862713728627137	1.0
ENSG00000136147	7	21	0.28647135286471354	1.0
ENSG00000138678	40	96	0.28647135286471354	1.0
ENSG00000148218	6	13	0.28647135286471354	1.0
ENSG00000110801	12	40	0.2866713328667133	1.0
ENSG00000198353	6	19	0.28687131286871315	1.0
ENSG00000124564	8	43	0.286971302869713	1.0
ENSG00000167613	3	17	0.2870712928707129	1.0
ENSG00000144583	16	107	0.2870712928707129	1.0
ENSG00000070159	18	56	0.2870712928707129	1.0
ENSG00000129535	8	29	0.28717128287171284	1.0
ENSG00000140299	12	26	0.28717128287171284	1.0
ENSG00000157510	10	34	0.2872712728727127	1.0
ENSG00000110446	2	6	0.2872712728727127	1.0
ENSG00000144118	7	25	0.2873712628737126	1.0
ENSG00000167751	5	19	0.2873712628737126	1.0
ENSG00000138771	128	285	0.2873712628737126	1.0
ENSG00000186010	5	12	0.28747125287471254	1.0
ENSG00000196358	9	32	0.28757124287571245	1.0
ENSG00000001617	6	17	0.28757124287571245	1.0
ENSG00000185917	20	42	0.28757124287571245	1.0
ENSG00000100320	54	195	0.2876712328767123	1.0
ENSG00000154767	5	11	0.2876712328767123	1.0
ENSG00000110756	21	54	0.28777122287771223	1.0
ENSG00000156273	73	487	0.28787121287871215	1.0
ENSG00000129460	8	22	0.28787121287871215	1.0
ENSG00000021355	2	3	0.28787121287871215	1.0
ENSG00000171475	26	91	0.28787121287871215	1.0
ENSG00000171045	55	161	0.287971202879712	1.0
ENSG00000152977	22	77	0.287971202879712	1.0
ENSG00000112624	33	111	0.287971202879712	1.0
ENSG00000121270	13	52	0.2880711928807119	1.0
ENSG00000075340	19	110	0.28817118288171184	1.0
ENSG00000173175	23	77	0.2882711728827117	1.0
ENSG00000134247	13	42	0.2883711628837116	1.0
ENSG00000168495	2	2	0.28847115288471153	1.0
ENSG00000081148	12	45	0.28847115288471153	1.0
ENSG00000108854	28	118	0.28847115288471153	1.0
ENSG00000188566	5	8	0.28857114288571145	1.0
ENSG00000164330	58	191	0.28857114288571145	1.0
ENSG00000130598	1	2	0.28877112288771123	1.0
ENSG00000006451	23	65	0.288971102889711	1.0
ENSG00000232112	5	9	0.288971102889711	1.0
ENSG00000197714	2	5	0.2890710928907109	1.0
ENSG00000130227	23	68	0.2890710928907109	1.0
ENSG00000128578	7	26	0.2890710928907109	1.0
ENSG00000128011	3	7	0.2890710928907109	1.0
ENSG00000168827	7	22	0.28917108289171084	1.0
ENSG00000198482	18	57	0.28927107289271076	1.0
ENSG00000155875	36	191	0.2893710628937106	1.0
ENSG00000175115	31	94	0.2893710628937106	1.0
ENSG00000114648	20	42	0.2893710628937106	1.0
ENSG00000205089	2	5	0.28947105289471053	1.0
ENSG00000141446	27	84	0.28947105289471053	1.0
ENSG00000174939	8	21	0.28947105289471053	1.0
ENSG00000126106	6	18	0.2896710328967103	1.0
ENSG00000035499	14	43	0.28977102289771023	1.0
ENSG00000173599	22	82	0.28997100289971	1.0
ENSG00000105426	29	132	0.28997100289971	1.0
ENSG00000215148	7	20	0.29017098290170984	1.0
ENSG00000084623	8	23	0.29017098290170984	1.0
ENSG00000101247	7	22	0.29017098290170984	1.0
ENSG00000120899	26	86	0.2903709629037096	1.0
ENSG00000170279	8	16	0.2903709629037096	1.0
ENSG00000132326	7	19	0.29047095290470953	1.0
ENSG00000135862	19	75	0.29057094290570945	1.0
ENSG00000138696	91	498	0.2906709329067093	1.0
ENSG00000186951	54	131	0.2906709329067093	1.0
ENSG00000162441	14	24	0.2906709329067093	1.0
ENSG00000155792	36	130	0.29077092290770923	1.0
ENSG00000168014	27	186	0.29077092290770923	1.0
ENSG00000178026	4	12	0.29087091290870914	1.0
ENSG00000031003	36	113	0.2910708929107089	1.0
ENSG00000008382	7	21	0.2910708929107089	1.0
ENSG00000106123	3	7	0.2910708929107089	1.0
ENSG00000186188	9	47	0.29127087291270876	1.0
ENSG00000184381	19	64	0.29127087291270876	1.0
ENSG00000254004	6	17	0.2913708629137086	1.0
ENSG00000132581	7	19	0.29147085291470853	1.0
ENSG00000204590	5	14	0.29157084291570845	1.0
ENSG00000103510	7	22	0.29157084291570845	1.0
ENSG00000066697	5	17	0.2916708329167083	1.0
ENSG00000174282	4	10	0.29177082291770823	1.0
ENSG00000125686	19	63	0.29187081291870814	1.0
ENSG00000130590	1	1	0.2920707929207079	1.0
ENSG00000075673	17	28	0.2920707929207079	1.0
ENSG00000135253	6	41	0.2920707929207079	1.0
ENSG00000171530	38	118	0.29227077292270776	1.0
ENSG00000057294	30	95	0.2923707629237076	1.0
ENSG00000078114	96	349	0.2923707629237076	1.0
ENSG00000163435	2	7	0.2923707629237076	1.0
ENSG00000197721	13	68	0.29257074292570745	1.0
ENSG00000181234	174	419	0.29257074292570745	1.0
ENSG00000197056	19	70	0.2926707329267073	1.0
ENSG00000204519	10	28	0.2926707329267073	1.0
ENSG00000197024	14	41	0.2926707329267073	1.0
ENSG00000068912	9	29	0.2927707229277072	1.0
ENSG00000120860	6	16	0.2927707229277072	1.0
ENSG00000141753	3	7	0.2927707229277072	1.0
ENSG00000149150	3	9	0.292970702929707	1.0
ENSG00000134317	30	86	0.292970702929707	1.0
ENSG00000188690	5	16	0.292970702929707	1.0
ENSG00000108479	2	4	0.292970702929707	1.0
ENSG00000147434	14	36	0.2930706929307069	1.0
ENSG00000178229	6	15	0.2930706929307069	1.0
ENSG00000165633	10	42	0.29317068293170684	1.0
ENSG00000183579	42	142	0.29327067293270676	1.0
ENSG00000123908	25	89	0.29327067293270676	1.0
ENSG00000157111	2	4	0.29327067293270676	1.0
ENSG00000152954	6	17	0.29327067293270676	1.0
ENSG00000108852	5	19	0.2933706629337066	1.0
ENSG00000014164	19	65	0.2933706629337066	1.0
ENSG00000176302	2	7	0.2933706629337066	1.0
ENSG00000105467	4	10	0.29347065293470653	1.0
ENSG00000186088	22	69	0.29357064293570645	1.0
ENSG00000139287	43	143	0.2936706329367063	1.0
ENSG00000010072	4	12	0.2936706329367063	1.0
ENSG00000112167	1	6	0.2936706329367063	1.0
ENSG00000005175	7	20	0.2937706229377062	1.0
ENSG00000197249	23	36	0.2937706229377062	1.0
ENSG00000170631	7	26	0.29387061293870614	1.0
ENSG00000147421	28	121	0.29387061293870614	1.0
ENSG00000105726	7	14	0.293970602939706	1.0
ENSG00000113327	18	82	0.293970602939706	1.0
ENSG00000127325	6	22	0.2943705629437056	1.0
ENSG00000135426	8	26	0.2943705629437056	1.0
ENSG00000010310	8	21	0.2943705629437056	1.0
ENSG00000168615	29	78	0.2943705629437056	1.0
ENSG00000187091	4	6	0.29447055294470553	1.0
ENSG00000131187	3	8	0.2947705229477052	1.0
ENSG00000135549	40	165	0.2947705229477052	1.0
ENSG00000130544	6	21	0.2947705229477052	1.0
ENSG00000121743	5	18	0.2947705229477052	1.0
ENSG00000188986	5	25	0.294970502949705	1.0
ENSG00000182473	10	35	0.2950704929507049	1.0
ENSG00000204209	2	5	0.2950704929507049	1.0
ENSG00000082293	108	244	0.29517048295170484	1.0
ENSG00000166387	24	126	0.29517048295170484	1.0
ENSG00000188895	5	8	0.29517048295170484	1.0
ENSG00000125746	15	35	0.2956704329567043	1.0
ENSG00000177551	4	9	0.2956704329567043	1.0
ENSG00000143226	8	28	0.2956704329567043	1.0
ENSG00000117594	7	28	0.2956704329567043	1.0
ENSG00000180008	8	26	0.2957704229577042	1.0
ENSG00000023228	18	52	0.2957704229577042	1.0
ENSG00000178404	12	36	0.2957704229577042	1.0
ENSG00000215252	7	47	0.295970402959704	1.0
ENSG00000147650	18	57	0.2960703929607039	1.0
ENSG00000182700	1	2	0.2960703929607039	1.0
ENSG00000134001	10	25	0.29627037296270375	1.0
ENSG00000183580	75	300	0.29627037296270375	1.0
ENSG00000109445	3	6	0.2963703629637036	1.0
ENSG00000188033	21	68	0.29657034296570345	1.0
ENSG00000080298	67	313	0.29657034296570345	1.0
ENSG00000083093	8	25	0.29657034296570345	1.0
ENSG00000124203	39	131	0.2966703329667033	1.0
ENSG00000172081	9	28	0.2967703229677032	1.0
ENSG00000163093	5	18	0.29687031296870314	1.0
ENSG00000160352	9	26	0.296970302969703	1.0
ENSG00000101337	10	29	0.296970302969703	1.0
ENSG00000148985	6	19	0.296970302969703	1.0
ENSG00000140464	8	28	0.2970702929707029	1.0
ENSG00000138413	10	37	0.2970702929707029	1.0
ENSG00000154262	21	39	0.29717028297170284	1.0
ENSG00000183354	83	158	0.2973702629737026	1.0
ENSG00000146147	47	160	0.29747025297470253	1.0
ENSG00000183346	10	31	0.29757024297570245	1.0
ENSG00000254709	3	7	0.2976702329767023	1.0
ENSG00000116698	22	68	0.2976702329767023	1.0
ENSG00000124532	7	32	0.2977702229777022	1.0
ENSG00000167632	169	531	0.29787021297870214	1.0
ENSG00000105866	16	51	0.29787021297870214	1.0
ENSG00000198876	13	49	0.29787021297870214	1.0
ENSG00000180509	2	8	0.29787021297870214	1.0
ENSG00000107984	1	2	0.29787021297870214	1.0
ENSG00000123066	52	208	0.29787021297870214	1.0
ENSG00000076554	30	112	0.297970202979702	1.0
ENSG00000198855	4	7	0.297970202979702	1.0
ENSG00000175093	65	99	0.2980701929807019	1.0
ENSG00000153707	596	2396	0.2980701929807019	1.0
ENSG00000204614	3	6	0.29817018298170184	1.0
ENSG00000068885	22	66	0.29817018298170184	1.0
ENSG00000278845	11	31	0.29817018298170184	1.0
ENSG00000164951	13	41	0.29817018298170184	1.0
ENSG00000132359	59	205	0.29827017298270175	1.0
ENSG00000163697	61	215	0.2983701629837016	1.0
ENSG00000185621	13	47	0.2983701629837016	1.0
ENSG00000146555	162	584	0.29857014298570145	1.0
ENSG00000166401	8	46	0.2986701329867013	1.0
ENSG00000131634	5	18	0.2987701229877012	1.0
ENSG00000159224	4	14	0.29917008299170084	1.0
ENSG00000038382	58	209	0.29917008299170084	1.0
ENSG00000077232	11	74	0.29927007299270075	1.0
ENSG00000106266	36	154	0.29927007299270075	1.0
ENSG00000198081	3	7	0.29927007299270075	1.0
ENSG00000204595	2	6	0.29927007299270075	1.0
ENSG00000109046	7	17	0.29927007299270075	1.0
ENSG00000119771	61	202	0.29927007299270075	1.0
ENSG00000204296	20	72	0.2993700629937006	1.0
ENSG00000141934	2	8	0.2993700629937006	1.0
ENSG00000187024	9	27	0.2993700629937006	1.0
ENSG00000185624	2	7	0.29947005299470053	1.0
ENSG00000163017	4	12	0.29957004299570045	1.0
ENSG00000185905	1	2	0.29957004299570045	1.0
ENSG00000164070	9	34	0.2996700329967003	1.0
ENSG00000101751	8	34	0.2996700329967003	1.0
ENSG00000180357	62	209	0.2997700229977002	1.0
ENSG00000214954	48	109	0.29987001299870014	1.0
ENSG00000169184	15	47	0.29987001299870014	1.0
ENSG00000120742	12	39	0.3000699930006999	1.0
ENSG00000115041	17	55	0.3000699930006999	1.0
ENSG00000255152	11	34	0.3000699930006999	1.0
ENSG00000114166	14	59	0.30016998300169984	1.0
ENSG00000125730	19	60	0.30026997300269975	1.0
ENSG00000167548	5	14	0.30026997300269975	1.0
ENSG00000156194	30	65	0.3003699630036996	1.0
ENSG00000148948	161	577	0.30056994300569945	1.0
ENSG00000085982	17	52	0.30056994300569945	1.0
ENSG00000083457	23	81	0.30056994300569945	1.0
ENSG00000183060	1	3	0.3006699330066993	1.0
ENSG00000104967	14	40	0.3006699330066993	1.0
ENSG00000137090	73	259	0.3007699230076992	1.0
ENSG00000115170	51	138	0.300969903009699	1.0
ENSG00000119125	31	91	0.3010698930106989	1.0
ENSG00000101224	8	16	0.3010698930106989	1.0
ENSG00000121316	15	56	0.30116988301169884	1.0
ENSG00000168530	5	13	0.30126987301269875	1.0
ENSG00000182035	4	7	0.30126987301269875	1.0
ENSG00000134444	20	105	0.30126987301269875	1.0
ENSG00000014824	22	63	0.30126987301269875	1.0
ENSG00000125841	6	21	0.3013698630136986	1.0
ENSG00000178538	11	44	0.3013698630136986	1.0
ENSG00000113240	8	35	0.30146985301469853	1.0
ENSG00000162873	3	14	0.30146985301469853	1.0
ENSG00000107581	11	28	0.30156984301569845	1.0
ENSG00000145687	59	210	0.30156984301569845	1.0
ENSG00000167173	11	23	0.30186981301869814	1.0
ENSG00000011478	4	10	0.30196980301969806	1.0
ENSG00000009724	7	21	0.3020697930206979	1.0
ENSG00000175203	5	14	0.3020697930206979	1.0
ENSG00000129315	8	23	0.3020697930206979	1.0
ENSG00000132153	12	36	0.3020697930206979	1.0
ENSG00000144285	20	85	0.30216978302169784	1.0
ENSG00000157350	22	70	0.30226977302269775	1.0
ENSG00000154274	26	179	0.30246975302469753	1.0
ENSG00000083844	5	16	0.30246975302469753	1.0
ENSG00000138675	12	111	0.30256974302569745	1.0
ENSG00000112695	3	13	0.30256974302569745	1.0
ENSG00000136854	29	87	0.30256974302569745	1.0
ENSG00000204923	3	19	0.3026697330266973	1.0
ENSG00000164749	30	105	0.3027697230276972	1.0
ENSG00000091651	2	6	0.30286971302869714	1.0
ENSG00000075188	11	28	0.30286971302869714	1.0
ENSG00000081791	1	5	0.30286971302869714	1.0
ENSG00000078699	45	149	0.30296970302969706	1.0
ENSG00000163331	47	103	0.30296970302969706	1.0
ENSG00000181817	2	5	0.3030696930306969	1.0
ENSG00000164039	3	7	0.30316968303169683	1.0
ENSG00000170890	2	6	0.30316968303169683	1.0
ENSG00000204946	11	24	0.30326967303269675	1.0
ENSG00000066136	12	37	0.30326967303269675	1.0
ENSG00000132622	4	10	0.3033696630336966	1.0
ENSG00000188859	14	51	0.30356964303569645	1.0
ENSG00000105523	4	14	0.30356964303569645	1.0
ENSG00000150054	41	146	0.30386961303869614	1.0
ENSG00000146247	20	60	0.30386961303869614	1.0
ENSG00000151176	9	33	0.30396960303969606	1.0
ENSG00000176142	5	17	0.30396960303969606	1.0
ENSG00000167037	65	196	0.30396960303969606	1.0
ENSG00000164187	7	18	0.3040695930406959	1.0
ENSG00000079112	36	78	0.3040695930406959	1.0
ENSG00000112977	13	50	0.3040695930406959	1.0
ENSG00000110063	8	25	0.3040695930406959	1.0
ENSG00000105607	4	26	0.3040695930406959	1.0
ENSG00000154080	35	134	0.30416958304169583	1.0
ENSG00000155034	18	77	0.30426957304269575	1.0
ENSG00000075420	72	311	0.30426957304269575	1.0
ENSG00000125966	12	35	0.3043695630436956	1.0
ENSG00000113391	92	276	0.30446955304469553	1.0
ENSG00000152990	30	130	0.30446955304469553	1.0
ENSG00000169402	3	8	0.30456954304569545	1.0
ENSG00000155918	4	17	0.3047695230476952	1.0
ENSG00000115275	2	4	0.3047695230476952	1.0
ENSG00000153093	81	223	0.3047695230476952	1.0
ENSG00000168952	73	268	0.3047695230476952	1.0
ENSG00000013374	10	28	0.30486951304869514	1.0
ENSG00000072415	26	74	0.30486951304869514	1.0
ENSG00000198796	20	80	0.30486951304869514	1.0
ENSG00000162390	13	46	0.30486951304869514	1.0
ENSG00000197702	46	226	0.3050694930506949	1.0
ENSG00000103449	3	9	0.30516948305169483	1.0
ENSG00000198648	58	218	0.30546945305469453	1.0
ENSG00000170579	276	722	0.30556944305569445	1.0
ENSG00000172403	25	104	0.30556944305569445	1.0
ENSG00000196187	13	32	0.30556944305569445	1.0
ENSG00000164292	19	59	0.3056694330566943	1.0
ENSG00000244115	10	27	0.3056694330566943	1.0
ENSG00000129048	8	12	0.3056694330566943	1.0
ENSG00000168016	27	101	0.3056694330566943	1.0
ENSG00000007047	68	329	0.3057694230576942	1.0
ENSG00000124299	15	56	0.3057694230576942	1.0
ENSG00000136932	4	11	0.3057694230576942	1.0
ENSG00000131370	42	122	0.3057694230576942	1.0
ENSG00000103489	60	271	0.3057694230576942	1.0
ENSG00000172172	30	50	0.30586941305869414	1.0
ENSG00000079150	5	13	0.30586941305869414	1.0
ENSG00000088881	53	102	0.30586941305869414	1.0
ENSG00000021762	16	48	0.30596940305969406	1.0
ENSG00000106524	8	30	0.30596940305969406	1.0
ENSG00000167487	8	24	0.3060693930606939	1.0
ENSG00000139445	3	21	0.3060693930606939	1.0
ENSG00000130768	4	17	0.30616938306169383	1.0
ENSG00000134765	4	11	0.30616938306169383	1.0
ENSG00000166670	1	5	0.30626937306269375	1.0
ENSG00000114861	101	380	0.3063693630636936	1.0
ENSG00000143001	5	29	0.3063693630636936	1.0
ENSG00000110375	6	21	0.3063693630636936	1.0
ENSG00000132530	8	20	0.3063693630636936	1.0
ENSG00000111011	23	63	0.30646935306469353	1.0
ENSG00000154227	19	79	0.30646935306469353	1.0
ENSG00000062038	29	103	0.30656934306569344	1.0
ENSG00000198952	4	12	0.30656934306569344	1.0
ENSG00000164691	2	5	0.3066693330666933	1.0
ENSG00000168389	8	19	0.3066693330666933	1.0
ENSG00000250151	6	17	0.3067693230676932	1.0
ENSG00000133460	22	42	0.3067693230676932	1.0
ENSG00000128654	12	85	0.3067693230676932	1.0
ENSG00000155363	6	27	0.3067693230676932	1.0
ENSG00000159228	4	10	0.30696930306969306	1.0
ENSG00000095637	62	190	0.30716928307169283	1.0
ENSG00000153815	32	113	0.30726927307269275	1.0
ENSG00000137338	5	18	0.3073692630736926	1.0
ENSG00000115504	69	233	0.3073692630736926	1.0
ENSG00000135446	7	14	0.30756924307569244	1.0
ENSG00000253148	7	24	0.3077692230776922	1.0
ENSG00000183682	21	61	0.3077692230776922	1.0
ENSG00000138347	17	62	0.30786921307869214	1.0
ENSG00000249242	12	66	0.30796920307969206	1.0
ENSG00000256053	14	44	0.30796920307969206	1.0
ENSG00000102524	11	34	0.3080691930806919	1.0
ENSG00000144674	21	79	0.3080691930806919	1.0
ENSG00000064692	31	109	0.30826917308269175	1.0
ENSG00000078814	6	22	0.3083691630836916	1.0
ENSG00000197935	3	8	0.3084691530846915	1.0
ENSG00000204316	2	5	0.30856914308569144	1.0
ENSG00000144452	31	233	0.3086691330866913	1.0
ENSG00000189007	3	12	0.3086691330866913	1.0
ENSG00000105929	28	147	0.3087691230876912	1.0
ENSG00000184302	1	3	0.30886911308869114	1.0
ENSG00000166783	8	26	0.30896910308969106	1.0
ENSG00000125779	21	48	0.3090690930906909	1.0
ENSG00000073111	4	10	0.3090690930906909	1.0
ENSG00000107036	44	147	0.3090690930906909	1.0
ENSG00000123684	21	85	0.3093690630936906	1.0
ENSG00000188171	10	29	0.3094690530946905	1.0
ENSG00000112309	17	60	0.3094690530946905	1.0
ENSG00000119715	26	113	0.30956904309569044	1.0
ENSG00000106268	3	8	0.3096690330966903	1.0
ENSG00000144645	84	371	0.3096690330966903	1.0
ENSG00000070444	6	15	0.3097690230976902	1.0
ENSG00000125657	1	3	0.30986901309869014	1.0
ENSG00000143452	8	21	0.30996900309969005	1.0
ENSG00000163823	3	7	0.3100689931006899	1.0
ENSG00000189298	4	9	0.3100689931006899	1.0
ENSG00000120910	20	62	0.31016898310168983	1.0
ENSG00000166828	5	14	0.3103689631036896	1.0
ENSG00000075790	10	45	0.3104689531046895	1.0
ENSG00000130957	3	12	0.31056894310568944	1.0
ENSG00000140575	21	82	0.3106689331066893	1.0
ENSG00000103035	3	7	0.3107689231076892	1.0
ENSG00000007341	24	184	0.3107689231076892	1.0
ENSG00000135838	7	59	0.31086891310868914	1.0
ENSG00000105642	13	39	0.31086891310868914	1.0
ENSG00000177192	3	8	0.31096890310968905	1.0
ENSG00000134443	4	21	0.31096890310968905	1.0
ENSG00000178233	7	39	0.3110688931106889	1.0
ENSG00000146910	9	29	0.3110688931106889	1.0
ENSG00000188107	212	911	0.3110688931106889	1.0
ENSG00000148950	13	72	0.31126887311268875	1.0
ENSG00000197299	26	96	0.31126887311268875	1.0
ENSG00000109083	2	3	0.31126887311268875	1.0
ENSG00000122484	18	101	0.3113688631136886	1.0
ENSG00000140691	1	2	0.3114688531146885	1.0
ENSG00000214357	5	28	0.3114688531146885	1.0
ENSG00000164099	9	24	0.31196880311968805	1.0
ENSG00000133742	8	31	0.3120687931206879	1.0
ENSG00000186716	38	114	0.31216878312168783	1.0
ENSG00000158552	5	13	0.31216878312168783	1.0
ENSG00000091136	16	58	0.31226877312268775	1.0
ENSG00000145708	9	23	0.31226877312268775	1.0
ENSG00000179021	3	10	0.31226877312268775	1.0
ENSG00000131203	6	17	0.3123687631236876	1.0
ENSG00000214050	27	141	0.3123687631236876	1.0
ENSG00000179142	8	11	0.31256874312568744	1.0
ENSG00000152952	24	73	0.31256874312568744	1.0
ENSG00000163121	2	4	0.31256874312568744	1.0
ENSG00000137713	9	66	0.31256874312568744	1.0
ENSG00000053372	1	6	0.3126687331266873	1.0
ENSG00000175455	12	88	0.3126687331266873	1.0
ENSG00000064195	2	2	0.3126687331266873	1.0
ENSG00000214274	2	5	0.3127687231276872	1.0
ENSG00000264230	1	2	0.3127687231276872	1.0
ENSG00000117408	3	7	0.3127687231276872	1.0
ENSG00000277443	1	2	0.31286871312868714	1.0
ENSG00000167536	1	2	0.31286871312868714	1.0
ENSG00000204514	10	32	0.31296870312968705	1.0
ENSG00000066336	7	16	0.3130686931306869	1.0
ENSG00000196912	13	42	0.3133686631336866	1.0
ENSG00000142197	37	162	0.3134686531346865	1.0
ENSG00000170091	33	154	0.31356864313568644	1.0
ENSG00000185264	2	8	0.31356864313568644	1.0
ENSG00000164031	13	39	0.31366863313668636	1.0
ENSG00000235106	1	3	0.31366863313668636	1.0
ENSG00000160055	2	3	0.3137686231376862	1.0
ENSG00000144331	57	281	0.3137686231376862	1.0
ENSG00000169220	2	9	0.3137686231376862	1.0
ENSG00000097096	8	44	0.31386861313868614	1.0
ENSG00000197223	14	57	0.31386861313868614	1.0
ENSG00000015479	6	27	0.31386861313868614	1.0
ENSG00000135175	5	16	0.31396860313968605	1.0
ENSG00000073910	86	335	0.3140685931406859	1.0
ENSG00000106261	7	25	0.31416858314168583	1.0
ENSG00000133477	6	24	0.31416858314168583	1.0
ENSG00000186480	3	6	0.3143685631436856	1.0
ENSG00000106069	42	188	0.3143685631436856	1.0
ENSG00000132357	7	21	0.31456854314568544	1.0
ENSG00000169856	7	31	0.31456854314568544	1.0
ENSG00000274736	2	8	0.31456854314568544	1.0
ENSG00000197063	1	2	0.31466853314668536	1.0
ENSG00000075539	52	160	0.3147685231476852	1.0
ENSG00000183597	10	41	0.3147685231476852	1.0
ENSG00000165244	16	39	0.31486851314868514	1.0
ENSG00000165972	10	78	0.31496850314968505	1.0
ENSG00000163046	69	205	0.3150684931506849	1.0
ENSG00000116819	6	18	0.31526847315268475	1.0
ENSG00000162889	7	29	0.31526847315268475	1.0
ENSG00000162444	10	29	0.31526847315268475	1.0
ENSG00000087116	51	218	0.3153684631536846	1.0
ENSG00000160072	14	41	0.3153684631536846	1.0
ENSG00000149084	24	79	0.3154684531546845	1.0
ENSG00000058056	31	165	0.3154684531546845	1.0
ENSG00000116604	5	29	0.31556844315568444	1.0
ENSG00000099999	8	40	0.31556844315568444	1.0
ENSG00000227868	3	8	0.3157684231576842	1.0
ENSG00000248871	4	16	0.31586841315868414	1.0
ENSG00000172775	6	16	0.31596840315968405	1.0
ENSG00000148384	1	3	0.3160683931606839	1.0
ENSG00000134917	6	15	0.31616838316168383	1.0
ENSG00000143494	12	54	0.31616838316168383	1.0
ENSG00000135931	33	99	0.31626837316268375	1.0
ENSG00000197497	5	17	0.3164683531646835	1.0
ENSG00000087502	7	32	0.3164683531646835	1.0
ENSG00000196372	6	24	0.31666833316668336	1.0
ENSG00000204310	2	3	0.31666833316668336	1.0
ENSG00000114520	25	89	0.31666833316668336	1.0
ENSG00000108684	182	793	0.3167683231676832	1.0
ENSG00000166986	8	27	0.31686831316868314	1.0
ENSG00000165985	2	4	0.31686831316868314	1.0
ENSG00000171227	2	5	0.31716828317168283	1.0
ENSG00000175309	9	25	0.31716828317168283	1.0
ENSG00000134308	36	69	0.31726827317268275	1.0
ENSG00000127586	7	28	0.3174682531746825	1.0
ENSG00000173889	20	55	0.31766823317668236	1.0
ENSG00000272968	17	156	0.3177682231776822	1.0
ENSG00000099139	90	329	0.31786821317868214	1.0
ENSG00000204138	30	107	0.31786821317868214	1.0
ENSG00000240682	13	34	0.31786821317868214	1.0
ENSG00000154642	8	19	0.3180681931806819	1.0
ENSG00000164975	10	27	0.31816818318168183	1.0
ENSG00000177425	34	112	0.31816818318168183	1.0
ENSG00000015520	4	13	0.31826817318268175	1.0
ENSG00000082213	7	21	0.3184681531846815	1.0
ENSG00000136732	6	25	0.3184681531846815	1.0
ENSG00000112499	28	55	0.31856814318568144	1.0
ENSG00000135828	3	6	0.31866813318668136	1.0
ENSG00000103249	6	26	0.3187681231876812	1.0
ENSG00000114331	35	120	0.31886811318868113	1.0
ENSG00000078900	17	72	0.31886811318868113	1.0
ENSG00000095906	2	9	0.31896810318968105	1.0
ENSG00000244482	1	4	0.3190680931906809	1.0
ENSG00000119522	86	384	0.3190680931906809	1.0
ENSG00000185721	42	143	0.31926807319268075	1.0
ENSG00000080644	4	14	0.31926807319268075	1.0
ENSG00000171044	38	196	0.3193680631936806	1.0
ENSG00000123607	12	50	0.3194680531946805	1.0
ENSG00000175582	20	133	0.31956804319568044	1.0
ENSG00000166669	38	141	0.31956804319568044	1.0
ENSG00000125741	49	142	0.31956804319568044	1.0
ENSG00000169583	1	6	0.31966803319668036	1.0
ENSG00000144668	100	221	0.3197680231976802	1.0
ENSG00000119888	12	36	0.3197680231976802	1.0
ENSG00000167264	27	103	0.31986801319868013	1.0
ENSG00000056972	9	30	0.31986801319868013	1.0
ENSG00000188910	1	3	0.31986801319868013	1.0
ENSG00000205659	36	169	0.31986801319868013	1.0
ENSG00000177614	11	54	0.3200679932006799	1.0
ENSG00000115165	14	41	0.3200679932006799	1.0
ENSG00000178921	4	15	0.32016798320167983	1.0
ENSG00000015592	6	32	0.32016798320167983	1.0
ENSG00000163319	19	38	0.32016798320167983	1.0
ENSG00000111850	7	24	0.32016798320167983	1.0
ENSG00000005379	3	22	0.32026797320267975	1.0
ENSG00000164591	9	79	0.32026797320267975	1.0
ENSG00000076201	11	24	0.32026797320267975	1.0
ENSG00000144407	111	501	0.3203679632036796	1.0
ENSG00000180694	88	132	0.3203679632036796	1.0
ENSG00000080546	27	78	0.3203679632036796	1.0
ENSG00000005700	12	44	0.3204679532046795	1.0
ENSG00000152818	91	428	0.3204679532046795	1.0
ENSG00000178115	3	4	0.32056794320567944	1.0
ENSG00000186103	7	25	0.32056794320567944	1.0
ENSG00000157653	7	15	0.32056794320567944	1.0
ENSG00000107295	34	113	0.32066793320667936	1.0
ENSG00000167323	57	175	0.32066793320667936	1.0
ENSG00000136826	1	3	0.3207679232076792	1.0
ENSG00000176022	2	3	0.32096790320967905	1.0
ENSG00000169972	2	3	0.32096790320967905	1.0
ENSG00000182325	1	1	0.32096790320967905	1.0
ENSG00000179403	4	6	0.32096790320967905	1.0
ENSG00000205116	3	5	0.32096790320967905	1.0
ENSG00000242485	5	6	0.32096790320967905	1.0
ENSG00000173918	67	80	0.32096790320967905	1.0
ENSG00000197921	1	1	0.32096790320967905	1.0
ENSG00000169885	1	1	0.32096790320967905	1.0
ENSG00000172935	1	1	0.32096790320967905	1.0
ENSG00000205882	1	1	0.32096790320967905	1.0
ENSG00000235098	2	2	0.32096790320967905	1.0
ENSG00000105364	2	3	0.32096790320967905	1.0
ENSG00000167280	23	31	0.32096790320967905	1.0
ENSG00000224051	1	1	0.32096790320967905	1.0
ENSG00000008128	1	1	0.32096790320967905	1.0
ENSG00000141437	1	1	0.32096790320967905	1.0
ENSG00000143942	1	1	0.32096790320967905	1.0
ENSG00000173442	1	1	0.32096790320967905	1.0
ENSG00000198570	3	7	0.32116788321167883	1.0
ENSG00000198146	2	8	0.32116788321167883	1.0
ENSG00000242802	3	13	0.32126787321267875	1.0
ENSG00000112130	9	55	0.3213678632136786	1.0
ENSG00000149054	11	43	0.3214678532146785	1.0
ENSG00000163508	1	3	0.3214678532146785	1.0
ENSG00000155330	7	24	0.3214678532146785	1.0
ENSG00000198720	2	6	0.32156784321567844	1.0
ENSG00000120942	5	15	0.32166783321667836	1.0
ENSG00000006606	5	26	0.3217678232176782	1.0
ENSG00000100227	5	20	0.3220677932206779	1.0
ENSG00000072071	9	31	0.32216778322167783	1.0
ENSG00000108424	13	36	0.3223677632236776	1.0
ENSG00000126746	9	61	0.3223677632236776	1.0
ENSG00000103429	13	44	0.3224677532246775	1.0
ENSG00000214960	48	182	0.3224677532246775	1.0
ENSG00000129151	13	40	0.3224677532246775	1.0
ENSG00000166454	5	8	0.3224677532246775	1.0
ENSG00000185046	203	793	0.3224677532246775	1.0
ENSG00000203727	49	197	0.3224677532246775	1.0
ENSG00000152582	17	70	0.32256774322567744	1.0
ENSG00000089094	35	136	0.32256774322567744	1.0
ENSG00000132718	6	14	0.32266773322667736	1.0
ENSG00000102763	61	221	0.3227677232276772	1.0
ENSG00000142945	3	8	0.3227677232276772	1.0
ENSG00000091317	7	29	0.32286771322867713	1.0
ENSG00000253352	4	15	0.3230676932306769	1.0
ENSG00000198092	13	154	0.3230676932306769	1.0
ENSG00000082515	6	16	0.3230676932306769	1.0
ENSG00000249915	20	77	0.3231676832316768	1.0
ENSG00000131503	32	113	0.3231676832316768	1.0
ENSG00000177464	10	24	0.32326767323267674	1.0
ENSG00000101665	4	14	0.32326767323267674	1.0
ENSG00000167862	3	7	0.32326767323267674	1.0
ENSG00000111341	2	6	0.32326767323267674	1.0
ENSG00000178252	6	12	0.32326767323267674	1.0
ENSG00000165506	4	12	0.3233676632336766	1.0
ENSG00000244122	12	43	0.3233676632336766	1.0
ENSG00000081386	5	15	0.3233676632336766	1.0
ENSG00000131504	24	110	0.3234676532346765	1.0
ENSG00000065243	127	309	0.32356764323567644	1.0
ENSG00000112874	2	6	0.32356764323567644	1.0
ENSG00000161243	10	27	0.32366763323667636	1.0
ENSG00000070501	7	22	0.32366763323667636	1.0
ENSG00000099814	18	38	0.32366763323667636	1.0
ENSG00000178175	11	27	0.3237676232376762	1.0
ENSG00000175054	77	141	0.32386761323867613	1.0
ENSG00000137720	2	9	0.32386761323867613	1.0
ENSG00000166509	14	43	0.32386761323867613	1.0
ENSG00000105372	5	13	0.32396760323967605	1.0
ENSG00000126883	23	91	0.32396760323967605	1.0
ENSG00000130958	20	66	0.3241675832416758	1.0
ENSG00000196975	35	141	0.32426757324267574	1.0
ENSG00000065060	19	66	0.32426757324267574	1.0
ENSG00000167562	6	23	0.3243675632436756	1.0
ENSG00000124275	6	22	0.3244675532446755	1.0
ENSG00000138785	28	104	0.32456754324567544	1.0
ENSG00000072195	8	27	0.32456754324567544	1.0
ENSG00000185862	3	11	0.3247675232476752	1.0
ENSG00000119596	18	99	0.3247675232476752	1.0
ENSG00000133250	1	2	0.3247675232476752	1.0
ENSG00000101246	2	2	0.32486751324867513	1.0
ENSG00000151116	12	44	0.32486751324867513	1.0
ENSG00000136628	62	108	0.32496750324967505	1.0
ENSG00000132965	12	42	0.32496750324967505	1.0
ENSG00000172137	9	27	0.32496750324967505	1.0
ENSG00000258102	8	42	0.3250674932506749	1.0
ENSG00000119655	4	7	0.3250674932506749	1.0
ENSG00000111684	27	45	0.3251674832516748	1.0
ENSG00000163463	1	4	0.3251674832516748	1.0
ENSG00000143951	123	469	0.3251674832516748	1.0
ENSG00000183530	23	86	0.32526747325267474	1.0
ENSG00000163705	6	20	0.32526747325267474	1.0
ENSG00000120563	6	29	0.32536746325367466	1.0
ENSG00000111231	6	17	0.3254674532546745	1.0
ENSG00000244462	4	7	0.32556744325567444	1.0
ENSG00000141161	12	23	0.32566743325667435	1.0
ENSG00000102978	2	6	0.32566743325667435	1.0
ENSG00000127445	3	8	0.32566743325667435	1.0
ENSG00000181458	12	39	0.3257674232576742	1.0
ENSG00000162618	49	286	0.32586741325867413	1.0
ENSG00000065534	34	129	0.32586741325867413	1.0
ENSG00000159217	14	47	0.32586741325867413	1.0
ENSG00000066117	6	14	0.32596740325967405	1.0
ENSG00000119782	5	14	0.3260673932606739	1.0
ENSG00000125498	22	47	0.3261673832616738	1.0
ENSG00000087495	101	262	0.3261673832616738	1.0
ENSG00000136573	70	99	0.32626737326267374	1.0
ENSG00000104885	12	51	0.32626737326267374	1.0
ENSG00000100522	2	7	0.32636736326367366	1.0
ENSG00000114126	59	216	0.32636736326367366	1.0
ENSG00000087494	4	9	0.32636736326367366	1.0
ENSG00000165312	1	2	0.3264673532646735	1.0
ENSG00000138614	10	24	0.3264673532646735	1.0
ENSG00000100239	78	147	0.3264673532646735	1.0
ENSG00000147654	5	18	0.32656734326567344	1.0
ENSG00000166228	3	9	0.32666733326667335	1.0
ENSG00000119574	6	20	0.3267673232676732	1.0
ENSG00000124370	9	19	0.32686731326867313	1.0
ENSG00000174343	5	13	0.32696730326967305	1.0
ENSG00000204979	6	18	0.32696730326967305	1.0
ENSG00000104361	12	73	0.32696730326967305	1.0
ENSG00000111670	12	52	0.32696730326967305	1.0
ENSG00000144455	210	862	0.3270672932706729	1.0
ENSG00000082781	13	44	0.3271672832716728	1.0
ENSG00000088812	33	162	0.32726727327267274	1.0
ENSG00000240303	52	86	0.32736726327367266	1.0
ENSG00000148337	12	38	0.3274672532746725	1.0
ENSG00000239789	4	7	0.3274672532746725	1.0
ENSG00000162592	17	53	0.32766723327667235	1.0
ENSG00000177239	11	26	0.32766723327667235	1.0
ENSG00000116106	21	66	0.3277672232776722	1.0
ENSG00000149582	4	13	0.32786721327867213	1.0
ENSG00000164535	13	42	0.32796720327967205	1.0
ENSG00000198521	15	48	0.3281671832816718	1.0
ENSG00000125780	18	38	0.3281671832816718	1.0
ENSG00000254726	1	4	0.32826717328267174	1.0
ENSG00000104529	5	13	0.32826717328267174	1.0
ENSG00000077147	16	46	0.32836716328367166	1.0
ENSG00000100580	11	34	0.32836716328367166	1.0
ENSG00000164543	9	25	0.32836716328367166	1.0
ENSG00000082438	57	203	0.3284671532846715	1.0
ENSG00000060718	36	121	0.32866713328667135	1.0
ENSG00000250641	3	10	0.32866713328667135	1.0
ENSG00000170191	4	8	0.32866713328667135	1.0
ENSG00000166323	30	97	0.32866713328667135	1.0
ENSG00000145014	9	31	0.32866713328667135	1.0
ENSG00000198824	11	27	0.3287671232876712	1.0
ENSG00000107404	5	13	0.32886711328867113	1.0
ENSG00000177054	13	44	0.32896710328967105	1.0
ENSG00000164808	90	315	0.32896710328967105	1.0
ENSG00000111224	11	46	0.3290670932906709	1.0
ENSG00000128294	11	51	0.32926707329267074	1.0
ENSG00000003989	12	47	0.32926707329267074	1.0
ENSG00000011198	9	32	0.32926707329267074	1.0
ENSG00000108187	6	17	0.32936706329367066	1.0
ENSG00000150867	32	140	0.32936706329367066	1.0
ENSG00000130520	5	14	0.3294670532946705	1.0
ENSG00000057149	3	20	0.3294670532946705	1.0
ENSG00000142606	7	26	0.32956704329567044	1.0
ENSG00000160602	5	10	0.32956704329567044	1.0
ENSG00000261857	4	6	0.32956704329567044	1.0
ENSG00000187624	6	14	0.32956704329567044	1.0
ENSG00000143816	16	32	0.32996700329967005	1.0
ENSG00000118507	37	120	0.3300669933006699	1.0
ENSG00000163002	14	46	0.3301669833016698	1.0
ENSG00000183077	6	19	0.3301669833016698	1.0
ENSG00000127922	26	115	0.3304669533046695	1.0
ENSG00000140937	18	71	0.3304669533046695	1.0
ENSG00000196323	20	58	0.3304669533046695	1.0
ENSG00000133789	19	77	0.33056694330566944	1.0
ENSG00000108344	5	21	0.33056694330566944	1.0
ENSG00000257103	12	39	0.33066693330666935	1.0
ENSG00000186889	1	4	0.33066693330666935	1.0
ENSG00000042429	6	20	0.3307669233076692	1.0
ENSG00000169504	24	86	0.3307669233076692	1.0
ENSG00000120915	7	41	0.3307669233076692	1.0
ENSG00000036448	29	100	0.33086691330866913	1.0
ENSG00000107897	12	83	0.33086691330866913	1.0
ENSG00000125815	2	4	0.33086691330866913	1.0
ENSG00000145936	3	8	0.33096690330966905	1.0
ENSG00000179909	2	6	0.33096690330966905	1.0
ENSG00000251655	1	1	0.3311668833116688	1.0
ENSG00000219607	2	3	0.3311668833116688	1.0
ENSG00000186513	1	1	0.3311668833116688	1.0
ENSG00000180745	4	8	0.3311668833116688	1.0
ENSG00000143418	10	13	0.3311668833116688	1.0
ENSG00000143412	5	9	0.3311668833116688	1.0
ENSG00000169245	1	1	0.3311668833116688	1.0
ENSG00000132010	14	51	0.3311668833116688	1.0
ENSG00000230667	1	1	0.3311668833116688	1.0
ENSG00000234409	2	2	0.3311668833116688	1.0
ENSG00000149435	1	1	0.3311668833116688	1.0
ENSG00000173214	27	105	0.33126687331266874	1.0
ENSG00000141441	52	164	0.33136686331366866	1.0
ENSG00000139780	5	26	0.3314668533146685	1.0
ENSG00000185988	11	37	0.3314668533146685	1.0
ENSG00000198553	2	2	0.3314668533146685	1.0
ENSG00000133105	19	61	0.33156684331566844	1.0
ENSG00000038219	8	30	0.33166683331666835	1.0
ENSG00000160049	5	21	0.33166683331666835	1.0
ENSG00000119689	5	12	0.3317668233176682	1.0
ENSG00000133193	4	12	0.3317668233176682	1.0
ENSG00000132002	13	39	0.3317668233176682	1.0
ENSG00000157343	4	15	0.3317668233176682	1.0
ENSG00000123096	17	77	0.33196680331966805	1.0
ENSG00000166233	27	87	0.33196680331966805	1.0
ENSG00000162408	7	25	0.3320667933206679	1.0
ENSG00000111536	2	9	0.3320667933206679	1.0
ENSG00000171469	2	7	0.3320667933206679	1.0
ENSG00000139540	3	7	0.3320667933206679	1.0
ENSG00000197181	20	73	0.3320667933206679	1.0
ENSG00000276240	1	6	0.3321667833216678	1.0
ENSG00000172167	41	89	0.3321667833216678	1.0
ENSG00000154258	71	99	0.33226677332266774	1.0
ENSG00000159618	12	71	0.33236676332366766	1.0
ENSG00000187902	5	9	0.33266673332666735	1.0
ENSG00000135631	9	26	0.3327667233276672	1.0
ENSG00000148516	22	72	0.3327667233276672	1.0
ENSG00000136689	3	12	0.3327667233276672	1.0
ENSG00000213145	1	4	0.33286671332866713	1.0
ENSG00000163714	34	129	0.33286671332866713	1.0
ENSG00000166619	4	14	0.33286671332866713	1.0
ENSG00000105483	10	61	0.3330666933306669	1.0
ENSG00000153885	3	6	0.3330666933306669	1.0
ENSG00000108306	45	166	0.3331666833316668	1.0
ENSG00000119682	8	38	0.3331666833316668	1.0
ENSG00000131018	73	297	0.33326667333266674	1.0
ENSG00000139835	12	27	0.33326667333266674	1.0
ENSG00000119013	2	5	0.33326667333266674	1.0
ENSG00000203995	13	46	0.33336666333366666	1.0
ENSG00000174792	3	5	0.33336666333366666	1.0
ENSG00000164512	30	176	0.33336666333366666	1.0
ENSG00000115604	12	51	0.3334666533346665	1.0
ENSG00000176386	5	13	0.33356664333566644	1.0
ENSG00000149554	8	34	0.33366663333666635	1.0
ENSG00000141485	2	7	0.33366663333666635	1.0
ENSG00000187730	2	5	0.33386661333866613	1.0
ENSG00000277972	1	2	0.33386661333866613	1.0
ENSG00000196914	25	81	0.33386661333866613	1.0
ENSG00000166794	1	1	0.33396660333966605	1.0
ENSG00000157017	3	4	0.33396660333966605	1.0
ENSG00000105717	10	33	0.3340665933406659	1.0
ENSG00000197134	11	47	0.3341665833416658	1.0
ENSG00000105137	2	3	0.3341665833416658	1.0
ENSG00000142661	7	33	0.33426657334266574	1.0
ENSG00000117153	10	25	0.33426657334266574	1.0
ENSG00000197128	3	5	0.33436656334366566	1.0
ENSG00000138131	11	13	0.33436656334366566	1.0
ENSG00000279111	1	2	0.33436656334366566	1.0
ENSG00000173237	2	2	0.33436656334366566	1.0
ENSG00000189139	1	1	0.33436656334366566	1.0
ENSG00000142544	5	9	0.33436656334366566	1.0
ENSG00000143125	1	1	0.33436656334366566	1.0
ENSG00000198931	1	1	0.33436656334366566	1.0
ENSG00000054179	1	2	0.33436656334366566	1.0
ENSG00000104818	1	1	0.33436656334366566	1.0
ENSG00000127366	1	1	0.33436656334366566	1.0
ENSG00000198445	1	1	0.33436656334366566	1.0
ENSG00000155876	1	1	0.33436656334366566	1.0
ENSG00000119943	16	26	0.33436656334366566	1.0
ENSG00000123999	1	1	0.33436656334366566	1.0
ENSG00000047621	16	39	0.3344665533446655	1.0
ENSG00000025800	24	106	0.3344665533446655	1.0
ENSG00000184185	21	55	0.33456654334566543	1.0
ENSG00000145743	58	216	0.33456654334566543	1.0
ENSG00000136875	4	13	0.33456654334566543	1.0
ENSG00000023892	4	30	0.33466653334666535	1.0
ENSG00000141447	38	206	0.33466653334666535	1.0
ENSG00000021645	443	1239	0.33486651334866513	1.0
ENSG00000112877	13	55	0.33496650334966505	1.0
ENSG00000011007	4	9	0.33496650334966505	1.0
ENSG00000130475	8	27	0.33496650334966505	1.0
ENSG00000007080	6	11	0.33496650334966505	1.0
ENSG00000174564	9	26	0.3350664933506649	1.0
ENSG00000153914	9	21	0.3350664933506649	1.0
ENSG00000128641	25	89	0.3351664833516648	1.0
ENSG00000083817	3	6	0.3351664833516648	1.0
ENSG00000204544	4	11	0.33526647335266474	1.0
ENSG00000100246	3	11	0.33526647335266474	1.0
ENSG00000160551	47	154	0.33526647335266474	1.0
ENSG00000196378	13	34	0.33526647335266474	1.0
ENSG00000170561	2	9	0.33536646335366466	1.0
ENSG00000161956	1	1	0.33536646335366466	1.0
ENSG00000186510	11	23	0.33536646335366466	1.0
ENSG00000213214	1	1	0.33536646335366466	1.0
ENSG00000134186	5	8	0.33536646335366466	1.0
ENSG00000143761	5	8	0.33536646335366466	1.0
ENSG00000162910	1	1	0.33536646335366466	1.0
ENSG00000143793	3	3	0.33536646335366466	1.0
ENSG00000120217	11	18	0.33536646335366466	1.0
ENSG00000204525	5	7	0.33536646335366466	1.0
ENSG00000284609	7	9	0.33536646335366466	1.0
ENSG00000140876	7	14	0.33536646335366466	1.0
ENSG00000179010	1	1	0.33536646335366466	1.0
ENSG00000188725	1	1	0.33536646335366466	1.0
ENSG00000137154	3	4	0.33536646335366466	1.0
ENSG00000118785	5	6	0.33536646335366466	1.0
ENSG00000114204	3	11	0.3354664533546645	1.0
ENSG00000145439	17	61	0.33556644335566443	1.0
ENSG00000049249	7	20	0.33566643335666435	1.0
ENSG00000137449	19	64	0.33566643335666435	1.0
ENSG00000126261	7	25	0.3357664233576642	1.0
ENSG00000090615	12	49	0.3357664233576642	1.0
ENSG00000126254	3	3	0.3357664233576642	1.0
ENSG00000125734	7	16	0.3361663833616638	1.0
ENSG00000114473	15	56	0.33626637336266374	1.0
ENSG00000152439	6	15	0.33626637336266374	1.0
ENSG00000127588	2	5	0.33656634336566343	1.0
ENSG00000198670	75	129	0.33666633336666335	1.0
ENSG00000143774	5	11	0.33666633336666335	1.0
ENSG00000047457	20	46	0.33666633336666335	1.0
ENSG00000243896	2	5	0.33666633336666335	1.0
ENSG00000130921	7	16	0.33666633336666335	1.0
ENSG00000065600	13	34	0.33686631336866313	1.0
ENSG00000184923	2	10	0.33686631336866313	1.0
ENSG00000172673	20	69	0.33696630336966304	1.0
ENSG00000113805	43	178	0.33696630336966304	1.0
ENSG00000171492	19	77	0.3370662933706629	1.0
ENSG00000169548	3	8	0.33726627337266274	1.0
ENSG00000204952	12	31	0.33726627337266274	1.0
ENSG00000139505	5	30	0.33726627337266274	1.0
ENSG00000261796	19	55	0.33726627337266274	1.0
ENSG00000164061	20	66	0.33736626337366266	1.0
ENSG00000140694	37	123	0.33736626337366266	1.0
ENSG00000171772	4	15	0.33736626337366266	1.0
ENSG00000173809	18	63	0.33756624337566243	1.0
ENSG00000166411	11	33	0.33766623337666235	1.0
ENSG00000254996	33	122	0.3377662233776622	1.0
ENSG00000091704	2	4	0.3377662233776622	1.0
ENSG00000151502	4	9	0.3377662233776622	1.0
ENSG00000007376	4	19	0.3377662233776622	1.0
ENSG00000169218	6	14	0.33786621337866213	1.0
ENSG00000187240	48	220	0.33796620337966204	1.0
ENSG00000187736	19	72	0.33796620337966204	1.0
ENSG00000119121	44	132	0.33796620337966204	1.0
ENSG00000162650	2	4	0.3381661833816618	1.0
ENSG00000174791	2	5	0.3381661833816618	1.0
ENSG00000165837	34	60	0.3381661833816618	1.0
ENSG00000111361	5	21	0.3381661833816618	1.0
ENSG00000175482	2	3	0.3381661833816618	1.0
ENSG00000170581	6	21	0.3381661833816618	1.0
ENSG00000101463	25	97	0.33826617338266174	1.0
ENSG00000203747	5	16	0.33836616338366166	1.0
ENSG00000162878	1	8	0.3384661533846615	1.0
ENSG00000221886	2	5	0.33856614338566143	1.0
ENSG00000141279	37	125	0.33856614338566143	1.0
ENSG00000270617	8	24	0.33856614338566143	1.0
ENSG00000169592	2	3	0.33866613338666135	1.0
ENSG00000153317	69	275	0.33866613338666135	1.0
ENSG00000157077	52	175	0.3387661233876612	1.0
ENSG00000099337	6	14	0.3387661233876612	1.0
ENSG00000105464	15	66	0.3387661233876612	1.0
ENSG00000077097	10	33	0.3388661133886611	1.0
ENSG00000164077	6	16	0.33896610338966104	1.0
ENSG00000167634	13	44	0.33906609339066096	1.0
ENSG00000100578	20	68	0.33906609339066096	1.0
ENSG00000108828	4	12	0.3391660833916608	1.0
ENSG00000170340	5	17	0.3391660833916608	1.0
ENSG00000095564	22	72	0.3391660833916608	1.0
ENSG00000144554	22	91	0.3391660833916608	1.0
ENSG00000162975	2	4	0.3394660533946605	1.0
ENSG00000168124	1	3	0.33966603339666035	1.0
ENSG00000063046	7	38	0.33996600339966004	1.0
ENSG00000181031	45	158	0.34006599340065996	1.0
ENSG00000157827	60	198	0.34006599340065996	1.0
ENSG00000080819	7	19	0.34006599340065996	1.0
ENSG00000165821	2	9	0.34006599340065996	1.0
ENSG00000183111	15	93	0.34026597340265974	1.0
ENSG00000157657	33	132	0.34036596340365965	1.0
ENSG00000189058	4	11	0.34056594340565943	1.0
ENSG00000013441	2	5	0.34056594340565943	1.0
ENSG00000116350	4	14	0.34056594340565943	1.0
ENSG00000197467	22	96	0.34066593340665935	1.0
ENSG00000239713	3	9	0.3407659234076592	1.0
ENSG00000145107	5	12	0.3407659234076592	1.0
ENSG00000174963	3	14	0.3407659234076592	1.0
ENSG00000131044	15	50	0.3407659234076592	1.0
ENSG00000138182	15	45	0.34096590340965904	1.0
ENSG00000143869	3	5	0.34106589341065896	1.0
ENSG00000120896	5	9	0.34106589341065896	1.0
ENSG00000100348	3	12	0.3411658834116588	1.0
ENSG00000228278	1	3	0.3411658834116588	1.0
ENSG00000149187	28	82	0.34126587341265874	1.0
ENSG00000145284	30	135	0.34156584341565843	1.0
ENSG00000128268	7	28	0.34156584341565843	1.0
ENSG00000114626	1	2	0.34156584341565843	1.0
ENSG00000158669	8	38	0.34166583341665835	1.0
ENSG00000100129	10	87	0.34166583341665835	1.0
ENSG00000151468	34	137	0.3417658234176582	1.0
ENSG00000181215	95	274	0.34196580341965804	1.0
ENSG00000125149	15	38	0.34206579342065796	1.0
ENSG00000119004	13	46	0.34226577342265774	1.0
ENSG00000105507	5	19	0.3424657534246575	1.0
ENSG00000141503	12	62	0.3424657534246575	1.0
ENSG00000122970	23	74	0.3424657534246575	1.0
ENSG00000001084	21	70	0.3424657534246575	1.0
ENSG00000215375	2	4	0.34266573342665735	1.0
ENSG00000175806	82	322	0.34266573342665735	1.0
ENSG00000115216	2	5	0.3427657234276572	1.0
ENSG00000125875	16	42	0.3427657234276572	1.0
ENSG00000196834	6	30	0.3427657234276572	1.0
ENSG00000164252	7	18	0.3428657134286571	1.0
ENSG00000175166	2	5	0.34296570342965704	1.0
ENSG00000117281	4	16	0.34296570342965704	1.0
ENSG00000165171	3	6	0.34296570342965704	1.0
ENSG00000164024	10	33	0.34306569343065696	1.0
ENSG00000171488	40	113	0.34306569343065696	1.0
ENSG00000106052	16	72	0.3431656834316568	1.0
ENSG00000157637	4	14	0.3431656834316568	1.0
ENSG00000150907	33	111	0.3431656834316568	1.0
ENSG00000186891	4	8	0.34336566343365665	1.0
ENSG00000075624	8	25	0.34336566343365665	1.0
ENSG00000126453	2	7	0.34336566343365665	1.0
ENSG00000198046	5	18	0.34356564343565643	1.0
ENSG00000137770	32	139	0.34356564343565643	1.0
ENSG00000106701	17	57	0.34366563343665635	1.0
ENSG00000196557	31	114	0.34366563343665635	1.0
ENSG00000182359	6	17	0.34366563343665635	1.0
ENSG00000143375	7	31	0.3437656234376562	1.0
ENSG00000163219	21	122	0.3437656234376562	1.0
ENSG00000167110	5	16	0.3438656134386561	1.0
ENSG00000118263	18	49	0.3438656134386561	1.0
ENSG00000196923	4	9	0.34396560343965604	1.0
ENSG00000092531	14	112	0.34396560343965604	1.0
ENSG00000044574	4	9	0.34406559344065596	1.0
ENSG00000131375	15	132	0.3441655834416558	1.0
ENSG00000128656	29	129	0.3441655834416558	1.0
ENSG00000134779	7	18	0.34426557344265574	1.0
ENSG00000144867	7	22	0.34426557344265574	1.0
ENSG00000104313	50	263	0.34426557344265574	1.0
ENSG00000174780	6	19	0.34436556344365565	1.0
ENSG00000239961	12	19	0.3444655534446555	1.0
ENSG00000261115	116	279	0.3444655534446555	1.0
ENSG00000167625	3	6	0.3444655534446555	1.0
ENSG00000184156	142	418	0.34456554344565543	1.0
ENSG00000182973	26	79	0.34466553344665535	1.0
ENSG00000157985	307	896	0.34466553344665535	1.0
ENSG00000157212	5	15	0.3448655134486551	1.0
ENSG00000198951	1	3	0.34496550344965504	1.0
ENSG00000156261	4	15	0.34496550344965504	1.0
ENSG00000113460	4	10	0.34496550344965504	1.0
ENSG00000186230	1	3	0.34506549345065496	1.0
ENSG00000095321	9	22	0.3451654834516548	1.0
ENSG00000124212	15	80	0.3451654834516548	1.0
ENSG00000214944	40	169	0.34556544345565443	1.0
ENSG00000100266	36	193	0.34556544345565443	1.0
ENSG00000180228	9	25	0.34556544345565443	1.0
ENSG00000181350	7	36	0.3457654234576542	1.0
ENSG00000164112	1	3	0.3458654134586541	1.0
ENSG00000177710	4	11	0.3458654134586541	1.0
ENSG00000106344	6	22	0.34606539346065396	1.0
ENSG00000173273	35	152	0.34606539346065396	1.0
ENSG00000183765	11	43	0.3461653834616538	1.0
ENSG00000105185	2	4	0.34626537346265374	1.0
ENSG00000143552	43	140	0.3464653534646535	1.0
ENSG00000100234	12	30	0.3464653534646535	1.0
ENSG00000100731	26	107	0.34656534346565343	1.0
ENSG00000143382	5	7	0.34656534346565343	1.0
ENSG00000165655	1	7	0.34656534346565343	1.0
ENSG00000206075	7	32	0.34666533346665335	1.0
ENSG00000167080	7	22	0.3467653234676532	1.0
ENSG00000165113	39	111	0.3468653134686531	1.0
ENSG00000135899	10	35	0.34696530346965304	1.0
ENSG00000073614	18	62	0.34706529347065296	1.0
ENSG00000187626	4	9	0.3471652834716528	1.0
ENSG00000151612	28	173	0.3471652834716528	1.0
ENSG00000256294	8	45	0.34726527347265274	1.0
ENSG00000196526	72	218	0.34736526347365265	1.0
ENSG00000090621	5	17	0.3474652534746525	1.0
ENSG00000220205	1	2	0.34756524347565243	1.0
ENSG00000123091	7	25	0.34756524347565243	1.0
ENSG00000033178	12	40	0.34756524347565243	1.0
ENSG00000180263	33	110	0.34766523347665235	1.0
ENSG00000109265	50	164	0.34766523347665235	1.0
ENSG00000244687	7	26	0.3477652234776522	1.0
ENSG00000153310	40	155	0.3477652234776522	1.0
ENSG00000173065	32	110	0.3478652134786521	1.0
ENSG00000105447	2	7	0.3478652134786521	1.0
ENSG00000112337	5	20	0.34806519348065196	1.0
ENSG00000165061	105	328	0.34806519348065196	1.0
ENSG00000173715	26	83	0.34806519348065196	1.0
ENSG00000169992	1	3	0.3481651834816518	1.0
ENSG00000160862	2	7	0.3481651834816518	1.0
ENSG00000251369	8	20	0.34826517348265174	1.0
ENSG00000183798	1	4	0.34826517348265174	1.0
ENSG00000130414	13	55	0.34826517348265174	1.0
ENSG00000069998	6	17	0.34826517348265174	1.0
ENSG00000116981	2	8	0.34836516348365165	1.0
ENSG00000204694	6	23	0.34836516348365165	1.0
ENSG00000197889	15	31	0.34836516348365165	1.0
ENSG00000130347	10	65	0.3484651534846515	1.0
ENSG00000139155	11	62	0.34856514348565143	1.0
ENSG00000265817	10	39	0.34856514348565143	1.0
ENSG00000165660	7	53	0.3488651134886511	1.0
ENSG00000163322	73	169	0.34896510348965104	1.0
ENSG00000138801	23	87	0.3491650834916508	1.0
ENSG00000240021	5	28	0.3491650834916508	1.0
ENSG00000114771	2	6	0.3491650834916508	1.0
ENSG00000163913	9	26	0.34926507349265073	1.0
ENSG00000169026	2	5	0.34926507349265073	1.0
ENSG00000197430	3	9	0.3494650534946505	1.0
ENSG00000135378	3	10	0.34956504349565043	1.0
ENSG00000183833	25	52	0.34956504349565043	1.0
ENSG00000084676	58	210	0.34976502349765026	1.0
ENSG00000270757	22	63	0.34976502349765026	1.0
ENSG00000172215	2	5	0.34976502349765026	1.0
ENSG00000204406	68	240	0.3498650134986501	1.0
ENSG00000158234	5	11	0.3498650134986501	1.0
ENSG00000153786	18	85	0.34996500349965004	1.0
ENSG00000176978	1	8	0.34996500349965004	1.0
ENSG00000056487	19	75	0.35006499350064996	1.0
ENSG00000012048	35	134	0.3501649835016498	1.0
ENSG00000113722	3	14	0.35026497350264973	1.0
ENSG00000198793	31	109	0.35026497350264973	1.0
ENSG00000103494	14	55	0.35036496350364965	1.0
ENSG00000174652	4	25	0.35036496350364965	1.0
ENSG00000162413	9	22	0.35056494350564943	1.0
ENSG00000061676	26	120	0.35066493350664935	1.0
ENSG00000130349	6	25	0.35076492350764926	1.0
ENSG00000171714	103	408	0.3508649135086491	1.0
ENSG00000186684	11	45	0.3508649135086491	1.0
ENSG00000055483	14	36	0.35096490350964904	1.0
ENSG00000104442	12	24	0.35106489351064896	1.0
ENSG00000165682	3	7	0.35106489351064896	1.0
ENSG00000179776	8	37	0.3511648835116488	1.0
ENSG00000164221	5	21	0.3511648835116488	1.0
ENSG00000101782	8	25	0.3511648835116488	1.0
ENSG00000130559	27	90	0.35126487351264873	1.0
ENSG00000131507	5	25	0.35136486351364865	1.0
ENSG00000131459	12	67	0.35136486351364865	1.0
ENSG00000165006	25	96	0.3514648535146485	1.0
ENSG00000197070	4	15	0.3514648535146485	1.0
ENSG00000134480	23	58	0.35156484351564843	1.0
ENSG00000175899	8	23	0.35156484351564843	1.0
ENSG00000113407	10	29	0.35156484351564843	1.0
ENSG00000105953	23	78	0.35156484351564843	1.0
ENSG00000213927	1	4	0.35166483351664835	1.0
ENSG00000156345	1	4	0.35176482351764826	1.0
ENSG00000111328	4	11	0.35176482351764826	1.0
ENSG00000153574	12	39	0.35176482351764826	1.0
ENSG00000116117	143	531	0.3518648135186481	1.0
ENSG00000184677	11	41	0.35196480351964804	1.0
ENSG00000052850	5	17	0.3521647835216478	1.0
ENSG00000185345	595	1339	0.3521647835216478	1.0
ENSG00000058262	4	7	0.3521647835216478	1.0
ENSG00000123213	22	77	0.35226477352264773	1.0
ENSG00000039523	5	13	0.35236476352364765	1.0
ENSG00000130429	7	24	0.35256474352564743	1.0
ENSG00000188162	10	81	0.35256474352564743	1.0
ENSG00000144802	6	14	0.35256474352564743	1.0
ENSG00000125863	4	14	0.35266473352664734	1.0
ENSG00000142784	16	51	0.35276472352764726	1.0
ENSG00000174015	2	4	0.3528647135286471	1.0
ENSG00000225950	1	2	0.35296470352964704	1.0
ENSG00000188687	22	75	0.35296470352964704	1.0
ENSG00000158636	21	68	0.35306469353064696	1.0
ENSG00000124507	13	92	0.35306469353064696	1.0
ENSG00000081842	19	97	0.3531646835316468	1.0
ENSG00000130699	68	112	0.35326467353264673	1.0
ENSG00000185418	13	47	0.35336466353364665	1.0
ENSG00000107341	26	150	0.35336466353364665	1.0
ENSG00000152128	63	257	0.3534646535346465	1.0
ENSG00000006377	2	4	0.35376462353764626	1.0
ENSG00000141564	74	252	0.35376462353764626	1.0
ENSG00000135801	6	15	0.3538646135386461	1.0
ENSG00000088766	7	21	0.3538646135386461	1.0
ENSG00000134504	32	112	0.3538646135386461	1.0
ENSG00000169902	62	178	0.3538646135386461	1.0
ENSG00000187045	5	20	0.35396460353964604	1.0
ENSG00000243480	2	6	0.35396460353964604	1.0
ENSG00000081189	19	71	0.35406459354064596	1.0
ENSG00000079263	14	47	0.35406459354064596	1.0
ENSG00000117091	43	109	0.3541645835416458	1.0
ENSG00000011114	27	83	0.3541645835416458	1.0
ENSG00000121152	12	29	0.3541645835416458	1.0
ENSG00000071462	5	20	0.35426457354264573	1.0
ENSG00000176597	12	31	0.35436456354364565	1.0
ENSG00000163681	29	94	0.35436456354364565	1.0
ENSG00000167815	2	6	0.3544645535446455	1.0
ENSG00000032444	4	12	0.3545645435456454	1.0
ENSG00000146039	4	32	0.35466453354664534	1.0
ENSG00000105398	5	15	0.35466453354664534	1.0
ENSG00000115459	8	25	0.35466453354664534	1.0
ENSG00000153253	22	82	0.35466453354664534	1.0
ENSG00000006611	7	25	0.35466453354664534	1.0
ENSG00000144229	145	590	0.35476452354764526	1.0
ENSG00000166343	3	35	0.3548645135486451	1.0
ENSG00000106638	2	6	0.35496450354964504	1.0
ENSG00000132600	11	44	0.35506449355064496	1.0
ENSG00000228594	1	3	0.3551644835516448	1.0
ENSG00000133256	10	33	0.3551644835516448	1.0
ENSG00000111424	28	92	0.3551644835516448	1.0
ENSG00000165030	2	5	0.3551644835516448	1.0
ENSG00000169604	27	98	0.35526447355264473	1.0
ENSG00000131653	7	18	0.35526447355264473	1.0
ENSG00000215218	5	17	0.35526447355264473	1.0
ENSG00000158792	2	2	0.35536446355364465	1.0
ENSG00000196092	22	131	0.3554644535546445	1.0
ENSG00000143553	1	3	0.3554644535546445	1.0
ENSG00000125450	7	21	0.3554644535546445	1.0
ENSG00000186710	2	11	0.3554644535546445	1.0
ENSG00000083642	76	276	0.3554644535546445	1.0
ENSG00000223638	1	2	0.3555644435556444	1.0
ENSG00000112308	8	25	0.3555644435556444	1.0
ENSG00000143387	4	14	0.3555644435556444	1.0
ENSG00000178342	9	27	0.35566443355664434	1.0
ENSG00000164363	4	14	0.35566443355664434	1.0
ENSG00000122390	9	54	0.35576442355764426	1.0
ENSG00000136425	8	24	0.35596440355964404	1.0
ENSG00000178021	1	2	0.35596440355964404	1.0
ENSG00000120937	1	7	0.35596440355964404	1.0
ENSG00000138670	76	528	0.35596440355964404	1.0
ENSG00000166716	13	42	0.35596440355964404	1.0
ENSG00000146839	12	80	0.3561643835616438	1.0
ENSG00000234745	5	14	0.35626437356264373	1.0
ENSG00000174844	48	155	0.35626437356264373	1.0
ENSG00000160563	28	114	0.35626437356264373	1.0
ENSG00000134152	14	54	0.35626437356264373	1.0
ENSG00000159961	3	10	0.35636436356364365	1.0
ENSG00000152969	52	158	0.35636436356364365	1.0
ENSG00000178950	18	60	0.35636436356364365	1.0
ENSG00000148835	7	23	0.35636436356364365	1.0
ENSG00000166831	10	29	0.3564643535646435	1.0
ENSG00000108799	22	68	0.3564643535646435	1.0
ENSG00000162980	5	15	0.3564643535646435	1.0
ENSG00000185436	5	19	0.3565643435656434	1.0
ENSG00000067955	25	75	0.35676432356764326	1.0
ENSG00000151148	6	17	0.35676432356764326	1.0
ENSG00000168763	4	10	0.35676432356764326	1.0
ENSG00000251247	17	44	0.3568643135686431	1.0
ENSG00000073584	8	24	0.3568643135686431	1.0
ENSG00000228198	4	19	0.3568643135686431	1.0
ENSG00000125249	7	26	0.35706429357064295	1.0
ENSG00000181264	2	4	0.35726427357264273	1.0
ENSG00000108262	4	10	0.35726427357264273	1.0
ENSG00000143458	13	47	0.35736426357364265	1.0
ENSG00000185615	2	6	0.35736426357364265	1.0
ENSG00000125810	1	2	0.3574642535746425	1.0
ENSG00000158717	3	10	0.3574642535746425	1.0
ENSG00000136830	9	27	0.3575642435756424	1.0
ENSG00000110987	13	38	0.3575642435756424	1.0
ENSG00000187122	49	140	0.35766423357664234	1.0
ENSG00000174482	103	531	0.35766423357664234	1.0
ENSG00000221988	3	7	0.3578642135786421	1.0
ENSG00000135049	52	265	0.35806419358064195	1.0
ENSG00000171017	2	11	0.35806419358064195	1.0
ENSG00000157833	2	7	0.35806419358064195	1.0
ENSG00000108592	1	4	0.3581641835816418	1.0
ENSG00000240038	5	20	0.35826417358264173	1.0
ENSG00000118363	7	19	0.35836416358364165	1.0
ENSG00000197530	4	17	0.35836416358364165	1.0
ENSG00000046604	22	42	0.35836416358364165	1.0
ENSG00000164251	7	17	0.35836416358364165	1.0
ENSG00000010256	4	11	0.3584641535846415	1.0
ENSG00000179603	146	734	0.3584641535846415	1.0
ENSG00000136720	21	70	0.3585641435856414	1.0
ENSG00000104808	5	18	0.35866413358664134	1.0
ENSG00000196418	12	40	0.35876412358764126	1.0
ENSG00000125531	3	7	0.35876412358764126	1.0
ENSG00000205784	5	15	0.35876412358764126	1.0
ENSG00000169760	223	711	0.35876412358764126	1.0
ENSG00000137673	1	3	0.3588641135886411	1.0
ENSG00000139438	6	19	0.35906409359064095	1.0
ENSG00000166073	20	91	0.3591640835916408	1.0
ENSG00000139144	51	260	0.35936406359364065	1.0
ENSG00000180855	2	7	0.35936406359364065	1.0
ENSG00000166562	5	27	0.35936406359364065	1.0
ENSG00000171864	3	7	0.3594640535946405	1.0
ENSG00000120708	5	21	0.35966403359664034	1.0
ENSG00000100038	4	12	0.35966403359664034	1.0
ENSG00000186895	5	11	0.3598640135986401	1.0
ENSG00000134061	5	11	0.3598640135986401	1.0
ENSG00000211584	3	11	0.3598640135986401	1.0
ENSG00000128791	19	56	0.3598640135986401	1.0
ENSG00000164309	21	73	0.35996400359964004	1.0
ENSG00000175224	14	44	0.35996400359964004	1.0
ENSG00000172782	3	10	0.36006399360063995	1.0
ENSG00000099991	31	120	0.3601639836016398	1.0
ENSG00000109270	4	9	0.3601639836016398	1.0
ENSG00000089597	7	18	0.36026397360263973	1.0
ENSG00000143977	4	11	0.36026397360263973	1.0
ENSG00000263639	3	14	0.36026397360263973	1.0
ENSG00000167904	21	98	0.36036396360363965	1.0
ENSG00000136810	5	9	0.36036396360363965	1.0
ENSG00000182183	8	29	0.3604639536046395	1.0
ENSG00000162341	9	36	0.3605639436056394	1.0
ENSG00000102984	13	54	0.3605639436056394	1.0
ENSG00000130396	32	92	0.3605639436056394	1.0
ENSG00000159055	3	7	0.36066393360663934	1.0
ENSG00000217128	38	128	0.36066393360663934	1.0
ENSG00000167754	3	12	0.36076392360763926	1.0
ENSG00000166199	8	21	0.36076392360763926	1.0
ENSG00000163444	3	12	0.3608639136086391	1.0
ENSG00000222046	4	8	0.3608639136086391	1.0
ENSG00000040199	14	82	0.36096390360963904	1.0
ENSG00000104327	4	12	0.36096390360963904	1.0
ENSG00000068971	5	13	0.36096390360963904	1.0
ENSG00000147601	6	21	0.36096390360963904	1.0
ENSG00000141338	45	113	0.36106389361063895	1.0
ENSG00000141956	13	46	0.3611638836116388	1.0
ENSG00000114993	3	8	0.36126387361263873	1.0
ENSG00000142556	4	12	0.36126387361263873	1.0
ENSG00000165819	3	8	0.36136386361363865	1.0
ENSG00000172661	21	61	0.36146385361463856	1.0
ENSG00000103599	55	194	0.3615638436156384	1.0
ENSG00000116171	26	120	0.36166383361663834	1.0
ENSG00000119383	20	66	0.36166383361663834	1.0
ENSG00000110002	4	11	0.36166383361663834	1.0
ENSG00000111450	7	33	0.36176382361763826	1.0
ENSG00000113396	108	345	0.36176382361763826	1.0
ENSG00000134538	13	164	0.3618638136186381	1.0
ENSG00000105355	6	33	0.3618638136186381	1.0
ENSG00000163399	7	33	0.36196380361963804	1.0
ENSG00000148690	2	8	0.3621637836216378	1.0
ENSG00000163320	13	44	0.3621637836216378	1.0
ENSG00000110721	21	55	0.3621637836216378	1.0
ENSG00000116748	5	19	0.36226377362263773	1.0
ENSG00000241119	13	50	0.36226377362263773	1.0
ENSG00000144891	3	10	0.36226377362263773	1.0
ENSG00000006740	36	217	0.36236376362363765	1.0
ENSG00000167930	14	89	0.36236376362363765	1.0
ENSG00000149451	7	11	0.36236376362363765	1.0
ENSG00000138764	53	233	0.36246375362463756	1.0
ENSG00000140262	118	438	0.36246375362463756	1.0
ENSG00000185442	44	226	0.3625637436256374	1.0
ENSG00000173482	116	565	0.3625637436256374	1.0
ENSG00000197641	6	25	0.36266373362663734	1.0
ENSG00000176624	12	37	0.36266373362663734	1.0
ENSG00000159527	2	6	0.3628637136286371	1.0
ENSG00000145833	81	239	0.3628637136286371	1.0
ENSG00000139746	15	66	0.36296370362963704	1.0
ENSG00000183638	13	95	0.3631636836316368	1.0
ENSG00000184307	3	6	0.36326367363263673	1.0
ENSG00000141034	5	23	0.36346365363463656	1.0
ENSG00000107719	27	86	0.3635636436356364	1.0
ENSG00000079313	5	21	0.3635636436356364	1.0
ENSG00000162976	19	36	0.36376362363763626	1.0
ENSG00000164244	8	28	0.36376362363763626	1.0
ENSG00000160961	5	24	0.3638636136386361	1.0
ENSG00000136231	36	123	0.3638636136386361	1.0
ENSG00000182923	15	48	0.36396360363963604	1.0
ENSG00000134138	33	158	0.36396360363963604	1.0
ENSG00000163285	13	38	0.36396360363963604	1.0
ENSG00000137731	4	19	0.3641635836416358	1.0
ENSG00000180917	2	7	0.3641635836416358	1.0
ENSG00000170634	57	373	0.3641635836416358	1.0
ENSG00000167566	6	35	0.36426357364263573	1.0
ENSG00000154710	34	106	0.36426357364263573	1.0
ENSG00000249861	1	2	0.36436356364363565	1.0
ENSG00000131400	2	5	0.36436356364363565	1.0
ENSG00000108846	13	43	0.3645635436456354	1.0
ENSG00000120549	150	541	0.36466353364663534	1.0
ENSG00000183695	1	2	0.36466353364663534	1.0
ENSG00000266714	6	29	0.36476352364763526	1.0
ENSG00000157060	7	68	0.36476352364763526	1.0
ENSG00000221838	4	14	0.36496350364963503	1.0
ENSG00000144791	24	101	0.36496350364963503	1.0
ENSG00000109689	24	87	0.36506349365063495	1.0
ENSG00000100346	20	91	0.3651634836516348	1.0
ENSG00000169375	24	84	0.3651634836516348	1.0
ENSG00000143933	3	9	0.36526347365263473	1.0
ENSG00000008405	18	68	0.36546345365463456	1.0
ENSG00000128652	7	31	0.36546345365463456	1.0
ENSG00000172497	14	46	0.36546345365463456	1.0
ENSG00000103528	27	109	0.36546345365463456	1.0
ENSG00000109332	13	82	0.3655634436556344	1.0
ENSG00000124785	1	2	0.36566343365663434	1.0
ENSG00000162385	4	10	0.36566343365663434	1.0
ENSG00000170290	4	9	0.36566343365663434	1.0
ENSG00000178802	4	10	0.36566343365663434	1.0
ENSG00000185736	67	252	0.36606339366063395	1.0
ENSG00000196860	4	12	0.36606339366063395	1.0
ENSG00000117000	17	75	0.36606339366063395	1.0
ENSG00000134291	2	7	0.36626337366263373	1.0
ENSG00000134369	34	120	0.36636336366363365	1.0
ENSG00000163072	20	72	0.36636336366363365	1.0
ENSG00000047056	14	46	0.36636336366363365	1.0
ENSG00000168785	35	123	0.36636336366363365	1.0
ENSG00000073737	7	49	0.36646335366463356	1.0
ENSG00000017260	32	109	0.3665633436656334	1.0
ENSG00000149809	1	2	0.3665633436656334	1.0
ENSG00000127951	1	6	0.36666333366663334	1.0
ENSG00000188747	2	6	0.36676332366763326	1.0
ENSG00000111679	15	24	0.3668633136686331	1.0
ENSG00000100902	10	36	0.3668633136686331	1.0
ENSG00000144579	4	10	0.3668633136686331	1.0
ENSG00000170677	9	54	0.3668633136686331	1.0
ENSG00000148484	62	250	0.3671632836716328	1.0
ENSG00000110619	10	37	0.36736326367363265	1.0
ENSG00000167749	1	3	0.36736326367363265	1.0
ENSG00000214114	5	12	0.36736326367363265	1.0
ENSG00000174132	8	40	0.36736326367363265	1.0
ENSG00000103175	6	16	0.36746325367463256	1.0
ENSG00000084444	11	39	0.36746325367463256	1.0
ENSG00000116353	4	12	0.3675632436756324	1.0
ENSG00000070601	12	90	0.3675632436756324	1.0
ENSG00000172061	1	2	0.3675632436756324	1.0
ENSG00000132329	7	19	0.3675632436756324	1.0
ENSG00000131236	9	40	0.36766323367663234	1.0
ENSG00000161277	5	9	0.36776322367763226	1.0
ENSG00000185803	11	33	0.36776322367763226	1.0
ENSG00000162526	2	25	0.3678632136786321	1.0
ENSG00000054983	11	44	0.3678632136786321	1.0
ENSG00000063127	6	21	0.3678632136786321	1.0
ENSG00000078401	3	7	0.3678632136786321	1.0
ENSG00000156875	15	45	0.36796320367963203	1.0
ENSG00000204366	1	2	0.36806319368063195	1.0
ENSG00000196218	26	83	0.3681631836816318	1.0
ENSG00000117650	4	12	0.3681631836816318	1.0
ENSG00000144535	44	165	0.3681631836816318	1.0
ENSG00000080371	14	48	0.3681631836816318	1.0
ENSG00000114316	21	63	0.36826317368263173	1.0
ENSG00000168453	2	7	0.36826317368263173	1.0
ENSG00000166984	21	61	0.36836316368363164	1.0
ENSG00000119922	14	35	0.36836316368363164	1.0
ENSG00000139926	30	106	0.36836316368363164	1.0
ENSG00000162769	8	27	0.36846315368463156	1.0
ENSG00000141086	2	4	0.36846315368463156	1.0
ENSG00000049860	26	71	0.3685631436856314	1.0
ENSG00000106125	21	76	0.3685631436856314	1.0
ENSG00000267060	5	11	0.36866313368663134	1.0
ENSG00000108984	33	102	0.36876312368763126	1.0
ENSG00000123843	2	4	0.36876312368763126	1.0
ENSG00000155906	15	59	0.3688631136886311	1.0
ENSG00000157741	21	68	0.36896310368963103	1.0
ENSG00000121067	17	55	0.36896310368963103	1.0
ENSG00000099994	2	5	0.3691630836916308	1.0
ENSG00000025434	7	14	0.36926307369263073	1.0
ENSG00000204308	1	2	0.36946305369463056	1.0
ENSG00000187715	4	16	0.36946305369463056	1.0
ENSG00000168631	5	12	0.3695630436956304	1.0
ENSG00000196260	5	13	0.3695630436956304	1.0
ENSG00000187510	13	40	0.36966303369663034	1.0
ENSG00000118193	13	42	0.36966303369663034	1.0
ENSG00000186952	62	304	0.36966303369663034	1.0
ENSG00000099875	4	12	0.36976302369763026	1.0
ENSG00000143294	12	35	0.36976302369763026	1.0
ENSG00000079616	6	13	0.36996300369963003	1.0
ENSG00000170324	11	45	0.36996300369963003	1.0
ENSG00000125834	12	32	0.36996300369963003	1.0
ENSG00000180479	8	20	0.3701629837016298	1.0
ENSG00000093217	17	99	0.3701629837016298	1.0
ENSG00000130935	7	39	0.3702629737026297	1.0
ENSG00000154646	34	169	0.37036296370362964	1.0
ENSG00000185896	5	19	0.37036296370362964	1.0
ENSG00000100296	8	45	0.37046295370462956	1.0
ENSG00000116752	5	17	0.3705629437056294	1.0
ENSG00000204267	7	24	0.3705629437056294	1.0
ENSG00000198610	7	17	0.3705629437056294	1.0
ENSG00000244067	2	5	0.37066293370662934	1.0
ENSG00000108797	7	25	0.37076292370762925	1.0
ENSG00000153015	45	240	0.3708629137086291	1.0
ENSG00000082684	16	120	0.37096290370962903	1.0
ENSG00000163900	5	10	0.37096290370962903	1.0
ENSG00000186318	6	22	0.3711628837116288	1.0
ENSG00000107242	42	176	0.3711628837116288	1.0
ENSG00000183011	3	11	0.3711628837116288	1.0
ENSG00000011347	16	51	0.3711628837116288	1.0
ENSG00000150722	23	163	0.37136286371362864	1.0
ENSG00000173581	3	11	0.37146285371462856	1.0
ENSG00000059573	11	27	0.37146285371462856	1.0
ENSG00000122965	19	98	0.3715628437156284	1.0
ENSG00000163904	12	31	0.3715628437156284	1.0
ENSG00000092096	1	4	0.3715628437156284	1.0
ENSG00000185640	1	2	0.37166283371662834	1.0
ENSG00000155761	28	107	0.3718628137186281	1.0
ENSG00000164089	5	15	0.37196280371962803	1.0
ENSG00000162961	46	160	0.37206279372062795	1.0
ENSG00000135775	7	16	0.3721627837216278	1.0
ENSG00000177932	5	16	0.3721627837216278	1.0
ENSG00000083544	30	169	0.3721627837216278	1.0
ENSG00000181035	8	27	0.3721627837216278	1.0
ENSG00000197646	8	64	0.3722627737226277	1.0
ENSG00000198799	14	57	0.3722627737226277	1.0
ENSG00000012779	8	25	0.3722627737226277	1.0
ENSG00000125510	6	15	0.37236276372362764	1.0
ENSG00000213079	18	59	0.37236276372362764	1.0
ENSG00000183018	6	17	0.3725627437256274	1.0
ENSG00000165271	1	14	0.3725627437256274	1.0
ENSG00000141542	11	44	0.3725627437256274	1.0
ENSG00000170681	2	5	0.37266273372662734	1.0
ENSG00000260027	4	15	0.37266273372662734	1.0
ENSG00000120370	5	15	0.37266273372662734	1.0
ENSG00000122515	4	12	0.3728627137286271	1.0
ENSG00000198700	11	38	0.3731626837316268	1.0
ENSG00000160293	35	144	0.37336266373362664	1.0
ENSG00000134438	3	10	0.37346265373462656	1.0
ENSG00000171724	65	199	0.3735626437356264	1.0
ENSG00000108561	3	15	0.37376262373762625	1.0
ENSG00000026652	56	96	0.37376262373762625	1.0
ENSG00000172339	17	62	0.37376262373762625	1.0
ENSG00000182208	5	26	0.37376262373762625	1.0
ENSG00000101294	17	43	0.37396260373962603	1.0
ENSG00000110768	34	93	0.37396260373962603	1.0
ENSG00000189067	19	95	0.37416258374162586	1.0
ENSG00000154928	106	301	0.3742625737426257	1.0
ENSG00000149557	32	104	0.37436256374362564	1.0
ENSG00000179855	2	6	0.37446255374462556	1.0
ENSG00000166159	5	13	0.37446255374462556	1.0
ENSG00000151689	3	9	0.37446255374462556	1.0
ENSG00000004866	37	207	0.3745625437456254	1.0
ENSG00000120656	14	47	0.3745625437456254	1.0
ENSG00000092758	16	40	0.3745625437456254	1.0
ENSG00000141198	16	47	0.37476252374762525	1.0
ENSG00000143373	1	4	0.3748625137486251	1.0
ENSG00000124641	5	11	0.37516248375162486	1.0
ENSG00000183971	2	9	0.37516248375162486	1.0
ENSG00000087076	5	18	0.3752624737526247	1.0
ENSG00000224982	7	21	0.3752624737526247	1.0
ENSG00000061337	10	40	0.37536246375362464	1.0
ENSG00000135898	12	38	0.37536246375362464	1.0
ENSG00000185267	4	12	0.37536246375362464	1.0
ENSG00000074054	58	240	0.37546245375462456	1.0
ENSG00000133103	16	65	0.37546245375462456	1.0
ENSG00000152056	14	83	0.3755624437556244	1.0
ENSG00000204539	2	4	0.3755624437556244	1.0
ENSG00000167113	5	14	0.37566243375662434	1.0
ENSG00000182132	44	224	0.37566243375662434	1.0
ENSG00000100024	10	56	0.37566243375662434	1.0
ENSG00000168005	4	9	0.3758624137586241	1.0
ENSG00000013588	6	20	0.3758624137586241	1.0
ENSG00000070770	11	29	0.3758624137586241	1.0
ENSG00000137818	2	7	0.37596240375962403	1.0
ENSG00000141750	2	17	0.37596240375962403	1.0
ENSG00000095587	30	105	0.37606239376062395	1.0
ENSG00000187569	1	2	0.37616238376162386	1.0
ENSG00000117862	9	31	0.37616238376162386	1.0
ENSG00000167065	5	15	0.3762623737626237	1.0
ENSG00000174099	30	99	0.3762623737626237	1.0
ENSG00000140743	25	87	0.37636236376362364	1.0
ENSG00000112237	6	16	0.37636236376362364	1.0
ENSG00000079739	10	51	0.37636236376362364	1.0
ENSG00000187391	312	1157	0.37646235376462356	1.0
ENSG00000144043	2	6	0.37646235376462356	1.0
ENSG00000162959	38	129	0.3765623437656234	1.0
ENSG00000278505	5	14	0.37666233376662334	1.0
ENSG00000131149	94	312	0.37676232376762325	1.0
ENSG00000148291	4	9	0.3768623137686231	1.0
ENSG00000167889	11	39	0.3768623137686231	1.0
ENSG00000162735	3	9	0.3768623137686231	1.0
ENSG00000205560	4	11	0.37696230376962303	1.0
ENSG00000130176	5	11	0.37696230376962303	1.0
ENSG00000110075	33	147	0.37696230376962303	1.0
ENSG00000121101	42	137	0.37706229377062295	1.0
ENSG00000109323	25	92	0.37706229377062295	1.0
ENSG00000092439	104	208	0.37706229377062295	1.0
ENSG00000137364	9	37	0.37716228377162286	1.0
ENSG00000155465	15	65	0.37716228377162286	1.0
ENSG00000175040	3	5	0.3772622737726227	1.0
ENSG00000186526	4	13	0.3772622737726227	1.0
ENSG00000130311	3	7	0.37736226377362264	1.0
ENSG00000250741	5	15	0.37736226377362264	1.0
ENSG00000141527	9	43	0.37736226377362264	1.0
ENSG00000043143	19	67	0.37736226377362264	1.0
ENSG00000185013	5	15	0.37736226377362264	1.0
ENSG00000159086	11	36	0.37776222377762225	1.0
ENSG00000111404	54	151	0.37776222377762225	1.0
ENSG00000170786	3	8	0.3778622137786221	1.0
ENSG00000088899	3	11	0.3778622137786221	1.0
ENSG00000146530	8	72	0.3778622137786221	1.0
ENSG00000154611	14	39	0.37796220377962203	1.0
ENSG00000267534	1	3	0.37806219378062195	1.0
ENSG00000168300	11	45	0.3782621737826217	1.0
ENSG00000100156	1	7	0.3782621737826217	1.0
ENSG00000196967	16	50	0.37836216378362164	1.0
ENSG00000112208	2	6	0.37836216378362164	1.0
ENSG00000135241	15	92	0.37836216378362164	1.0
ENSG00000047410	10	34	0.37836216378362164	1.0
ENSG00000111335	2	8	0.3785621437856214	1.0
ENSG00000165804	2	9	0.3785621437856214	1.0
ENSG00000184445	35	130	0.3785621437856214	1.0
ENSG00000103018	9	34	0.37866213378662134	1.0
ENSG00000142619	6	18	0.37866213378662134	1.0
ENSG00000206072	9	86	0.37866213378662134	1.0
ENSG00000006283	24	55	0.37866213378662134	1.0
ENSG00000272899	1	3	0.37876212378762125	1.0
ENSG00000148082	39	114	0.37876212378762125	1.0
ENSG00000177868	5	14	0.37876212378762125	1.0
ENSG00000066926	5	21	0.37906209379062095	1.0
ENSG00000008311	13	37	0.37916208379162086	1.0
ENSG00000110324	1	2	0.37916208379162086	1.0
ENSG00000134352	18	87	0.3792620737926207	1.0
ENSG00000083099	28	58	0.3792620737926207	1.0
ENSG00000118855	12	51	0.3792620737926207	1.0
ENSG00000106648	12	53	0.37946205379462056	1.0
ENSG00000106511	11	87	0.37946205379462056	1.0
ENSG00000143858	19	67	0.3795620437956204	1.0
ENSG00000157168	249	887	0.3795620437956204	1.0
ENSG00000154328	3	11	0.3795620437956204	1.0
ENSG00000137948	12	43	0.3795620437956204	1.0
ENSG00000139344	6	28	0.37966203379662034	1.0
ENSG00000184840	2	7	0.37976202379762025	1.0
ENSG00000170421	11	42	0.3798620137986201	1.0
ENSG00000107798	33	189	0.3798620137986201	1.0
ENSG00000154342	18	44	0.3798620137986201	1.0
ENSG00000168026	5	25	0.3798620137986201	1.0
ENSG00000163625	66	272	0.37996200379962003	1.0
ENSG00000141854	1	3	0.38006199380061995	1.0
ENSG00000132464	3	11	0.38016198380161986	1.0
ENSG00000213096	27	81	0.38016198380161986	1.0
ENSG00000224470	20	101	0.38016198380161986	1.0
ENSG00000135144	7	15	0.3802619738026197	1.0
ENSG00000003400	6	17	0.3802619738026197	1.0
ENSG00000159403	2	5	0.3802619738026197	1.0
ENSG00000221829	1	5	0.38036196380361964	1.0
ENSG00000162645	10	36	0.38036196380361964	1.0
ENSG00000137714	3	11	0.38046195380461956	1.0
ENSG00000138674	16	81	0.3805619438056194	1.0
ENSG00000173401	7	19	0.3805619438056194	1.0
ENSG00000171735	196	836	0.38066193380661933	1.0
ENSG00000157823	22	73	0.38066193380661933	1.0
ENSG00000123136	2	6	0.38076192380761925	1.0
ENSG00000125347	9	38	0.38076192380761925	1.0
ENSG00000069329	5	19	0.3808619138086191	1.0
ENSG00000188674	6	28	0.3808619138086191	1.0
ENSG00000185800	3	8	0.38096190380961903	1.0
ENSG00000022556	17	55	0.38096190380961903	1.0
ENSG00000067167	9	20	0.38096190380961903	1.0
ENSG00000128203	4	15	0.38096190380961903	1.0
ENSG00000137656	3	10	0.38116188381161886	1.0
ENSG00000186063	8	35	0.3812618738126187	1.0
ENSG00000110693	109	448	0.3812618738126187	1.0
ENSG00000172932	6	13	0.38136186381361864	1.0
ENSG00000111676	15	23	0.38136186381361864	1.0
ENSG00000102934	8	29	0.38146185381461856	1.0
ENSG00000133454	38	156	0.38146185381461856	1.0
ENSG00000240694	1	10	0.38166183381661833	1.0
ENSG00000188191	45	378	0.38166183381661833	1.0
ENSG00000165643	2	7	0.38176182381761825	1.0
ENSG00000128285	1	3	0.38176182381761825	1.0
ENSG00000173706	16	50	0.3818618138186181	1.0
ENSG00000130856	26	96	0.38196180381961803	1.0
ENSG00000134716	2	7	0.3822617738226177	1.0
ENSG00000197651	8	25	0.3822617738226177	1.0
ENSG00000105419	6	19	0.38236176382361764	1.0
ENSG00000100207	32	113	0.38236176382361764	1.0
ENSG00000147324	18	110	0.38246175382461756	1.0
ENSG00000182858	3	10	0.38246175382461756	1.0
ENSG00000178927	2	4	0.3825617438256174	1.0
ENSG00000059122	11	51	0.3825617438256174	1.0
ENSG00000164181	12	44	0.38266173382661733	1.0
ENSG00000074410	25	60	0.38266173382661733	1.0
ENSG00000040633	2	5	0.38276172382761725	1.0
ENSG00000176809	17	85	0.3828617138286171	1.0
ENSG00000183726	5	11	0.38306169383061695	1.0
ENSG00000148672	15	75	0.38306169383061695	1.0
ENSG00000146223	2	5	0.38316168383161686	1.0
ENSG00000174373	44	165	0.38316168383161686	1.0
ENSG00000112232	56	243	0.38316168383161686	1.0
ENSG00000101680	41	148	0.38316168383161686	1.0
ENSG00000174145	47	124	0.38316168383161686	1.0
ENSG00000168610	25	111	0.38336166383361664	1.0
ENSG00000128872	12	53	0.38336166383361664	1.0
ENSG00000164930	3	13	0.38336166383361664	1.0
ENSG00000166441	4	15	0.38336166383361664	1.0
ENSG00000161328	8	21	0.38346165383461656	1.0
ENSG00000160325	2	7	0.3835616438356164	1.0
ENSG00000144161	7	19	0.38366163383661633	1.0
ENSG00000197364	1	4	0.38376162383761625	1.0
ENSG00000162368	11	62	0.3838616138386161	1.0
ENSG00000186132	12	35	0.3838616138386161	1.0
ENSG00000083067	134	546	0.3838616138386161	1.0
ENSG00000284024	3	8	0.38406159384061594	1.0
ENSG00000144410	6	17	0.3842615738426157	1.0
ENSG00000198408	8	24	0.3842615738426157	1.0
ENSG00000181652	2	7	0.38436156384361564	1.0
ENSG00000197594	15	72	0.38436156384361564	1.0
ENSG00000225663	3	6	0.38446155384461556	1.0
ENSG00000161980	4	11	0.3845615438456154	1.0
ENSG00000142235	2	24	0.38466153384661533	1.0
ENSG00000161267	8	23	0.38466153384661533	1.0
ENSG00000153162	24	91	0.38476152384761525	1.0
ENSG00000196946	7	41	0.3848615138486151	1.0
ENSG00000135744	11	21	0.38506149385061494	1.0
ENSG00000131148	7	27	0.38506149385061494	1.0
ENSG00000125651	3	11	0.3852614738526147	1.0
ENSG00000186867	11	31	0.3852614738526147	1.0
ENSG00000104870	5	18	0.3852614738526147	1.0
ENSG00000139890	1	3	0.3852614738526147	1.0
ENSG00000134759	10	34	0.38536146385361464	1.0
ENSG00000148513	49	100	0.38546145385461456	1.0
ENSG00000143434	3	11	0.3855614438556144	1.0
ENSG00000198677	27	70	0.38566143385661433	1.0
ENSG00000133392	27	118	0.38566143385661433	1.0
ENSG00000073150	1	2	0.38566143385661433	1.0
ENSG00000161813	20	77	0.38576142385761425	1.0
ENSG00000113088	2	4	0.38576142385761425	1.0
ENSG00000127666	3	10	0.38586141385861417	1.0
ENSG00000108932	13	37	0.385961403859614	1.0
ENSG00000005100	5	24	0.385961403859614	1.0
ENSG00000129351	5	22	0.385961403859614	1.0
ENSG00000137434	6	52	0.38606139386061394	1.0
ENSG00000134330	11	40	0.38606139386061394	1.0
ENSG00000100422	27	54	0.38616138386161386	1.0
ENSG00000114923	2	5	0.38616138386161386	1.0
ENSG00000069849	23	58	0.3862613738626137	1.0
ENSG00000165637	6	23	0.3862613738626137	1.0
ENSG00000128965	2	6	0.3862613738626137	1.0
ENSG00000129518	5	21	0.38636136386361364	1.0
ENSG00000070778	16	47	0.38646135386461355	1.0
ENSG00000131711	11	36	0.3865613438656134	1.0
ENSG00000116044	27	144	0.3865613438656134	1.0
ENSG00000174255	2	5	0.38676132386761325	1.0
ENSG00000163655	16	54	0.38676132386761325	1.0
ENSG00000172732	2	7	0.38686131386861317	1.0
ENSG00000113658	9	38	0.38686131386861317	1.0
ENSG00000135083	20	59	0.386961303869613	1.0
ENSG00000079332	4	13	0.38706129387061294	1.0
ENSG00000096384	2	6	0.38706129387061294	1.0
ENSG00000068796	23	69	0.38706129387061294	1.0
ENSG00000182307	27	41	0.3872612738726127	1.0
ENSG00000020256	27	94	0.3872612738726127	1.0
ENSG00000122557	9	41	0.38736126387361264	1.0
ENSG00000063978	45	142	0.38736126387361264	1.0
ENSG00000129084	31	113	0.38736126387361264	1.0
ENSG00000103037	3	4	0.38736126387361264	1.0
ENSG00000121895	13	39	0.38736126387361264	1.0
ENSG00000182149	18	105	0.38736126387361264	1.0
ENSG00000148057	3	9	0.38736126387361264	1.0
ENSG00000166006	12	95	0.38746125387461255	1.0
ENSG00000172915	116	486	0.38766123387661233	1.0
ENSG00000132256	35	185	0.38766123387661233	1.0
ENSG00000197483	2	7	0.38766123387661233	1.0
ENSG00000138814	53	256	0.38766123387661233	1.0
ENSG00000048649	23	80	0.38776122387761225	1.0
ENSG00000140853	14	47	0.38776122387761225	1.0
ENSG00000197302	9	30	0.38776122387761225	1.0
ENSG00000170348	12	43	0.38786121387861217	1.0
ENSG00000106100	5	21	0.38786121387861217	1.0
ENSG00000109063	8	29	0.38786121387861217	1.0
ENSG00000179057	7	19	0.387961203879612	1.0
ENSG00000166887	9	43	0.387961203879612	1.0
ENSG00000164574	38	146	0.38806119388061194	1.0
ENSG00000138152	9	48	0.38806119388061194	1.0
ENSG00000119698	27	118	0.38806119388061194	1.0
ENSG00000034152	15	43	0.3882611738826117	1.0
ENSG00000065371	2	10	0.38836116388361164	1.0
ENSG00000162302	3	7	0.38836116388361164	1.0
ENSG00000142867	7	17	0.38836116388361164	1.0
ENSG00000164889	4	11	0.3885611438856114	1.0
ENSG00000204899	4	10	0.3885611438856114	1.0
ENSG00000152463	12	31	0.3885611438856114	1.0
ENSG00000100353	2	6	0.38876112388761125	1.0
ENSG00000204179	8	27	0.38886111388861117	1.0
ENSG00000151725	5	14	0.38886111388861117	1.0
ENSG00000103995	15	57	0.388961103889611	1.0
ENSG00000102547	24	91	0.38936106389361064	1.0
ENSG00000100354	63	260	0.3895610438956104	1.0
ENSG00000119608	3	16	0.38966103389661033	1.0
ENSG00000196757	5	26	0.38976102389761025	1.0
ENSG00000259823	3	19	0.38976102389761025	1.0
ENSG00000133069	9	37	0.38976102389761025	1.0
ENSG00000228075	1	1	0.38976102389761025	1.0
ENSG00000172602	1	3	0.38976102389761025	1.0
ENSG00000154124	8	27	0.38996100389961	1.0
ENSG00000129493	31	92	0.39006099390060994	1.0
ENSG00000188984	2	7	0.39016098390160986	1.0
ENSG00000104142	3	10	0.39016098390160986	1.0
ENSG00000163406	7	27	0.3902609739026097	1.0
ENSG00000144061	12	39	0.3902609739026097	1.0
ENSG00000153044	7	17	0.39036096390360964	1.0
ENSG00000143183	25	85	0.39046095390460955	1.0
ENSG00000110171	3	13	0.39066093390660933	1.0
ENSG00000160445	13	39	0.39066093390660933	1.0
ENSG00000137760	7	24	0.39066093390660933	1.0
ENSG00000012504	14	95	0.39076092390760925	1.0
ENSG00000178385	49	220	0.39076092390760925	1.0
ENSG00000174611	7	23	0.39086091390860916	1.0
ENSG00000167077	23	100	0.39086091390860916	1.0
ENSG00000100154	123	524	0.39086091390860916	1.0
ENSG00000168256	2	7	0.390960903909609	1.0
ENSG00000174137	9	34	0.390960903909609	1.0
ENSG00000205639	14	45	0.39106089391060894	1.0
ENSG00000160683	1	3	0.39106089391060894	1.0
ENSG00000124172	1	6	0.39116088391160886	1.0
ENSG00000118420	21	72	0.39116088391160886	1.0
ENSG00000099331	25	84	0.39116088391160886	1.0
ENSG00000015475	13	47	0.39116088391160886	1.0
ENSG00000213218	1	3	0.3912608739126087	1.0
ENSG00000145331	3	9	0.39136086391360864	1.0
ENSG00000198704	5	16	0.39136086391360864	1.0
ENSG00000058729	4	15	0.39136086391360864	1.0
ENSG00000167578	5	18	0.39136086391360864	1.0
ENSG00000126464	10	38	0.39146085391460855	1.0
ENSG00000158987	42	145	0.3915608439156084	1.0
ENSG00000142634	3	16	0.3915608439156084	1.0
ENSG00000087152	2	8	0.3915608439156084	1.0
ENSG00000117222	4	22	0.39166083391660833	1.0
ENSG00000078674	16	61	0.39176082391760825	1.0
ENSG00000144218	103	341	0.39176082391760825	1.0
ENSG00000249853	33	150	0.39186081391860816	1.0
ENSG00000172771	3	8	0.391960803919608	1.0
ENSG00000142515	1	3	0.391960803919608	1.0
ENSG00000235109	3	10	0.391960803919608	1.0
ENSG00000132507	2	5	0.39206079392060794	1.0
ENSG00000131759	5	24	0.39216078392160786	1.0
ENSG00000115687	16	59	0.3922607739226077	1.0
ENSG00000154764	6	47	0.3922607739226077	1.0
ENSG00000115318	3	13	0.39236076392360764	1.0
ENSG00000196083	56	158	0.39236076392360764	1.0
ENSG00000187595	15	60	0.39246075392460755	1.0
ENSG00000132294	34	112	0.39246075392460755	1.0
ENSG00000092108	14	103	0.3925607439256074	1.0
ENSG00000141027	52	215	0.39276072392760725	1.0
ENSG00000164332	4	14	0.39286071392860716	1.0
ENSG00000160991	8	28	0.39286071392860716	1.0
ENSG00000173517	46	298	0.39306069393060694	1.0
ENSG00000175581	19	84	0.39306069393060694	1.0
ENSG00000120658	66	243	0.39306069393060694	1.0
ENSG00000114978	6	17	0.3932606739326067	1.0
ENSG00000136929	2	5	0.3932606739326067	1.0
ENSG00000115902	7	37	0.39336066393360664	1.0
ENSG00000104381	35	163	0.39336066393360664	1.0
ENSG00000149177	38	159	0.39336066393360664	1.0
ENSG00000065989	11	36	0.39346065393460655	1.0
ENSG00000168795	9	31	0.39346065393460655	1.0
ENSG00000164929	6	25	0.39346065393460655	1.0
ENSG00000161654	11	32	0.3935606439356064	1.0
ENSG00000085377	28	148	0.3935606439356064	1.0
ENSG00000065559	19	86	0.39366063393660633	1.0
ENSG00000060656	12	42	0.39366063393660633	1.0
ENSG00000104835	6	14	0.39366063393660633	1.0
ENSG00000178789	1	5	0.39366063393660633	1.0
ENSG00000050405	32	100	0.39376062393760625	1.0
ENSG00000196428	7	31	0.39376062393760625	1.0
ENSG00000100372	11	41	0.39386061393860616	1.0
ENSG00000164548	7	26	0.393960603939606	1.0
ENSG00000244094	2	2	0.393960603939606	1.0
ENSG00000104856	21	75	0.3942605739426057	1.0
ENSG00000153201	15	50	0.39446055394460555	1.0
ENSG00000170242	16	61	0.39446055394460555	1.0
ENSG00000188026	24	81	0.39446055394460555	1.0
ENSG00000038274	1	3	0.39446055394460555	1.0
ENSG00000125877	5	12	0.39446055394460555	1.0
ENSG00000186453	4	16	0.3945605439456054	1.0
ENSG00000239474	5	11	0.3945605439456054	1.0
ENSG00000140993	2	17	0.3945605439456054	1.0
ENSG00000182261	2	5	0.39466053394660533	1.0
ENSG00000189144	16	50	0.39466053394660533	1.0
ENSG00000173226	13	42	0.39466053394660533	1.0
ENSG00000126243	2	6	0.39476052394760525	1.0
ENSG00000185697	15	45	0.39476052394760525	1.0
ENSG00000160953	5	20	0.39486051394860516	1.0
ENSG00000156869	15	40	0.39486051394860516	1.0
ENSG00000128534	3	11	0.39486051394860516	1.0
ENSG00000183474	3	6	0.39486051394860516	1.0
ENSG00000000460	31	129	0.394960503949605	1.0
ENSG00000116584	15	50	0.394960503949605	1.0
ENSG00000146070	4	17	0.39506049395060494	1.0
ENSG00000181019	8	30	0.39506049395060494	1.0
ENSG00000102531	36	126	0.39516048395160486	1.0
ENSG00000131966	7	23	0.39516048395160486	1.0
ENSG00000137976	3	16	0.39516048395160486	1.0
ENSG00000198369	20	98	0.39536046395360464	1.0
ENSG00000175874	7	24	0.39536046395360464	1.0
ENSG00000102897	6	19	0.39536046395360464	1.0
ENSG00000163519	3	11	0.39546045395460455	1.0
ENSG00000133115	3	10	0.39546045395460455	1.0
ENSG00000116062	29	103	0.39566043395660433	1.0
ENSG00000258659	8	24	0.39566043395660433	1.0
ENSG00000146842	10	38	0.39566043395660433	1.0
ENSG00000184903	135	789	0.39576042395760425	1.0
ENSG00000113811	1	2	0.39576042395760425	1.0
ENSG00000141698	2	5	0.39586041395860416	1.0
ENSG00000167986	8	33	0.39586041395860416	1.0
ENSG00000133943	44	186	0.395960403959604	1.0
ENSG00000154265	9	37	0.395960403959604	1.0
ENSG00000198373	47	336	0.395960403959604	1.0
ENSG00000143127	8	27	0.39606039396060394	1.0
ENSG00000188070	1	2	0.39606039396060394	1.0
ENSG00000197296	3	5	0.39616038396160386	1.0
ENSG00000266173	10	40	0.39616038396160386	1.0
ENSG00000163873	21	98	0.39616038396160386	1.0
ENSG00000115138	4	14	0.39616038396160386	1.0
ENSG00000005187	26	85	0.39616038396160386	1.0
ENSG00000167034	2	5	0.39616038396160386	1.0
ENSG00000118873	23	91	0.39616038396160386	1.0
ENSG00000029725	25	91	0.39636036396360363	1.0
ENSG00000196814	22	78	0.39636036396360363	1.0
ENSG00000039123	25	143	0.39636036396360363	1.0
ENSG00000101464	25	101	0.3965603439656034	1.0
ENSG00000165120	3	9	0.39666033396660333	1.0
ENSG00000225830	14	63	0.39676032396760325	1.0
ENSG00000181450	25	84	0.39686031396860316	1.0
ENSG00000183853	14	57	0.396960303969603	1.0
ENSG00000178602	1	3	0.396960303969603	1.0
ENSG00000164338	8	25	0.396960303969603	1.0
ENSG00000246922	15	51	0.39706029397060294	1.0
ENSG00000115602	6	27	0.39706029397060294	1.0
ENSG00000027869	2	7	0.39716028397160286	1.0
ENSG00000100722	12	33	0.3972602739726027	1.0
ENSG00000231213	4	11	0.3972602739726027	1.0
ENSG00000124920	3	11	0.3972602739726027	1.0
ENSG00000165072	22	85	0.39736026397360263	1.0
ENSG00000160224	2	10	0.39736026397360263	1.0
ENSG00000136504	10	36	0.39736026397360263	1.0
ENSG00000146966	28	109	0.39746025397460255	1.0
ENSG00000164180	10	31	0.39746025397460255	1.0
ENSG00000113300	18	77	0.39766023397660233	1.0
ENSG00000148600	3	15	0.39776022397760225	1.0
ENSG00000142409	6	18	0.39776022397760225	1.0
ENSG00000273559	10	52	0.39776022397760225	1.0
ENSG00000167131	1	4	0.39776022397760225	1.0
ENSG00000019169	6	18	0.39786021397860216	1.0
ENSG00000115540	16	49	0.39786021397860216	1.0
ENSG00000128917	3	8	0.397960203979602	1.0
ENSG00000159658	10	60	0.397960203979602	1.0
ENSG00000125827	8	27	0.39806019398060194	1.0
ENSG00000174796	16	46	0.39806019398060194	1.0
ENSG00000172967	11	35	0.39806019398060194	1.0
ENSG00000164007	1	4	0.39836016398360163	1.0
ENSG00000238227	1	4	0.39836016398360163	1.0
ENSG00000136636	69	152	0.39846015398460155	1.0
ENSG00000189068	6	19	0.39856014398560147	1.0
ENSG00000100599	31	111	0.39856014398560147	1.0
ENSG00000130433	4	17	0.39856014398560147	1.0
ENSG00000107521	6	21	0.39876012398760124	1.0
ENSG00000188818	21	106	0.39876012398760124	1.0
ENSG00000156973	14	51	0.39876012398760124	1.0
ENSG00000135124	5	23	0.39886011398860116	1.0
ENSG00000114416	19	72	0.39886011398860116	1.0
ENSG00000145700	66	166	0.398960103989601	1.0
ENSG00000122735	9	36	0.398960103989601	1.0
ENSG00000121310	8	31	0.398960103989601	1.0
ENSG00000163166	14	83	0.39906009399060094	1.0
ENSG00000146416	34	125	0.39906009399060094	1.0
ENSG00000165417	7	27	0.39916008399160086	1.0
ENSG00000116288	6	23	0.3992600739926007	1.0
ENSG00000005483	26	95	0.3992600739926007	1.0
ENSG00000114744	2	6	0.39936006399360063	1.0
ENSG00000144677	8	40	0.39956004399560047	1.0
ENSG00000198429	7	32	0.39956004399560047	1.0
ENSG00000163702	5	15	0.39956004399560047	1.0
ENSG00000132825	2	3	0.39966003399660033	1.0
ENSG00000183386	2	7	0.39966003399660033	1.0
ENSG00000172466	5	14	0.39966003399660033	1.0
ENSG00000158079	8	29	0.39986001399860016	1.0
ENSG00000126457	4	11	0.39986001399860016	1.0
ENSG00000179546	4	14	0.39986001399860016	1.0
ENSG00000177752	6	21	0.39986001399860016	1.0
ENSG00000117592	2	12	0.3999600039996	1.0
ENSG00000188738	9	65	0.3999600039996	1.0
ENSG00000164164	17	58	0.3999600039996	1.0
ENSG00000067704	14	54	0.40005999400059994	1.0
ENSG00000135912	10	39	0.40005999400059994	1.0
ENSG00000091138	7	33	0.4002599740025997	1.0
ENSG00000138073	1	2	0.40035996400359963	1.0
ENSG00000145283	12	43	0.40035996400359963	1.0
ENSG00000154803	14	41	0.40035996400359963	1.0
ENSG00000163950	3	9	0.40045995400459955	1.0
ENSG00000053371	1	3	0.40045995400459955	1.0
ENSG00000159873	8	23	0.40055994400559947	1.0
ENSG00000165617	1	3	0.40055994400559947	1.0
ENSG00000215397	1	2	0.4006599340065993	1.0
ENSG00000172955	1	2	0.4006599340065993	1.0
ENSG00000162194	2	4	0.4006599340065993	1.0
ENSG00000278615	1	2	0.4006599340065993	1.0
ENSG00000100393	21	91	0.40075992400759924	1.0
ENSG00000157353	9	49	0.400959904009599	1.0
ENSG00000107738	4	13	0.40105989401059894	1.0
ENSG00000151065	9	46	0.40115988401159886	1.0
ENSG00000023318	15	54	0.40115988401159886	1.0
ENSG00000111832	8	30	0.4012598740125987	1.0
ENSG00000108587	15	63	0.4012598740125987	1.0
ENSG00000144199	3	9	0.4012598740125987	1.0
ENSG00000186815	14	62	0.4012598740125987	1.0
ENSG00000176194	5	22	0.4012598740125987	1.0
ENSG00000145248	1	2	0.40135986401359863	1.0
ENSG00000125903	1	3	0.40135986401359863	1.0
ENSG00000165434	10	65	0.40135986401359863	1.0
ENSG00000139800	3	7	0.40135986401359863	1.0
ENSG00000134245	30	92	0.40135986401359863	1.0
ENSG00000038358	1	6	0.40145985401459855	1.0
ENSG00000183889	1	4	0.40145985401459855	1.0
ENSG00000137574	15	81	0.40145985401459855	1.0
ENSG00000170322	5	49	0.40155984401559847	1.0
ENSG00000096696	10	38	0.4016598340165983	1.0
ENSG00000137547	2	10	0.40175982401759824	1.0
ENSG00000129038	3	11	0.40185981401859816	1.0
ENSG00000146826	2	4	0.40185981401859816	1.0
ENSG00000260314	16	76	0.40185981401859816	1.0
ENSG00000119203	15	94	0.40185981401859816	1.0
ENSG00000204323	1	2	0.401959804019598	1.0
ENSG00000136270	3	6	0.401959804019598	1.0
ENSG00000074803	11	46	0.401959804019598	1.0
ENSG00000183166	159	705	0.40205979402059794	1.0
ENSG00000178234	18	71	0.40205979402059794	1.0
ENSG00000139190	1	6	0.40215978402159785	1.0
ENSG00000147454	6	23	0.40215978402159785	1.0
ENSG00000157796	16	49	0.4022597740225977	1.0
ENSG00000127663	28	130	0.4022597740225977	1.0
ENSG00000215712	11	37	0.40235976402359763	1.0
ENSG00000141577	5	15	0.40245975402459755	1.0
ENSG00000179820	4	12	0.40245975402459755	1.0
ENSG00000173389	5	8	0.40245975402459755	1.0
ENSG00000002919	5	23	0.40255974402559747	1.0
ENSG00000153898	9	80	0.40255974402559747	1.0
ENSG00000188522	3	12	0.40255974402559747	1.0
ENSG00000144792	4	16	0.4026597340265973	1.0
ENSG00000128918	151	545	0.40275972402759724	1.0
ENSG00000156006	1	3	0.402959704029597	1.0
ENSG00000120341	8	26	0.402959704029597	1.0
ENSG00000090686	22	75	0.402959704029597	1.0
ENSG00000081913	56	182	0.40315968403159685	1.0
ENSG00000240344	12	28	0.4032596740325967	1.0
ENSG00000171428	15	52	0.4032596740325967	1.0
ENSG00000129646	6	20	0.4032596740325967	1.0
ENSG00000085514	10	38	0.40335966403359663	1.0
ENSG00000159714	4	13	0.40335966403359663	1.0
ENSG00000139364	99	395	0.40345965403459655	1.0
ENSG00000186026	7	23	0.40355964403559647	1.0
ENSG00000143799	10	28	0.40355964403559647	1.0
ENSG00000174600	8	22	0.40355964403559647	1.0
ENSG00000176692	1	3	0.40355964403559647	1.0
ENSG00000189079	32	109	0.40355964403559647	1.0
ENSG00000067225	8	34	0.4036596340365963	1.0
ENSG00000166428	1	3	0.40375962403759624	1.0
ENSG00000171847	3	10	0.40385961403859616	1.0
ENSG00000183977	9	21	0.40385961403859616	1.0
ENSG00000168374	6	23	0.40385961403859616	1.0
ENSG00000131584	12	34	0.40385961403859616	1.0
ENSG00000151694	24	117	0.40405959404059594	1.0
ENSG00000196152	6	16	0.40415958404159585	1.0
ENSG00000108375	10	31	0.4042595740425957	1.0
ENSG00000115474	1	4	0.40435956404359563	1.0
ENSG00000106028	13	36	0.40445955404459555	1.0
ENSG00000180613	1	2	0.40455954404559547	1.0
ENSG00000167014	5	17	0.4046595340465953	1.0
ENSG00000102804	34	117	0.4046595340465953	1.0
ENSG00000146122	33	84	0.40485951404859516	1.0
ENSG00000095066	20	117	0.40485951404859516	1.0
ENSG00000106714	30	123	0.40485951404859516	1.0
ENSG00000054965	40	270	0.404959504049595	1.0
ENSG00000221946	3	8	0.40505949405059494	1.0
ENSG00000213445	5	11	0.40505949405059494	1.0
ENSG00000161249	2	5	0.4052594740525947	1.0
ENSG00000117984	2	9	0.4052594740525947	1.0
ENSG00000168434	12	34	0.40535946405359463	1.0
ENSG00000044090	2	7	0.40535946405359463	1.0
ENSG00000006534	3	23	0.40545945405459455	1.0
ENSG00000276430	1	5	0.40555944405559446	1.0
ENSG00000183785	10	39	0.40555944405559446	1.0
ENSG00000101126	11	47	0.4056594340565943	1.0
ENSG00000026559	5	22	0.4056594340565943	1.0
ENSG00000108591	1	9	0.40575942405759424	1.0
ENSG00000064652	32	118	0.405959404059594	1.0
ENSG00000105341	2	5	0.405959404059594	1.0
ENSG00000167748	1	3	0.405959404059594	1.0
ENSG00000136718	2	6	0.405959404059594	1.0
ENSG00000122679	4	9	0.405959404059594	1.0
ENSG00000188921	4	12	0.405959404059594	1.0
ENSG00000114030	17	59	0.40615938406159385	1.0
ENSG00000178809	2	4	0.40615938406159385	1.0
ENSG00000273540	122	708	0.4062593740625937	1.0
ENSG00000050130	2	7	0.4062593740625937	1.0
ENSG00000108599	24	77	0.4062593740625937	1.0
ENSG00000264006	7	25	0.4062593740625937	1.0
ENSG00000112701	15	59	0.4062593740625937	1.0
ENSG00000123485	3	28	0.4062593740625937	1.0
ENSG00000197226	8	53	0.40635936406359363	1.0
ENSG00000144306	4	15	0.40645935406459355	1.0
ENSG00000196693	16	47	0.40655934406559346	1.0
ENSG00000065675	43	163	0.40655934406559346	1.0
ENSG00000140382	18	77	0.40685931406859316	1.0
ENSG00000137101	15	58	0.40685931406859316	1.0
ENSG00000106460	5	45	0.406959304069593	1.0
ENSG00000115446	2	5	0.40705929407059294	1.0
ENSG00000175106	20	84	0.40705929407059294	1.0
ENSG00000185133	2	10	0.40705929407059294	1.0
ENSG00000129988	5	18	0.40705929407059294	1.0
ENSG00000006432	12	48	0.40715928407159285	1.0
ENSG00000137955	1	2	0.4072592740725927	1.0
ENSG00000163623	2	9	0.40735926407359263	1.0
ENSG00000120051	19	65	0.40735926407359263	1.0
ENSG00000167291	16	70	0.40745925407459255	1.0
ENSG00000178053	5	18	0.40745925407459255	1.0
ENSG00000198792	9	45	0.40755924407559246	1.0
ENSG00000181588	3	10	0.40755924407559246	1.0
ENSG00000104408	35	133	0.4076592340765923	1.0
ENSG00000183137	16	54	0.4076592340765923	1.0
ENSG00000154099	6	24	0.40775922407759224	1.0
ENSG00000140479	61	241	0.407959204079592	1.0
ENSG00000186470	2	6	0.40805919408059194	1.0
ENSG00000163638	22	96	0.40805919408059194	1.0
ENSG00000105135	3	7	0.40805919408059194	1.0
ENSG00000186283	3	13	0.40805919408059194	1.0
ENSG00000185652	7	28	0.40815918408159185	1.0
ENSG00000106682	6	15	0.40815918408159185	1.0
ENSG00000196935	50	193	0.40815918408159185	1.0
ENSG00000272391	19	70	0.4082591740825917	1.0
ENSG00000213741	11	33	0.4082591740825917	1.0
ENSG00000100991	19	60	0.4082591740825917	1.0
ENSG00000108468	12	34	0.40835916408359163	1.0
ENSG00000100211	5	14	0.40835916408359163	1.0
ENSG00000139233	6	23	0.40845915408459155	1.0
ENSG00000117899	7	30	0.40845915408459155	1.0
ENSG00000163746	15	62	0.40855914408559146	1.0
ENSG00000041802	4	17	0.40855914408559146	1.0
ENSG00000150756	3	13	0.40855914408559146	1.0
ENSG00000204104	11	43	0.4086591340865913	1.0
ENSG00000100767	7	42	0.4086591340865913	1.0
ENSG00000100379	2	6	0.40875912408759124	1.0
ENSG00000196214	5	26	0.40875912408759124	1.0
ENSG00000162614	14	45	0.40885911408859116	1.0
ENSG00000186854	14	39	0.40885911408859116	1.0
ENSG00000101448	1	3	0.408959104089591	1.0
ENSG00000115942	9	28	0.408959104089591	1.0
ENSG00000132405	17	73	0.408959104089591	1.0
ENSG00000196600	10	127	0.408959104089591	1.0
ENSG00000092051	2	7	0.408959104089591	1.0
ENSG00000157326	5	31	0.408959104089591	1.0
ENSG00000168496	2	5	0.408959104089591	1.0
ENSG00000114115	5	15	0.40905909409059094	1.0
ENSG00000143621	3	6	0.40915908409159085	1.0
ENSG00000168229	6	13	0.4092590740925907	1.0
ENSG00000134644	38	139	0.40935906409359063	1.0
ENSG00000134339	4	13	0.40935906409359063	1.0
ENSG00000168172	19	78	0.40935906409359063	1.0
ENSG00000177426	9	49	0.40955904409559046	1.0
ENSG00000166295	7	18	0.4096590340965903	1.0
ENSG00000165233	3	5	0.40975902409759024	1.0
ENSG00000179615	1	5	0.40975902409759024	1.0
ENSG00000004139	4	17	0.40975902409759024	1.0
ENSG00000139517	8	37	0.40995900409959	1.0
ENSG00000145850	11	41	0.41005899410058994	1.0
ENSG00000108239	28	184	0.41025897410258977	1.0
ENSG00000110660	28	79	0.41035896410358963	1.0
ENSG00000140983	1	3	0.41035896410358963	1.0
ENSG00000134910	7	35	0.41045895410458955	1.0
ENSG00000165238	17	66	0.41045895410458955	1.0
ENSG00000028528	17	65	0.41055894410558946	1.0
ENSG00000156011	81	350	0.41055894410558946	1.0
ENSG00000133818	18	61	0.4106589341065893	1.0
ENSG00000117155	6	18	0.4106589341065893	1.0
ENSG00000133805	29	111	0.41075892410758924	1.0
ENSG00000001629	30	113	0.41075892410758924	1.0
ENSG00000082701	54	294	0.410958904109589	1.0
ENSG00000161558	6	22	0.410958904109589	1.0
ENSG00000151917	10	32	0.41105889411058893	1.0
ENSG00000084070	18	74	0.41105889411058893	1.0
ENSG00000147854	24	100	0.41105889411058893	1.0
ENSG00000171631	7	26	0.41105889411058893	1.0
ENSG00000104866	12	99	0.41105889411058893	1.0
ENSG00000117519	7	19	0.41105889411058893	1.0
ENSG00000168273	10	51	0.41125887411258877	1.0
ENSG00000165914	50	212	0.41135886411358863	1.0
ENSG00000237649	9	30	0.41145885411458855	1.0
ENSG00000115665	3	16	0.41145885411458855	1.0
ENSG00000215915	27	67	0.41145885411458855	1.0
ENSG00000144182	2	4	0.41145885411458855	1.0
ENSG00000132386	2	11	0.41155884411558846	1.0
ENSG00000104953	6	38	0.41155884411558846	1.0
ENSG00000135250	62	300	0.4116588341165883	1.0
ENSG00000086504	7	11	0.41175882411758824	1.0
ENSG00000165917	5	14	0.41185881411858816	1.0
ENSG00000080608	44	207	0.411958804119588	1.0
ENSG00000129128	3	12	0.411958804119588	1.0
ENSG00000149418	17	59	0.411958804119588	1.0
ENSG00000261371	18	70	0.41215878412158785	1.0
ENSG00000153002	13	50	0.41225877412258777	1.0
ENSG00000156795	10	36	0.41245875412458755	1.0
ENSG00000152382	8	23	0.41255874412558746	1.0
ENSG00000163026	6	17	0.41255874412558746	1.0
ENSG00000167114	4	16	0.41255874412558746	1.0
ENSG00000125386	42	146	0.41255874412558746	1.0
ENSG00000103043	12	97	0.41255874412558746	1.0
ENSG00000106351	5	15	0.4126587341265873	1.0
ENSG00000085063	9	23	0.4126587341265873	1.0
ENSG00000069206	10	66	0.4126587341265873	1.0
ENSG00000154736	24	41	0.41275872412758724	1.0
ENSG00000050628	26	92	0.41275872412758724	1.0
ENSG00000130720	11	47	0.41275872412758724	1.0
ENSG00000258839	3	7	0.41285871412858716	1.0
ENSG00000110871	10	39	0.412958704129587	1.0
ENSG00000087258	21	80	0.41305869413058693	1.0
ENSG00000166800	10	30	0.41305869413058693	1.0
ENSG00000124678	3	21	0.41315868413158685	1.0
ENSG00000134539	16	53	0.41315868413158685	1.0
ENSG00000255398	1	6	0.41325867413258677	1.0
ENSG00000178038	5	19	0.41325867413258677	1.0
ENSG00000147316	36	134	0.41345865413458655	1.0
ENSG00000022567	20	81	0.41345865413458655	1.0
ENSG00000182256	74	474	0.41345865413458655	1.0
ENSG00000171051	11	54	0.41355864413558646	1.0
ENSG00000185483	59	382	0.41355864413558646	1.0
ENSG00000163848	20	125	0.41355864413558646	1.0
ENSG00000148734	6	27	0.4136586341365863	1.0
ENSG00000121579	7	21	0.4136586341365863	1.0
ENSG00000169903	3	9	0.41375862413758624	1.0
ENSG00000197563	27	99	0.41375862413758624	1.0
ENSG00000101363	4	12	0.41385861413858616	1.0
ENSG00000074842	6	22	0.41385861413858616	1.0
ENSG00000122512	8	26	0.41405859414058593	1.0
ENSG00000087586	7	19	0.41415858414158585	1.0
ENSG00000072110	11	47	0.41415858414158585	1.0
ENSG00000134987	3	9	0.41415858414158585	1.0
ENSG00000150750	3	12	0.41425857414258577	1.0
ENSG00000162909	13	62	0.41425857414258577	1.0
ENSG00000143207	57	245	0.41445855414458554	1.0
ENSG00000125551	1	3	0.41455854414558546	1.0
ENSG00000126231	3	8	0.41455854414558546	1.0
ENSG00000169241	1	3	0.41455854414558546	1.0
ENSG00000119737	2	7	0.4146585341465853	1.0
ENSG00000143797	30	127	0.4146585341465853	1.0
ENSG00000163214	24	80	0.41485851414858516	1.0
ENSG00000115239	65	300	0.414958504149585	1.0
ENSG00000107021	4	12	0.414958504149585	1.0
ENSG00000113282	9	42	0.41515848415158485	1.0
ENSG00000136243	3	12	0.41525847415258477	1.0
ENSG00000152795	2	8	0.41535846415358463	1.0
ENSG00000132424	6	13	0.41535846415358463	1.0
ENSG00000139985	5	21	0.41545845415458454	1.0
ENSG00000178852	11	94	0.41545845415458454	1.0
ENSG00000138684	1	5	0.41545845415458454	1.0
ENSG00000172346	4	12	0.41555844415558446	1.0
ENSG00000196391	4	32	0.41555844415558446	1.0
ENSG00000106993	8	48	0.41555844415558446	1.0
ENSG00000147649	23	71	0.4156584341565843	1.0
ENSG00000172757	6	20	0.4156584341565843	1.0
ENSG00000185201	1	3	0.4156584341565843	1.0
ENSG00000111641	6	24	0.41575842415758424	1.0
ENSG00000170044	42	175	0.41575842415758424	1.0
ENSG00000167543	2	9	0.41585841415858416	1.0
ENSG00000151655	36	61	0.41585841415858416	1.0
ENSG00000197540	2	6	0.415958404159584	1.0
ENSG00000073417	22	138	0.415958404159584	1.0
ENSG00000091732	10	34	0.41615838416158385	1.0
ENSG00000143409	5	13	0.41615838416158385	1.0
ENSG00000108242	8	48	0.41625837416258377	1.0
ENSG00000122188	2	5	0.41625837416258377	1.0
ENSG00000136709	18	94	0.41625837416258377	1.0
ENSG00000149201	8	38	0.41625837416258377	1.0
ENSG00000176566	1	4	0.4163583641635836	1.0
ENSG00000126856	7	25	0.4163583641635836	1.0
ENSG00000258405	17	64	0.41645835416458354	1.0
ENSG00000187535	20	82	0.41655834416558346	1.0
ENSG00000174483	8	24	0.4166583341665833	1.0
ENSG00000013573	7	25	0.416958304169583	1.0
ENSG00000250021	22	82	0.416958304169583	1.0
ENSG00000144381	8	25	0.41705829417058293	1.0
ENSG00000103647	31	96	0.41715828417158285	1.0
ENSG00000074416	31	140	0.41725827417258277	1.0
ENSG00000153902	1	4	0.41725827417258277	1.0
ENSG00000161904	2	14	0.41725827417258277	1.0
ENSG00000139946	27	102	0.41725827417258277	1.0
ENSG00000111186	26	75	0.4173582641735826	1.0
ENSG00000175161	145	544	0.41745825417458254	1.0
ENSG00000137509	17	62	0.41745825417458254	1.0
ENSG00000156049	28	155	0.4176582341765823	1.0
ENSG00000203943	19	101	0.4176582341765823	1.0
ENSG00000125508	3	11	0.41775822417758224	1.0
ENSG00000104332	8	42	0.41775822417758224	1.0
ENSG00000182541	8	45	0.41785821417858215	1.0
ENSG00000116218	7	17	0.41785821417858215	1.0
ENSG00000105085	9	24	0.417958204179582	1.0
ENSG00000006282	2	8	0.41815818418158185	1.0
ENSG00000134365	4	11	0.41825817418258177	1.0
ENSG00000100385	7	34	0.41825817418258177	1.0
ENSG00000146038	35	181	0.41845815418458154	1.0
ENSG00000136238	8	29	0.41845815418458154	1.0
ENSG00000188263	2	7	0.41855814418558146	1.0
ENSG00000169689	1	3	0.41875812418758124	1.0
ENSG00000160746	45	263	0.418958104189581	1.0
ENSG00000171700	2	4	0.418958104189581	1.0
ENSG00000185669	1	6	0.418958104189581	1.0
ENSG00000107077	94	540	0.41905809419058093	1.0
ENSG00000198650	4	14	0.41915808419158085	1.0
ENSG00000174628	28	137	0.41915808419158085	1.0
ENSG00000113971	14	30	0.41915808419158085	1.0
ENSG00000083845	3	10	0.41925807419258077	1.0
ENSG00000203785	8	22	0.4193580641935806	1.0
ENSG00000126522	7	17	0.41955804419558046	1.0
ENSG00000185404	8	33	0.41955804419558046	1.0
ENSG00000268182	3	11	0.41955804419558046	1.0
ENSG00000083635	6	21	0.4196580341965803	1.0
ENSG00000124787	1	3	0.4196580341965803	1.0
ENSG00000196455	12	34	0.41975802419758024	1.0
ENSG00000105696	1	5	0.41985801419858015	1.0
ENSG00000154175	23	111	0.41995800419958	1.0
ENSG00000122687	2	8	0.42005799420057993	1.0
ENSG00000163170	2	7	0.42015798420157985	1.0
ENSG00000239810	19	61	0.4203579642035796	1.0
ENSG00000124767	4	18	0.4203579642035796	1.0
ENSG00000006453	24	89	0.4203579642035796	1.0
ENSG00000116521	2	7	0.42045795420457954	1.0
ENSG00000165490	6	21	0.42045795420457954	1.0
ENSG00000163673	7	38	0.42045795420457954	1.0
ENSG00000113070	2	6	0.42055794420557946	1.0
ENSG00000176495	1	5	0.42055794420557946	1.0
ENSG00000140015	63	272	0.42075792420757924	1.0
ENSG00000039068	28	111	0.42085791420857915	1.0
ENSG00000101310	11	32	0.42085791420857915	1.0
ENSG00000127616	24	81	0.420957904209579	1.0
ENSG00000100439	1	11	0.42105789421057893	1.0
ENSG00000137343	13	53	0.42105789421057893	1.0
ENSG00000226887	4	14	0.42105789421057893	1.0
ENSG00000169752	19	71	0.42115788421157885	1.0
ENSG00000170185	8	25	0.42125787421257876	1.0
ENSG00000105879	2	19	0.42145785421457854	1.0
ENSG00000150510	8	36	0.42145785421457854	1.0
ENSG00000113643	6	19	0.42155784421557846	1.0
ENSG00000175322	30	47	0.4216578342165783	1.0
ENSG00000162227	9	17	0.4216578342165783	1.0
ENSG00000101082	10	37	0.4216578342165783	1.0
ENSG00000117139	20	64	0.4216578342165783	1.0
ENSG00000249693	10	67	0.42175782421757824	1.0
ENSG00000077238	13	80	0.42175782421757824	1.0
ENSG00000137210	20	127	0.42185781421857815	1.0
ENSG00000117480	5	15	0.42185781421857815	1.0
ENSG00000164211	3	10	0.42185781421857815	1.0
ENSG00000165304	35	166	0.42195780421957807	1.0
ENSG00000148925	9	35	0.42195780421957807	1.0
ENSG00000155252	9	29	0.42195780421957807	1.0
ENSG00000167851	3	9	0.42205779422057793	1.0
ENSG00000118194	2	7	0.42225777422257776	1.0
ENSG00000204628	2	5	0.42225777422257776	1.0
ENSG00000169169	11	25	0.42225777422257776	1.0
ENSG00000134463	3	8	0.42225777422257776	1.0
ENSG00000187098	31	126	0.42245775422457754	1.0
ENSG00000243678	2	4	0.42245775422457754	1.0
ENSG00000203791	14	57	0.4226577342265773	1.0
ENSG00000198933	2	9	0.42275772422757724	1.0
ENSG00000225526	9	31	0.42285771422857715	1.0
ENSG00000124786	1	5	0.42295770422957707	1.0
ENSG00000144642	229	824	0.42305769423057693	1.0
ENSG00000137692	9	39	0.42305769423057693	1.0
ENSG00000162144	3	15	0.42315768423157685	1.0
ENSG00000139880	1	12	0.42315768423157685	1.0
ENSG00000126460	7	15	0.42315768423157685	1.0
ENSG00000125912	5	14	0.42315768423157685	1.0
ENSG00000088888	9	26	0.4233576642335766	1.0
ENSG00000099250	25	113	0.4233576642335766	1.0
ENSG00000165733	8	21	0.42345765423457654	1.0
ENSG00000134748	3	10	0.42345765423457654	1.0
ENSG00000176571	82	364	0.42355764423557646	1.0
ENSG00000100888	13	64	0.42355764423557646	1.0
ENSG00000148110	18	54	0.42355764423557646	1.0
ENSG00000091106	11	44	0.42375762423757624	1.0
ENSG00000119866	14	58	0.42375762423757624	1.0
ENSG00000129673	2	9	0.42385761423857615	1.0
ENSG00000106665	35	118	0.42385761423857615	1.0
ENSG00000049167	12	40	0.42385761423857615	1.0
ENSG00000099942	8	28	0.42385761423857615	1.0
ENSG00000154721	10	43	0.42385761423857615	1.0
ENSG00000163701	2	8	0.42395760423957607	1.0
ENSG00000143971	3	15	0.42395760423957607	1.0
ENSG00000173848	6	21	0.42415758424157585	1.0
ENSG00000080709	57	210	0.42425757424257576	1.0
ENSG00000152214	50	312	0.42425757424257576	1.0
ENSG00000176533	66	315	0.42425757424257576	1.0
ENSG00000162522	6	22	0.42425757424257576	1.0
ENSG00000059769	5	16	0.4243575642435756	1.0
ENSG00000164610	4	8	0.42445755424457554	1.0
ENSG00000164287	6	54	0.42445755424457554	1.0
ENSG00000104679	7	24	0.42485751424857515	1.0
ENSG00000066032	200	820	0.42485751424857515	1.0
ENSG00000140280	5	32	0.42485751424857515	1.0
ENSG00000189253	2	7	0.42495750424957507	1.0
ENSG00000134909	41	177	0.42505749425057493	1.0
ENSG00000147533	4	18	0.42515748425157485	1.0
ENSG00000125246	51	261	0.42515748425157485	1.0
ENSG00000197838	4	15	0.42515748425157485	1.0
ENSG00000104435	8	30	0.42525747425257476	1.0
ENSG00000167311	2	4	0.4253574642535746	1.0
ENSG00000196116	11	34	0.4253574642535746	1.0
ENSG00000079393	2	11	0.42545745425457454	1.0
ENSG00000130714	6	21	0.42555744425557446	1.0
ENSG00000113594	19	67	0.42555744425557446	1.0
ENSG00000154252	11	39	0.4256574342565743	1.0
ENSG00000053770	6	20	0.42575742425757424	1.0
ENSG00000170144	2	7	0.42585741425857415	1.0
ENSG00000164920	1	4	0.42605739426057393	1.0
ENSG00000151023	20	93	0.42605739426057393	1.0
ENSG00000148824	8	31	0.42605739426057393	1.0
ENSG00000106089	5	15	0.42605739426057393	1.0
ENSG00000196431	4	11	0.42615738426157385	1.0
ENSG00000169777	12	38	0.42615738426157385	1.0
ENSG00000106976	12	53	0.42615738426157385	1.0
ENSG00000114631	6	20	0.42625737426257376	1.0
ENSG00000162006	4	24	0.4263573642635736	1.0
ENSG00000121691	5	15	0.4263573642635736	1.0
ENSG00000198099	3	7	0.42645735426457354	1.0
ENSG00000187634	15	27	0.42645735426457354	1.0
ENSG00000127952	11	36	0.42645735426457354	1.0
ENSG00000151687	11	45	0.42645735426457354	1.0
ENSG00000119977	6	16	0.42645735426457354	1.0
ENSG00000179002	2	32	0.42645735426457354	1.0
ENSG00000154760	2	7	0.42655734426557346	1.0
ENSG00000185565	158	649	0.42655734426557346	1.0
ENSG00000284741	126	433	0.42655734426557346	1.0
ENSG00000163568	9	67	0.42655734426557346	1.0
ENSG00000160439	9	30	0.4266573342665733	1.0
ENSG00000125482	9	27	0.42675732426757323	1.0
ENSG00000099817	1	6	0.42675732426757323	1.0
ENSG00000240654	3	14	0.42695730426957307	1.0
ENSG00000171747	3	8	0.42715728427157285	1.0
ENSG00000121211	14	47	0.42715728427157285	1.0
ENSG00000114450	15	77	0.42725727427257276	1.0
ENSG00000095777	36	124	0.42725727427257276	1.0
ENSG00000116663	3	9	0.42725727427257276	1.0
ENSG00000163605	10	33	0.42725727427257276	1.0
ENSG00000134020	44	197	0.4273572642735726	1.0
ENSG00000116266	9	38	0.4273572642735726	1.0
ENSG00000259024	26	131	0.42755724427557246	1.0
ENSG00000136881	3	10	0.42755724427557246	1.0
ENSG00000116127	45	165	0.4276572342765723	1.0
ENSG00000197093	2	14	0.4276572342765723	1.0
ENSG00000137764	56	274	0.4276572342765723	1.0
ENSG00000204882	7	13	0.42775722427757223	1.0
ENSG00000171201	3	15	0.42775722427757223	1.0
ENSG00000145198	1	3	0.42805719428057193	1.0
ENSG00000169313	5	24	0.42805719428057193	1.0
ENSG00000185238	15	64	0.42805719428057193	1.0
ENSG00000138326	8	48	0.42805719428057193	1.0
ENSG00000205795	9	31	0.42825717428257176	1.0
ENSG00000160185	3	69	0.42825717428257176	1.0
ENSG00000140795	23	77	0.42825717428257176	1.0
ENSG00000141736	7	30	0.42845715428457154	1.0
ENSG00000179600	1	3	0.42845715428457154	1.0
ENSG00000120211	1	9	0.42855714428557146	1.0
ENSG00000155511	37	203	0.42855714428557146	1.0
ENSG00000080618	11	38	0.4286571342865713	1.0
ENSG00000160783	7	25	0.4286571342865713	1.0
ENSG00000105248	4	18	0.42875712428757123	1.0
ENSG00000154305	8	34	0.42885711428857115	1.0
ENSG00000115257	3	12	0.42895710428957107	1.0
ENSG00000019485	26	99	0.42905709429057093	1.0
ENSG00000130513	2	6	0.42905709429057093	1.0
ENSG00000105877	58	305	0.42915708429157085	1.0
ENSG00000139324	10	34	0.4293570642935706	1.0
ENSG00000184489	22	59	0.4293570642935706	1.0
ENSG00000170558	35	128	0.4293570642935706	1.0
ENSG00000146729	15	40	0.4293570642935706	1.0
ENSG00000204624	8	26	0.42945705429457054	1.0
ENSG00000048028	12	53	0.4296570342965703	1.0
ENSG00000112562	91	198	0.42975702429757023	1.0
ENSG00000114346	11	47	0.42975702429757023	1.0
ENSG00000187815	4	26	0.42985701429857015	1.0
ENSG00000197776	19	62	0.42985701429857015	1.0
ENSG00000145358	1	3	0.43005699430056993	1.0
ENSG00000278311	14	42	0.43005699430056993	1.0
ENSG00000148187	15	53	0.43015698430156984	1.0
ENSG00000275052	14	94	0.43025697430256976	1.0
ENSG00000197971	14	55	0.4303569643035696	1.0
ENSG00000111885	19	106	0.43045695430456954	1.0
ENSG00000148735	2	8	0.43045695430456954	1.0
ENSG00000066933	59	282	0.4306569343065693	1.0
ENSG00000179912	35	138	0.4306569343065693	1.0
ENSG00000196876	32	118	0.4306569343065693	1.0
ENSG00000198105	20	83	0.43075692430756923	1.0
ENSG00000143995	31	117	0.43075692430756923	1.0
ENSG00000131233	1	5	0.43075692430756923	1.0
ENSG00000185745	3	12	0.43085691430856915	1.0
ENSG00000180834	1	4	0.43095690430956907	1.0
ENSG00000187699	46	256	0.43095690430956907	1.0
ENSG00000280314	1	3	0.43095690430956907	1.0
ENSG00000241837	3	9	0.4310568943105689	1.0
ENSG00000179813	4	9	0.4310568943105689	1.0
ENSG00000186509	20	75	0.43115688431156884	1.0
ENSG00000106003	5	15	0.43115688431156884	1.0
ENSG00000136271	3	8	0.43145685431456854	1.0
ENSG00000100644	8	33	0.43145685431456854	1.0
ENSG00000020633	8	31	0.43145685431456854	1.0
ENSG00000184261	7	58	0.43145685431456854	1.0
ENSG00000180667	1	5	0.43145685431456854	1.0
ENSG00000204291	13	53	0.43145685431456854	1.0
ENSG00000105664	1	2	0.43155684431556846	1.0
ENSG00000078399	2	7	0.4316568343165683	1.0
ENSG00000150636	114	511	0.4316568343165683	1.0
ENSG00000187554	4	25	0.4316568343165683	1.0
ENSG00000241258	7	22	0.43175682431756823	1.0
ENSG00000144659	2	8	0.43175682431756823	1.0
ENSG00000164329	20	73	0.43185681431856815	1.0
ENSG00000184584	1	3	0.43185681431856815	1.0
ENSG00000021488	6	20	0.43195680431956807	1.0
ENSG00000197147	11	37	0.4320567943205679	1.0
ENSG00000147416	4	12	0.43215678432156784	1.0
ENSG00000170949	7	24	0.43215678432156784	1.0
ENSG00000170222	4	43	0.43245675432456754	1.0
ENSG00000120533	4	11	0.43255674432556745	1.0
ENSG00000137965	1	3	0.43255674432556745	1.0
ENSG00000116478	10	61	0.4326567343265673	1.0
ENSG00000165588	4	10	0.4326567343265673	1.0
ENSG00000111913	36	227	0.4326567343265673	1.0
ENSG00000180878	1	3	0.43285671432856715	1.0
ENSG00000103005	2	8	0.43285671432856715	1.0
ENSG00000152315	15	74	0.43295670432956707	1.0
ENSG00000064042	67	251	0.43295670432956707	1.0
ENSG00000054938	6	25	0.43295670432956707	1.0
ENSG00000186862	3	10	0.43315668433156684	1.0
ENSG00000087095	23	94	0.43315668433156684	1.0
ENSG00000084628	12	81	0.4333566643335666	1.0
ENSG00000204256	4	14	0.43345665433456654	1.0
ENSG00000176635	12	44	0.43345665433456654	1.0
ENSG00000110717	2	7	0.43345665433456654	1.0
ENSG00000215717	1	3	0.43355664433556645	1.0
ENSG00000183044	23	93	0.4336566343365663	1.0
ENSG00000143502	15	110	0.43375662433756623	1.0
ENSG00000132854	18	91	0.43395660433956607	1.0
ENSG00000145088	13	38	0.43395660433956607	1.0
ENSG00000163359	13	41	0.4340565943405659	1.0
ENSG00000177105	4	14	0.43425657434256576	1.0
ENSG00000179873	12	52	0.43425657434256576	1.0
ENSG00000172456	48	205	0.43425657434256576	1.0
ENSG00000138617	31	108	0.43425657434256576	1.0
ENSG00000139180	7	23	0.4343565643435656	1.0
ENSG00000048707	60	212	0.4343565643435656	1.0
ENSG00000121940	8	44	0.43445655434456554	1.0
ENSG00000250067	1	2	0.43445655434456554	1.0
ENSG00000168872	8	29	0.43455654434556545	1.0
ENSG00000170777	3	7	0.43465653434656537	1.0
ENSG00000085552	2	7	0.43485651434856515	1.0
ENSG00000101188	38	103	0.4350564943505649	1.0
ENSG00000125304	20	91	0.4350564943505649	1.0
ENSG00000123643	21	87	0.43515648435156484	1.0
ENSG00000215186	2	5	0.43515648435156484	1.0
ENSG00000154845	16	49	0.43525647435256476	1.0
ENSG00000141543	1	9	0.4353564643535646	1.0
ENSG00000122912	13	43	0.43545645435456454	1.0
ENSG00000128915	16	71	0.43555644435556445	1.0
ENSG00000108821	2	8	0.43555644435556445	1.0
ENSG00000159588	1	2	0.43555644435556445	1.0
ENSG00000132300	6	18	0.43565643435656437	1.0
ENSG00000065057	2	9	0.43565643435656437	1.0
ENSG00000139714	5	59	0.43575642435756423	1.0
ENSG00000101187	14	30	0.43585641435856415	1.0
ENSG00000125633	15	39	0.43595640435956406	1.0
ENSG00000110497	38	139	0.43595640435956406	1.0
ENSG00000172086	5	20	0.43615638436156384	1.0
ENSG00000100478	29	97	0.43615638436156384	1.0
ENSG00000150768	14	64	0.43625637436256376	1.0
ENSG00000076662	1	3	0.43625637436256376	1.0
ENSG00000001631	4	15	0.43625637436256376	1.0
ENSG00000143156	26	129	0.43625637436256376	1.0
ENSG00000101197	2	4	0.43645635436456354	1.0
ENSG00000127249	18	71	0.43645635436456354	1.0
ENSG00000137831	22	70	0.43645635436456354	1.0
ENSG00000198739	22	75	0.43655634436556345	1.0
ENSG00000175175	41	161	0.43685631436856315	1.0
ENSG00000163431	6	20	0.43695630436956306	1.0
ENSG00000131067	3	10	0.4370562943705629	1.0
ENSG00000148303	2	5	0.4370562943705629	1.0
ENSG00000169635	3	5	0.43715628437156284	1.0
ENSG00000198832	2	10	0.43725627437256276	1.0
ENSG00000183644	2	9	0.43725627437256276	1.0
ENSG00000115020	10	46	0.43725627437256276	1.0
ENSG00000197891	2	5	0.4373562643735626	1.0
ENSG00000159322	7	21	0.43745625437456254	1.0
ENSG00000135077	13	83	0.43745625437456254	1.0
ENSG00000179832	130	296	0.43765623437656237	1.0
ENSG00000132321	43	150	0.43785621437856215	1.0
ENSG00000104325	4	12	0.43795620437956206	1.0
ENSG00000113924	9	47	0.43795620437956206	1.0
ENSG00000087470	23	121	0.4383561643835616	1.0
ENSG00000197283	11	43	0.4383561643835616	1.0
ENSG00000064225	16	61	0.4383561643835616	1.0
ENSG00000114670	41	150	0.43845615438456154	1.0
ENSG00000072135	5	15	0.43865613438656137	1.0
ENSG00000103126	27	90	0.43865613438656137	1.0
ENSG00000175946	4	16	0.43865613438656137	1.0
ENSG00000266412	5	18	0.43875612438756123	1.0
ENSG00000144681	24	106	0.43875612438756123	1.0
ENSG00000156787	17	71	0.43885611438856115	1.0
ENSG00000183255	5	13	0.43895610438956106	1.0
ENSG00000076826	3	12	0.43895610438956106	1.0
ENSG00000132702	2	6	0.4390560943905609	1.0
ENSG00000107537	4	19	0.4390560943905609	1.0
ENSG00000204634	45	193	0.43915608439156084	1.0
ENSG00000113648	10	70	0.43925607439256076	1.0
ENSG00000107175	3	12	0.43945605439456054	1.0
ENSG00000198691	14	67	0.43965603439656037	1.0
ENSG00000171360	2	3	0.43965603439656037	1.0
ENSG00000213231	2	6	0.43985601439856015	1.0
ENSG00000137497	14	61	0.43995600439956006	1.0
ENSG00000140968	5	30	0.4400559944005599	1.0
ENSG00000148297	3	14	0.44015598440155984	1.0
ENSG00000177311	42	126	0.44015598440155984	1.0
ENSG00000166266	22	99	0.44015598440155984	1.0
ENSG00000074276	7	31	0.44025597440255976	1.0
ENSG00000140538	94	373	0.4403559644035596	1.0
ENSG00000196569	75	270	0.44045595440455954	1.0
ENSG00000173578	32	89	0.44045595440455954	1.0
ENSG00000147548	22	74	0.44045595440455954	1.0
ENSG00000107611	46	224	0.44065593440655937	1.0
ENSG00000163644	7	28	0.44095590440955906	1.0
ENSG00000135951	31	87	0.4410558944105589	1.0
ENSG00000165092	37	151	0.4410558944105589	1.0
ENSG00000049246	12	44	0.4410558944105589	1.0
ENSG00000127804	32	100	0.4410558944105589	1.0
ENSG00000104899	1	3	0.44125587441255876	1.0
ENSG00000177697	1	4	0.44125587441255876	1.0
ENSG00000106367	2	6	0.4413558644135586	1.0
ENSG00000049449	2	5	0.4413558644135586	1.0
ENSG00000061987	26	92	0.4413558644135586	1.0
ENSG00000166855	17	92	0.44145585441455854	1.0
ENSG00000172059	4	12	0.44145585441455854	1.0
ENSG00000152689	18	68	0.44155584441555845	1.0
ENSG00000163126	12	30	0.44165583441655837	1.0
ENSG00000143067	3	15	0.44165583441655837	1.0
ENSG00000182168	55	207	0.44175582441755823	1.0
ENSG00000151650	1	2	0.44185581441855815	1.0
ENSG00000077044	22	83	0.44195580441955806	1.0
ENSG00000151651	1	4	0.44195580441955806	1.0
ENSG00000198363	15	86	0.4420557944205579	1.0
ENSG00000140553	7	31	0.4420557944205579	1.0
ENSG00000168487	7	57	0.44215578442155784	1.0
ENSG00000115841	22	96	0.4423557644235576	1.0
ENSG00000136682	14	48	0.4423557644235576	1.0
ENSG00000272398	2	11	0.44265573442655737	1.0
ENSG00000121749	13	49	0.44275572442755723	1.0
ENSG00000159261	31	188	0.44285571442855715	1.0
ENSG00000092853	15	49	0.44285571442855715	1.0
ENSG00000134954	35	91	0.44285571442855715	1.0
ENSG00000141424	5	15	0.4430556944305569	1.0
ENSG00000181322	22	52	0.4430556944305569	1.0
ENSG00000213199	1	2	0.44315568443155684	1.0
ENSG00000156030	10	60	0.4433556644335566	1.0
ENSG00000062524	2	8	0.4433556644335566	1.0
ENSG00000163793	3	11	0.4433556644335566	1.0
ENSG00000115840	52	211	0.44345565443455653	1.0
ENSG00000162944	28	120	0.44345565443455653	1.0
ENSG00000168566	4	18	0.44345565443455653	1.0
ENSG00000172244	5	16	0.44345565443455653	1.0
ENSG00000066044	10	37	0.44355564443555645	1.0
ENSG00000221887	7	22	0.44355564443555645	1.0
ENSG00000099822	6	25	0.44375562443755623	1.0
ENSG00000110395	31	122	0.44375562443755623	1.0
ENSG00000111145	12	63	0.44375562443755623	1.0
ENSG00000103227	41	221	0.44395560443955606	1.0
ENSG00000156990	3	5	0.4440555944405559	1.0
ENSG00000172840	2	6	0.4440555944405559	1.0
ENSG00000137563	3	11	0.44415558444155584	1.0
ENSG00000261609	11	51	0.4443555644435556	1.0
ENSG00000188523	33	113	0.4443555644435556	1.0
ENSG00000173041	10	63	0.4443555644435556	1.0
ENSG00000198056	6	15	0.4443555644435556	1.0
ENSG00000214415	11	56	0.44445555444455553	1.0
ENSG00000198815	28	141	0.44445555444455553	1.0
ENSG00000108405	5	18	0.44455554444555545	1.0
ENSG00000198945	14	53	0.44465553444655537	1.0
ENSG00000077420	17	72	0.44465553444655537	1.0
ENSG00000178015	1	2	0.44475552444755523	1.0
ENSG00000108825	11	31	0.44475552444755523	1.0
ENSG00000102452	79	546	0.44485551444855514	1.0
ENSG00000050820	5	20	0.44495550444955506	1.0
ENSG00000232629	45	125	0.4450554944505549	1.0
ENSG00000196605	10	40	0.44525547445255476	1.0
ENSG00000165731	5	27	0.44525547445255476	1.0
ENSG00000154478	2	6	0.44545545445455453	1.0
ENSG00000085831	8	30	0.44545545445455453	1.0
ENSG00000165325	10	66	0.44555544445555445	1.0
ENSG00000042832	42	281	0.44565543445655437	1.0
ENSG00000173227	8	31	0.44575542445755423	1.0
ENSG00000163818	13	57	0.4460553944605539	1.0
ENSG00000186439	47	217	0.44615538446155384	1.0
ENSG00000111596	15	120	0.44615538446155384	1.0
ENSG00000198019	2	7	0.44625537446255376	1.0
ENSG00000067715	103	463	0.44625537446255376	1.0
ENSG00000250565	6	27	0.44625537446255376	1.0
ENSG00000127743	5	23	0.44625537446255376	1.0
ENSG00000051523	2	4	0.44625537446255376	1.0
ENSG00000130377	10	48	0.44625537446255376	1.0
ENSG00000196792	33	103	0.44635536446355367	1.0
ENSG00000177994	11	57	0.44635536446355367	1.0
ENSG00000118600	5	19	0.44645535446455353	1.0
ENSG00000162885	18	51	0.44645535446455353	1.0
ENSG00000166825	5	29	0.44645535446455353	1.0
ENSG00000101365	4	8	0.44665533446655337	1.0
ENSG00000090060	15	59	0.4467553244675532	1.0
ENSG00000095203	25	78	0.4467553244675532	1.0
ENSG00000176894	3	11	0.4467553244675532	1.0
ENSG00000173545	1	4	0.4467553244675532	1.0
ENSG00000136982	5	17	0.44695530446955306	1.0
ENSG00000088832	4	14	0.4470552944705529	1.0
ENSG00000163116	149	1514	0.4470552944705529	1.0
ENSG00000106006	1	2	0.44715528447155284	1.0
ENSG00000133597	9	22	0.44715528447155284	1.0
ENSG00000134086	4	14	0.44715528447155284	1.0
ENSG00000244623	4	4	0.44715528447155284	1.0
ENSG00000111726	3	24	0.44725527447255276	1.0
ENSG00000148688	10	28	0.44725527447255276	1.0
ENSG00000168092	7	38	0.44735526447355267	1.0
ENSG00000187556	4	14	0.44735526447355267	1.0
ENSG00000112531	33	138	0.44735526447355267	1.0
ENSG00000171843	47	177	0.44735526447355267	1.0
ENSG00000166128	19	89	0.44745525447455253	1.0
ENSG00000148842	39	136	0.44755524447555245	1.0
ENSG00000087237	6	26	0.44755524447555245	1.0
ENSG00000132938	105	529	0.44755524447555245	1.0
ENSG00000167476	6	16	0.4477552244775522	1.0
ENSG00000154639	14	53	0.4477552244775522	1.0
ENSG00000166949	26	105	0.4477552244775522	1.0
ENSG00000119711	6	50	0.44785521447855214	1.0
ENSG00000181830	1	4	0.44785521447855214	1.0
ENSG00000010244	9	34	0.44785521447855214	1.0
ENSG00000139620	8	21	0.44795520447955206	1.0
ENSG00000116497	9	40	0.44795520447955206	1.0
ENSG00000115073	2	7	0.4480551944805519	1.0
ENSG00000112578	2	7	0.4480551944805519	1.0
ENSG00000164049	10	22	0.4480551944805519	1.0
ENSG00000100077	30	149	0.44815518448155184	1.0
ENSG00000170486	2	10	0.44815518448155184	1.0
ENSG00000237541	40	119	0.44825517448255175	1.0
ENSG00000166796	9	27	0.44825517448255175	1.0
ENSG00000146828	8	43	0.44835516448355167	1.0
ENSG00000170442	6	31	0.44845515448455153	1.0
ENSG00000196411	3	17	0.44865513448655137	1.0
ENSG00000255974	4	17	0.4487551244875512	1.0
ENSG00000155066	2	9	0.4487551244875512	1.0
ENSG00000008197	6	24	0.44885511448855114	1.0
ENSG00000115353	18	69	0.44895510448955106	1.0
ENSG00000064201	2	11	0.44915508449155084	1.0
ENSG00000154237	21	165	0.44925507449255075	1.0
ENSG00000165046	3	20	0.44925507449255075	1.0
ENSG00000163959	4	16	0.44925507449255075	1.0
ENSG00000132517	8	24	0.44925507449255075	1.0
ENSG00000179914	3	17	0.44935506449355067	1.0
ENSG00000138032	13	64	0.44945505449455053	1.0
ENSG00000145242	46	191	0.44945505449455053	1.0
ENSG00000105649	1	2	0.44955504449555045	1.0
ENSG00000197457	3	13	0.44955504449555045	1.0
ENSG00000171564	2	4	0.4497550244975502	1.0
ENSG00000049618	62	239	0.4497550244975502	1.0
ENSG00000019995	8	29	0.4497550244975502	1.0
ENSG00000100764	6	19	0.4497550244975502	1.0
ENSG00000113456	3	11	0.44985501449855014	1.0
ENSG00000197162	3	7	0.44985501449855014	1.0
ENSG00000068831	4	11	0.44995500449955006	1.0
ENSG00000008394	35	130	0.44995500449955006	1.0
ENSG00000133275	6	31	0.44995500449955006	1.0
ENSG00000110079	13	75	0.4500549945005499	1.0
ENSG00000154889	4	31	0.4500549945005499	1.0
ENSG00000167685	5	19	0.4500549945005499	1.0
ENSG00000184117	9	28	0.45015498450154984	1.0
ENSG00000153933	9	60	0.45025497450254975	1.0
ENSG00000104499	35	70	0.45025497450254975	1.0
ENSG00000042781	130	499	0.45025497450254975	1.0
ENSG00000099338	6	22	0.45035496450354967	1.0
ENSG00000078177	20	69	0.45065493450654937	1.0
ENSG00000196660	50	248	0.45065493450654937	1.0
ENSG00000113119	1	3	0.4510548945105489	1.0
ENSG00000152785	4	24	0.4510548945105489	1.0
ENSG00000131495	1	3	0.4510548945105489	1.0
ENSG00000162825	9	27	0.45115488451154884	1.0
ENSG00000033867	15	54	0.45115488451154884	1.0
ENSG00000157445	142	500	0.45125487451254875	1.0
ENSG00000196172	4	11	0.45125487451254875	1.0
ENSG00000090975	40	238	0.45145485451454853	1.0
ENSG00000182326	46	90	0.45145485451454853	1.0
ENSG00000160183	4	12	0.45145485451454853	1.0
ENSG00000129521	134	650	0.45145485451454853	1.0
ENSG00000118260	16	56	0.45145485451454853	1.0
ENSG00000090861	11	34	0.4517548245175482	1.0
ENSG00000077063	16	97	0.4517548245175482	1.0
ENSG00000116183	62	331	0.45185481451854814	1.0
ENSG00000196505	9	30	0.45195480451954806	1.0
ENSG00000138496	6	15	0.45195480451954806	1.0
ENSG00000172554	71	285	0.4520547945205479	1.0
ENSG00000160888	1	4	0.4520547945205479	1.0
ENSG00000114757	22	112	0.4520547945205479	1.0
ENSG00000196345	7	39	0.4520547945205479	1.0
ENSG00000163617	15	44	0.45235476452354767	1.0
ENSG00000259803	2	3	0.45235476452354767	1.0
ENSG00000173757	22	151	0.45235476452354767	1.0
ENSG00000105245	10	31	0.45255474452554745	1.0
ENSG00000171195	6	57	0.45255474452554745	1.0
ENSG00000130348	6	30	0.45265473452654736	1.0
ENSG00000204580	6	19	0.45265473452654736	1.0
ENSG00000140740	7	23	0.4527547245275472	1.0
ENSG00000163749	12	47	0.45285471452854714	1.0
ENSG00000198734	24	86	0.45285471452854714	1.0
ENSG00000181896	4	11	0.45295470452954706	1.0
ENSG00000116791	4	12	0.45295470452954706	1.0
ENSG00000120457	5	19	0.45295470452954706	1.0
ENSG00000182870	17	86	0.45295470452954706	1.0
ENSG00000070614	10	42	0.4530546945305469	1.0
ENSG00000163362	4	16	0.4530546945305469	1.0
ENSG00000109738	13	45	0.4530546945305469	1.0
ENSG00000178700	5	15	0.4530546945305469	1.0
ENSG00000153561	14	41	0.45315468453154684	1.0
ENSG00000005844	15	45	0.45315468453154684	1.0
ENSG00000171385	21	109	0.45315468453154684	1.0
ENSG00000156110	125	445	0.45325467453254675	1.0
ENSG00000176014	5	16	0.45325467453254675	1.0
ENSG00000198736	1	4	0.45335466453354667	1.0
ENSG00000184571	13	54	0.45335466453354667	1.0
ENSG00000146007	2	6	0.45345465453454653	1.0
ENSG00000057704	7	47	0.45355464453554645	1.0
ENSG00000204345	1	4	0.4537546245375462	1.0
ENSG00000260458	13	45	0.4537546245375462	1.0
ENSG00000117640	3	14	0.4537546245375462	1.0
ENSG00000177830	16	55	0.45385461453854614	1.0
ENSG00000144959	13	77	0.45385461453854614	1.0
ENSG00000115592	3	15	0.45385461453854614	1.0
ENSG00000275342	13	43	0.45385461453854614	1.0
ENSG00000172572	36	208	0.45395460453954606	1.0
ENSG00000077984	1	4	0.4540545945405459	1.0
ENSG00000151348	20	65	0.4540545945405459	1.0
ENSG00000146802	8	29	0.45415458454154584	1.0
ENSG00000132470	5	23	0.45415458454154584	1.0
ENSG00000175691	3	17	0.45415458454154584	1.0
ENSG00000185122	8	25	0.45415458454154584	1.0
ENSG00000189091	9	41	0.45425457454254575	1.0
ENSG00000137814	9	63	0.45425457454254575	1.0
ENSG00000116685	2	6	0.45435456454354567	1.0
ENSG00000053918	67	393	0.45435456454354567	1.0
ENSG00000180425	2	7	0.45445455454454553	1.0
ENSG00000169071	62	210	0.45455454454554545	1.0
ENSG00000150275	266	995	0.45455454454554545	1.0
ENSG00000166225	25	94	0.45465453454654536	1.0
ENSG00000106683	13	40	0.45465453454654536	1.0
ENSG00000100150	42	150	0.4547545245475452	1.0
ENSG00000167702	3	11	0.4547545245475452	1.0
ENSG00000152763	11	51	0.45495450454954506	1.0
ENSG00000088726	9	28	0.4550544945505449	1.0
ENSG00000183454	58	298	0.45525447455254475	1.0
ENSG00000152953	55	238	0.45535446455354467	1.0
ENSG00000222011	28	71	0.45535446455354467	1.0
ENSG00000138792	20	139	0.45535446455354467	1.0
ENSG00000011258	22	106	0.45545445455454453	1.0
ENSG00000176925	1	2	0.45555444455554445	1.0
ENSG00000170180	9	34	0.45555444455554445	1.0
ENSG00000133393	8	38	0.45555444455554445	1.0
ENSG00000139767	35	129	0.45555444455554445	1.0
ENSG00000166181	6	24	0.45565443455654436	1.0
ENSG00000122786	34	145	0.4557544245575442	1.0
ENSG00000213337	8	18	0.4557544245575442	1.0
ENSG00000265190	4	12	0.4557544245575442	1.0
ENSG00000104064	56	101	0.4557544245575442	1.0
ENSG00000144369	9	40	0.45585441455854414	1.0
ENSG00000183763	9	24	0.45585441455854414	1.0
ENSG00000183389	1	4	0.45585441455854414	1.0
ENSG00000144635	13	59	0.45585441455854414	1.0
ENSG00000151025	63	339	0.45595440455954406	1.0
ENSG00000126216	15	52	0.45595440455954406	1.0
ENSG00000141664	9	40	0.45595440455954406	1.0
ENSG00000154188	27	127	0.45595440455954406	1.0
ENSG00000171119	6	25	0.4560543945605439	1.0
ENSG00000169347	3	7	0.45645435456454353	1.0
ENSG00000188508	2	6	0.45645435456454353	1.0
ENSG00000111863	12	55	0.45645435456454353	1.0
ENSG00000187627	8	21	0.45665433456654336	1.0
ENSG00000126091	29	192	0.4567543245675432	1.0
ENSG00000108784	3	16	0.45695430456954306	1.0
ENSG00000139579	1	3	0.45695430456954306	1.0
ENSG00000119041	6	17	0.45715428457154283	1.0
ENSG00000147799	83	188	0.45715428457154283	1.0
ENSG00000284770	21	79	0.45725427457254275	1.0
ENSG00000073578	8	69	0.45725427457254275	1.0
ENSG00000180871	2	6	0.45735426457354267	1.0
ENSG00000139624	12	43	0.45735426457354267	1.0
ENSG00000198231	9	28	0.45735426457354267	1.0
ENSG00000114487	24	89	0.45745425457454253	1.0
ENSG00000104957	5	19	0.45755424457554245	1.0
ENSG00000143641	36	115	0.45755424457554245	1.0
ENSG00000129103	9	21	0.45755424457554245	1.0
ENSG00000241370	2	5	0.45755424457554245	1.0
ENSG00000257017	2	5	0.45755424457554245	1.0
ENSG00000170954	6	18	0.45765423457654236	1.0
ENSG00000151692	31	92	0.45765423457654236	1.0
ENSG00000178177	32	116	0.4577542245775422	1.0
ENSG00000131238	5	22	0.4577542245775422	1.0
ENSG00000173728	6	28	0.45785421457854214	1.0
ENSG00000197961	5	16	0.45795420457954206	1.0
ENSG00000188064	26	67	0.458054194580542	1.0
ENSG00000166118	1	5	0.458054194580542	1.0
ENSG00000188316	9	26	0.458054194580542	1.0
ENSG00000164076	2	6	0.45815418458154183	1.0
ENSG00000213578	1	3	0.45815418458154183	1.0
ENSG00000137962	26	80	0.45825417458254175	1.0
ENSG00000102871	1	2	0.45825417458254175	1.0
ENSG00000141668	14	65	0.45835416458354167	1.0
ENSG00000237136	10	55	0.45835416458354167	1.0
ENSG00000086730	7	24	0.45835416458354167	1.0
ENSG00000166965	2	9	0.45835416458354167	1.0
ENSG00000157778	1	3	0.45855414458554145	1.0
ENSG00000101280	6	27	0.45865413458654136	1.0
ENSG00000152779	16	75	0.4587541245875412	1.0
ENSG00000160584	35	168	0.4587541245875412	1.0
ENSG00000154485	2	8	0.45885411458854114	1.0
ENSG00000178685	14	39	0.45885411458854114	1.0
ENSG00000144130	4	9	0.459054094590541	1.0
ENSG00000125735	2	9	0.45915408459154083	1.0
ENSG00000266967	6	17	0.45915408459154083	1.0
ENSG00000184384	45	247	0.45915408459154083	1.0
ENSG00000109854	3	10	0.45925407459254075	1.0
ENSG00000134324	70	174	0.45925407459254075	1.0
ENSG00000108509	1	4	0.45935406459354067	1.0
ENSG00000188848	8	36	0.45945405459454053	1.0
ENSG00000107485	7	27	0.45945405459454053	1.0
ENSG00000105928	7	26	0.45945405459454053	1.0
ENSG00000130222	2	3	0.45955404459554045	1.0
ENSG00000145191	1	3	0.45955404459554045	1.0
ENSG00000049247	1	3	0.45965403459654036	1.0
ENSG00000162892	1	3	0.45965403459654036	1.0
ENSG00000275793	1	3	0.4597540245975402	1.0
ENSG00000205189	6	25	0.45985401459854014	1.0
ENSG00000160323	10	48	0.45995400459954006	1.0
ENSG00000141179	11	45	0.46015398460153983	1.0
ENSG00000186265	6	22	0.46015398460153983	1.0
ENSG00000021826	28	170	0.46015398460153983	1.0
ENSG00000119599	4	14	0.46025397460253975	1.0
ENSG00000162086	4	36	0.46025397460253975	1.0
ENSG00000101146	3	6	0.46025397460253975	1.0
ENSG00000197275	16	69	0.46035396460353967	1.0
ENSG00000054277	11	75	0.46045395460453953	1.0
ENSG00000106689	5	34	0.46055394460553944	1.0
ENSG00000136986	6	23	0.46065393460653936	1.0
ENSG00000151657	6	19	0.46065393460653936	1.0
ENSG00000150893	36	149	0.46095390460953906	1.0
ENSG00000197632	4	16	0.46115388461153883	1.0
ENSG00000175785	8	33	0.46115388461153883	1.0
ENSG00000006704	43	251	0.46115388461153883	1.0
ENSG00000006695	23	96	0.46125387461253875	1.0
ENSG00000160188	3	13	0.46135386461353867	1.0
ENSG00000134757	5	15	0.46135386461353867	1.0
ENSG00000147905	39	199	0.46145385461453853	1.0
ENSG00000170293	29	102	0.46145385461453853	1.0
ENSG00000094914	4	17	0.46145385461453853	1.0
ENSG00000122025	12	48	0.46145385461453853	1.0
ENSG00000182628	13	42	0.46145385461453853	1.0
ENSG00000004660	6	21	0.46145385461453853	1.0
ENSG00000092421	17	143	0.46145385461453853	1.0
ENSG00000254788	7	23	0.46155384461553844	1.0
ENSG00000165714	22	69	0.46155384461553844	1.0
ENSG00000118997	56	263	0.46155384461553844	1.0
ENSG00000198843	7	19	0.46155384461553844	1.0
ENSG00000204574	11	40	0.46155384461553844	1.0
ENSG00000104980	3	18	0.46185381461853814	1.0
ENSG00000139209	22	70	0.46195380461953806	1.0
ENSG00000198805	6	22	0.46195380461953806	1.0
ENSG00000130950	1	2	0.46215378462153783	1.0
ENSG00000188163	1	7	0.46215378462153783	1.0
ENSG00000128309	1	3	0.46235376462353767	1.0
ENSG00000105048	5	22	0.46235376462353767	1.0
ENSG00000164265	12	49	0.46235376462353767	1.0
ENSG00000167978	6	24	0.4624537546245375	1.0
ENSG00000254126	30	55	0.46255374462553744	1.0
ENSG00000102575	1	5	0.4627537246275372	1.0
ENSG00000089050	2	5	0.4627537246275372	1.0
ENSG00000187735	10	40	0.46285371462853714	1.0
ENSG00000172020	12	51	0.46285371462853714	1.0
ENSG00000172716	4	9	0.46285371462853714	1.0
ENSG00000162591	43	188	0.46285371462853714	1.0
ENSG00000142798	20	76	0.46305369463053697	1.0
ENSG00000107282	37	188	0.46335366463353667	1.0
ENSG00000162039	13	53	0.46335366463353667	1.0
ENSG00000144741	47	177	0.4634536546345365	1.0
ENSG00000141026	2	11	0.4634536546345365	1.0
ENSG00000170100	4	12	0.46355364463553644	1.0
ENSG00000188938	3	10	0.4637536246375362	1.0
ENSG00000229676	10	85	0.46385361463853614	1.0
ENSG00000134222	1	3	0.46395360463953605	1.0
ENSG00000151320	69	357	0.46405359464053597	1.0
ENSG00000182247	73	360	0.46405359464053597	1.0
ENSG00000115850	11	53	0.46425357464253575	1.0
ENSG00000011638	6	19	0.46425357464253575	1.0
ENSG00000157542	82	388	0.46435356464353567	1.0
ENSG00000014919	7	22	0.46435356464353567	1.0
ENSG00000169116	15	68	0.46435356464353567	1.0
ENSG00000280204	1	2	0.4644535546445355	1.0
ENSG00000257923	81	303	0.46465353464653536	1.0
ENSG00000260238	7	27	0.4647535246475352	1.0
ENSG00000187758	1	2	0.4647535246475352	1.0
ENSG00000170537	18	112	0.4647535246475352	1.0
ENSG00000106588	3	11	0.4647535246475352	1.0
ENSG00000197429	20	77	0.46495350464953505	1.0
ENSG00000057757	2	5	0.46495350464953505	1.0
ENSG00000143162	4	19	0.46505349465053497	1.0
ENSG00000204967	20	108	0.46505349465053497	1.0
ENSG00000119969	30	151	0.46505349465053497	1.0
ENSG00000136574	15	54	0.46505349465053497	1.0
ENSG00000114999	11	53	0.46515348465153483	1.0
ENSG00000277632	4	5	0.46515348465153483	1.0
ENSG00000109519	3	5	0.46525347465253475	1.0
ENSG00000161551	14	62	0.46535346465353467	1.0
ENSG00000153684	2	7	0.46535346465353467	1.0
ENSG00000115204	2	8	0.4654534546545345	1.0
ENSG00000151948	21	76	0.4654534546545345	1.0
ENSG00000166546	13	52	0.4654534546545345	1.0
ENSG00000137693	22	80	0.4654534546545345	1.0
ENSG00000132915	15	82	0.46555344465553444	1.0
ENSG00000006634	8	25	0.46555344465553444	1.0
ENSG00000150681	4	15	0.46555344465553444	1.0
ENSG00000174279	1	3	0.46555344465553444	1.0
ENSG00000187147	47	194	0.46555344465553444	1.0
ENSG00000153551	14	94	0.46555344465553444	1.0
ENSG00000105656	14	47	0.46555344465553444	1.0
ENSG00000170296	1	2	0.46565343465653436	1.0
ENSG00000120318	6	29	0.46565343465653436	1.0
ENSG00000091127	22	86	0.46565343465653436	1.0
ENSG00000115129	1	2	0.46565343465653436	1.0
ENSG00000115306	37	334	0.4657534246575342	1.0
ENSG00000151151	11	38	0.46585341465853414	1.0
ENSG00000153495	4	16	0.46585341465853414	1.0
ENSG00000179241	39	140	0.46585341465853414	1.0
ENSG00000167618	5	22	0.46585341465853414	1.0
ENSG00000149948	21	74	0.46595340465953405	1.0
ENSG00000128595	9	31	0.46625337466253375	1.0
ENSG00000144228	16	52	0.46635336466353366	1.0
ENSG00000104067	60	224	0.46635336466353366	1.0
ENSG00000177156	4	17	0.46635336466353366	1.0
ENSG00000099953	3	25	0.4664533546645335	1.0
ENSG00000104671	6	24	0.4664533546645335	1.0
ENSG00000104833	1	7	0.4664533546645335	1.0
ENSG00000138036	7	60	0.4664533546645335	1.0
ENSG00000136770	47	168	0.46655334466553344	1.0
ENSG00000171848	24	76	0.46655334466553344	1.0
ENSG00000171234	10	41	0.46665333466653336	1.0
ENSG00000151093	4	7	0.46665333466653336	1.0
ENSG00000139726	5	13	0.4667533246675332	1.0
ENSG00000003393	10	39	0.4667533246675332	1.0
ENSG00000135776	12	44	0.46685331466853314	1.0
ENSG00000103710	12	61	0.46685331466853314	1.0
ENSG00000100263	1	2	0.46695330466953305	1.0
ENSG00000130518	4	11	0.46695330466953305	1.0
ENSG00000211445	2	15	0.46705329467053297	1.0
ENSG00000105550	1	2	0.46705329467053297	1.0
ENSG00000164299	1	2	0.46705329467053297	1.0
ENSG00000168228	8	43	0.46715328467153283	1.0
ENSG00000116996	2	20	0.46715328467153283	1.0
ENSG00000175984	28	117	0.46725327467253275	1.0
ENSG00000168830	8	73	0.46725327467253275	1.0
ENSG00000162040	3	10	0.46725327467253275	1.0
ENSG00000162623	4	17	0.46735326467353266	1.0
ENSG00000172037	2	5	0.46735326467353266	1.0
ENSG00000132155	15	49	0.46735326467353266	1.0
ENSG00000090971	1	2	0.46755324467553244	1.0
ENSG00000185467	14	90	0.46755324467553244	1.0
ENSG00000144445	34	110	0.4677532246775322	1.0
ENSG00000137936	33	164	0.46785321467853214	1.0
ENSG00000179562	2	8	0.46785321467853214	1.0
ENSG00000110906	2	5	0.46795320467953205	1.0
ENSG00000164828	32	146	0.46795320467953205	1.0
ENSG00000164050	8	19	0.46795320467953205	1.0
ENSG00000132677	2	8	0.46805319468053197	1.0
ENSG00000196588	44	188	0.46805319468053197	1.0
ENSG00000186191	8	20	0.46805319468053197	1.0
ENSG00000088320	1	2	0.46805319468053197	1.0
ENSG00000125571	1	2	0.46805319468053197	1.0
ENSG00000172752	10	66	0.46805319468053197	1.0
ENSG00000109065	1	1	0.46815318468153183	1.0
ENSG00000165066	1	2	0.46815318468153183	1.0
ENSG00000149136	1	3	0.46815318468153183	1.0
ENSG00000155438	3	12	0.46825317468253175	1.0
ENSG00000172803	4	12	0.46835316468353166	1.0
ENSG00000163110	42	169	0.46835316468353166	1.0
ENSG00000109062	4	11	0.4684531546845315	1.0
ENSG00000100167	3	16	0.46855314468553144	1.0
ENSG00000078618	14	45	0.46855314468553144	1.0
ENSG00000096433	11	65	0.46855314468553144	1.0
ENSG00000125848	1	6	0.46855314468553144	1.0
ENSG00000130779	77	307	0.46865313468653136	1.0
ENSG00000101204	6	19	0.4687531246875312	1.0
ENSG00000111886	7	32	0.4687531246875312	1.0
ENSG00000196821	23	174	0.46885311468853114	1.0
ENSG00000175513	4	14	0.46885311468853114	1.0
ENSG00000166971	2	17	0.46895310468953105	1.0
ENSG00000122779	25	299	0.46905309469053097	1.0
ENSG00000136717	7	32	0.46915308469153083	1.0
ENSG00000178878	25	73	0.46915308469153083	1.0
ENSG00000185864	2	11	0.46935306469353066	1.0
ENSG00000139370	4	16	0.4694530546945305	1.0
ENSG00000075415	6	18	0.4694530546945305	1.0
ENSG00000176256	1	3	0.46955304469553044	1.0
ENSG00000125384	1	6	0.46955304469553044	1.0
ENSG00000183172	2	5	0.4697530246975302	1.0
ENSG00000066777	37	209	0.4697530246975302	1.0
ENSG00000103089	7	32	0.4697530246975302	1.0
ENSG00000102921	17	45	0.4697530246975302	1.0
ENSG00000121864	2	30	0.46985301469853014	1.0
ENSG00000175348	5	12	0.46985301469853014	1.0
ENSG00000135835	8	39	0.46985301469853014	1.0
ENSG00000138606	5	34	0.46985301469853014	1.0
ENSG00000073734	18	171	0.46985301469853014	1.0
ENSG00000168778	14	52	0.46995300469953005	1.0
ENSG00000172269	1	8	0.46995300469953005	1.0
ENSG00000204257	3	10	0.47005299470052997	1.0
ENSG00000159374	16	69	0.47005299470052997	1.0
ENSG00000119537	5	23	0.47015298470152983	1.0
ENSG00000105427	1	3	0.47025297470252975	1.0
ENSG00000156253	1	4	0.47035296470352966	1.0
ENSG00000079432	2	9	0.47055294470552944	1.0
ENSG00000156206	20	128	0.47065293470652936	1.0
ENSG00000130035	18	58	0.47065293470652936	1.0
ENSG00000165119	4	15	0.47065293470652936	1.0
ENSG00000084674	5	27	0.4707529247075293	1.0
ENSG00000166930	4	13	0.4707529247075293	1.0
ENSG00000165138	10	59	0.47085291470852914	1.0
ENSG00000156050	4	14	0.47095290470952905	1.0
ENSG00000166526	5	28	0.47105289471052897	1.0
ENSG00000155903	28	102	0.47105289471052897	1.0
ENSG00000163541	5	20	0.47115288471152883	1.0
ENSG00000143179	14	49	0.47125287471252875	1.0
ENSG00000103355	1	2	0.4714528547145285	1.0
ENSG00000232070	1	3	0.47155284471552844	1.0
ENSG00000166889	7	30	0.47165283471652836	1.0
ENSG00000071575	1	16	0.4717528247175283	1.0
ENSG00000166920	7	27	0.4717528247175283	1.0
ENSG00000105392	7	36	0.4717528247175283	1.0
ENSG00000147586	15	64	0.47195280471952805	1.0
ENSG00000082146	14	43	0.47205279472052797	1.0
ENSG00000128655	109	403	0.47215278472152783	1.0
ENSG00000122254	13	55	0.47215278472152783	1.0
ENSG00000088854	43	133	0.47265273472652736	1.0
ENSG00000102781	18	75	0.47265273472652736	1.0
ENSG00000178502	3	10	0.4727527247275273	1.0
ENSG00000007545	13	101	0.4727527247275273	1.0
ENSG00000137038	11	86	0.47285271472852713	1.0
ENSG00000138430	22	79	0.47285271472852713	1.0
ENSG00000077616	9	34	0.47285271472852713	1.0
ENSG00000188343	9	25	0.47295270472952705	1.0
ENSG00000196262	6	22	0.47295270472952705	1.0
ENSG00000072274	15	52	0.47295270472952705	1.0
ENSG00000172232	2	5	0.47315268473152683	1.0
ENSG00000197405	16	55	0.47315268473152683	1.0
ENSG00000196782	51	237	0.47315268473152683	1.0
ENSG00000198189	6	102	0.4734526547345265	1.0
ENSG00000165029	17	82	0.47365263473652636	1.0
ENSG00000147862	56	229	0.47385261473852613	1.0
ENSG00000254656	2	9	0.47395260473952605	1.0
ENSG00000087253	10	32	0.47405259474052597	1.0
ENSG00000101350	10	32	0.47405259474052597	1.0
ENSG00000198604	21	78	0.47405259474052597	1.0
ENSG00000179826	4	10	0.47415258474152583	1.0
ENSG00000160972	6	31	0.47415258474152583	1.0
ENSG00000114062	13	57	0.47425257474252575	1.0
ENSG00000185883	4	20	0.47425257474252575	1.0
ENSG00000167491	28	110	0.47425257474252575	1.0
ENSG00000036828	7	39	0.47425257474252575	1.0
ENSG00000182552	3	13	0.47435256474352566	1.0
ENSG00000145975	3	14	0.47435256474352566	1.0
ENSG00000151292	16	61	0.47435256474352566	1.0
ENSG00000136156	8	38	0.4744525547445255	1.0
ENSG00000130787	6	14	0.47455254474552544	1.0
ENSG00000089159	7	36	0.47455254474552544	1.0
ENSG00000186628	11	32	0.47465253474652536	1.0
ENSG00000114268	23	55	0.47465253474652536	1.0
ENSG00000133641	2	7	0.4747525247475253	1.0
ENSG00000162688	13	57	0.47485251474852513	1.0
ENSG00000058335	17	68	0.47485251474852513	1.0
ENSG00000154917	8	37	0.47485251474852513	1.0
ENSG00000171643	27	81	0.47485251474852513	1.0
ENSG00000187474	7	21	0.47485251474852513	1.0
ENSG00000182836	31	152	0.47495250474952505	1.0
ENSG00000164307	5	16	0.47495250474952505	1.0
ENSG00000111880	52	195	0.47495250474952505	1.0
ENSG00000139178	4	15	0.47495250474952505	1.0
ENSG00000119283	6	21	0.47505249475052497	1.0
ENSG00000276231	9	58	0.47505249475052497	1.0
ENSG00000166780	35	151	0.47515248475152483	1.0
ENSG00000186260	16	150	0.47515248475152483	1.0
ENSG00000158555	12	39	0.47535246475352466	1.0
ENSG00000104853	15	68	0.47535246475352466	1.0
ENSG00000089041	10	29	0.4754524547545245	1.0
ENSG00000131127	9	34	0.4754524547545245	1.0
ENSG00000167394	2	4	0.4754524547545245	1.0
ENSG00000174453	22	87	0.47555244475552444	1.0
ENSG00000119723	3	23	0.47555244475552444	1.0
ENSG00000178795	10	44	0.47565243475652436	1.0
ENSG00000010295	7	24	0.47565243475652436	1.0
ENSG00000161057	13	45	0.4757524247575243	1.0
ENSG00000276234	15	59	0.47585241475852413	1.0
ENSG00000150667	31	262	0.47585241475852413	1.0
ENSG00000175267	16	59	0.47585241475852413	1.0
ENSG00000095370	7	31	0.47605239476052397	1.0
ENSG00000100650	19	43	0.47615238476152383	1.0
ENSG00000132952	10	39	0.47615238476152383	1.0
ENSG00000116147	65	293	0.47615238476152383	1.0
ENSG00000178607	14	66	0.47655234476552344	1.0
ENSG00000166501	64	243	0.47655234476552344	1.0
ENSG00000022840	14	70	0.47655234476552344	1.0
ENSG00000076924	1	2	0.47665233476652336	1.0
ENSG00000095787	15	53	0.47665233476652336	1.0
ENSG00000149968	3	11	0.4767523247675233	1.0
ENSG00000125255	3	15	0.47685231476852313	1.0
ENSG00000100614	7	37	0.47695230476952305	1.0
ENSG00000085872	4	15	0.47695230476952305	1.0
ENSG00000066827	28	265	0.47705229477052297	1.0
ENSG00000134259	4	40	0.47705229477052297	1.0
ENSG00000242852	10	40	0.47705229477052297	1.0
ENSG00000165698	2	10	0.47735226477352266	1.0
ENSG00000114127	31	98	0.47735226477352266	1.0
ENSG00000112659	5	21	0.4774522547745225	1.0
ENSG00000094963	4	13	0.4774522547745225	1.0
ENSG00000184828	42	201	0.47755224477552244	1.0
ENSG00000151475	11	34	0.47755224477552244	1.0
ENSG00000079337	3	13	0.47765223477652236	1.0
ENSG00000175792	10	33	0.47775222477752227	1.0
ENSG00000110944	3	9	0.47785221477852213	1.0
ENSG00000187672	127	564	0.47785221477852213	1.0
ENSG00000185056	4	21	0.47795220477952205	1.0
ENSG00000101413	12	51	0.47795220477952205	1.0
ENSG00000112096	16	117	0.47795220477952205	1.0
ENSG00000177628	4	11	0.47805219478052197	1.0
ENSG00000006118	1	6	0.47805219478052197	1.0
ENSG00000152092	42	192	0.4781521847815218	1.0
ENSG00000071564	7	51	0.4781521847815218	1.0
ENSG00000214128	11	39	0.47825217478252174	1.0
ENSG00000167460	10	47	0.4784521547845215	1.0
ENSG00000197993	3	10	0.4784521547845215	1.0
ENSG00000189319	10	97	0.47855214478552144	1.0
ENSG00000161618	3	16	0.47865213478652135	1.0
ENSG00000171566	2	9	0.47875212478752127	1.0
ENSG00000055732	4	18	0.47875212478752127	1.0
ENSG00000137261	21	81	0.47885211478852113	1.0
ENSG00000106615	13	51	0.47885211478852113	1.0
ENSG00000130844	10	55	0.47895210478952105	1.0
ENSG00000143469	52	385	0.47905209479052097	1.0
ENSG00000167995	3	21	0.47905209479052097	1.0
ENSG00000111481	13	44	0.4791520847915208	1.0
ENSG00000047617	59	245	0.4791520847915208	1.0
ENSG00000103415	7	43	0.47925207479252074	1.0
ENSG00000176407	19	72	0.47955204479552044	1.0
ENSG00000129003	37	218	0.47965203479652035	1.0
ENSG00000078269	14	168	0.47975202479752027	1.0
ENSG00000173212	5	28	0.47975202479752027	1.0
ENSG00000125648	6	23	0.47985201479852013	1.0
ENSG00000150961	17	52	0.47985201479852013	1.0
ENSG00000196678	25	84	0.47995200479952005	1.0
ENSG00000043039	12	36	0.48005199480051997	1.0
ENSG00000178209	23	90	0.48005199480051997	1.0
ENSG00000073331	19	120	0.48005199480051997	1.0
ENSG00000111666	9	43	0.48005199480051997	1.0
ENSG00000100418	6	24	0.48005199480051997	1.0
ENSG00000142252	3	10	0.4801519848015198	1.0
ENSG00000183196	11	41	0.48035196480351966	1.0
ENSG00000186407	2	10	0.4804519548045195	1.0
ENSG00000171867	2	5	0.48065193480651935	1.0
ENSG00000116688	6	19	0.48065193480651935	1.0
ENSG00000163872	24	99	0.48075192480751927	1.0
ENSG00000110048	9	36	0.48095190480951905	1.0
ENSG00000105325	4	27	0.48095190480951905	1.0
ENSG00000186193	2	6	0.48105189481051897	1.0
ENSG00000149182	2	5	0.48105189481051897	1.0
ENSG00000188199	3	5	0.48105189481051897	1.0
ENSG00000164631	3	14	0.48105189481051897	1.0
ENSG00000145907	12	40	0.4811518848115188	1.0
ENSG00000128050	5	16	0.48125187481251874	1.0
ENSG00000012963	7	28	0.48125187481251874	1.0
ENSG00000196865	12	44	0.48125187481251874	1.0
ENSG00000144028	6	20	0.48135186481351866	1.0
ENSG00000122870	45	155	0.48135186481351866	1.0
ENSG00000177879	10	86	0.48135186481351866	1.0
ENSG00000152467	4	13	0.4814518548145185	1.0
ENSG00000117215	1	5	0.4814518548145185	1.0
ENSG00000160714	1	5	0.4814518548145185	1.0
ENSG00000151418	3	11	0.48155184481551844	1.0
ENSG00000151498	2	7	0.48165183481651835	1.0
ENSG00000185760	61	288	0.48165183481651835	1.0
ENSG00000155329	8	53	0.48165183481651835	1.0
ENSG00000182177	13	66	0.48175182481751827	1.0
ENSG00000109667	34	154	0.48175182481751827	1.0
ENSG00000027644	2	9	0.48185181481851813	1.0
ENSG00000198752	20	79	0.48185181481851813	1.0
ENSG00000286070	23	139	0.48195180481951805	1.0
ENSG00000186687	9	31	0.48195180481951805	1.0
ENSG00000184956	49	99	0.48205179482051796	1.0
ENSG00000196476	2	7	0.48225177482251774	1.0
ENSG00000071242	118	404	0.4824517548245176	1.0
ENSG00000132323	7	27	0.48275172482751727	1.0
ENSG00000164879	9	35	0.48285171482851713	1.0
ENSG00000183092	6	21	0.48305169483051696	1.0
ENSG00000110218	3	27	0.48305169483051696	1.0
ENSG00000148634	30	92	0.48335166483351666	1.0
ENSG00000146433	20	73	0.4834516548345166	1.0
ENSG00000164010	6	35	0.4834516548345166	1.0
ENSG00000166676	16	70	0.48355164483551644	1.0
ENSG00000155755	2	10	0.48385161483851613	1.0
ENSG00000280987	10	46	0.48395160483951605	1.0
ENSG00000131482	2	7	0.48405159484051596	1.0
ENSG00000197446	4	17	0.48405159484051596	1.0
ENSG00000164082	2	7	0.48405159484051596	1.0
ENSG00000136536	13	41	0.4841515848415158	1.0
ENSG00000166596	15	55	0.4841515848415158	1.0
ENSG00000106477	7	28	0.48425157484251574	1.0
ENSG00000155858	2	6	0.48425157484251574	1.0
ENSG00000080493	66	280	0.48435156484351566	1.0
ENSG00000138622	6	23	0.4844515548445156	1.0
ENSG00000164983	10	38	0.48465153484651535	1.0
ENSG00000167914	4	33	0.48475152484751527	1.0
ENSG00000188991	10	50	0.48475152484751527	1.0
ENSG00000178966	7	23	0.48485151484851513	1.0
ENSG00000149428	3	8	0.48485151484851513	1.0
ENSG00000188038	1	6	0.48505149485051496	1.0
ENSG00000111652	3	8	0.4851514848515148	1.0
ENSG00000183617	1	4	0.4851514848515148	1.0
ENSG00000135372	4	16	0.4851514848515148	1.0
ENSG00000059378	6	18	0.4851514848515148	1.0
ENSG00000116815	11	32	0.4851514848515148	1.0
ENSG00000151413	60	280	0.48525147485251474	1.0
ENSG00000143742	4	15	0.48535146485351466	1.0
ENSG00000187772	24	86	0.48555144485551444	1.0
ENSG00000146809	8	59	0.48565143485651435	1.0
ENSG00000010270	4	16	0.48585141485851413	1.0
ENSG00000144057	34	80	0.48595140485951405	1.0
ENSG00000133026	21	88	0.48595140485951405	1.0
ENSG00000108774	6	25	0.48595140485951405	1.0
ENSG00000116874	14	55	0.48605139486051396	1.0
ENSG00000096060	31	150	0.4861513848615138	1.0
ENSG00000155719	20	82	0.48625137486251374	1.0
ENSG00000184154	3	11	0.48635136486351366	1.0
ENSG00000170921	54	334	0.48635136486351366	1.0
ENSG00000120868	16	56	0.48655134486551344	1.0
ENSG00000154479	9	30	0.48655134486551344	1.0
ENSG00000117118	8	27	0.48655134486551344	1.0
ENSG00000174672	14	63	0.48655134486551344	1.0
ENSG00000047662	23	74	0.48665133486651335	1.0
ENSG00000157500	9	34	0.48665133486651335	1.0
ENSG00000256525	6	20	0.48675132486751327	1.0
ENSG00000138829	41	275	0.48685131486851313	1.0
ENSG00000185518	27	104	0.48685131486851313	1.0
ENSG00000181135	7	26	0.48695130486951305	1.0
ENSG00000143851	2	7	0.48695130486951305	1.0
ENSG00000152049	29	75	0.4871512848715128	1.0
ENSG00000267795	2	5	0.48725127487251274	1.0
ENSG00000100249	1	2	0.48725127487251274	1.0
ENSG00000139266	1	3	0.48725127487251274	1.0
ENSG00000154645	59	242	0.48725127487251274	1.0
ENSG00000166527	2	6	0.4874512548745126	1.0
ENSG00000161634	1	3	0.4874512548745126	1.0
ENSG00000151892	31	124	0.48755124487551244	1.0
ENSG00000186777	7	28	0.48755124487551244	1.0
ENSG00000077009	2	4	0.48765123487651235	1.0
ENSG00000170190	2	6	0.48765123487651235	1.0
ENSG00000121406	7	21	0.48765123487651235	1.0
ENSG00000119917	7	82	0.48775122487751227	1.0
ENSG00000179889	34	122	0.48775122487751227	1.0
ENSG00000166192	4	27	0.48775122487751227	1.0
ENSG00000177103	33	216	0.48775122487751227	1.0
ENSG00000080166	5	33	0.48785121487851213	1.0
ENSG00000198964	35	171	0.48795120487951205	1.0
ENSG00000152443	3	10	0.48805119488051196	1.0
ENSG00000135829	10	80	0.48805119488051196	1.0
ENSG00000164346	5	16	0.48805119488051196	1.0
ENSG00000071282	13	55	0.4881511848815118	1.0
ENSG00000169344	3	10	0.4881511848815118	1.0
ENSG00000116191	29	167	0.48835116488351166	1.0
ENSG00000147894	10	53	0.48835116488351166	1.0
ENSG00000011105	34	129	0.4884511548845116	1.0
ENSG00000163631	5	16	0.48855114488551143	1.0
ENSG00000175697	14	54	0.48865113488651135	1.0
ENSG00000178573	4	15	0.48885111488851113	1.0
ENSG00000150540	6	24	0.48895110488951105	1.0
ENSG00000039319	12	47	0.48895110488951105	1.0
ENSG00000175216	23	71	0.48895110488951105	1.0
ENSG00000187944	2	6	0.48905109489051096	1.0
ENSG00000160349	5	14	0.48905109489051096	1.0
ENSG00000039600	6	25	0.4891510848915108	1.0
ENSG00000180901	4	15	0.4891510848915108	1.0
ENSG00000116745	2	13	0.48935106489351066	1.0
ENSG00000109861	8	32	0.48935106489351066	1.0
ENSG00000157181	11	44	0.48935106489351066	1.0
ENSG00000108641	5	30	0.48935106489351066	1.0
ENSG00000118762	18	62	0.48955104489551043	1.0
ENSG00000060709	46	304	0.48965103489651035	1.0
ENSG00000103056	9	48	0.48985101489851013	1.0
ENSG00000172239	7	29	0.48985101489851013	1.0
ENSG00000197930	10	57	0.48995100489951005	1.0
ENSG00000278129	10	45	0.48995100489951005	1.0
ENSG00000113966	4	24	0.49005099490050996	1.0
ENSG00000105438	2	3	0.49005099490050996	1.0
ENSG00000112149	3	17	0.4901509849015098	1.0
ENSG00000162490	3	16	0.4901509849015098	1.0
ENSG00000187398	103	658	0.4901509849015098	1.0
ENSG00000172493	136	315	0.4901509849015098	1.0
ENSG00000088827	13	34	0.49025097490250974	1.0
ENSG00000067596	24	97	0.49035096490350966	1.0
ENSG00000169507	10	57	0.49035096490350966	1.0
ENSG00000118526	1	2	0.49055094490550943	1.0
ENSG00000115355	24	94	0.49055094490550943	1.0
ENSG00000189013	3	11	0.49075092490750927	1.0
ENSG00000028203	18	60	0.49085091490850913	1.0
ENSG00000149761	1	2	0.49095090490950904	1.0
ENSG00000119397	9	79	0.49105089491050896	1.0
ENSG00000104131	9	36	0.49105089491050896	1.0
ENSG00000138600	40	94	0.49105089491050896	1.0
ENSG00000115128	1	4	0.49125087491250874	1.0
ENSG00000182093	11	60	0.49125087491250874	1.0
ENSG00000183840	38	163	0.49125087491250874	1.0
ENSG00000120693	16	91	0.49125087491250874	1.0
ENSG00000160570	3	16	0.4914508549145086	1.0
ENSG00000158764	2	23	0.4914508549145086	1.0
ENSG00000026103	2	11	0.49155084491550843	1.0
ENSG00000168490	1	6	0.49155084491550843	1.0
ENSG00000109189	11	35	0.49155084491550843	1.0
ENSG00000154027	41	205	0.49165083491650835	1.0
ENSG00000136261	8	32	0.49175082491750827	1.0
ENSG00000033627	14	78	0.49185081491850813	1.0
ENSG00000158201	13	59	0.49185081491850813	1.0
ENSG00000096080	1	6	0.49185081491850813	1.0
ENSG00000196517	5	32	0.49185081491850813	1.0
ENSG00000143319	1	3	0.49205079492050796	1.0
ENSG00000007516	2	9	0.4921507849215078	1.0
ENSG00000167419	5	76	0.4921507849215078	1.0
ENSG00000255713	1	7	0.4921507849215078	1.0
ENSG00000100092	4	16	0.49225077492250774	1.0
ENSG00000203880	8	29	0.49235076492350766	1.0
ENSG00000165661	5	26	0.49245075492450757	1.0
ENSG00000166200	6	21	0.49245075492450757	1.0
ENSG00000008853	3	10	0.49245075492450757	1.0
ENSG00000145901	9	108	0.49245075492450757	1.0
ENSG00000179314	8	28	0.49255074492550743	1.0
ENSG00000161395	3	18	0.49265073492650735	1.0
ENSG00000167880	3	14	0.4928507149285071	1.0
ENSG00000173705	13	52	0.4928507149285071	1.0
ENSG00000129354	5	20	0.49295070492950704	1.0
ENSG00000122545	17	69	0.49295070492950704	1.0
ENSG00000077549	35	167	0.49305069493050696	1.0
ENSG00000106688	15	84	0.4931506849315068	1.0
ENSG00000183733	2	11	0.4931506849315068	1.0
ENSG00000221933	1	5	0.49325067493250674	1.0
ENSG00000163635	19	79	0.49335066493350666	1.0
ENSG00000151773	4	14	0.49345065493450657	1.0
ENSG00000172264	264	1086	0.49345065493450657	1.0
ENSG00000100811	11	39	0.49355064493550643	1.0
ENSG00000170037	4	12	0.49365063493650635	1.0
ENSG00000267467	3	9	0.4938506149385061	1.0
ENSG00000215912	143	484	0.4938506149385061	1.0
ENSG00000189077	1	5	0.49405059494050596	1.0
ENSG00000197111	12	44	0.4941505849415059	1.0
ENSG00000157782	3	16	0.4941505849415059	1.0
ENSG00000164638	10	35	0.4941505849415059	1.0
ENSG00000117395	10	104	0.49425057494250574	1.0
ENSG00000197157	50	269	0.49435056494350565	1.0
ENSG00000152484	14	66	0.49435056494350565	1.0
ENSG00000008196	3	9	0.49435056494350565	1.0
ENSG00000117500	7	41	0.49435056494350565	1.0
ENSG00000184945	3	8	0.49435056494350565	1.0
ENSG00000053524	35	135	0.49445055494450557	1.0
ENSG00000099834	2	6	0.49445055494450557	1.0
ENSG00000164609	5	13	0.49455054494550543	1.0
ENSG00000197142	11	36	0.49455054494550543	1.0
ENSG00000159842	55	258	0.49475052494750527	1.0
ENSG00000115993	12	37	0.4948505149485051	1.0
ENSG00000132003	11	37	0.4948505149485051	1.0
ENSG00000115966	16	54	0.49495050494950504	1.0
ENSG00000079277	10	42	0.49505049495050496	1.0
ENSG00000205678	21	70	0.49525047495250474	1.0
ENSG00000215217	2	21	0.49535046495350465	1.0
ENSG00000072756	3	11	0.49535046495350465	1.0
ENSG00000144746	4	12	0.49565043495650435	1.0
ENSG00000168280	18	78	0.49575042495750427	1.0
ENSG00000143473	79	286	0.49575042495750427	1.0
ENSG00000114650	11	39	0.4958504149585041	1.0
ENSG00000213654	1	2	0.4958504149585041	1.0
ENSG00000143315	1	5	0.49595040495950404	1.0
ENSG00000167094	3	12	0.49605039496050396	1.0
ENSG00000117305	7	22	0.4961503849615039	1.0
ENSG00000163297	26	105	0.4961503849615039	1.0
ENSG00000160208	5	18	0.49625037496250374	1.0
ENSG00000171621	14	94	0.49625037496250374	1.0
ENSG00000120659	5	26	0.49625037496250374	1.0
ENSG00000131165	4	13	0.49645035496450357	1.0
ENSG00000085832	32	121	0.49655034496550343	1.0
ENSG00000182463	77	337	0.49655034496550343	1.0
ENSG00000183709	1	1	0.49675032496750327	1.0
ENSG00000168282	1	1	0.49675032496750327	1.0
ENSG00000143333	1	1	0.49675032496750327	1.0
ENSG00000167447	1	1	0.49675032496750327	1.0
ENSG00000163154	1	1	0.49675032496750327	1.0
ENSG00000182103	1	1	0.49675032496750327	1.0
ENSG00000164729	4	6	0.49675032496750327	1.0
ENSG00000116014	1	1	0.49675032496750327	1.0
ENSG00000233198	1	1	0.49675032496750327	1.0
ENSG00000111981	6	10	0.49675032496750327	1.0
ENSG00000180155	2	3	0.49675032496750327	1.0
ENSG00000102879	1	1	0.49675032496750327	1.0
ENSG00000176340	1	1	0.49675032496750327	1.0
ENSG00000139637	1	1	0.49675032496750327	1.0
ENSG00000176101	1	1	0.49675032496750327	1.0
ENSG00000179695	1	1	0.49675032496750327	1.0
ENSG00000237330	1	1	0.49675032496750327	1.0
ENSG00000148377	1	1	0.49675032496750327	1.0
ENSG00000205593	7	12	0.49675032496750327	1.0
ENSG00000197165	2	3	0.49675032496750327	1.0
ENSG00000161970	2	3	0.49675032496750327	1.0
ENSG00000214102	7	8	0.49675032496750327	1.0
ENSG00000174992	1	1	0.49675032496750327	1.0
ENSG00000070031	1	1	0.49675032496750327	1.0
ENSG00000144010	2	2	0.49675032496750327	1.0
ENSG00000107014	1	1	0.49675032496750327	1.0
ENSG00000090238	1	1	0.49675032496750327	1.0
ENSG00000218891	1	1	0.49675032496750327	1.0
ENSG00000172519	8	10	0.49675032496750327	1.0
ENSG00000185085	1	1	0.49675032496750327	1.0
ENSG00000266524	1	1	0.49675032496750327	1.0
ENSG00000119973	2	2	0.49675032496750327	1.0
ENSG00000170689	1	1	0.49675032496750327	1.0
ENSG00000105198	1	1	0.49675032496750327	1.0
ENSG00000204414	4	6	0.49675032496750327	1.0
ENSG00000127837	1	1	0.49675032496750327	1.0
ENSG00000105205	3	3	0.49675032496750327	1.0
ENSG00000188505	1	1	0.49675032496750327	1.0
ENSG00000136449	10	12	0.49675032496750327	1.0
ENSG00000278677	1	1	0.49675032496750327	1.0
ENSG00000174327	1	1	0.49675032496750327	1.0
ENSG00000128250	4	6	0.49675032496750327	1.0
ENSG00000125878	5	6	0.49675032496750327	1.0
ENSG00000271303	2	3	0.49675032496750327	1.0
ENSG00000130165	2	2	0.49675032496750327	1.0
ENSG00000125901	2	2	0.49675032496750327	1.0
ENSG00000215021	8	8	0.49675032496750327	1.0
ENSG00000088882	3	5	0.49675032496750327	1.0
ENSG00000101220	8	9	0.49675032496750327	1.0
ENSG00000197586	11	23	0.49675032496750327	1.0
ENSG00000228672	2	2	0.49675032496750327	1.0
ENSG00000142748	1	1	0.49675032496750327	1.0
ENSG00000111678	5	8	0.49675032496750327	1.0
ENSG00000150991	5	8	0.49675032496750327	1.0
ENSG00000171501	2	2	0.49675032496750327	1.0
ENSG00000113196	1	1	0.49675032496750327	1.0
ENSG00000163734	1	1	0.49675032496750327	1.0
ENSG00000170613	1	1	0.49675032496750327	1.0
ENSG00000196616	5	8	0.49675032496750327	1.0
ENSG00000196890	2	2	0.49675032496750327	1.0
ENSG00000130700	7	12	0.49675032496750327	1.0
ENSG00000104918	1	1	0.49675032496750327	1.0
ENSG00000168484	1	1	0.49675032496750327	1.0
ENSG00000185610	14	19	0.49675032496750327	1.0
ENSG00000198795	37	199	0.49675032496750327	1.0
ENSG00000101276	9	15	0.49675032496750327	1.0
ENSG00000284505	5	7	0.49675032496750327	1.0
ENSG00000283992	2	3	0.49675032496750327	1.0
ENSG00000172320	1	1	0.49675032496750327	1.0
ENSG00000274808	1	1	0.49675032496750327	1.0
ENSG00000103274	4	27	0.4968503149685031	1.0
ENSG00000108179	2	16	0.4968503149685031	1.0
ENSG00000104880	16	64	0.4968503149685031	1.0
ENSG00000164654	7	46	0.49695030496950304	1.0
ENSG00000164520	3	6	0.49695030496950304	1.0
ENSG00000172428	2	8	0.49705029497050296	1.0
ENSG00000142677	2	9	0.49705029497050296	1.0
ENSG00000134897	11	50	0.49705029497050296	1.0
ENSG00000101605	25	180	0.49705029497050296	1.0
ENSG00000253276	1	5	0.49705029497050296	1.0
ENSG00000166750	7	17	0.49705029497050296	1.0
ENSG00000140264	10	29	0.49705029497050296	1.0
ENSG00000134640	1	13	0.4971502849715029	1.0
ENSG00000134108	12	155	0.4971502849715029	1.0
ENSG00000060566	7	28	0.49725027497250274	1.0
ENSG00000183864	4	13	0.49745025497450257	1.0
ENSG00000099219	15	76	0.49745025497450257	1.0
ENSG00000109471	2	3	0.49755024497550243	1.0
ENSG00000091972	3	9	0.49765023497650235	1.0
ENSG00000197948	2	12	0.49765023497650235	1.0
ENSG00000169006	9	19	0.49765023497650235	1.0
ENSG00000073050	6	26	0.49795020497950204	1.0
ENSG00000121594	5	16	0.49795020497950204	1.0
ENSG00000106554	44	184	0.49805019498050196	1.0
ENSG00000066248	15	62	0.49805019498050196	1.0
ENSG00000240583	1	3	0.4981501849815019	1.0
ENSG00000239857	8	64	0.4981501849815019	1.0
ENSG00000173699	7	26	0.49835016498350165	1.0
ENSG00000163060	1	2	0.49845015498450157	1.0
ENSG00000108349	9	37	0.49855014498550143	1.0
ENSG00000189167	3	14	0.49855014498550143	1.0
ENSG00000162772	4	20	0.49855014498550143	1.0
ENSG00000177409	1	8	0.49865013498650135	1.0
ENSG00000124491	34	128	0.49865013498650135	1.0
ENSG00000181240	4	7	0.49875012498750126	1.0
ENSG00000184402	7	29	0.49875012498750126	1.0
ENSG00000160959	6	9	0.4988501149885011	1.0
ENSG00000235173	8	9	0.4988501149885011	1.0
ENSG00000178719	1	2	0.4988501149885011	1.0
ENSG00000171540	2	4	0.4988501149885011	1.0
ENSG00000066279	3	10	0.49895010498950104	1.0
ENSG00000148426	8	32	0.49895010498950104	1.0
ENSG00000099341	1	5	0.4991500849915009	1.0
ENSG00000250510	3	6	0.4991500849915009	1.0
ENSG00000163344	3	16	0.49935006499350065	1.0
ENSG00000215262	18	77	0.49935006499350065	1.0
ENSG00000143420	9	26	0.49945005499450057	1.0
ENSG00000145337	1	3	0.49945005499450057	1.0
ENSG00000145861	5	18	0.49945005499450057	1.0
ENSG00000104892	9	27	0.49945005499450057	1.0
ENSG00000146576	4	12	0.49955004499550043	1.0
ENSG00000004487	7	34	0.49955004499550043	1.0
ENSG00000186795	2	4	0.49965003499650035	1.0
ENSG00000145703	44	192	0.49965003499650035	1.0
ENSG00000171634	43	206	0.4998500149985001	1.0
ENSG00000256235	2	9	0.4998500149985001	1.0
ENSG00000165521	19	61	0.4998500149985001	1.0
ENSG00000178125	18	118	0.4998500149985001	1.0
ENSG00000048740	81	353	0.5001499850014999	1.0
ENSG00000158856	4	18	0.5001499850014999	1.0
ENSG00000106799	5	21	0.5001499850014999	1.0
ENSG00000146834	1	3	0.5002499750024998	1.0
ENSG00000170509	5	24	0.5004499550044995	1.0
ENSG00000093144	6	24	0.5004499550044995	1.0
ENSG00000158850	2	4	0.5005499450054994	1.0
ENSG00000148357	29	123	0.5005499450054994	1.0
ENSG00000241322	17	93	0.5008499150084992	1.0
ENSG00000243811	3	10	0.5009499050094991	1.0
ENSG00000120729	4	28	0.5010498950104989	1.0
ENSG00000103051	18	135	0.5010498950104989	1.0
ENSG00000159335	1	2	0.5011498850114988	1.0
ENSG00000179058	2	4	0.5013498650134987	1.0
ENSG00000181982	18	72	0.5013498650134987	1.0
ENSG00000146733	23	64	0.5014498550144986	1.0
ENSG00000249481	14	61	0.5014498550144986	1.0
ENSG00000168056	1	4	0.5015498450154985	1.0
ENSG00000174059	3	15	0.5015498450154985	1.0
ENSG00000161929	6	18	0.5016498350164984	1.0
ENSG00000112576	23	76	0.5016498350164984	1.0
ENSG00000135365	24	98	0.5017498250174982	1.0
ENSG00000179921	1	3	0.5018498150184981	1.0
ENSG00000197608	8	21	0.5018498150184981	1.0
ENSG00000138642	15	98	0.501949805019498	1.0
ENSG00000183508	3	11	0.501949805019498	1.0
ENSG00000128159	7	21	0.501949805019498	1.0
ENSG00000167642	6	23	0.502049795020498	1.0
ENSG00000089154	11	51	0.502049795020498	1.0
ENSG00000119321	9	34	0.502049795020498	1.0
ENSG00000169717	1	4	0.5021497850214979	1.0
ENSG00000117280	2	6	0.5022497750224978	1.0
ENSG00000157734	1	3	0.5022497750224978	1.0
ENSG00000176769	34	183	0.5023497650234976	1.0
ENSG00000203970	1	3	0.5023497650234976	1.0
ENSG00000139187	7	28	0.5024497550244975	1.0
ENSG00000106384	1	2	0.5024497550244975	1.0
ENSG00000172889	1	6	0.5025497450254974	1.0
ENSG00000183155	3	9	0.5026497350264973	1.0
ENSG00000133835	80	292	0.5028497150284972	1.0
ENSG00000182621	116	611	0.5029497050294971	1.0
ENSG00000163820	8	55	0.5030496950304969	1.0
ENSG00000169813	3	9	0.5032496750324967	1.0
ENSG00000130766	5	15	0.5033496650334967	1.0
ENSG00000140506	1	3	0.5033496650334967	1.0
ENSG00000125844	9	44	0.5035496450354965	1.0
ENSG00000142330	5	19	0.5035496450354965	1.0
ENSG00000090263	3	8	0.5036496350364964	1.0
ENSG00000100028	5	22	0.5036496350364964	1.0
ENSG00000108651	11	40	0.5036496350364964	1.0
ENSG00000104660	15	56	0.5037496250374962	1.0
ENSG00000107968	6	26	0.5037496250374962	1.0
ENSG00000116580	24	102	0.5037496250374962	1.0
ENSG00000127838	11	46	0.5038496150384961	1.0
ENSG00000132388	20	68	0.5038496150384961	1.0
ENSG00000114982	6	26	0.5038496150384961	1.0
ENSG00000197826	64	549	0.503949605039496	1.0
ENSG00000119929	13	45	0.503949605039496	1.0
ENSG00000169684	6	15	0.504049595040496	1.0
ENSG00000187609	16	79	0.504049595040496	1.0
ENSG00000166734	45	188	0.5041495850414959	1.0
ENSG00000107447	7	34	0.5041495850414959	1.0
ENSG00000129990	1	4	0.5042495750424958	1.0
ENSG00000204120	28	105	0.5042495750424958	1.0
ENSG00000198785	13	64	0.5043495650434956	1.0
ENSG00000178202	6	23	0.5043495650434956	1.0
ENSG00000160803	3	11	0.5043495650434956	1.0
ENSG00000114200	6	24	0.5044495550444955	1.0
ENSG00000114686	4	17	0.5044495550444955	1.0
ENSG00000128585	71	302	0.5046495350464953	1.0
ENSG00000197062	2	6	0.5046495350464953	1.0
ENSG00000164893	11	43	0.5047495250474953	1.0
ENSG00000135773	5	15	0.5047495250474953	1.0
ENSG00000174776	18	79	0.5048495150484952	1.0
ENSG00000176681	1	1	0.5049495050494951	1.0
ENSG00000138668	4	11	0.5049495050494951	1.0
ENSG00000103343	1	5	0.5050494950504949	1.0
ENSG00000160218	18	88	0.5052494750524947	1.0
ENSG00000085117	8	47	0.5054494550544946	1.0
ENSG00000197487	5	10	0.5055494450554945	1.0
ENSG00000157856	12	49	0.5056494350564944	1.0
ENSG00000136930	10	43	0.5056494350564944	1.0
ENSG00000178287	1	2	0.5056494350564944	1.0
ENSG00000270806	1	2	0.5056494350564944	1.0
ENSG00000182938	2	8	0.5056494350564944	1.0
ENSG00000170743	35	185	0.5057494250574942	1.0
ENSG00000177150	6	23	0.5058494150584941	1.0
ENSG00000100557	2	6	0.505949405059494	1.0
ENSG00000100852	12	145	0.505949405059494	1.0
ENSG00000113441	13	42	0.506049395060494	1.0
ENSG00000161010	4	30	0.506049395060494	1.0
ENSG00000058673	16	67	0.5061493850614939	1.0
ENSG00000196169	5	22	0.5061493850614939	1.0
ENSG00000257315	16	67	0.5061493850614939	1.0
ENSG00000016082	2	10	0.5061493850614939	1.0
ENSG00000152910	32	222	0.5062493750624938	1.0
ENSG00000177354	4	14	0.5062493750624938	1.0
ENSG00000114446	5	21	0.5063493650634937	1.0
ENSG00000174332	20	146	0.5064493550644935	1.0
ENSG00000158769	6	18	0.5064493550644935	1.0
ENSG00000204970	20	115	0.5065493450654934	1.0
ENSG00000248098	6	21	0.5065493450654934	1.0
ENSG00000171763	3	26	0.5066493350664933	1.0
ENSG00000120647	13	40	0.5066493350664933	1.0
ENSG00000074755	20	79	0.5067493250674933	1.0
ENSG00000142168	1	2	0.5067493250674933	1.0
ENSG00000183463	1	5	0.5067493250674933	1.0
ENSG00000097033	4	18	0.5068493150684932	1.0
ENSG00000198326	1	2	0.5069493050694931	1.0
ENSG00000261678	1	3	0.5070492950704929	1.0
ENSG00000196646	9	35	0.5070492950704929	1.0
ENSG00000115524	10	32	0.5070492950704929	1.0
ENSG00000231389	1	6	0.5072492750724927	1.0
ENSG00000180210	8	22	0.5072492750724927	1.0
ENSG00000005206	2	9	0.5072492750724927	1.0
ENSG00000138031	62	150	0.5073492650734927	1.0
ENSG00000186827	1	6	0.5073492650734927	1.0
ENSG00000255561	1	10	0.5075492450754925	1.0
ENSG00000155886	81	339	0.5076492350764924	1.0
ENSG00000103966	9	54	0.5076492350764924	1.0
ENSG00000129292	8	33	0.5076492350764924	1.0
ENSG00000066084	38	168	0.5077492250774922	1.0
ENSG00000269897	1	6	0.5077492250774922	1.0
ENSG00000168283	1	6	0.5077492250774922	1.0
ENSG00000196639	19	62	0.5078492150784921	1.0
ENSG00000168993	8	30	0.507949205079492	1.0
ENSG00000151746	44	218	0.508049195080492	1.0
ENSG00000148175	6	24	0.508049195080492	1.0
ENSG00000138641	16	107	0.508049195080492	1.0
ENSG00000145721	6	33	0.5081491850814919	1.0
ENSG00000165409	48	200	0.5082491750824918	1.0
ENSG00000134278	31	131	0.5082491750824918	1.0
ENSG00000008735	2	4	0.5082491750824918	1.0
ENSG00000205858	10	40	0.5083491650834917	1.0
ENSG00000139719	12	60	0.5086491350864913	1.0
ENSG00000184575	9	34	0.5087491250874913	1.0
ENSG00000100567	7	19	0.5088491150884912	1.0
ENSG00000120709	2	11	0.5088491150884912	1.0
ENSG00000176177	25	131	0.5088491150884912	1.0
ENSG00000173369	1	3	0.5089491050894911	1.0
ENSG00000171940	6	24	0.5089491050894911	1.0
ENSG00000198598	3	13	0.5089491050894911	1.0
ENSG00000090316	12	49	0.5089491050894911	1.0
ENSG00000136631	30	180	0.5089491050894911	1.0
ENSG00000197102	23	72	0.5090490950904909	1.0
ENSG00000119986	2	5	0.5091490850914908	1.0
ENSG00000117069	10	184	0.5091490850914908	1.0
ENSG00000161692	11	43	0.5092490750924907	1.0
ENSG00000176915	11	56	0.5092490750924907	1.0
ENSG00000164078	5	13	0.5093490650934906	1.0
ENSG00000284194	2	5	0.5093490650934906	1.0
ENSG00000139668	31	146	0.5094490550944906	1.0
ENSG00000174808	9	56	0.5094490550944906	1.0
ENSG00000135373	11	43	0.5095490450954905	1.0
ENSG00000007129	8	28	0.5095490450954905	1.0
ENSG00000152556	6	20	0.5095490450954905	1.0
ENSG00000166292	2	4	0.5096490350964904	1.0
ENSG00000145375	43	190	0.5098490150984901	1.0
ENSG00000136877	4	20	0.5098490150984901	1.0
ENSG00000139428	3	5	0.50994900509949	1.0
ENSG00000140995	2	9	0.50994900509949	1.0
ENSG00000170683	1	2	0.51004899510049	1.0
ENSG00000137100	2	4	0.51004899510049	1.0
ENSG00000153292	6	32	0.5101489851014899	1.0
ENSG00000138663	14	91	0.5101489851014899	1.0
ENSG00000110888	4	29	0.5102489751024898	1.0
ENSG00000034533	2	6	0.5102489751024898	1.0
ENSG00000162493	5	17	0.5103489651034897	1.0
ENSG00000127720	13	54	0.5104489551044895	1.0
ENSG00000089225	12	49	0.5104489551044895	1.0
ENSG00000117620	16	52	0.5104489551044895	1.0
ENSG00000137992	16	49	0.5104489551044895	1.0
ENSG00000110665	1	8	0.5105489451054894	1.0
ENSG00000163430	6	25	0.5105489451054894	1.0
ENSG00000197008	13	48	0.5106489351064893	1.0
ENSG00000152104	52	251	0.5107489251074893	1.0
ENSG00000163530	4	13	0.5108489151084892	1.0
ENSG00000117419	14	100	0.5108489151084892	1.0
ENSG00000141401	7	48	0.5109489051094891	1.0
ENSG00000168546	18	118	0.5109489051094891	1.0
ENSG00000177051	5	17	0.5112488751124887	1.0
ENSG00000159212	8	27	0.5113488651134886	1.0
ENSG00000189283	188	921	0.5114488551144886	1.0
ENSG00000184330	1	8	0.5115488451154885	1.0
ENSG00000103316	13	46	0.5115488451154885	1.0
ENSG00000111653	2	14	0.5115488451154885	1.0
ENSG00000121964	52	206	0.5117488251174882	1.0
ENSG00000196408	2	6	0.511948805119488	1.0
ENSG00000120616	24	80	0.511948805119488	1.0
ENSG00000010610	11	45	0.512048795120488	1.0
ENSG00000139220	56	272	0.512048795120488	1.0
ENSG00000124900	4	13	0.512048795120488	1.0
ENSG00000161016	2	15	0.5121487851214879	1.0
ENSG00000102882	1	2	0.5121487851214879	1.0
ENSG00000100330	20	97	0.5122487751224878	1.0
ENSG00000140839	6	17	0.5122487751224878	1.0
ENSG00000122482	17	60	0.5122487751224878	1.0
ENSG00000110583	3	8	0.5122487751224878	1.0
ENSG00000130703	9	38	0.5123487651234877	1.0
ENSG00000149179	48	205	0.5124487551244875	1.0
ENSG00000137672	42	195	0.5124487551244875	1.0
ENSG00000167377	1	4	0.5124487551244875	1.0
ENSG00000266028	27	122	0.5127487251274873	1.0
ENSG00000071073	27	104	0.5127487251274873	1.0
ENSG00000064607	13	44	0.5129487051294871	1.0
ENSG00000186090	3	5	0.5129487051294871	1.0
ENSG00000134569	9	36	0.5130486951304869	1.0
ENSG00000109956	3	14	0.5130486951304869	1.0
ENSG00000141551	5	16	0.5131486851314868	1.0
ENSG00000243725	5	18	0.5131486851314868	1.0
ENSG00000080293	7	38	0.5131486851314868	1.0
ENSG00000140285	4	13	0.5132486751324867	1.0
ENSG00000135968	10	35	0.5132486751324867	1.0
ENSG00000182040	1	3	0.5133486651334866	1.0
ENSG00000106013	23	177	0.5133486651334866	1.0
ENSG00000175215	4	12	0.5134486551344866	1.0
ENSG00000102898	6	27	0.5136486351364864	1.0
ENSG00000136002	29	125	0.5136486351364864	1.0
ENSG00000173040	42	158	0.5137486251374862	1.0
ENSG00000161547	1	3	0.5137486251374862	1.0
ENSG00000149657	2	5	0.5137486251374862	1.0
ENSG00000114541	55	418	0.5137486251374862	1.0
ENSG00000122778	24	114	0.5137486251374862	1.0
ENSG00000106328	5	13	0.5138486151384861	1.0
ENSG00000171368	7	27	0.513948605139486	1.0
ENSG00000008323	5	28	0.513948605139486	1.0
ENSG00000197798	12	43	0.513948605139486	1.0
ENSG00000140525	12	101	0.514048595140486	1.0
ENSG00000179564	4	11	0.5141485851414859	1.0
ENSG00000138363	9	48	0.5141485851414859	1.0
ENSG00000131378	42	150	0.5143485651434857	1.0
ENSG00000159640	7	31	0.5144485551444855	1.0
ENSG00000164853	1	3	0.5145485451454854	1.0
ENSG00000176845	2	4	0.5146485351464853	1.0
ENSG00000140859	14	41	0.5146485351464853	1.0
ENSG00000084234	16	66	0.5146485351464853	1.0
ENSG00000086848	13	113	0.5148485151484852	1.0
ENSG00000136997	5	14	0.5148485151484852	1.0
ENSG00000116001	11	51	0.5148485151484852	1.0
ENSG00000161996	4	20	0.5150484951504849	1.0
ENSG00000151240	61	871	0.5150484951504849	1.0
ENSG00000144591	3	8	0.5151484851514848	1.0
ENSG00000134762	7	29	0.5152484751524847	1.0
ENSG00000175727	10	44	0.5152484751524847	1.0
ENSG00000165449	17	151	0.5153484651534846	1.0
ENSG00000100124	7	49	0.5154484551544846	1.0
ENSG00000213085	2	10	0.5155484451554845	1.0
ENSG00000164091	9	28	0.5155484451554845	1.0
ENSG00000163467	5	12	0.5155484451554845	1.0
ENSG00000042493	4	14	0.5156484351564844	1.0
ENSG00000143514	10	46	0.5156484351564844	1.0
ENSG00000135519	3	8	0.5156484351564844	1.0
ENSG00000206026	2	10	0.5157484251574842	1.0
ENSG00000196456	4	17	0.5157484251574842	1.0
ENSG00000125089	13	70	0.5158484151584841	1.0
ENSG00000163762	1	3	0.5158484151584841	1.0
ENSG00000090565	32	132	0.515948405159484	1.0
ENSG00000184394	1	5	0.515948405159484	1.0
ENSG00000114956	4	15	0.516048395160484	1.0
ENSG00000163608	7	25	0.516048395160484	1.0
ENSG00000204479	1	5	0.516048395160484	1.0
ENSG00000188582	3	4	0.5161483851614839	1.0
ENSG00000129159	9	51	0.5161483851614839	1.0
ENSG00000004766	21	101	0.5165483451654834	1.0
ENSG00000139921	5	17	0.5166483351664833	1.0
ENSG00000140950	13	56	0.5166483351664833	1.0
ENSG00000133110	8	23	0.5168483151684832	1.0
ENSG00000139197	4	12	0.5168483151684832	1.0
ENSG00000103496	1	3	0.5168483151684832	1.0
ENSG00000136273	2	7	0.5169483051694831	1.0
ENSG00000144852	3	19	0.5169483051694831	1.0
ENSG00000177084	7	49	0.5170482951704829	1.0
ENSG00000062650	12	61	0.5170482951704829	1.0
ENSG00000174450	2	10	0.5170482951704829	1.0
ENSG00000177453	16	79	0.5170482951704829	1.0
ENSG00000168028	1	2	0.5171482851714828	1.0
ENSG00000196655	1	9	0.5173482651734826	1.0
ENSG00000008083	57	335	0.5173482651734826	1.0
ENSG00000118046	10	37	0.5174482551744826	1.0
ENSG00000093010	4	20	0.5174482551744826	1.0
ENSG00000196220	36	177	0.5175482451754825	1.0
ENSG00000165916	4	10	0.5176482351764824	1.0
ENSG00000187258	19	101	0.5176482351764824	1.0
ENSG00000091009	18	65	0.518048195180482	1.0
ENSG00000133104	11	56	0.518048195180482	1.0
ENSG00000249115	2	7	0.518048195180482	1.0
ENSG00000128789	16	72	0.5181481851814819	1.0
ENSG00000180974	2	4	0.5181481851814819	1.0
ENSG00000179981	13	77	0.5181481851814819	1.0
ENSG00000122547	22	85	0.5182481751824818	1.0
ENSG00000077782	10	39	0.5185481451854814	1.0
ENSG00000023330	3	12	0.5185481451854814	1.0
ENSG00000110400	13	56	0.5186481351864813	1.0
ENSG00000152284	18	75	0.5186481351864813	1.0
ENSG00000104321	8	39	0.5186481351864813	1.0
ENSG00000159110	10	42	0.5187481251874813	1.0
ENSG00000064995	2	5	0.5188481151884812	1.0
ENSG00000249961	12	36	0.5188481151884812	1.0
ENSG00000121380	25	96	0.5189481051894811	1.0
ENSG00000171863	1	3	0.519048095190481	1.0
ENSG00000136535	2	10	0.5191480851914808	1.0
ENSG00000148343	14	51	0.5192480751924807	1.0
ENSG00000153989	6	25	0.5193480651934806	1.0
ENSG00000151690	14	71	0.5193480651934806	1.0
ENSG00000176102	14	45	0.5193480651934806	1.0
ENSG00000133958	52	217	0.5195480451954805	1.0
ENSG00000158985	36	138	0.5195480451954805	1.0
ENSG00000162236	7	21	0.5197480251974802	1.0
ENSG00000152784	3	19	0.5197480251974802	1.0
ENSG00000197774	1	10	0.5198480151984801	1.0
ENSG00000114125	1	10	0.5198480151984801	1.0
ENSG00000259384	1	3	0.5198480151984801	1.0
ENSG00000123977	11	46	0.51994800519948	1.0
ENSG00000196743	12	83	0.52004799520048	1.0
ENSG00000132471	2	4	0.5202479752024798	1.0
ENSG00000132478	6	23	0.5204479552044795	1.0
ENSG00000066468	17	158	0.5207479252074793	1.0
ENSG00000162676	2	10	0.5207479252074793	1.0
ENSG00000148943	2	6	0.521047895210479	1.0
ENSG00000162729	1	2	0.521047895210479	1.0
ENSG00000161381	15	68	0.5211478852114788	1.0
ENSG00000112855	2	5	0.5211478852114788	1.0
ENSG00000134207	7	57	0.5211478852114788	1.0
ENSG00000117477	7	40	0.5211478852114788	1.0
ENSG00000198682	19	147	0.5211478852114788	1.0
ENSG00000127334	2	8	0.5211478852114788	1.0
ENSG00000172046	2	8	0.5211478852114788	1.0
ENSG00000112304	10	35	0.5213478652134786	1.0
ENSG00000087266	7	25	0.5213478652134786	1.0
ENSG00000132383	14	53	0.5214478552144786	1.0
ENSG00000154814	8	36	0.5214478552144786	1.0
ENSG00000112599	1	2	0.5214478552144786	1.0
ENSG00000145919	3	10	0.5215478452154785	1.0
ENSG00000233436	1	2	0.5216478352164784	1.0
ENSG00000115211	2	7	0.5218478152184781	1.0
ENSG00000011422	8	32	0.5218478152184781	1.0
ENSG00000116455	1	2	0.521947805219478	1.0
ENSG00000162377	3	26	0.521947805219478	1.0
ENSG00000123240	5	22	0.522047795220478	1.0
ENSG00000144488	5	18	0.522047795220478	1.0
ENSG00000168502	19	107	0.522047795220478	1.0
ENSG00000163810	5	88	0.522047795220478	1.0
ENSG00000092098	1	29	0.5221477852214779	1.0
ENSG00000002745	4	19	0.5221477852214779	1.0
ENSG00000187553	1	5	0.5222477752224778	1.0
ENSG00000024048	28	92	0.5222477752224778	1.0
ENSG00000197054	5	26	0.5222477752224778	1.0
ENSG00000023902	4	37	0.5223477652234777	1.0
ENSG00000162813	7	22	0.5223477652234777	1.0
ENSG00000143224	2	5	0.5224477552244775	1.0
ENSG00000187726	1	11	0.5224477552244775	1.0
ENSG00000204334	3	10	0.5224477552244775	1.0
ENSG00000163946	12	48	0.5225477452254774	1.0
ENSG00000165626	10	47	0.5225477452254774	1.0
ENSG00000169248	1	3	0.5226477352264773	1.0
ENSG00000131368	3	26	0.5226477352264773	1.0
ENSG00000100014	35	164	0.5226477352264773	1.0
ENSG00000075336	3	12	0.5227477252274773	1.0
ENSG00000105131	2	3	0.5228477152284772	1.0
ENSG00000154743	10	36	0.5228477152284772	1.0
ENSG00000084463	2	6	0.5228477152284772	1.0
ENSG00000075275	126	391	0.5229477052294771	1.0
ENSG00000102471	13	62	0.523047695230477	1.0
ENSG00000143374	2	6	0.5231476852314768	1.0
ENSG00000187720	93	415	0.5231476852314768	1.0
ENSG00000197753	13	69	0.5231476852314768	1.0
ENSG00000165458	1	3	0.5233476652334766	1.0
ENSG00000196388	1	2	0.5233476652334766	1.0
ENSG00000187833	1	3	0.5234476552344766	1.0
ENSG00000169660	5	15	0.5234476552344766	1.0
ENSG00000006071	14	76	0.5234476552344766	1.0
ENSG00000127554	1	2	0.5234476552344766	1.0
ENSG00000099985	1	4	0.5235476452354765	1.0
ENSG00000172845	16	64	0.5235476452354765	1.0
ENSG00000018699	31	134	0.5235476452354765	1.0
ENSG00000138658	18	95	0.5235476452354765	1.0
ENSG00000187775	24	183	0.523947605239476	1.0
ENSG00000076248	2	8	0.524047595240476	1.0
ENSG00000121690	4	12	0.524047595240476	1.0
ENSG00000182512	2	10	0.5241475852414759	1.0
ENSG00000183751	3	10	0.5242475752424758	1.0
ENSG00000181378	5	49	0.5243475652434757	1.0
ENSG00000007062	32	134	0.5243475652434757	1.0
ENSG00000184925	1	2	0.5244475552444755	1.0
ENSG00000165810	3	10	0.5245475452454754	1.0
ENSG00000176945	6	23	0.5247475252474753	1.0
ENSG00000159202	4	29	0.5247475252474753	1.0
ENSG00000197603	24	94	0.5248475152484752	1.0
ENSG00000240871	1	4	0.5248475152484752	1.0
ENSG00000140873	21	112	0.5249475052494751	1.0
ENSG00000172009	6	24	0.5249475052494751	1.0
ENSG00000120903	2	7	0.525047495250475	1.0
ENSG00000104267	3	12	0.525047495250475	1.0
ENSG00000115252	46	353	0.5251474852514748	1.0
ENSG00000117262	7	29	0.5252474752524747	1.0
ENSG00000141258	6	23	0.5252474752524747	1.0
ENSG00000169991	4	26	0.5254474552544746	1.0
ENSG00000100350	1	10	0.5254474552544746	1.0
ENSG00000196470	12	54	0.5255474452554745	1.0
ENSG00000239839	1	4	0.5255474452554745	1.0
ENSG00000183207	5	29	0.5255474452554745	1.0
ENSG00000168412	3	13	0.5256474352564744	1.0
ENSG00000107796	8	33	0.5256474352564744	1.0
ENSG00000163295	1	2	0.5257474252574742	1.0
ENSG00000166257	1	7	0.5258474152584741	1.0
ENSG00000165338	15	74	0.5258474152584741	1.0
ENSG00000003987	13	52	0.5258474152584741	1.0
ENSG00000109686	50	217	0.5258474152584741	1.0
ENSG00000153094	5	19	0.5258474152584741	1.0
ENSG00000158859	4	16	0.525947405259474	1.0
ENSG00000284906	12	70	0.525947405259474	1.0
ENSG00000185619	9	34	0.525947405259474	1.0
ENSG00000174946	2	7	0.5261473852614739	1.0
ENSG00000180440	4	11	0.5261473852614739	1.0
ENSG00000152926	12	55	0.5262473752624738	1.0
ENSG00000187017	5	18	0.5262473752624738	1.0
ENSG00000174749	8	56	0.5264473552644735	1.0
ENSG00000132297	10	76	0.5264473552644735	1.0
ENSG00000107159	3	12	0.5264473552644735	1.0
ENSG00000072042	2	6	0.5264473552644735	1.0
ENSG00000109047	2	4	0.5264473552644735	1.0
ENSG00000107281	1	4	0.5264473552644735	1.0
ENSG00000163808	18	106	0.5265473452654734	1.0
ENSG00000133884	4	13	0.5266473352664733	1.0
ENSG00000174442	11	30	0.5266473352664733	1.0
ENSG00000151287	2	16	0.5266473352664733	1.0
ENSG00000151233	39	155	0.5267473252674733	1.0
ENSG00000125409	7	29	0.5267473252674733	1.0
ENSG00000158828	1	6	0.5268473152684732	1.0
ENSG00000197965	14	63	0.5269473052694731	1.0
ENSG00000160633	9	33	0.527047295270473	1.0
ENSG00000141646	10	36	0.527047295270473	1.0
ENSG00000116194	2	14	0.527047295270473	1.0
ENSG00000105968	3	14	0.5271472852714728	1.0
ENSG00000153006	13	79	0.5271472852714728	1.0
ENSG00000138669	13	145	0.5271472852714728	1.0
ENSG00000170775	4	22	0.5272472752724727	1.0
ENSG00000120725	59	288	0.5272472752724727	1.0
ENSG00000154914	14	59	0.5272472752724727	1.0
ENSG00000197601	9	55	0.5272472752724727	1.0
ENSG00000143512	7	35	0.5272472752724727	1.0
ENSG00000223501	11	40	0.5273472652734726	1.0
ENSG00000149927	1	6	0.5273472652734726	1.0
ENSG00000072840	28	100	0.5273472652734726	1.0
ENSG00000075151	77	530	0.5274472552744726	1.0
ENSG00000103381	44	215	0.5276472352764724	1.0
ENSG00000065665	9	26	0.5276472352764724	1.0
ENSG00000086015	43	164	0.5277472252774722	1.0
ENSG00000167972	27	126	0.5278472152784721	1.0
ENSG00000140598	28	135	0.5278472152784721	1.0
ENSG00000160007	30	123	0.5278472152784721	1.0
ENSG00000119913	4	14	0.527947205279472	1.0
ENSG00000088451	3	18	0.5281471852814719	1.0
ENSG00000113273	25	202	0.5281471852814719	1.0
ENSG00000128512	57	394	0.5281471852814719	1.0
ENSG00000185198	2	8	0.5282471752824718	1.0
ENSG00000248144	2	5	0.5282471752824718	1.0
ENSG00000288558	9	53	0.5282471752824718	1.0
ENSG00000187796	2	7	0.5283471652834717	1.0
ENSG00000235568	12	73	0.5284471552844715	1.0
ENSG00000152894	59	227	0.5285471452854714	1.0
ENSG00000105669	3	9	0.5286471352864713	1.0
ENSG00000169710	1	4	0.5286471352864713	1.0
ENSG00000165695	20	142	0.5287471252874713	1.0
ENSG00000146904	2	7	0.5287471252874713	1.0
ENSG00000166710	1	10	0.5287471252874713	1.0
ENSG00000230601	4	11	0.5287471252874713	1.0
ENSG00000047849	60	206	0.5289471052894711	1.0
ENSG00000085491	7	34	0.5291470852914708	1.0
ENSG00000166974	24	81	0.5294470552944706	1.0
ENSG00000164713	8	38	0.5294470552944706	1.0
ENSG00000112276	5	27	0.5298470152984701	1.0
ENSG00000166529	3	26	0.53004699530047	1.0
ENSG00000153790	5	19	0.53004699530047	1.0
ENSG00000143889	8	29	0.5301469853014699	1.0
ENSG00000071246	2	8	0.5301469853014699	1.0
ENSG00000198911	10	42	0.5303469653034697	1.0
ENSG00000070476	7	25	0.5304469553044695	1.0
ENSG00000142920	6	20	0.5304469553044695	1.0
ENSG00000064199	5	15	0.5305469453054694	1.0
ENSG00000101342	3	11	0.5305469453054694	1.0
ENSG00000078018	33	169	0.5305469453054694	1.0
ENSG00000102189	34	106	0.5305469453054694	1.0
ENSG00000137561	7	24	0.5306469353064693	1.0
ENSG00000108556	8	40	0.5306469353064693	1.0
ENSG00000081760	13	60	0.5306469353064693	1.0
ENSG00000152475	3	9	0.5308469153084692	1.0
ENSG00000147536	2	8	0.5308469153084692	1.0
ENSG00000196628	55	231	0.5311468853114688	1.0
ENSG00000165623	3	10	0.5312468753124687	1.0
ENSG00000146909	5	24	0.5312468753124687	1.0
ENSG00000110934	7	26	0.5312468753124687	1.0
ENSG00000214711	11	42	0.5316468353164684	1.0
ENSG00000163960	16	57	0.5316468353164684	1.0
ENSG00000140090	17	62	0.5316468353164684	1.0
ENSG00000104883	3	14	0.531946805319468	1.0
ENSG00000109787	7	32	0.531946805319468	1.0
ENSG00000171793	4	19	0.532046795320468	1.0
ENSG00000263956	21	114	0.5321467853214679	1.0
ENSG00000173826	2	7	0.5321467853214679	1.0
ENSG00000089234	16	59	0.5321467853214679	1.0
ENSG00000085276	65	273	0.5322467753224678	1.0
ENSG00000099840	1	2	0.5323467653234677	1.0
ENSG00000083814	2	4	0.5324467553244675	1.0
ENSG00000176222	3	12	0.5325467453254674	1.0
ENSG00000157954	9	67	0.5325467453254674	1.0
ENSG00000100519	6	20	0.5325467453254674	1.0
ENSG00000152078	15	50	0.5326467353264673	1.0
ENSG00000164830	59	261	0.5327467253274673	1.0
ENSG00000036257	18	75	0.5327467253274673	1.0
ENSG00000117528	17	78	0.5327467253274673	1.0
ENSG00000116254	11	44	0.5328467153284672	1.0
ENSG00000157654	67	269	0.5328467153284672	1.0
ENSG00000137274	3	13	0.5328467153284672	1.0
ENSG00000139722	7	23	0.5329467053294671	1.0
ENSG00000104881	8	38	0.5329467053294671	1.0
ENSG00000183397	3	13	0.533046695330467	1.0
ENSG00000168427	1	6	0.533046695330467	1.0
ENSG00000177791	2	9	0.533046695330467	1.0
ENSG00000174165	5	24	0.5331466853314668	1.0
ENSG00000196550	2	5	0.5331466853314668	1.0
ENSG00000099381	5	14	0.5332466753324667	1.0
ENSG00000173391	4	21	0.5333466653334666	1.0
ENSG00000123975	1	3	0.5333466653334666	1.0
ENSG00000122507	82	413	0.5335466453354665	1.0
ENSG00000180900	3	15	0.5336466353364664	1.0
ENSG00000160695	3	9	0.5336466353364664	1.0
ENSG00000077380	11	94	0.5337466253374663	1.0
ENSG00000182070	3	7	0.5337466253374663	1.0
ENSG00000181754	1	3	0.5338466153384661	1.0
ENSG00000160868	1	8	0.533946605339466	1.0
ENSG00000239900	6	29	0.534046595340466	1.0
ENSG00000146067	8	28	0.534046595340466	1.0
ENSG00000149262	17	76	0.534046595340466	1.0
ENSG00000166183	4	20	0.5341465853414659	1.0
ENSG00000125846	4	11	0.5342465753424658	1.0
ENSG00000149485	3	18	0.5342465753424658	1.0
ENSG00000122194	13	37	0.5343465653434657	1.0
ENSG00000144857	9	42	0.5343465653434657	1.0
ENSG00000160882	4	12	0.5343465653434657	1.0
ENSG00000152240	5	15	0.5344465553444655	1.0
ENSG00000249715	14	46	0.5344465553444655	1.0
ENSG00000171798	6	36	0.5344465553444655	1.0
ENSG00000274764	2	9	0.5344465553444655	1.0
ENSG00000168394	2	8	0.5345465453454654	1.0
ENSG00000100359	4	26	0.5345465453454654	1.0
ENSG00000167861	3	9	0.5346465353464653	1.0
ENSG00000164603	20	77	0.5346465353464653	1.0
ENSG00000104055	8	29	0.5346465353464653	1.0
ENSG00000135374	8	30	0.5347465253474653	1.0
ENSG00000128881	44	263	0.5348465153484652	1.0
ENSG00000197818	15	56	0.5349465053494651	1.0
ENSG00000169967	14	72	0.5349465053494651	1.0
ENSG00000118680	2	8	0.5349465053494651	1.0
ENSG00000173409	6	17	0.5349465053494651	1.0
ENSG00000140798	7	34	0.535046495350465	1.0
ENSG00000113360	15	91	0.535046495350465	1.0
ENSG00000151893	12	43	0.5351464853514648	1.0
ENSG00000180626	1	5	0.5352464753524647	1.0
ENSG00000121644	7	62	0.5352464753524647	1.0
ENSG00000162600	11	48	0.5352464753524647	1.0
ENSG00000120594	63	308	0.5353464653534646	1.0
ENSG00000279486	1	3	0.5353464653534646	1.0
ENSG00000233670	4	23	0.5353464653534646	1.0
ENSG00000268043	16	188	0.5354464553544646	1.0
ENSG00000187239	36	159	0.5355464453554645	1.0
ENSG00000172890	9	30	0.5355464453554645	1.0
ENSG00000100083	3	15	0.5355464453554645	1.0
ENSG00000148288	3	24	0.5357464253574643	1.0
ENSG00000163354	3	8	0.5358464153584641	1.0
ENSG00000174226	15	65	0.535946405359464	1.0
ENSG00000130164	7	24	0.535946405359464	1.0
ENSG00000255071	4	16	0.536046395360464	1.0
ENSG00000170522	28	119	0.5361463853614639	1.0
ENSG00000156265	18	128	0.5362463753624638	1.0
ENSG00000175105	11	40	0.5362463753624638	1.0
ENSG00000139915	99	508	0.5362463753624638	1.0
ENSG00000110448	5	43	0.5363463653634637	1.0
ENSG00000138768	16	75	0.5365463453654634	1.0
ENSG00000196458	8	29	0.5365463453654634	1.0
ENSG00000139151	3	17	0.5365463453654634	1.0
ENSG00000112667	1	2	0.5366463353664633	1.0
ENSG00000114354	9	33	0.5366463353664633	1.0
ENSG00000114853	1	3	0.5366463353664633	1.0
ENSG00000135164	6	24	0.5366463353664633	1.0
ENSG00000178104	30	131	0.5367463253674633	1.0
ENSG00000085265	1	11	0.5368463153684632	1.0
ENSG00000054116	3	8	0.5368463153684632	1.0
ENSG00000071243	6	23	0.5369463053694631	1.0
ENSG00000176920	1	9	0.537046295370463	1.0
ENSG00000215454	6	102	0.537046295370463	1.0
ENSG00000142319	13	60	0.5371462853714628	1.0
ENSG00000153563	4	23	0.5371462853714628	1.0
ENSG00000066422	5	20	0.5372462753724627	1.0
ENSG00000110427	41	189	0.5372462753724627	1.0
ENSG00000187908	4	20	0.5372462753724627	1.0
ENSG00000197548	29	119	0.5372462753724627	1.0
ENSG00000186487	65	326	0.5375462453754625	1.0
ENSG00000100425	8	38	0.5376462353764624	1.0
ENSG00000157131	9	35	0.5378462153784621	1.0
ENSG00000105889	45	165	0.5378462153784621	1.0
ENSG00000186184	15	63	0.537946205379462	1.0
ENSG00000127980	8	26	0.537946205379462	1.0
ENSG00000113569	17	74	0.538046195380462	1.0
ENSG00000124243	9	49	0.538046195380462	1.0
ENSG00000241973	30	115	0.538046195380462	1.0
ENSG00000105948	8	44	0.5381461853814619	1.0
ENSG00000166396	7	28	0.5381461853814619	1.0
ENSG00000142632	2	6	0.5382461753824618	1.0
ENSG00000256087	11	38	0.5383461653834617	1.0
ENSG00000169398	59	279	0.5383461653834617	1.0
ENSG00000180777	32	117	0.5383461653834617	1.0
ENSG00000108557	19	82	0.5384461553844615	1.0
ENSG00000185946	7	27	0.5384461553844615	1.0
ENSG00000181626	2	14	0.5384461553844615	1.0
ENSG00000198915	8	42	0.5385461453854614	1.0
ENSG00000144649	13	49	0.5386461353864613	1.0
ENSG00000102780	29	119	0.5386461353864613	1.0
ENSG00000145740	9	30	0.5386461353864613	1.0
ENSG00000153774	29	250	0.5388461153884612	1.0
ENSG00000169223	3	15	0.5388461153884612	1.0
ENSG00000030419	20	129	0.5388461153884612	1.0
ENSG00000013293	16	69	0.5389461053894611	1.0
ENSG00000132434	11	71	0.5389461053894611	1.0
ENSG00000105063	4	24	0.539046095390461	1.0
ENSG00000075891	6	29	0.539046095390461	1.0
ENSG00000175768	2	9	0.539046095390461	1.0
ENSG00000213676	2	8	0.5391460853914608	1.0
ENSG00000213949	21	102	0.5392460753924607	1.0
ENSG00000132356	7	26	0.5392460753924607	1.0
ENSG00000136888	3	9	0.5393460653934606	1.0
ENSG00000148795	1	4	0.5393460653934606	1.0
ENSG00000172349	23	194	0.5394460553944606	1.0
ENSG00000091262	11	62	0.5394460553944606	1.0
ENSG00000221978	3	9	0.5394460553944606	1.0
ENSG00000197037	1	7	0.5394460553944606	1.0
ENSG00000136161	6	26	0.5394460553944606	1.0
ENSG00000035687	4	19	0.5395460453954605	1.0
ENSG00000137171	5	17	0.5395460453954605	1.0
ENSG00000177398	9	67	0.5396460353964604	1.0
ENSG00000144837	1	7	0.5396460353964604	1.0
ENSG00000197208	6	29	0.5397460253974603	1.0
ENSG00000092871	26	105	0.5397460253974603	1.0
ENSG00000127080	7	27	0.5397460253974603	1.0
ENSG00000176927	27	104	0.5398460153984601	1.0
ENSG00000170899	1	4	0.53994600539946	1.0
ENSG00000130943	2	4	0.53994600539946	1.0
ENSG00000196715	26	96	0.5400459954004599	1.0
ENSG00000039139	27	141	0.5401459854014599	1.0
ENSG00000121716	3	18	0.5401459854014599	1.0
ENSG00000113615	32	148	0.5402459754024598	1.0
ENSG00000078140	20	71	0.5402459754024598	1.0
ENSG00000180596	3	12	0.5403459654034597	1.0
ENSG00000086189	12	45	0.5403459654034597	1.0
ENSG00000132429	3	14	0.5403459654034597	1.0
ENSG00000143321	5	16	0.5404459554044595	1.0
ENSG00000176788	43	244	0.5404459554044595	1.0
ENSG00000117360	4	17	0.5405459454054594	1.0
ENSG00000143569	14	66	0.5406459354064593	1.0
ENSG00000113525	2	18	0.5406459354064593	1.0
ENSG00000139433	10	19	0.5406459354064593	1.0
ENSG00000148429	26	112	0.5406459354064593	1.0
ENSG00000243710	7	78	0.5407459254074592	1.0
ENSG00000204524	3	14	0.5407459254074592	1.0
ENSG00000105647	2	10	0.541045895410459	1.0
ENSG00000088035	6	23	0.541045895410459	1.0
ENSG00000169251	11	74	0.5411458854114588	1.0
ENSG00000168060	2	5	0.5412458754124587	1.0
ENSG00000166035	38	160	0.5413458654134586	1.0
ENSG00000165644	1	5	0.5415458454154585	1.0
ENSG00000169403	9	35	0.5416458354164584	1.0
ENSG00000172748	6	26	0.5416458354164584	1.0
ENSG00000136960	20	108	0.5417458254174583	1.0
ENSG00000000938	1	3	0.5418458154184581	1.0
ENSG00000187244	5	17	0.541945805419458	1.0
ENSG00000133313	2	9	0.541945805419458	1.0
ENSG00000180891	15	66	0.541945805419458	1.0
ENSG00000112996	1	5	0.5420457954204579	1.0
ENSG00000221866	121	486	0.5421457854214579	1.0
ENSG00000006062	10	44	0.5421457854214579	1.0
ENSG00000023516	8	66	0.5422457754224578	1.0
ENSG00000134216	5	21	0.5424457554244576	1.0
ENSG00000203756	4	13	0.5424457554244576	1.0
ENSG00000233024	1	2	0.5425457454254574	1.0
ENSG00000040933	18	68	0.5425457454254574	1.0
ENSG00000128283	1	11	0.5426457354264573	1.0
ENSG00000259112	11	50	0.5426457354264573	1.0
ENSG00000170425	7	62	0.5427457254274572	1.0
ENSG00000153086	9	38	0.5427457254274572	1.0
ENSG00000128683	7	46	0.5429457054294571	1.0
ENSG00000115998	25	116	0.543045695430457	1.0
ENSG00000163902	16	50	0.543045695430457	1.0
ENSG00000110148	3	10	0.5432456754324567	1.0
ENSG00000167967	2	8	0.5432456754324567	1.0
ENSG00000074695	4	26	0.5433456654334566	1.0
ENSG00000138802	14	117	0.5433456654334566	1.0
ENSG00000153046	38	156	0.5434456554344566	1.0
ENSG00000075240	17	58	0.5435456454354565	1.0
ENSG00000149131	6	17	0.5435456454354565	1.0
ENSG00000131143	9	12	0.5435456454354565	1.0
ENSG00000092200	18	102	0.5435456454354565	1.0
ENSG00000111057	1	3	0.5435456454354565	1.0
ENSG00000135392	2	4	0.5435456454354565	1.0
ENSG00000135387	9	38	0.5435456454354565	1.0
ENSG00000169242	2	5	0.5435456454354565	1.0
ENSG00000124406	31	123	0.5437456254374563	1.0
ENSG00000204463	3	12	0.5438456154384561	1.0
ENSG00000169181	31	177	0.5438456154384561	1.0
ENSG00000109181	2	25	0.543945605439456	1.0
ENSG00000149499	2	6	0.5440455954404559	1.0
ENSG00000109339	139	716	0.5441455854414559	1.0
ENSG00000135314	16	55	0.5441455854414559	1.0
ENSG00000000419	4	19	0.5442455754424558	1.0
ENSG00000127191	5	25	0.5443455654434557	1.0
ENSG00000157617	12	55	0.5443455654434557	1.0
ENSG00000139160	9	33	0.5446455354464553	1.0
ENSG00000111845	2	51	0.5446455354464553	1.0
ENSG00000196417	9	66	0.5446455354464553	1.0
ENSG00000244355	1	2	0.5447455254474552	1.0
ENSG00000188612	5	16	0.5447455254474552	1.0
ENSG00000240065	2	9	0.5447455254474552	1.0
ENSG00000140403	1	3	0.5447455254474552	1.0
ENSG00000109756	44	195	0.5448455154484552	1.0
ENSG00000134690	2	10	0.5448455154484552	1.0
ENSG00000113384	14	70	0.5449455054494551	1.0
ENSG00000086570	12	73	0.5449455054494551	1.0
ENSG00000204060	2	6	0.5449455054494551	1.0
ENSG00000166575	35	150	0.5451454854514548	1.0
ENSG00000105516	1	3	0.5451454854514548	1.0
ENSG00000197136	5	15	0.5452454754524547	1.0
ENSG00000160410	2	12	0.5454454554544546	1.0
ENSG00000099326	2	7	0.5454454554544546	1.0
ENSG00000103942	34	134	0.5454454554544546	1.0
ENSG00000139263	6	27	0.5454454554544546	1.0
ENSG00000154114	7	97	0.5456454354564544	1.0
ENSG00000166833	99	407	0.5458454154584541	1.0
ENSG00000172878	13	51	0.545945405459454	1.0
ENSG00000143157	2	4	0.545945405459454	1.0
ENSG00000138074	1	3	0.545945405459454	1.0
ENSG00000185662	2	16	0.5460453954604539	1.0
ENSG00000019505	6	29	0.5462453754624538	1.0
ENSG00000162897	1	4	0.5462453754624538	1.0
ENSG00000136451	3	15	0.5462453754624538	1.0
ENSG00000150687	18	75	0.5462453754624538	1.0
ENSG00000149311	24	93	0.5462453754624538	1.0
ENSG00000116285	5	14	0.5463453654634537	1.0
ENSG00000156381	1	2	0.5463453654634537	1.0
ENSG00000062194	19	76	0.5466453354664533	1.0
ENSG00000243709	7	27	0.5466453354664533	1.0
ENSG00000104112	4	24	0.5467453254674532	1.0
ENSG00000105854	5	17	0.5467453254674532	1.0
ENSG00000164051	2	5	0.5467453254674532	1.0
ENSG00000151883	22	90	0.5469453054694531	1.0
ENSG00000181789	3	15	0.5469453054694531	1.0
ENSG00000165102	11	42	0.547045295470453	1.0
ENSG00000182272	2	6	0.5472452754724527	1.0
ENSG00000274349	9	53	0.5474452554744526	1.0
ENSG00000147588	1	5	0.5474452554744526	1.0
ENSG00000164818	6	64	0.5475452454754525	1.0
ENSG00000164695	5	23	0.5475452454754525	1.0
ENSG00000214160	1	2	0.5476452354764524	1.0
ENSG00000103199	4	13	0.5476452354764524	1.0
ENSG00000123388	1	4	0.5476452354764524	1.0
ENSG00000109832	5	23	0.5476452354764524	1.0
ENSG00000166167	38	158	0.5477452254774523	1.0
ENSG00000123473	12	64	0.5477452254774523	1.0
ENSG00000270011	10	70	0.5477452254774523	1.0
ENSG00000101349	37	134	0.5478452154784521	1.0
ENSG00000175643	17	79	0.547945205479452	1.0
ENSG00000155307	39	173	0.547945205479452	1.0
ENSG00000148053	45	246	0.5480451954804519	1.0
ENSG00000158545	8	33	0.5481451854814519	1.0
ENSG00000196968	4	14	0.5482451754824518	1.0
ENSG00000113318	42	160	0.5482451754824518	1.0
ENSG00000136848	23	159	0.5483451654834517	1.0
ENSG00000128708	14	56	0.5483451654834517	1.0
ENSG00000113492	8	30	0.5483451654834517	1.0
ENSG00000196341	1	2	0.5484451554844516	1.0
ENSG00000173210	21	77	0.5484451554844516	1.0
ENSG00000111339	1	5	0.5485451454854514	1.0
ENSG00000175264	1	9	0.5485451454854514	1.0
ENSG00000168329	3	11	0.5486451354864513	1.0
ENSG00000124253	1	1	0.5487451254874512	1.0
ENSG00000174370	1	2	0.5487451254874512	1.0
ENSG00000118156	12	54	0.5488451154884512	1.0
ENSG00000197599	3	9	0.5488451154884512	1.0
ENSG00000135698	3	13	0.5488451154884512	1.0
ENSG00000275896	130	321	0.5489451054894511	1.0
ENSG00000164733	7	27	0.5489451054894511	1.0
ENSG00000251349	23	128	0.549045095490451	1.0
ENSG00000143384	3	19	0.5491450854914508	1.0
ENSG00000146414	12	40	0.5491450854914508	1.0
ENSG00000257446	6	12	0.5492450754924507	1.0
ENSG00000173261	3	10	0.5493450654934506	1.0
ENSG00000154473	5	25	0.5494450554944506	1.0
ENSG00000100299	2	5	0.5494450554944506	1.0
ENSG00000085415	8	35	0.5495450454954505	1.0
ENSG00000115310	25	208	0.5495450454954505	1.0
ENSG00000186448	10	55	0.5497450254974503	1.0
ENSG00000147614	23	103	0.5497450254974503	1.0
ENSG00000205929	3	14	0.54994500549945	1.0
ENSG00000174456	10	38	0.54994500549945	1.0
ENSG00000160973	1	3	0.54994500549945	1.0
ENSG00000180209	1	3	0.54994500549945	1.0
ENSG00000136824	5	19	0.5501449855014499	1.0
ENSG00000129566	10	52	0.5502449755024498	1.0
ENSG00000170788	6	27	0.5506449355064493	1.0
ENSG00000086827	9	37	0.5507449255074492	1.0
ENSG00000118407	27	108	0.5509449055094491	1.0
ENSG00000038002	1	11	0.551044895510449	1.0
ENSG00000183578	11	40	0.5511448855114488	1.0
ENSG00000078549	3	16	0.5512448755124487	1.0
ENSG00000133661	5	25	0.5512448755124487	1.0
ENSG00000172197	19	133	0.5513448655134486	1.0
ENSG00000115112	16	55	0.5513448655134486	1.0
ENSG00000095951	14	78	0.5514448555144486	1.0
ENSG00000109705	1	2	0.5515448455154485	1.0
ENSG00000168010	5	17	0.5516448355164484	1.0
ENSG00000165185	26	121	0.5517448255174483	1.0
ENSG00000147604	1	3	0.5517448255174483	1.0
ENSG00000173327	5	19	0.5518448155184481	1.0
ENSG00000172292	41	377	0.551944805519448	1.0
ENSG00000182670	23	91	0.5520447955204479	1.0
ENSG00000077092	48	443	0.5521447855214479	1.0
ENSG00000165379	26	162	0.5521447855214479	1.0
ENSG00000242715	9	36	0.5521447855214479	1.0
ENSG00000236032	2	12	0.5521447855214479	1.0
ENSG00000165275	5	23	0.5522447755224478	1.0
ENSG00000129474	1	2	0.5522447755224478	1.0
ENSG00000248746	3	13	0.5522447755224478	1.0
ENSG00000111846	21	122	0.5524447555244476	1.0
ENSG00000174473	140	920	0.5525447455254474	1.0
ENSG00000036565	4	19	0.5525447455254474	1.0
ENSG00000135390	7	24	0.5525447455254474	1.0
ENSG00000166926	9	35	0.5526447355264473	1.0
ENSG00000175595	3	18	0.5526447355264473	1.0
ENSG00000165828	1	7	0.5527447255274472	1.0
ENSG00000269964	37	193	0.5527447255274472	1.0
ENSG00000137486	12	46	0.5528447155284472	1.0
ENSG00000109436	17	78	0.5528447155284472	1.0
ENSG00000137491	11	42	0.5528447155284472	1.0
ENSG00000116133	4	36	0.5528447155284472	1.0
ENSG00000225968	4	22	0.553044695530447	1.0
ENSG00000188783	2	6	0.553044695530447	1.0
ENSG00000162753	13	72	0.5531446855314468	1.0
ENSG00000103310	3	13	0.5531446855314468	1.0
ENSG00000149269	14	60	0.5532446755324467	1.0
ENSG00000107518	104	446	0.5532446755324467	1.0
ENSG00000137766	196	833	0.5532446755324467	1.0
ENSG00000154059	3	11	0.5534446555344466	1.0
ENSG00000134287	2	7	0.5534446555344466	1.0
ENSG00000259207	10	42	0.5534446555344466	1.0
ENSG00000115947	15	59	0.5535446455354465	1.0
ENSG00000099998	7	26	0.5535446455354465	1.0
ENSG00000138381	1	2	0.5536446355364464	1.0
ENSG00000101746	43	173	0.5536446355364464	1.0
ENSG00000173451	2	7	0.5536446355364464	1.0
ENSG00000131094	2	4	0.5536446355364464	1.0
ENSG00000131480	2	7	0.5537446255374463	1.0
ENSG00000119787	18	71	0.5538446155384461	1.0
ENSG00000137699	5	31	0.5538446155384461	1.0
ENSG00000271092	23	92	0.553944605539446	1.0
ENSG00000152217	41	161	0.5540445955404459	1.0
ENSG00000155287	1	2	0.5541445855414459	1.0
ENSG00000169783	22	144	0.5541445855414459	1.0
ENSG00000128563	7	38	0.5541445855414459	1.0
ENSG00000141101	3	13	0.5543445655434457	1.0
ENSG00000196531	4	18	0.5543445655434457	1.0
ENSG00000121753	1	27	0.5545445455454454	1.0
ENSG00000152520	28	113	0.5545445455454454	1.0
ENSG00000242247	14	92	0.5545445455454454	1.0
ENSG00000019144	4	16	0.5546445355464453	1.0
ENSG00000010818	32	116	0.5546445355464453	1.0
ENSG00000169155	11	36	0.5549445055494451	1.0
ENSG00000126804	3	13	0.5549445055494451	1.0
ENSG00000142230	27	223	0.555044495550445	1.0
ENSG00000136874	13	49	0.555044495550445	1.0
ENSG00000139531	2	8	0.555044495550445	1.0
ENSG00000130226	213	776	0.555044495550445	1.0
ENSG00000065615	14	50	0.555044495550445	1.0
ENSG00000157538	7	38	0.5551444855514449	1.0
ENSG00000077522	21	128	0.5553444655534446	1.0
ENSG00000185909	1	3	0.5553444655534446	1.0
ENSG00000146216	5	27	0.5553444655534446	1.0
ENSG00000007237	67	243	0.5553444655534446	1.0
ENSG00000100592	19	83	0.5554444555544445	1.0
ENSG00000182083	1	2	0.5554444555544445	1.0
ENSG00000140830	7	42	0.5554444555544445	1.0
ENSG00000106484	1	3	0.5554444555544445	1.0
ENSG00000135677	9	30	0.5554444555544445	1.0
ENSG00000138798	18	131	0.5555444455554445	1.0
ENSG00000176871	6	25	0.5556444355564444	1.0
ENSG00000087263	9	34	0.5558444155584441	1.0
ENSG00000145287	9	51	0.5560443955604439	1.0
ENSG00000042813	32	172	0.5560443955604439	1.0
ENSG00000102910	24	84	0.5561443855614439	1.0
ENSG00000161682	1	8	0.5563443655634437	1.0
ENSG00000137834	14	122	0.5563443655634437	1.0
ENSG00000163684	7	26	0.5563443655634437	1.0
ENSG00000188352	47	199	0.5563443655634437	1.0
ENSG00000145626	4	19	0.5564443555644436	1.0
ENSG00000138385	5	20	0.5564443555644436	1.0
ENSG00000170275	7	26	0.5564443555644436	1.0
ENSG00000168802	4	21	0.5564443555644436	1.0
ENSG00000180938	2	17	0.5565443455654434	1.0
ENSG00000120875	1	7	0.5567443255674432	1.0
ENSG00000164758	5	15	0.5568443155684432	1.0
ENSG00000184517	6	17	0.5569443055694431	1.0
ENSG00000106617	50	193	0.5569443055694431	1.0
ENSG00000168291	2	6	0.5571442855714429	1.0
ENSG00000162946	59	225	0.5571442855714429	1.0
ENSG00000129083	14	50	0.5572442755724427	1.0
ENSG00000203910	7	42	0.5574442555744425	1.0
ENSG00000100526	4	13	0.5574442555744425	1.0
ENSG00000163719	9	33	0.5577442255774423	1.0
ENSG00000147679	8	35	0.5578442155784421	1.0
ENSG00000177169	7	30	0.5580441955804419	1.0
ENSG00000156650	59	260	0.5581441855814419	1.0
ENSG00000110076	17	62	0.5583441655834417	1.0
ENSG00000123892	3	12	0.5583441655834417	1.0
ENSG00000122140	2	6	0.5583441655834417	1.0
ENSG00000138411	66	301	0.5583441655834417	1.0
ENSG00000135926	1	7	0.5583441655834417	1.0
ENSG00000179119	7	30	0.5584441555844416	1.0
ENSG00000103245	5	31	0.5585441455854414	1.0
ENSG00000160094	3	15	0.5585441455854414	1.0
ENSG00000156113	111	461	0.5587441255874412	1.0
ENSG00000254999	3	12	0.5587441255874412	1.0
ENSG00000177182	48	289	0.5587441255874412	1.0
ENSG00000163539	33	192	0.5588441155884412	1.0
ENSG00000185049	11	38	0.5588441155884412	1.0
ENSG00000047346	20	73	0.5588441155884412	1.0
ENSG00000152595	23	32	0.559044095590441	1.0
ENSG00000176695	1	2	0.559044095590441	1.0
ENSG00000132780	3	13	0.5591440855914409	1.0
ENSG00000188266	4	24	0.5591440855914409	1.0
ENSG00000188042	2	4	0.5592440755924407	1.0
ENSG00000188032	2	4	0.5593440655934406	1.0
ENSG00000182372	6	18	0.5593440655934406	1.0
ENSG00000163497	1	2	0.5595440455954405	1.0
ENSG00000137804	19	74	0.5595440455954405	1.0
ENSG00000118557	5	41	0.5596440355964404	1.0
ENSG00000159648	3	7	0.5596440355964404	1.0
ENSG00000140332	8	44	0.5596440355964404	1.0
ENSG00000122406	3	11	0.5597440255974403	1.0
ENSG00000106290	6	21	0.5598440155984401	1.0
ENSG00000133639	2	5	0.5598440155984401	1.0
ENSG00000125266	5	15	0.5600439956004399	1.0
ENSG00000136143	38	172	0.5600439956004399	1.0
ENSG00000005108	57	379	0.5601439856014399	1.0
ENSG00000184254	3	38	0.5601439856014399	1.0
ENSG00000145012	112	467	0.5602439756024398	1.0
ENSG00000118369	2	14	0.5602439756024398	1.0
ENSG00000264522	16	43	0.5603439656034397	1.0
ENSG00000276644	63	297	0.5603439656034397	1.0
ENSG00000152061	115	663	0.5603439656034397	1.0
ENSG00000125813	2	8	0.5603439656034397	1.0
ENSG00000105778	8	53	0.5607439256074392	1.0
ENSG00000163479	2	4	0.5608439156084392	1.0
ENSG00000004799	1	5	0.561043895610439	1.0
ENSG00000134070	16	76	0.5611438856114389	1.0
ENSG00000103335	25	90	0.5611438856114389	1.0
ENSG00000160111	26	102	0.5612438756124387	1.0
ENSG00000156959	8	36	0.5613438656134386	1.0
ENSG00000180116	32	141	0.5615438456154385	1.0
ENSG00000080200	12	55	0.5615438456154385	1.0
ENSG00000132716	14	63	0.5618438156184381	1.0
ENSG00000107669	28	159	0.5618438156184381	1.0
ENSG00000171862	14	96	0.5620437956204379	1.0
ENSG00000173221	9	36	0.5620437956204379	1.0
ENSG00000142449	9	55	0.5620437956204379	1.0
ENSG00000198010	128	521	0.5620437956204379	1.0
ENSG00000119227	3	12	0.5620437956204379	1.0
ENSG00000144224	12	49	0.5622437756224378	1.0
ENSG00000135473	2	8	0.5622437756224378	1.0
ENSG00000156970	11	53	0.5623437656234377	1.0
ENSG00000100003	4	22	0.5623437656234377	1.0
ENSG00000108878	2	7	0.5624437556244376	1.0
ENSG00000175536	1	2	0.5624437556244376	1.0
ENSG00000171208	14	59	0.5625437456254374	1.0
ENSG00000171877	66	313	0.5625437456254374	1.0
ENSG00000159674	10	34	0.5625437456254374	1.0
ENSG00000186185	7	30	0.5625437456254374	1.0
ENSG00000239704	7	50	0.5626437356264373	1.0
ENSG00000121741	36	126	0.5628437156284372	1.0
ENSG00000171903	1	4	0.5628437156284372	1.0
ENSG00000163939	31	158	0.5629437056294371	1.0
ENSG00000114796	3	11	0.563043695630437	1.0
ENSG00000180532	5	23	0.563043695630437	1.0
ENSG00000082516	10	40	0.563043695630437	1.0
ENSG00000111245	1	2	0.5631436856314369	1.0
ENSG00000070413	10	39	0.5631436856314369	1.0
ENSG00000101557	13	67	0.5634436556344365	1.0
ENSG00000115946	5	19	0.5634436556344365	1.0
ENSG00000117090	4	26	0.5635436456354365	1.0
ENSG00000027847	1	4	0.5635436456354365	1.0
ENSG00000111843	1	15	0.5635436456354365	1.0
ENSG00000138756	22	187	0.5636436356364364	1.0
ENSG00000150361	67	372	0.5637436256374363	1.0
ENSG00000197372	31	273	0.5638436156384361	1.0
ENSG00000021574	26	117	0.563943605639436	1.0
ENSG00000138735	11	55	0.5640435956404359	1.0
ENSG00000183655	5	29	0.5642435756424358	1.0
ENSG00000152749	8	31	0.5643435656434357	1.0
ENSG00000148158	15	63	0.5644435556444356	1.0
ENSG00000174173	1	2	0.5645435456454354	1.0
ENSG00000024862	2	8	0.5647435256474352	1.0
ENSG00000129214	4	13	0.5648435156484352	1.0
ENSG00000139350	11	38	0.5648435156484352	1.0
ENSG00000136159	1	3	0.5648435156484352	1.0
ENSG00000176029	2	8	0.5649435056494351	1.0
ENSG00000175274	5	39	0.5652434756524347	1.0
ENSG00000101213	2	61	0.5654434556544345	1.0
ENSG00000132664	2	10	0.5654434556544345	1.0
ENSG00000125731	4	20	0.5655434456554345	1.0
ENSG00000155657	20	188	0.5658434156584341	1.0
ENSG00000131435	2	11	0.5658434156584341	1.0
ENSG00000088986	9	38	0.565943405659434	1.0
ENSG00000079335	38	151	0.565943405659434	1.0
ENSG00000160710	7	29	0.565943405659434	1.0
ENSG00000173598	9	37	0.5660433956604339	1.0
ENSG00000124783	18	67	0.5660433956604339	1.0
ENSG00000140961	5	28	0.5661433856614339	1.0
ENSG00000205269	7	29	0.5661433856614339	1.0
ENSG00000126249	9	38	0.5661433856614339	1.0
ENSG00000164885	1	3	0.5662433756624338	1.0
ENSG00000100121	2	9	0.5662433756624338	1.0
ENSG00000213930	3	17	0.5663433656634337	1.0
ENSG00000205413	2	7	0.5663433656634337	1.0
ENSG00000265763	8	28	0.5663433656634337	1.0
ENSG00000158022	3	8	0.5663433656634337	1.0
ENSG00000113520	1	8	0.5664433556644336	1.0
ENSG00000154007	3	9	0.5664433556644336	1.0
ENSG00000167346	35	139	0.5664433556644336	1.0
ENSG00000173875	4	22	0.5665433456654334	1.0
ENSG00000127481	17	140	0.5665433456654334	1.0
ENSG00000134258	9	53	0.5665433456654334	1.0
ENSG00000135974	3	10	0.5666433356664333	1.0
ENSG00000166106	5	21	0.5668433156684332	1.0
ENSG00000198625	6	27	0.5668433156684332	1.0
ENSG00000205693	4	14	0.5668433156684332	1.0
ENSG00000188782	3	11	0.5668433156684332	1.0
ENSG00000106258	3	18	0.5669433056694331	1.0
ENSG00000108010	12	95	0.5669433056694331	1.0
ENSG00000140943	7	29	0.5669433056694331	1.0
ENSG00000277462	6	25	0.5669433056694331	1.0
ENSG00000180347	17	66	0.5669433056694331	1.0
ENSG00000145863	19	127	0.5669433056694331	1.0
ENSG00000004864	27	115	0.5671432856714329	1.0
ENSG00000120696	1	2	0.5672432756724327	1.0
ENSG00000139971	50	181	0.5672432756724327	1.0
ENSG00000138161	1	4	0.5672432756724327	1.0
ENSG00000163812	9	63	0.5672432756724327	1.0
ENSG00000153208	17	93	0.5672432756724327	1.0
ENSG00000148700	25	265	0.5673432656734326	1.0
ENSG00000084073	7	22	0.5673432656734326	1.0
ENSG00000023734	11	30	0.5673432656734326	1.0
ENSG00000165280	2	16	0.5673432656734326	1.0
ENSG00000170262	2	7	0.5674432556744325	1.0
ENSG00000134014	9	36	0.5674432556744325	1.0
ENSG00000101460	5	17	0.5674432556744325	1.0
ENSG00000117036	2	12	0.5675432456754325	1.0
ENSG00000100221	2	9	0.5675432456754325	1.0
ENSG00000185551	7	27	0.5677432256774323	1.0
ENSG00000146457	5	37	0.5678432156784322	1.0
ENSG00000117877	1	1	0.5678432156784322	1.0
ENSG00000110931	9	57	0.5678432156784322	1.0
ENSG00000116030	6	27	0.5680431956804319	1.0
ENSG00000176472	4	12	0.5681431856814319	1.0
ENSG00000160255	8	22	0.5681431856814319	1.0
ENSG00000184304	176	888	0.5681431856814319	1.0
ENSG00000128313	2	13	0.5682431756824318	1.0
ENSG00000142875	20	80	0.5682431756824318	1.0
ENSG00000197020	8	30	0.5683431656834317	1.0
ENSG00000134321	3	21	0.5683431656834317	1.0
ENSG00000158023	15	69	0.5684431556844316	1.0
ENSG00000107249	86	437	0.5685431456854314	1.0
ENSG00000198121	24	88	0.5685431456854314	1.0
ENSG00000139289	1	5	0.5685431456854314	1.0
ENSG00000134853	8	32	0.5687431256874312	1.0
ENSG00000092140	11	86	0.5687431256874312	1.0
ENSG00000205835	10	48	0.5687431256874312	1.0
ENSG00000126246	1	5	0.5687431256874312	1.0
ENSG00000266094	8	38	0.5688431156884312	1.0
ENSG00000130713	1	4	0.5688431156884312	1.0
ENSG00000087303	9	59	0.5689431056894311	1.0
ENSG00000162714	4	22	0.569043095690431	1.0
ENSG00000204278	1	4	0.569043095690431	1.0
ENSG00000119688	4	102	0.5691430856914309	1.0
ENSG00000127955	42	173	0.5691430856914309	1.0
ENSG00000106536	48	272	0.5691430856914309	1.0
ENSG00000169918	57	538	0.5692430756924307	1.0
ENSG00000058866	37	160	0.5693430656934306	1.0
ENSG00000120322	1	3	0.5694430556944305	1.0
ENSG00000172159	37	311	0.5695430456954305	1.0
ENSG00000189377	2	8	0.5695430456954305	1.0
ENSG00000115361	5	19	0.5695430456954305	1.0
ENSG00000158315	18	85	0.5695430456954305	1.0
ENSG00000239642	23	98	0.5696430356964304	1.0
ENSG00000198939	4	22	0.5696430356964304	1.0
ENSG00000172992	7	26	0.5697430256974303	1.0
ENSG00000115363	10	40	0.5697430256974303	1.0
ENSG00000180104	5	22	0.5697430256974303	1.0
ENSG00000145041	30	106	0.5697430256974303	1.0
ENSG00000125484	3	13	0.5697430256974303	1.0
ENSG00000144357	36	173	0.5698430156984302	1.0
ENSG00000160233	1	3	0.56994300569943	1.0
ENSG00000004777	1	3	0.56994300569943	1.0
ENSG00000159346	4	15	0.5701429857014298	1.0
ENSG00000129055	2	4	0.5701429857014298	1.0
ENSG00000188157	3	38	0.5701429857014298	1.0
ENSG00000173914	5	12	0.5701429857014298	1.0
ENSG00000145781	34	434	0.5703429657034297	1.0
ENSG00000121989	10	42	0.5704429557044296	1.0
ENSG00000160949	3	16	0.5706429357064293	1.0
ENSG00000141519	12	69	0.5706429357064293	1.0
ENSG00000178935	4	16	0.5706429357064293	1.0
ENSG00000153814	30	190	0.5707429257074292	1.0
ENSG00000116473	30	121	0.5708429157084292	1.0
ENSG00000065325	8	29	0.5709429057094291	1.0
ENSG00000173124	4	32	0.5713428657134286	1.0
ENSG00000139977	2	13	0.5716428357164284	1.0
ENSG00000167220	8	30	0.5716428357164284	1.0
ENSG00000109320	13	52	0.5717428257174283	1.0
ENSG00000177414	11	55	0.5717428257174283	1.0
ENSG00000151576	9	31	0.5717428257174283	1.0
ENSG00000106366	4	10	0.5718428157184282	1.0
ENSG00000083828	7	31	0.5718428157184282	1.0
ENSG00000243729	6	36	0.571942805719428	1.0
ENSG00000248385	1	6	0.571942805719428	1.0
ENSG00000145916	2	11	0.571942805719428	1.0
ENSG00000197375	3	14	0.5720427957204279	1.0
ENSG00000099958	2	4	0.5721427857214278	1.0
ENSG00000115514	4	14	0.5721427857214278	1.0
ENSG00000197782	3	16	0.5721427857214278	1.0
ENSG00000113108	1	5	0.5722427757224278	1.0
ENSG00000100364	16	121	0.5724427557244276	1.0
ENSG00000123119	20	77	0.5725427457254274	1.0
ENSG00000115590	6	50	0.5725427457254274	1.0
ENSG00000105321	5	22	0.5726427357264273	1.0
ENSG00000158486	40	171	0.5726427357264273	1.0
ENSG00000186094	132	806	0.5726427357264273	1.0
ENSG00000105849	1	3	0.5727427257274272	1.0
ENSG00000121851	3	23	0.5727427257274272	1.0
ENSG00000205531	10	48	0.5727427257274272	1.0
ENSG00000164938	5	19	0.5727427257274272	1.0
ENSG00000204128	1	4	0.5729427057294271	1.0
ENSG00000129116	44	263	0.5729427057294271	1.0
ENSG00000162734	4	10	0.5729427057294271	1.0
ENSG00000141012	7	23	0.5731426857314269	1.0
ENSG00000127831	10	38	0.5731426857314269	1.0
ENSG00000092607	13	52	0.5732426757324267	1.0
ENSG00000132394	27	120	0.5733426657334266	1.0
ENSG00000167281	77	344	0.5735426457354265	1.0
ENSG00000204977	9	26	0.5736426357364264	1.0
ENSG00000196277	156	767	0.5737426257374263	1.0
ENSG00000120837	4	11	0.5738426157384262	1.0
ENSG00000120727	7	32	0.573942605739426	1.0
ENSG00000184984	13	65	0.5740425957404259	1.0
ENSG00000105619	2	7	0.5740425957404259	1.0
ENSG00000140632	12	52	0.5740425957404259	1.0
ENSG00000154493	64	363	0.5740425957404259	1.0
ENSG00000110195	2	4	0.5741425857414258	1.0
ENSG00000206538	16	128	0.5742425757424258	1.0
ENSG00000172139	17	68	0.5745425457454254	1.0
ENSG00000133328	3	14	0.5745425457454254	1.0
ENSG00000162869	20	84	0.5745425457454254	1.0
ENSG00000164175	7	21	0.5746425357464253	1.0
ENSG00000165462	2	6	0.5749425057494251	1.0
ENSG00000085662	2	11	0.5749425057494251	1.0
ENSG00000101639	15	90	0.575042495750425	1.0
ENSG00000064115	10	38	0.5751424857514249	1.0
ENSG00000205111	9	30	0.5751424857514249	1.0
ENSG00000174243	8	25	0.5751424857514249	1.0
ENSG00000122133	2	5	0.5752424757524247	1.0
ENSG00000130997	26	103	0.5752424757524247	1.0
ENSG00000127884	1	5	0.5752424757524247	1.0
ENSG00000163624	14	57	0.5753424657534246	1.0
ENSG00000157765	5	21	0.5754424557544245	1.0
ENSG00000204564	3	15	0.5754424557544245	1.0
ENSG00000164096	1	3	0.5755424457554245	1.0
ENSG00000133740	5	22	0.5756424357564244	1.0
ENSG00000070182	13	63	0.575942405759424	1.0
ENSG00000173548	3	9	0.575942405759424	1.0
ENSG00000157895	3	11	0.575942405759424	1.0
ENSG00000066135	13	59	0.5760423957604239	1.0
ENSG00000132849	71	434	0.5760423957604239	1.0
ENSG00000121207	18	111	0.5761423857614238	1.0
ENSG00000151276	99	455	0.5761423857614238	1.0
ENSG00000140848	5	19	0.5762423757624238	1.0
ENSG00000029364	18	63	0.5762423757624238	1.0
ENSG00000163482	5	26	0.5763423657634237	1.0
ENSG00000128276	2	12	0.5763423657634237	1.0
ENSG00000100647	17	64	0.5764423557644236	1.0
ENSG00000178363	1	2	0.5764423557644236	1.0
ENSG00000015153	10	48	0.5765423457654234	1.0
ENSG00000214300	2	9	0.5766423357664233	1.0
ENSG00000131747	5	19	0.5768423157684232	1.0
ENSG00000100884	1	4	0.5768423157684232	1.0
ENSG00000159685	24	101	0.5769423057694231	1.0
ENSG00000110958	5	41	0.5769423057694231	1.0
ENSG00000146856	22	111	0.5769423057694231	1.0
ENSG00000198039	33	115	0.577042295770423	1.0
ENSG00000044115	66	410	0.577042295770423	1.0
ENSG00000104369	28	138	0.577042295770423	1.0
ENSG00000164123	20	93	0.577042295770423	1.0
ENSG00000181045	5	29	0.5772422757724227	1.0
ENSG00000184486	1	2	0.5772422757724227	1.0
ENSG00000137573	24	140	0.5772422757724227	1.0
ENSG00000197771	10	34	0.5772422757724227	1.0
ENSG00000176595	5	17	0.5772422757724227	1.0
ENSG00000115896	110	569	0.5773422657734226	1.0
ENSG00000181092	2	7	0.5775422457754225	1.0
ENSG00000108559	11	49	0.5776422357764224	1.0
ENSG00000124749	27	134	0.5777422257774223	1.0
ENSG00000115085	4	17	0.5778422157784222	1.0
ENSG00000137817	5	27	0.5778422157784222	1.0
ENSG00000067221	1	4	0.5780421957804219	1.0
ENSG00000259316	62	263	0.5782421757824218	1.0
ENSG00000105982	2	11	0.5782421757824218	1.0
ENSG00000145362	67	274	0.5783421657834217	1.0
ENSG00000149488	55	133	0.5784421557844216	1.0
ENSG00000119616	7	34	0.5784421557844216	1.0
ENSG00000145087	59	310	0.5785421457854215	1.0
ENSG00000183098	181	943	0.5785421457854215	1.0
ENSG00000158623	29	107	0.5787421257874212	1.0
ENSG00000185158	10	41	0.5787421257874212	1.0
ENSG00000118777	31	123	0.5787421257874212	1.0
ENSG00000151743	12	59	0.5787421257874212	1.0
ENSG00000215251	4	11	0.5788421157884212	1.0
ENSG00000076984	2	8	0.5788421157884212	1.0
ENSG00000179943	1	2	0.5788421157884212	1.0
ENSG00000171443	1	2	0.5788421157884212	1.0
ENSG00000185722	25	95	0.5789421057894211	1.0
ENSG00000178460	9	46	0.5789421057894211	1.0
ENSG00000189403	29	134	0.579042095790421	1.0
ENSG00000163468	10	38	0.579042095790421	1.0
ENSG00000154822	30	170	0.579042095790421	1.0
ENSG00000117335	5	27	0.5791420857914209	1.0
ENSG00000184182	8	31	0.5791420857914209	1.0
ENSG00000089057	32	131	0.5793420657934206	1.0
ENSG00000139687	37	184	0.5793420657934206	1.0
ENSG00000100403	7	77	0.5793420657934206	1.0
ENSG00000187323	129	593	0.5794420557944205	1.0
ENSG00000109208	1	2	0.5794420557944205	1.0
ENSG00000198131	14	69	0.5796420357964204	1.0
ENSG00000151490	28	181	0.5796420357964204	1.0
ENSG00000112494	9	106	0.5796420357964204	1.0
ENSG00000148604	2	19	0.5797420257974203	1.0
ENSG00000078804	2	6	0.5797420257974203	1.0
ENSG00000138379	1	6	0.5797420257974203	1.0
ENSG00000081019	10	41	0.5798420157984202	1.0
ENSG00000090470	4	29	0.57994200579942	1.0
ENSG00000179526	3	7	0.57994200579942	1.0
ENSG00000105963	11	71	0.5800419958004199	1.0
ENSG00000138767	17	78	0.5801419858014198	1.0
ENSG00000184716	3	10	0.5801419858014198	1.0
ENSG00000134940	1	4	0.5801419858014198	1.0
ENSG00000170289	17	108	0.5802419758024198	1.0
ENSG00000055957	2	8	0.5802419758024198	1.0
ENSG00000148719	8	29	0.5802419758024198	1.0
ENSG00000093183	12	60	0.5804419558044196	1.0
ENSG00000122136	1	7	0.5805419458054195	1.0
ENSG00000108474	22	127	0.5806419358064193	1.0
ENSG00000050344	5	25	0.5807419258074192	1.0
ENSG00000235162	31	120	0.5807419258074192	1.0
ENSG00000173137	4	16	0.5807419258074192	1.0
ENSG00000059728	9	42	0.5807419258074192	1.0
ENSG00000129480	2	12	0.5809419058094191	1.0
ENSG00000052126	51	211	0.5811418858114189	1.0
ENSG00000137270	2	6	0.5811418858114189	1.0
ENSG00000108255	2	8	0.5814418558144185	1.0
ENSG00000119408	11	55	0.5815418458154185	1.0
ENSG00000126500	9	34	0.5815418458154185	1.0
ENSG00000100865	9	29	0.5818418158184182	1.0
ENSG00000122566	5	27	0.581941805819418	1.0
ENSG00000214842	2	6	0.5820417958204179	1.0
ENSG00000104228	4	19	0.5820417958204179	1.0
ENSG00000128185	1	2	0.5820417958204179	1.0
ENSG00000185808	1	2	0.5820417958204179	1.0
ENSG00000119718	1	3	0.5820417958204179	1.0
ENSG00000105287	9	39	0.5821417858214178	1.0
ENSG00000178690	1	4	0.5821417858214178	1.0
ENSG00000174937	1	2	0.5822417758224178	1.0
ENSG00000145390	12	40	0.5822417758224178	1.0
ENSG00000163945	7	33	0.5822417758224178	1.0
ENSG00000134323	1	2	0.5822417758224178	1.0
ENSG00000213413	1	2	0.5822417758224178	1.0
ENSG00000127928	32	148	0.5823417658234177	1.0
ENSG00000255587	8	42	0.5824417558244176	1.0
ENSG00000162877	1	8	0.5825417458254175	1.0
ENSG00000186197	31	201	0.5825417458254175	1.0
ENSG00000160838	1	2	0.5827417258274172	1.0
ENSG00000182263	33	119	0.5828417158284172	1.0
ENSG00000186205	61	111	0.5829417058294171	1.0
ENSG00000204227	1	4	0.5829417058294171	1.0
ENSG00000100294	1	4	0.5829417058294171	1.0
ENSG00000138172	1	5	0.5831416858314169	1.0
ENSG00000186106	7	27	0.5831416858314169	1.0
ENSG00000078579	3	10	0.5831416858314169	1.0
ENSG00000163554	8	40	0.5832416758324167	1.0
ENSG00000103150	9	64	0.5833416658334166	1.0
ENSG00000143921	8	64	0.5833416658334166	1.0
ENSG00000221826	5	21	0.5833416658334166	1.0
ENSG00000134864	6	62	0.5835416458354165	1.0
ENSG00000106327	3	23	0.5836416358364164	1.0
ENSG00000116809	10	32	0.5836416358364164	1.0
ENSG00000136842	15	61	0.5837416258374163	1.0
ENSG00000184752	15	56	0.5837416258374163	1.0
ENSG00000176171	2	30	0.5838416158384162	1.0
ENSG00000178814	9	29	0.583941605839416	1.0
ENSG00000172986	17	74	0.583941605839416	1.0
ENSG00000185361	3	13	0.5840415958404159	1.0
ENSG00000100226	2	12	0.5841415858414158	1.0
ENSG00000255501	50	311	0.5841415858414158	1.0
ENSG00000153233	55	255	0.5845415458454155	1.0
ENSG00000167641	1	4	0.5845415458454155	1.0
ENSG00000258366	9	45	0.5846415358464153	1.0
ENSG00000132196	3	17	0.5847415258474152	1.0
ENSG00000109991	3	16	0.5847415258474152	1.0
ENSG00000153879	1	4	0.5847415258474152	1.0
ENSG00000100258	1	4	0.5848415158484151	1.0
ENSG00000168928	1	3	0.5852414758524147	1.0
ENSG00000171243	11	50	0.5853414658534146	1.0
ENSG00000101343	3	22	0.5853414658534146	1.0
ENSG00000106080	2	6	0.5853414658534146	1.0
ENSG00000164162	45	160	0.5855414458554145	1.0
ENSG00000102908	26	205	0.5856414358564144	1.0
ENSG00000074621	8	29	0.5857414258574143	1.0
ENSG00000107758	13	198	0.5858414158584142	1.0
ENSG00000122026	1	2	0.5858414158584142	1.0
ENSG00000153147	5	23	0.5858414158584142	1.0
ENSG00000088836	3	12	0.5858414158584142	1.0
ENSG00000100241	8	30	0.5860413958604139	1.0
ENSG00000213215	5	20	0.5860413958604139	1.0
ENSG00000154269	14	72	0.5861413858614138	1.0
ENSG00000167701	2	7	0.5861413858614138	1.0
ENSG00000128951	2	6	0.5862413758624138	1.0
ENSG00000166275	2	7	0.5862413758624138	1.0
ENSG00000163629	37	217	0.5862413758624138	1.0
ENSG00000053702	3	6	0.5862413758624138	1.0
ENSG00000137513	16	159	0.5862413758624138	1.0
ENSG00000171435	82	442	0.5863413658634137	1.0
ENSG00000183486	10	55	0.5864413558644136	1.0
ENSG00000146399	2	9	0.5865413458654135	1.0
ENSG00000102891	1	4	0.5866413358664133	1.0
ENSG00000166450	18	104	0.5868413158684131	1.0
ENSG00000136100	5	23	0.5868413158684131	1.0
ENSG00000095585	18	79	0.5869413058694131	1.0
ENSG00000040731	16	164	0.5869413058694131	1.0
ENSG00000125850	22	87	0.587041295870413	1.0
ENSG00000260691	13	42	0.587041295870413	1.0
ENSG00000188133	1	11	0.587041295870413	1.0
ENSG00000165118	7	25	0.5873412658734126	1.0
ENSG00000167670	5	26	0.5875412458754125	1.0
ENSG00000005339	43	234	0.5875412458754125	1.0
ENSG00000107937	3	13	0.5876412358764124	1.0
ENSG00000140386	77	371	0.5877412258774123	1.0
ENSG00000004948	19	76	0.5877412258774123	1.0
ENSG00000168676	7	28	0.5877412258774123	1.0
ENSG00000168065	3	18	0.5877412258774123	1.0
ENSG00000188771	1	7	0.587941205879412	1.0
ENSG00000160712	16	57	0.587941205879412	1.0
ENSG00000047578	36	158	0.5881411858814118	1.0
ENSG00000108671	13	50	0.5881411858814118	1.0
ENSG00000197408	5	23	0.5881411858814118	1.0
ENSG00000135100	2	8	0.5881411858814118	1.0
ENSG00000100744	4	17	0.5883411658834117	1.0
ENSG00000197241	2	18	0.5885411458854115	1.0
ENSG00000143178	5	19	0.5887411258874112	1.0
ENSG00000166856	1	2	0.5888411158884111	1.0
ENSG00000188219	9	45	0.5888411158884111	1.0
ENSG00000159063	11	71	0.5888411158884111	1.0
ENSG00000179632	1	3	0.5889411058894111	1.0
ENSG00000127989	20	100	0.589041095890411	1.0
ENSG00000014257	7	24	0.589041095890411	1.0
ENSG00000050426	1	4	0.589041095890411	1.0
ENSG00000073849	18	93	0.589041095890411	1.0
ENSG00000156256	4	16	0.5892410758924107	1.0
ENSG00000162624	2	12	0.5892410758924107	1.0
ENSG00000213465	4	10	0.5893410658934106	1.0
ENSG00000185630	55	251	0.5894410558944105	1.0
ENSG00000205832	4	38	0.5895410458954105	1.0
ENSG00000213020	4	18	0.5895410458954105	1.0
ENSG00000153406	8	45	0.5896410358964104	1.0
ENSG00000105784	33	143	0.5896410358964104	1.0
ENSG00000236444	2	6	0.5897410258974103	1.0
ENSG00000009765	7	42	0.58994100589941	1.0
ENSG00000130427	1	4	0.58994100589941	1.0
ENSG00000145147	51	257	0.58994100589941	1.0
ENSG00000059588	9	33	0.5900409959004099	1.0
ENSG00000047579	19	99	0.5902409759024098	1.0
ENSG00000216937	53	326	0.5902409759024098	1.0
ENSG00000168062	1	5	0.5902409759024098	1.0
ENSG00000116221	8	34	0.5902409759024098	1.0
ENSG00000134333	3	13	0.5902409759024098	1.0
ENSG00000225697	5	8	0.5902409759024098	1.0
ENSG00000160796	4	6	0.5902409759024098	1.0
ENSG00000079785	6	57	0.5903409659034097	1.0
ENSG00000188486	1	5	0.5903409659034097	1.0
ENSG00000151962	3	12	0.5905409459054095	1.0
ENSG00000151388	31	190	0.5905409459054095	1.0
ENSG00000120952	8	40	0.5905409459054095	1.0
ENSG00000120889	7	41	0.5907409259074092	1.0
ENSG00000215612	2	12	0.5908409159084091	1.0
ENSG00000181656	1	2	0.5908409159084091	1.0
ENSG00000179299	8	38	0.5909409059094091	1.0
ENSG00000181481	6	37	0.5911408859114089	1.0
ENSG00000123453	8	38	0.5911408859114089	1.0
ENSG00000261701	3	13	0.5911408859114089	1.0
ENSG00000065970	4	11	0.5912408759124088	1.0
ENSG00000158711	9	25	0.5912408759124088	1.0
ENSG00000135127	20	128	0.5913408659134086	1.0
ENSG00000179151	13	50	0.5913408659134086	1.0
ENSG00000182600	2	8	0.5913408659134086	1.0
ENSG00000051825	28	104	0.5914408559144085	1.0
ENSG00000149742	3	22	0.5914408559144085	1.0
ENSG00000085788	7	29	0.5914408559144085	1.0
ENSG00000115919	13	124	0.5914408559144085	1.0
ENSG00000198208	2	10	0.5915408459154085	1.0
ENSG00000198089	29	143	0.5916408359164084	1.0
ENSG00000204610	1	4	0.5916408359164084	1.0
ENSG00000132330	4	18	0.5916408359164084	1.0
ENSG00000163162	8	39	0.5916408359164084	1.0
ENSG00000172780	5	17	0.5916408359164084	1.0
ENSG00000188611	8	58	0.5917408259174083	1.0
ENSG00000108771	3	9	0.5917408259174083	1.0
ENSG00000149474	10	32	0.5917408259174083	1.0
ENSG00000111711	3	11	0.5918408159184082	1.0
ENSG00000102802	3	9	0.591940805919408	1.0
ENSG00000112357	15	103	0.591940805919408	1.0
ENSG00000007168	26	120	0.591940805919408	1.0
ENSG00000213672	4	9	0.591940805919408	1.0
ENSG00000162104	28	173	0.5920407959204079	1.0
ENSG00000139278	1	10	0.5922407759224078	1.0
ENSG00000058600	6	28	0.5923407659234077	1.0
ENSG00000179262	1	6	0.5924407559244076	1.0
ENSG00000170234	16	51	0.5924407559244076	1.0
ENSG00000276203	7	40	0.5925407459254075	1.0
ENSG00000144481	16	74	0.5926407359264073	1.0
ENSG00000140396	50	236	0.5926407359264073	1.0
ENSG00000134709	11	42	0.5926407359264073	1.0
ENSG00000101017	2	6	0.5927407259274072	1.0
ENSG00000125037	15	65	0.5928407159284071	1.0
ENSG00000177459	3	19	0.5928407159284071	1.0
ENSG00000127125	3	21	0.5932406759324068	1.0
ENSG00000213265	4	15	0.5932406759324068	1.0
ENSG00000180098	6	25	0.5932406759324068	1.0
ENSG00000171817	9	30	0.5933406659334066	1.0
ENSG00000132740	8	58	0.5934406559344065	1.0
ENSG00000105939	14	53	0.5935406459354065	1.0
ENSG00000182158	21	129	0.5936406359364064	1.0
ENSG00000126934	5	18	0.5936406359364064	1.0
ENSG00000008869	22	82	0.5936406359364064	1.0
ENSG00000109906	18	104	0.5936406359364064	1.0
ENSG00000152904	4	39	0.5937406259374063	1.0
ENSG00000174514	6	21	0.5937406259374063	1.0
ENSG00000122481	4	14	0.5938406159384062	1.0
ENSG00000113269	16	113	0.593940605939406	1.0
ENSG00000173276	3	9	0.5940405959404059	1.0
ENSG00000168096	10	35	0.5942405759424058	1.0
ENSG00000151322	124	600	0.5942405759424058	1.0
ENSG00000103222	35	188	0.5942405759424058	1.0
ENSG00000100450	1	3	0.5943405659434057	1.0
ENSG00000275832	13	59	0.5943405659434057	1.0
ENSG00000112242	12	80	0.5944405559444056	1.0
ENSG00000165934	8	33	0.5944405559444056	1.0
ENSG00000272636	4	17	0.5944405559444056	1.0
ENSG00000105479	5	22	0.5946405359464053	1.0
ENSG00000103021	9	54	0.5946405359464053	1.0
ENSG00000213171	1	6	0.5946405359464053	1.0
ENSG00000142065	7	22	0.5947405259474052	1.0
ENSG00000101439	1	5	0.5947405259474052	1.0
ENSG00000111452	19	204	0.5948405159484051	1.0
ENSG00000109084	6	17	0.5949405059494051	1.0
ENSG00000132823	1	6	0.595040495950405	1.0
ENSG00000011083	5	34	0.595040495950405	1.0
ENSG00000181852	6	25	0.595040495950405	1.0
ENSG00000110046	3	9	0.5952404759524048	1.0
ENSG00000104969	5	22	0.5952404759524048	1.0
ENSG00000175518	1	3	0.5953404659534046	1.0
ENSG00000222036	7	33	0.5953404659534046	1.0
ENSG00000100554	18	59	0.5954404559544045	1.0
ENSG00000122420	20	135	0.5954404559544045	1.0
ENSG00000186648	3	24	0.5955404459554045	1.0
ENSG00000168818	12	62	0.5955404459554045	1.0
ENSG00000124440	9	71	0.5956404359564044	1.0
ENSG00000179256	1	3	0.5956404359564044	1.0
ENSG00000151465	6	27	0.5957404259574043	1.0
ENSG00000284922	4	19	0.5957404259574043	1.0
ENSG00000156738	2	9	0.5957404259574043	1.0
ENSG00000092929	2	11	0.5958404159584042	1.0
ENSG00000022976	8	30	0.5958404159584042	1.0
ENSG00000135451	2	6	0.595940405959404	1.0
ENSG00000211456	11	49	0.5960403959604039	1.0
ENSG00000175600	98	629	0.5960403959604039	1.0
ENSG00000161896	3	44	0.5961403859614038	1.0
ENSG00000143819	6	29	0.5962403759624038	1.0
ENSG00000168538	6	21	0.5963403659634037	1.0
ENSG00000167178	4	19	0.5963403659634037	1.0
ENSG00000119414	14	56	0.5963403659634037	1.0
ENSG00000087302	4	19	0.5965403459654035	1.0
ENSG00000241697	19	103	0.5965403459654035	1.0
ENSG00000169427	16	84	0.5969403059694031	1.0
ENSG00000125845	1	4	0.5969403059694031	1.0
ENSG00000155666	1	22	0.5969403059694031	1.0
ENSG00000167380	1	14	0.597040295970403	1.0
ENSG00000141959	1	7	0.5971402859714029	1.0
ENSG00000188603	3	13	0.5972402759724028	1.0
ENSG00000115386	1	3	0.5972402759724028	1.0
ENSG00000079435	7	23	0.5972402759724028	1.0
ENSG00000127311	6	24	0.5972402759724028	1.0
ENSG00000198018	7	24	0.5973402659734026	1.0
ENSG00000188001	50	392	0.5973402659734026	1.0
ENSG00000188312	44	181	0.5974402559744025	1.0
ENSG00000120088	5	29	0.5974402559744025	1.0
ENSG00000113742	10	38	0.5974402559744025	1.0
ENSG00000007038	2	7	0.5974402559744025	1.0
ENSG00000050748	8	62	0.5975402459754025	1.0
ENSG00000197837	1	2	0.5976402359764024	1.0
ENSG00000163995	43	188	0.5977402259774023	1.0
ENSG00000103485	10	33	0.5978402159784022	1.0
ENSG00000106246	7	49	0.5980401959804019	1.0
ENSG00000113739	2	10	0.5980401959804019	1.0
ENSG00000162643	17	84	0.5980401959804019	1.0
ENSG00000075886	3	7	0.5982401759824018	1.0
ENSG00000184232	6	16	0.5982401759824018	1.0
ENSG00000144026	3	10	0.5982401759824018	1.0
ENSG00000070404	2	11	0.5983401659834017	1.0
ENSG00000142961	3	15	0.5983401659834017	1.0
ENSG00000180611	13	60	0.5984401559844016	1.0
ENSG00000111110	39	203	0.5984401559844016	1.0
ENSG00000164111	3	12	0.5985401459854015	1.0
ENSG00000130299	2	2	0.5985401459854015	1.0
ENSG00000086475	9	34	0.5985401459854015	1.0
ENSG00000215704	3	15	0.5986401359864013	1.0
ENSG00000134049	7	24	0.5987401259874012	1.0
ENSG00000164597	48	345	0.5988401159884011	1.0
ENSG00000065809	42	254	0.5988401159884011	1.0
ENSG00000198286	26	184	0.599040095990401	1.0
ENSG00000156968	3	17	0.599040095990401	1.0
ENSG00000170456	40	169	0.5992400759924008	1.0
ENSG00000127603	74	395	0.5992400759924008	1.0
ENSG00000138688	21	94	0.5992400759924008	1.0
ENSG00000115827	12	47	0.5992400759924008	1.0
ENSG00000186204	2	7	0.5994400559944005	1.0
ENSG00000148219	133	587	0.5994400559944005	1.0
ENSG00000188305	1	5	0.5994400559944005	1.0
ENSG00000157870	1	4	0.5996400359964004	1.0
ENSG00000123552	14	53	0.5996400359964004	1.0
ENSG00000185304	4	16	0.5996400359964004	1.0
ENSG00000213185	2	7	0.5997400259974003	1.0
ENSG00000005249	13	103	0.5998400159984002	1.0
ENSG00000153347	10	50	0.5999400059994	1.0
ENSG00000144233	4	21	0.6000399960003999	1.0
ENSG00000148730	5	22	0.6000399960003999	1.0
ENSG00000117601	3	9	0.6001399860013998	1.0
ENSG00000186834	2	3	0.6002399760023998	1.0
ENSG00000139352	1	2	0.6002399760023998	1.0
ENSG00000112742	3	13	0.6002399760023998	1.0
ENSG00000185271	2	7	0.6002399760023998	1.0
ENSG00000102753	17	72	0.6004399560043996	1.0
ENSG00000109790	12	45	0.6004399560043996	1.0
ENSG00000005810	49	314	0.6004399560043996	1.0
ENSG00000122584	47	222	0.6004399560043996	1.0
ENSG00000128383	6	32	0.6005399460053995	1.0
ENSG00000204070	2	13	0.6005399460053995	1.0
ENSG00000164675	9	51	0.6006399360063993	1.0
ENSG00000138942	11	40	0.6006399360063993	1.0
ENSG00000180318	3	16	0.6006399360063993	1.0
ENSG00000236699	18	86	0.6007399260073992	1.0
ENSG00000153066	9	38	0.6008399160083991	1.0
ENSG00000116774	9	34	0.601039896010399	1.0
ENSG00000135222	1	4	0.6011398860113989	1.0
ENSG00000128714	1	3	0.6011398860113989	1.0
ENSG00000122852	1	10	0.6011398860113989	1.0
ENSG00000162551	8	36	0.6011398860113989	1.0
ENSG00000111799	14	58	0.6012398760123988	1.0
ENSG00000106952	5	30	0.6012398760123988	1.0
ENSG00000159339	8	39	0.6012398760123988	1.0
ENSG00000138639	58	508	0.6013398660133986	1.0
ENSG00000162992	1	8	0.6014398560143985	1.0
ENSG00000153956	63	380	0.6015398460153984	1.0
ENSG00000156414	15	66	0.6016398360163984	1.0
ENSG00000133872	1	6	0.6016398360163984	1.0
ENSG00000144962	33	308	0.6017398260173983	1.0
ENSG00000170802	10	45	0.6017398260173983	1.0
ENSG00000213390	15	89	0.6018398160183982	1.0
ENSG00000095139	7	24	0.6018398160183982	1.0
ENSG00000153820	32	140	0.601939806019398	1.0
ENSG00000088205	1	7	0.6020397960203979	1.0
ENSG00000184613	51	194	0.6021397860213978	1.0
ENSG00000154997	17	74	0.6021397860213978	1.0
ENSG00000152578	39	298	0.6021397860213978	1.0
ENSG00000007392	13	76	0.6021397860213978	1.0
ENSG00000133401	87	535	0.6022397760223978	1.0
ENSG00000175183	4	17	0.6022397760223978	1.0
ENSG00000181218	1	3	0.6022397760223978	1.0
ENSG00000105223	7	29	0.6026397360263973	1.0
ENSG00000110057	2	22	0.6026397360263973	1.0
ENSG00000136319	6	27	0.6026397360263973	1.0
ENSG00000178301	3	19	0.6026397360263973	1.0
ENSG00000117525	1	11	0.6027397260273972	1.0
ENSG00000172500	1	2	0.6029397060293971	1.0
ENSG00000100196	2	9	0.603039696030397	1.0
ENSG00000109099	7	33	0.6031396860313969	1.0
ENSG00000145725	12	45	0.6033396660333966	1.0
ENSG00000160785	3	9	0.6033396660333966	1.0
ENSG00000144524	6	19	0.6034396560343965	1.0
ENSG00000164197	21	107	0.6034396560343965	1.0
ENSG00000140543	8	28	0.6035396460353964	1.0
ENSG00000151090	39	285	0.6035396460353964	1.0
ENSG00000196510	8	27	0.6036396360363964	1.0
ENSG00000151012	5	27	0.6036396360363964	1.0
ENSG00000134058	9	31	0.6036396360363964	1.0
ENSG00000164185	3	16	0.6037396260373963	1.0
ENSG00000175193	9	34	0.6037396260373963	1.0
ENSG00000176208	25	121	0.6039396060393961	1.0
ENSG00000173120	48	158	0.6040395960403959	1.0
ENSG00000166813	11	51	0.6042395760423958	1.0
ENSG00000165084	43	277	0.6043395660433957	1.0
ENSG00000186732	10	71	0.6043395660433957	1.0
ENSG00000100815	16	56	0.6045395460453955	1.0
ENSG00000163520	6	37	0.6046395360463953	1.0
ENSG00000139514	6	34	0.6046395360463953	1.0
ENSG00000146955	6	22	0.6047395260473952	1.0
ENSG00000156521	2	11	0.6047395260473952	1.0
ENSG00000163666	4	19	0.6047395260473952	1.0
ENSG00000204193	4	15	0.6048395160483951	1.0
ENSG00000165650	9	48	0.6048395160483951	1.0
ENSG00000205177	1	3	0.6048395160483951	1.0
ENSG00000010219	5	17	0.605039496050395	1.0
ENSG00000148396	5	21	0.6051394860513949	1.0
ENSG00000146282	10	37	0.6051394860513949	1.0
ENSG00000128242	2	15	0.6054394560543945	1.0
ENSG00000168246	9	71	0.6054394560543945	1.0
ENSG00000157766	8	51	0.6054394560543945	1.0
ENSG00000056291	12	51	0.6055394460553944	1.0
ENSG00000140044	3	15	0.6055394460553944	1.0
ENSG00000139874	1	3	0.6055394460553944	1.0
ENSG00000229833	1	1	0.6055394460553944	1.0
ENSG00000111490	17	62	0.6056394360563944	1.0
ENSG00000174744	1	2	0.6058394160583942	1.0
ENSG00000080815	17	77	0.6058394160583942	1.0
ENSG00000160194	6	29	0.6058394160583942	1.0
ENSG00000109743	6	32	0.6059394060593941	1.0
ENSG00000119541	10	52	0.6061393860613938	1.0
ENSG00000184787	4	15	0.6063393660633937	1.0
ENSG00000130305	2	4	0.6064393560643936	1.0
ENSG00000130803	2	13	0.6064393560643936	1.0
ENSG00000118246	5	22	0.6066393360663933	1.0
ENSG00000134109	10	57	0.6066393360663933	1.0
ENSG00000136813	22	75	0.6067393260673932	1.0
ENSG00000173597	7	38	0.6068393160683931	1.0
ENSG00000151150	85	511	0.6068393160683931	1.0
ENSG00000178741	5	21	0.6068393160683931	1.0
ENSG00000155897	26	256	0.6069393060693931	1.0
ENSG00000152457	12	55	0.607039296070393	1.0
ENSG00000163785	24	152	0.607039296070393	1.0
ENSG00000142039	2	10	0.6071392860713929	1.0
ENSG00000103502	2	4	0.6073392660733926	1.0
ENSG00000145388	4	13	0.6073392660733926	1.0
ENSG00000197587	5	37	0.6076392360763924	1.0
ENSG00000157388	60	402	0.6077392260773923	1.0
ENSG00000242612	2	13	0.6078392160783922	1.0
ENSG00000177483	4	17	0.6078392160783922	1.0
ENSG00000197140	28	113	0.6079392060793921	1.0
ENSG00000128510	5	21	0.6079392060793921	1.0
ENSG00000284934	5	45	0.6080391960803919	1.0
ENSG00000184047	5	45	0.6080391960803919	1.0
ENSG00000128596	1	11	0.6081391860813918	1.0
ENSG00000181061	4	18	0.6081391860813918	1.0
ENSG00000255529	13	131	0.6084391560843916	1.0
ENSG00000156096	6	24	0.6084391560843916	1.0
ENSG00000129657	20	72	0.6085391460853915	1.0
ENSG00000205213	15	57	0.6086391360863913	1.0
ENSG00000148606	16	114	0.6088391160883911	1.0
ENSG00000163106	7	35	0.6089391060893911	1.0
ENSG00000185947	4	13	0.6091390860913909	1.0
ENSG00000111199	5	20	0.6091390860913909	1.0
ENSG00000101266	44	113	0.6091390860913909	1.0
ENSG00000124613	1	5	0.6092390760923908	1.0
ENSG00000196230	1	5	0.6093390660933906	1.0
ENSG00000109586	18	113	0.6094390560943905	1.0
ENSG00000165996	6	25	0.6095390460953904	1.0
ENSG00000070214	32	118	0.6096390360963904	1.0
ENSG00000176490	1	19	0.6097390260973903	1.0
ENSG00000272514	10	40	0.6098390160983902	1.0
ENSG00000011376	19	101	0.6098390160983902	1.0
ENSG00000176641	7	32	0.6099390060993901	1.0
ENSG00000100504	11	49	0.6100389961003899	1.0
ENSG00000101216	9	29	0.6100389961003899	1.0
ENSG00000176387	2	7	0.6101389861013898	1.0
ENSG00000041353	18	69	0.6101389861013898	1.0
ENSG00000168843	78	475	0.6102389761023898	1.0
ENSG00000167720	6	27	0.6102389761023898	1.0
ENSG00000118434	2	7	0.6103389661033897	1.0
ENSG00000140379	1	5	0.6106389361063893	1.0
ENSG00000168066	3	9	0.6107389261073892	1.0
ENSG00000108829	2	11	0.6107389261073892	1.0
ENSG00000173480	3	13	0.6109389061093891	1.0
ENSG00000197121	15	54	0.611038896110389	1.0
ENSG00000170638	3	11	0.6112388761123888	1.0
ENSG00000100612	3	12	0.6112388761123888	1.0
ENSG00000270885	1	3	0.6113388661133886	1.0
ENSG00000071894	5	16	0.6113388661133886	1.0
ENSG00000111325	1	7	0.6113388661133886	1.0
ENSG00000203705	7	28	0.6114388561143885	1.0
ENSG00000111716	14	181	0.6115388461153884	1.0
ENSG00000119185	5	25	0.6116388361163884	1.0
ENSG00000102935	33	143	0.6117388261173883	1.0
ENSG00000146373	14	60	0.6117388261173883	1.0
ENSG00000182134	1	9	0.6117388261173883	1.0
ENSG00000142208	4	19	0.6117388261173883	1.0
ENSG00000132341	1	3	0.6118388161183882	1.0
ENSG00000015532	2	7	0.6119388061193881	1.0
ENSG00000149573	1	11	0.6119388061193881	1.0
ENSG00000134115	48	311	0.6121387861213878	1.0
ENSG00000204577	6	19	0.6122387761223878	1.0
ENSG00000112936	13	96	0.6124387561243876	1.0
ENSG00000188283	11	29	0.6124387561243876	1.0
ENSG00000204644	1	13	0.6125387461253875	1.0
ENSG00000100410	2	12	0.6125387461253875	1.0
ENSG00000161642	2	8	0.6127387261273872	1.0
ENSG00000088386	10	50	0.6127387261273872	1.0
ENSG00000110799	24	113	0.6128387161283871	1.0
ENSG00000159733	21	115	0.6128387161283871	1.0
ENSG00000173542	23	87	0.6129387061293871	1.0
ENSG00000161647	7	57	0.6129387061293871	1.0
ENSG00000186350	13	192	0.613038696130387	1.0
ENSG00000170049	1	3	0.613038696130387	1.0
ENSG00000073282	26	145	0.6131386861313869	1.0
ENSG00000184502	1	8	0.6131386861313869	1.0
ENSG00000119686	11	42	0.6132386761323868	1.0
ENSG00000166246	3	15	0.6132386761323868	1.0
ENSG00000169554	20	73	0.6132386761323868	1.0
ENSG00000185033	12	194	0.6133386661333866	1.0
ENSG00000171502	64	346	0.6134386561343865	1.0
ENSG00000186635	11	39	0.6135386461353864	1.0
ENSG00000139116	17	79	0.6137386261373863	1.0
ENSG00000259030	28	241	0.6138386161383862	1.0
ENSG00000163393	10	66	0.6139386061393861	1.0
ENSG00000133112	1	5	0.6139386061393861	1.0
ENSG00000156427	3	20	0.6139386061393861	1.0
ENSG00000163581	2	13	0.6139386061393861	1.0
ENSG00000130517	6	25	0.6140385961403859	1.0
ENSG00000205078	2	21	0.6140385961403859	1.0
ENSG00000179915	149	760	0.6140385961403859	1.0
ENSG00000203697	9	42	0.6141385861413858	1.0
ENSG00000164304	12	50	0.6141385861413858	1.0
ENSG00000212722	1	5	0.6141385861413858	1.0
ENSG00000177853	10	45	0.6142385761423858	1.0
ENSG00000173611	48	195	0.6142385761423858	1.0
ENSG00000162065	7	70	0.6143385661433857	1.0
ENSG00000185437	11	60	0.6143385661433857	1.0
ENSG00000164576	2	9	0.6144385561443856	1.0
ENSG00000167916	1	8	0.6144385561443856	1.0
ENSG00000115705	25	146	0.6144385561443856	1.0
ENSG00000138738	32	173	0.6144385561443856	1.0
ENSG00000168411	8	39	0.6145385461453855	1.0
ENSG00000104518	1	5	0.6146385361463854	1.0
ENSG00000128829	20	108	0.6146385361463854	1.0
ENSG00000158941	4	14	0.6146385361463854	1.0
ENSG00000134809	1	3	0.6147385261473852	1.0
ENSG00000169255	3	12	0.6147385261473852	1.0
ENSG00000114529	2	11	0.6147385261473852	1.0
ENSG00000180992	1	3	0.6148385161483851	1.0
ENSG00000106483	11	44	0.6149385061493851	1.0
ENSG00000125814	6	24	0.6149385061493851	1.0
ENSG00000144644	17	74	0.6149385061493851	1.0
ENSG00000169744	52	224	0.6152384761523848	1.0
ENSG00000188730	10	120	0.6152384761523848	1.0
ENSG00000150337	1	3	0.6153384661533846	1.0
ENSG00000214216	25	121	0.6153384661533846	1.0
ENSG00000110013	8	28	0.6153384661533846	1.0
ENSG00000092094	2	6	0.6153384661533846	1.0
ENSG00000048540	6	26	0.6154384561543845	1.0
ENSG00000163064	1	3	0.6155384461553844	1.0
ENSG00000137876	2	10	0.6155384461553844	1.0
ENSG00000137504	3	14	0.6155384461553844	1.0
ENSG00000198488	1	5	0.6155384461553844	1.0
ENSG00000100147	5	18	0.6155384461553844	1.0
ENSG00000171056	1	3	0.6156384361563844	1.0
ENSG00000155324	15	88	0.6156384361563844	1.0
ENSG00000107829	12	52	0.6156384361563844	1.0
ENSG00000217442	2	8	0.6157384261573843	1.0
ENSG00000125835	2	6	0.6158384161583842	1.0
ENSG00000153485	1	5	0.6158384161583842	1.0
ENSG00000176979	4	20	0.6159384061593841	1.0
ENSG00000143614	32	123	0.6159384061593841	1.0
ENSG00000172014	8	25	0.6160383961603839	1.0
ENSG00000183662	55	193	0.6160383961603839	1.0
ENSG00000107771	26	121	0.6160383961603839	1.0
ENSG00000004809	7	40	0.6160383961603839	1.0
ENSG00000053747	35	197	0.6161383861613838	1.0
ENSG00000112116	1	12	0.6162383761623837	1.0
ENSG00000172116	13	51	0.6164383561643836	1.0
ENSG00000140718	59	255	0.6165383461653835	1.0
ENSG00000168116	2	7	0.6166383361663834	1.0
ENSG00000186051	1	1	0.6167383261673832	1.0
ENSG00000172113	2	6	0.6167383261673832	1.0
ENSG00000197044	2	11	0.6168383161683831	1.0
ENSG00000008256	16	88	0.617038296170383	1.0
ENSG00000140107	1	2	0.617038296170383	1.0
ENSG00000105983	40	157	0.6171382861713829	1.0
ENSG00000113100	31	270	0.6171382861713829	1.0
ENSG00000103978	11	50	0.6171382861713829	1.0
ENSG00000150656	7	26	0.6171382861713829	1.0
ENSG00000168918	20	131	0.6171382861713829	1.0
ENSG00000138081	25	104	0.6172382761723828	1.0
ENSG00000250312	9	56	0.6172382761723828	1.0
ENSG00000121871	2	10	0.6173382661733826	1.0
ENSG00000119636	16	115	0.6175382461753824	1.0
ENSG00000159461	13	53	0.6176382361763824	1.0
ENSG00000186472	36	178	0.6176382361763824	1.0
ENSG00000149115	3	11	0.6177382261773823	1.0
ENSG00000101166	2	12	0.6177382261773823	1.0
ENSG00000160181	1	3	0.6178382161783822	1.0
ENSG00000167637	3	12	0.6179382061793821	1.0
ENSG00000109805	4	16	0.6179382061793821	1.0
ENSG00000119421	2	6	0.6180381961803819	1.0
ENSG00000078295	56	282	0.6182381761823817	1.0
ENSG00000100271	10	73	0.6182381761823817	1.0
ENSG00000163191	2	8	0.6183381661833817	1.0
ENSG00000136478	13	54	0.6184381561843816	1.0
ENSG00000114850	1	8	0.6185381461853815	1.0
ENSG00000127990	19	104	0.6186381361863814	1.0
ENSG00000133020	4	14	0.6188381161883811	1.0
ENSG00000167740	5	25	0.6188381161883811	1.0
ENSG00000109381	27	103	0.619038096190381	1.0
ENSG00000146648	19	90	0.6192380761923808	1.0
ENSG00000133114	9	34	0.6193380661933806	1.0
ENSG00000119392	9	38	0.6194380561943805	1.0
ENSG00000205856	3	10	0.6194380561943805	1.0
ENSG00000108379	6	35	0.6194380561943805	1.0
ENSG00000136856	1	4	0.6194380561943805	1.0
ENSG00000162407	18	75	0.6195380461953804	1.0
ENSG00000111701	3	10	0.6195380461953804	1.0
ENSG00000081052	22	93	0.6196380361963804	1.0
ENSG00000006788	6	39	0.6196380361963804	1.0
ENSG00000027075	43	244	0.6196380361963804	1.0
ENSG00000140450	1	7	0.6198380161983802	1.0
ENSG00000125870	1	2	0.6198380161983802	1.0
ENSG00000115457	4	35	0.6199380061993801	1.0
ENSG00000108950	9	46	0.6200379962003799	1.0
ENSG00000145349	33	156	0.6201379862013798	1.0
ENSG00000149452	2	6	0.6202379762023797	1.0
ENSG00000164532	5	20	0.6202379762023797	1.0
ENSG00000122477	5	24	0.6203379662033797	1.0
ENSG00000187860	3	16	0.6203379662033797	1.0
ENSG00000129347	2	7	0.6205379462053795	1.0
ENSG00000028137	9	42	0.6206379362063794	1.0
ENSG00000150093	15	88	0.620937906209379	1.0
ENSG00000161958	1	2	0.620937906209379	1.0
ENSG00000101138	3	16	0.6211378862113789	1.0
ENSG00000145247	3	7	0.6213378662133786	1.0
ENSG00000089280	2	7	0.6214378562143785	1.0
ENSG00000187105	8	49	0.6214378562143785	1.0
ENSG00000049541	7	22	0.6214378562143785	1.0
ENSG00000196353	76	380	0.6214378562143785	1.0
ENSG00000102580	27	340	0.6214378562143785	1.0
ENSG00000115568	2	14	0.6216378362163784	1.0
ENSG00000132406	1	16	0.6217378262173783	1.0
ENSG00000127241	6	32	0.6217378262173783	1.0
ENSG00000113600	10	66	0.6217378262173783	1.0
ENSG00000178917	3	16	0.6217378262173783	1.0
ENSG00000157036	6	35	0.6217378262173783	1.0
ENSG00000116783	26	230	0.6218378162183782	1.0
ENSG00000108578	6	33	0.6218378162183782	1.0
ENSG00000135999	21	82	0.6218378162183782	1.0
ENSG00000182566	1	5	0.6218378162183782	1.0
ENSG00000167553	17	96	0.6218378162183782	1.0
ENSG00000100483	1	4	0.6219378062193781	1.0
ENSG00000123144	1	6	0.6220377962203779	1.0
ENSG00000100626	9	51	0.6220377962203779	1.0
ENSG00000055332	13	58	0.6220377962203779	1.0
ENSG00000155393	8	29	0.6220377962203779	1.0
ENSG00000170088	22	106	0.6221377862213778	1.0
ENSG00000125618	6	23	0.6222377762223777	1.0
ENSG00000100416	18	79	0.6222377762223777	1.0
ENSG00000106829	18	68	0.6223377662233777	1.0
ENSG00000198822	25	112	0.6224377562243776	1.0
ENSG00000198203	1	21	0.6227377262273772	1.0
ENSG00000048140	1	3	0.6227377262273772	1.0
ENSG00000185666	98	482	0.6228377162283771	1.0
ENSG00000079156	31	259	0.6228377162283771	1.0
ENSG00000134452	10	44	0.6228377162283771	1.0
ENSG00000142864	2	9	0.622937706229377	1.0
ENSG00000132692	1	4	0.622937706229377	1.0
ENSG00000118518	2	6	0.623037696230377	1.0
ENSG00000141756	2	9	0.6232376762323768	1.0
ENSG00000270181	14	109	0.6233376662333766	1.0
ENSG00000115970	49	326	0.6233376662333766	1.0
ENSG00000131059	3	7	0.6235376462353764	1.0
ENSG00000102900	18	70	0.6236376362363764	1.0
ENSG00000168582	1	6	0.6236376362363764	1.0
ENSG00000064687	3	14	0.6236376362363764	1.0
ENSG00000143630	1	5	0.6237376262373763	1.0
ENSG00000148584	13	42	0.6238376162383762	1.0
ENSG00000170004	4	16	0.6238376162383762	1.0
ENSG00000181418	1	3	0.6241375862413758	1.0
ENSG00000182963	9	50	0.6241375862413758	1.0
ENSG00000109654	38	147	0.6242375762423757	1.0
ENSG00000143033	8	57	0.6242375762423757	1.0
ENSG00000173436	25	89	0.6243375662433757	1.0
ENSG00000125755	7	29	0.6243375662433757	1.0
ENSG00000137501	13	88	0.6244375562443756	1.0
ENSG00000173988	8	85	0.6245375462453755	1.0
ENSG00000145428	6	30	0.6246375362463754	1.0
ENSG00000179364	13	79	0.624937506249375	1.0
ENSG00000147485	66	431	0.6251374862513749	1.0
ENSG00000198276	1	5	0.6252374762523748	1.0
ENSG00000092295	1	6	0.6253374662533746	1.0
ENSG00000134508	10	73	0.6254374562543745	1.0
ENSG00000256660	1	1	0.6255374462553744	1.0
ENSG00000163481	1	3	0.6255374462553744	1.0
ENSG00000156218	50	328	0.6256374362563744	1.0
ENSG00000187231	30	160	0.6256374362563744	1.0
ENSG00000164068	3	21	0.6256374362563744	1.0
ENSG00000122218	13	115	0.6258374162583742	1.0
ENSG00000124003	6	24	0.6258374162583742	1.0
ENSG00000139372	3	11	0.6258374162583742	1.0
ENSG00000112964	29	155	0.6259374062593741	1.0
ENSG00000011405	26	121	0.6259374062593741	1.0
ENSG00000105695	2	8	0.6260373962603739	1.0
ENSG00000164199	70	455	0.6261373862613738	1.0
ENSG00000136518	5	25	0.6261373862613738	1.0
ENSG00000133119	18	172	0.6261373862613738	1.0
ENSG00000180185	3	14	0.6261373862613738	1.0
ENSG00000141429	16	73	0.6264373562643736	1.0
ENSG00000178096	2	13	0.6264373562643736	1.0
ENSG00000162736	4	16	0.6266373362663734	1.0
ENSG00000187479	3	8	0.6266373362663734	1.0
ENSG00000179292	1	3	0.6266373362663734	1.0
ENSG00000183160	2	7	0.626937306269373	1.0
ENSG00000177951	8	32	0.627037296270373	1.0
ENSG00000119778	34	138	0.6272372762723728	1.0
ENSG00000182885	8	41	0.6272372762723728	1.0
ENSG00000124789	14	64	0.6273372662733727	1.0
ENSG00000100170	11	43	0.6273372662733727	1.0
ENSG00000100142	15	69	0.6274372562743725	1.0
ENSG00000173264	5	20	0.6274372562743725	1.0
ENSG00000223547	7	42	0.6275372462753724	1.0
ENSG00000042980	6	34	0.6276372362763724	1.0
ENSG00000176986	7	29	0.6277372262773723	1.0
ENSG00000138376	11	110	0.6278372162783722	1.0
ENSG00000097046	3	21	0.6278372162783722	1.0
ENSG00000122257	6	20	0.6279372062793721	1.0
ENSG00000159433	36	160	0.6279372062793721	1.0
ENSG00000187134	4	13	0.6279372062793721	1.0
ENSG00000206531	2	16	0.6280371962803719	1.0
ENSG00000115107	3	11	0.6281371862813718	1.0
ENSG00000108679	1	6	0.6282371762823717	1.0
ENSG00000172146	1	3	0.6282371762823717	1.0
ENSG00000139131	3	49	0.6283371662833717	1.0
ENSG00000169857	28	215	0.6283371662833717	1.0
ENSG00000198765	14	105	0.6283371662833717	1.0
ENSG00000156239	4	20	0.6284371562843716	1.0
ENSG00000277586	1	5	0.6284371562843716	1.0
ENSG00000221882	12	51	0.6284371562843716	1.0
ENSG00000136936	3	10	0.6286371362863714	1.0
ENSG00000124237	2	14	0.6286371362863714	1.0
ENSG00000095485	5	21	0.6287371262873712	1.0
ENSG00000189306	3	18	0.6287371262873712	1.0
ENSG00000135248	2	8	0.6287371262873712	1.0
ENSG00000143847	8	36	0.6287371262873712	1.0
ENSG00000134901	4	34	0.628937106289371	1.0
ENSG00000081803	57	487	0.628937106289371	1.0
ENSG00000136448	26	111	0.628937106289371	1.0
ENSG00000148459	7	41	0.628937106289371	1.0
ENSG00000108465	1	4	0.628937106289371	1.0
ENSG00000147655	25	103	0.628937106289371	1.0
ENSG00000173626	3	19	0.629037096290371	1.0
ENSG00000112053	21	94	0.6293370662933707	1.0
ENSG00000121903	5	24	0.6293370662933707	1.0
ENSG00000171931	9	43	0.6294370562943705	1.0
ENSG00000118946	6	49	0.6295370462953704	1.0
ENSG00000121060	15	107	0.6296370362963704	1.0
ENSG00000196878	10	52	0.6297370262973703	1.0
ENSG00000128606	6	27	0.6298370162983702	1.0
ENSG00000119402	8	33	0.6298370162983702	1.0
ENSG00000128346	1	8	0.6299370062993701	1.0
ENSG00000180998	12	77	0.6302369763023697	1.0
ENSG00000131771	1	5	0.6304369563043696	1.0
ENSG00000110090	21	154	0.6304369563043696	1.0
ENSG00000087884	13	65	0.6307369263073692	1.0
ENSG00000126878	4	19	0.6308369163083691	1.0
ENSG00000175782	10	37	0.6314368563143685	1.0
ENSG00000070047	7	30	0.6314368563143685	1.0
ENSG00000076344	1	9	0.6315368463153684	1.0
ENSG00000197520	2	13	0.6316368363163684	1.0
ENSG00000134343	53	245	0.6320367963203679	1.0
ENSG00000166377	36	146	0.6320367963203679	1.0
ENSG00000240230	13	100	0.6321367863213678	1.0
ENSG00000122574	8	48	0.6321367863213678	1.0
ENSG00000141428	1	3	0.6322367763223677	1.0
ENSG00000188779	2	7	0.6322367763223677	1.0
ENSG00000183273	25	118	0.6322367763223677	1.0
ENSG00000176261	12	89	0.6324367563243676	1.0
ENSG00000015171	16	129	0.6324367563243676	1.0
ENSG00000139990	13	52	0.6325367463253675	1.0
ENSG00000145824	1	18	0.6325367463253675	1.0
ENSG00000249931	1	8	0.6327367263273672	1.0
ENSG00000159708	9	39	0.6328367163283671	1.0
ENSG00000131620	13	54	0.6328367163283671	1.0
ENSG00000167863	1	2	0.6328367163283671	1.0
ENSG00000136279	2	11	0.632936706329367	1.0
ENSG00000153944	88	417	0.632936706329367	1.0
ENSG00000164796	127	541	0.633036696330367	1.0
ENSG00000119457	2	8	0.633036696330367	1.0
ENSG00000173917	1	4	0.6331366863313669	1.0
ENSG00000173239	1	5	0.6331366863313669	1.0
ENSG00000135655	17	80	0.6333366663333667	1.0
ENSG00000096093	16	95	0.6334366563343665	1.0
ENSG00000132623	5	40	0.6335366463353664	1.0
ENSG00000127824	3	17	0.6335366463353664	1.0
ENSG00000157450	49	174	0.6338366163383662	1.0
ENSG00000099954	37	208	0.6339366063393661	1.0
ENSG00000105617	1	3	0.6339366063393661	1.0
ENSG00000174358	3	18	0.6342365763423657	1.0
ENSG00000120669	6	46	0.6344365563443656	1.0
ENSG00000109929	2	5	0.6345365463453655	1.0
ENSG00000021300	2	29	0.6345365463453655	1.0
ENSG00000082641	1	8	0.6347365263473652	1.0
ENSG00000169567	13	61	0.6347365263473652	1.0
ENSG00000165406	13	50	0.6347365263473652	1.0
ENSG00000170515	1	4	0.6347365263473652	1.0
ENSG00000089335	1	3	0.6348365163483651	1.0
ENSG00000198842	1	19	0.6348365163483651	1.0
ENSG00000189334	1	1	0.634936506349365	1.0
ENSG00000163646	4	27	0.635036496350365	1.0
ENSG00000206052	41	424	0.635036496350365	1.0
ENSG00000137959	2	12	0.635036496350365	1.0
ENSG00000171121	2	6	0.6351364863513649	1.0
ENSG00000100360	2	14	0.6352364763523648	1.0
ENSG00000100344	4	22	0.6355364463553644	1.0
ENSG00000157404	7	32	0.6355364463553644	1.0
ENSG00000167182	3	26	0.6355364463553644	1.0
ENSG00000107020	7	77	0.6356364363563644	1.0
ENSG00000150403	11	39	0.6356364363563644	1.0
ENSG00000163171	8	37	0.6356364363563644	1.0
ENSG00000135423	2	7	0.6356364363563644	1.0
ENSG00000196284	94	416	0.6357364263573643	1.0
ENSG00000171497	3	13	0.6357364263573643	1.0
ENSG00000150712	11	107	0.6358364163583642	1.0
ENSG00000089737	5	17	0.6359364063593641	1.0
ENSG00000229314	2	8	0.6359364063593641	1.0
ENSG00000162627	10	68	0.6360363963603639	1.0
ENSG00000143252	12	43	0.6361363863613638	1.0
ENSG00000168268	1	13	0.6362363763623637	1.0
ENSG00000119411	4	21	0.6363363663633637	1.0
ENSG00000170248	9	36	0.6364363563643636	1.0
ENSG00000122733	8	31	0.6364363563643636	1.0
ENSG00000147439	6	28	0.6365363463653635	1.0
ENSG00000115718	2	9	0.6366363363663634	1.0
ENSG00000120805	3	12	0.6367363263673632	1.0
ENSG00000105967	20	142	0.636936306369363	1.0
ENSG00000072062	6	27	0.637036296370363	1.0
ENSG00000115657	1	5	0.6371362863713629	1.0
ENSG00000170365	10	91	0.6373362663733627	1.0
ENSG00000186868	16	115	0.6373362663733627	1.0
ENSG00000099204	39	257	0.6373362663733627	1.0
ENSG00000163145	10	63	0.6374362563743625	1.0
ENSG00000187527	8	35	0.6374362563743625	1.0
ENSG00000169129	7	36	0.6377362263773623	1.0
ENSG00000103047	51	233	0.6377362263773623	1.0
ENSG00000161850	1	5	0.6377362263773623	1.0
ENSG00000250709	15	84	0.6377362263773623	1.0
ENSG00000169118	52	242	0.6377362263773623	1.0
ENSG00000113048	11	50	0.6380361963803619	1.0
ENSG00000124496	26	134	0.6380361963803619	1.0
ENSG00000111647	18	73	0.6381361863813618	1.0
ENSG00000100784	33	169	0.6382361763823617	1.0
ENSG00000171115	2	8	0.6383361663833617	1.0
ENSG00000166881	5	24	0.6383361663833617	1.0
ENSG00000117625	8	47	0.6384361563843616	1.0
ENSG00000155269	11	102	0.6385361463853615	1.0
ENSG00000136634	1	3	0.6386361363863614	1.0
ENSG00000166704	1	9	0.6387361263873612	1.0
ENSG00000203896	2	4	0.639036096390361	1.0
ENSG00000082074	21	92	0.6392360763923608	1.0
ENSG00000174469	675	2004	0.6392360763923608	1.0
ENSG00000133101	1	7	0.6394360563943605	1.0
ENSG00000166959	3	11	0.6394360563943605	1.0
ENSG00000116906	6	24	0.6394360563943605	1.0
ENSG00000130208	1	3	0.6395360463953604	1.0
ENSG00000048342	16	86	0.6395360463953604	1.0
ENSG00000136895	29	154	0.6395360463953604	1.0
ENSG00000155816	69	311	0.6396360363963604	1.0
ENSG00000162694	2	27	0.6396360363963604	1.0
ENSG00000095059	1	27	0.6396360363963604	1.0
ENSG00000157911	1	5	0.6396360363963604	1.0
ENSG00000244752	3	10	0.6397360263973603	1.0
ENSG00000173585	3	13	0.6397360263973603	1.0
ENSG00000176715	8	34	0.6398360163983602	1.0
ENSG00000130733	2	5	0.6398360163983602	1.0
ENSG00000072182	2	7	0.6399360063993601	1.0
ENSG00000170092	3	13	0.6399360063993601	1.0
ENSG00000086991	19	79	0.64003599640036	1.0
ENSG00000002330	4	18	0.6401359864013598	1.0
ENSG00000198873	37	182	0.6401359864013598	1.0
ENSG00000153071	6	44	0.6402359764023597	1.0
ENSG00000174197	25	107	0.6402359764023597	1.0
ENSG00000187871	12	81	0.6402359764023597	1.0
ENSG00000163291	9	62	0.6403359664033597	1.0
ENSG00000239388	1	7	0.6404359564043596	1.0
ENSG00000150764	18	116	0.6405359464053595	1.0
ENSG00000184478	1	4	0.6406359364063594	1.0
ENSG00000196405	22	93	0.6407359264073592	1.0
ENSG00000178078	4	16	0.640935906409359	1.0
ENSG00000141505	2	7	0.640935906409359	1.0
ENSG00000160505	8	54	0.6411358864113589	1.0
ENSG00000096063	14	102	0.6411358864113589	1.0
ENSG00000142046	7	26	0.6411358864113589	1.0
ENSG00000126561	3	34	0.6412358764123588	1.0
ENSG00000164694	11	70	0.6413358664133587	1.0
ENSG00000152683	12	56	0.6413358664133587	1.0
ENSG00000172238	1	4	0.6414358564143585	1.0
ENSG00000182379	1	3	0.6416358364163584	1.0
ENSG00000257743	11	41	0.6416358364163584	1.0
ENSG00000047188	15	61	0.6416358364163584	1.0
ENSG00000204909	2	28	0.6417358264173583	1.0
ENSG00000070010	4	13	0.6419358064193581	1.0
ENSG00000135269	4	31	0.6419358064193581	1.0
ENSG00000008438	1	9	0.6419358064193581	1.0
ENSG00000197808	3	12	0.6419358064193581	1.0
ENSG00000131737	1	4	0.642035796420358	1.0
ENSG00000110900	5	43	0.6421357864213578	1.0
ENSG00000123064	7	55	0.6421357864213578	1.0
ENSG00000136891	8	32	0.6421357864213578	1.0
ENSG00000165219	37	125	0.6422357764223577	1.0
ENSG00000188306	3	18	0.6422357764223577	1.0
ENSG00000122861	1	7	0.6422357764223577	1.0
ENSG00000197912	9	43	0.6423357664233577	1.0
ENSG00000174428	9	39	0.6423357664233577	1.0
ENSG00000118849	3	16	0.6424357564243576	1.0
ENSG00000174840	2	8	0.6425357464253575	1.0
ENSG00000174914	1	3	0.6425357464253575	1.0
ENSG00000183020	19	132	0.6426357364263574	1.0
ENSG00000214941	5	28	0.6427357264273572	1.0
ENSG00000176884	2	12	0.6427357264273572	1.0
ENSG00000113812	1	2	0.6428357164283571	1.0
ENSG00000206053	5	22	0.6432356764323568	1.0
ENSG00000134453	1	5	0.6432356764323568	1.0
ENSG00000168930	1	3	0.6433356664333567	1.0
ENSG00000198216	96	457	0.6433356664333567	1.0
ENSG00000256436	10	13	0.6434356564343565	1.0
ENSG00000131558	104	427	0.6436356364363564	1.0
ENSG00000162004	1	15	0.6437356264373563	1.0
ENSG00000090273	9	37	0.6438356164383562	1.0
ENSG00000152380	10	37	0.6439356064393561	1.0
ENSG00000136816	2	8	0.6439356064393561	1.0
ENSG00000100031	11	96	0.6439356064393561	1.0
ENSG00000055950	2	9	0.644035596440356	1.0
ENSG00000162399	1	19	0.644035596440356	1.0
ENSG00000095539	2	8	0.644035596440356	1.0
ENSG00000143862	1	3	0.6441355864413558	1.0
ENSG00000284554	3	17	0.6441355864413558	1.0
ENSG00000122223	4	36	0.6441355864413558	1.0
ENSG00000105732	2	11	0.6441355864413558	1.0
ENSG00000261210	3	17	0.6442355764423557	1.0
ENSG00000069188	34	189	0.6443355664433557	1.0
ENSG00000133606	6	26	0.6444355564443556	1.0
ENSG00000179627	1	3	0.6446355364463554	1.0
ENSG00000167705	2	8	0.6446355364463554	1.0
ENSG00000118894	3	13	0.6446355364463554	1.0
ENSG00000138640	56	299	0.6446355364463554	1.0
ENSG00000178568	156	1060	0.6447355264473552	1.0
ENSG00000167962	1	8	0.6447355264473552	1.0
ENSG00000167011	1	4	0.6447355264473552	1.0
ENSG00000164647	3	15	0.6447355264473552	1.0
ENSG00000101230	14	79	0.6448355164483551	1.0
ENSG00000147684	4	35	0.6448355164483551	1.0
ENSG00000284862	13	68	0.6448355164483551	1.0
ENSG00000216588	5	24	0.644935506449355	1.0
ENSG00000066455	5	22	0.644935506449355	1.0
ENSG00000129562	7	44	0.645035496450355	1.0
ENSG00000184271	5	19	0.645035496450355	1.0
ENSG00000154415	23	106	0.6451354864513549	1.0
ENSG00000124302	18	124	0.6452354764523548	1.0
ENSG00000196787	1	3	0.6452354764523548	1.0
ENSG00000178074	6	21	0.6453354664533547	1.0
ENSG00000143061	9	39	0.6453354664533547	1.0
ENSG00000076053	1	4	0.6454354564543545	1.0
ENSG00000185658	24	319	0.6455354464553544	1.0
ENSG00000070081	30	136	0.6456354364563544	1.0
ENSG00000165863	1	5	0.6456354364563544	1.0
ENSG00000068305	29	116	0.6457354264573543	1.0
ENSG00000186642	5	23	0.6457354264573543	1.0
ENSG00000132604	13	50	0.6458354164583542	1.0
ENSG00000173068	93	352	0.6461353864613538	1.0
ENSG00000136144	12	42	0.6461353864613538	1.0
ENSG00000105497	2	12	0.6462353764623537	1.0
ENSG00000111707	11	54	0.6462353764623537	1.0
ENSG00000094975	8	55	0.6463353664633537	1.0
ENSG00000125944	6	21	0.6463353664633537	1.0
ENSG00000233701	1	4	0.6465353464653535	1.0
ENSG00000135334	5	16	0.6465353464653535	1.0
ENSG00000072163	2	20	0.6465353464653535	1.0
ENSG00000127585	4	20	0.6466353364663534	1.0
ENSG00000159650	2	11	0.6466353364663534	1.0
ENSG00000153214	12	53	0.6467353264673532	1.0
ENSG00000119042	43	177	0.6467353264673532	1.0
ENSG00000196581	12	80	0.6467353264673532	1.0
ENSG00000167780	5	24	0.6468353164683531	1.0
ENSG00000166037	5	26	0.646935306469353	1.0
ENSG00000108848	8	29	0.6472352764723528	1.0
ENSG00000164509	16	99	0.6474352564743525	1.0
ENSG00000110675	16	75	0.6475352464753524	1.0
ENSG00000123360	4	12	0.6477352264773523	1.0
ENSG00000138303	31	211	0.6479352064793521	1.0
ENSG00000096401	10	51	0.6481351864813518	1.0
ENSG00000157578	4	35	0.6483351664833517	1.0
ENSG00000138138	15	84	0.6483351664833517	1.0
ENSG00000137251	7	29	0.6483351664833517	1.0
ENSG00000010318	2	10	0.6484351564843516	1.0
ENSG00000089199	1	5	0.6484351564843516	1.0
ENSG00000187537	6	26	0.6485351464853515	1.0
ENSG00000196155	1	6	0.6485351464853515	1.0
ENSG00000283473	1	4	0.6485351464853515	1.0
ENSG00000198049	1	8	0.6485351464853515	1.0
ENSG00000099260	6	19	0.6486351364863514	1.0
ENSG00000114480	32	236	0.6486351364863514	1.0
ENSG00000086200	36	160	0.6486351364863514	1.0
ENSG00000121446	18	99	0.6487351264873512	1.0
ENSG00000085231	5	17	0.6488351164883511	1.0
ENSG00000140905	2	9	0.648935106489351	1.0
ENSG00000161544	1	14	0.648935106489351	1.0
ENSG00000101152	6	21	0.648935106489351	1.0
ENSG00000214140	1	16	0.648935106489351	1.0
ENSG00000182175	3	42	0.648935106489351	1.0
ENSG00000181885	1	4	0.649035096490351	1.0
ENSG00000075218	12	53	0.649035096490351	1.0
ENSG00000250298	2	10	0.6491350864913509	1.0
ENSG00000099804	1	20	0.6491350864913509	1.0
ENSG00000145216	9	36	0.6494350564943505	1.0
ENSG00000134389	2	12	0.6495350464953504	1.0
ENSG00000166579	7	32	0.6496350364963503	1.0
ENSG00000121281	6	52	0.6497350264973503	1.0
ENSG00000131669	1	5	0.6499350064993501	1.0
ENSG00000196636	16	54	0.65003499650035	1.0
ENSG00000198860	6	28	0.6502349765023497	1.0
ENSG00000198673	64	278	0.6502349765023497	1.0
ENSG00000238083	4	18	0.6502349765023497	1.0
ENSG00000120820	10	39	0.6503349665033497	1.0
ENSG00000187688	6	35	0.6504349565043496	1.0
ENSG00000134326	4	21	0.6504349565043496	1.0
ENSG00000136933	9	42	0.6506349365063494	1.0
ENSG00000162069	1	10	0.6507349265073493	1.0
ENSG00000182013	1	3	0.6508349165083491	1.0
ENSG00000168509	5	19	0.6508349165083491	1.0
ENSG00000078124	19	118	0.6508349165083491	1.0
ENSG00000144015	2	7	0.6508349165083491	1.0
ENSG00000127084	13	42	0.6508349165083491	1.0
ENSG00000013583	3	15	0.650934906509349	1.0
ENSG00000171316	19	115	0.650934906509349	1.0
ENSG00000204160	7	28	0.650934906509349	1.0
ENSG00000158683	25	118	0.651034896510349	1.0
ENSG00000197977	7	85	0.651034896510349	1.0
ENSG00000122359	6	52	0.6511348865113489	1.0
ENSG00000166762	16	65	0.6511348865113489	1.0
ENSG00000162430	3	10	0.6512348765123488	1.0
ENSG00000146540	17	159	0.6517348265173483	1.0
ENSG00000100934	17	104	0.6517348265173483	1.0
ENSG00000108511	1	6	0.6518348165183482	1.0
ENSG00000180773	6	25	0.6519348065193481	1.0
ENSG00000173641	1	4	0.652034796520348	1.0
ENSG00000114547	1	3	0.6521347865213478	1.0
ENSG00000175018	14	83	0.6521347865213478	1.0
ENSG00000173786	2	12	0.6523347665233477	1.0
ENSG00000092201	6	30	0.6523347665233477	1.0
ENSG00000279170	12	44	0.6524347565243476	1.0
ENSG00000214413	3	9	0.6524347565243476	1.0
ENSG00000080224	124	864	0.6524347565243476	1.0
ENSG00000135919	4	26	0.6525347465253475	1.0
ENSG00000181894	8	36	0.6527347265273473	1.0
ENSG00000179284	1	10	0.6528347165283471	1.0
ENSG00000117010	3	18	0.652934706529347	1.0
ENSG00000064270	17	65	0.653034696530347	1.0
ENSG00000168143	12	51	0.6531346865313469	1.0
ENSG00000169814	19	207	0.6531346865313469	1.0
ENSG00000166558	4	21	0.6533346665333467	1.0
ENSG00000173692	19	73	0.6533346665333467	1.0
ENSG00000162396	1	5	0.6533346665333467	1.0
ENSG00000154734	2	8	0.6533346665333467	1.0
ENSG00000070269	17	105	0.6535346465353464	1.0
ENSG00000166171	4	16	0.6535346465353464	1.0
ENSG00000106049	11	61	0.6536346365363463	1.0
ENSG00000153107	43	211	0.6536346365363463	1.0
ENSG00000214575	23	152	0.6537346265373463	1.0
ENSG00000128487	41	286	0.6539346065393461	1.0
ENSG00000099810	17	86	0.6539346065393461	1.0
ENSG00000120458	3	14	0.654034596540346	1.0
ENSG00000119139	24	179	0.6542345765423457	1.0
ENSG00000152778	1	9	0.6542345765423457	1.0
ENSG00000215012	1	2	0.6542345765423457	1.0
ENSG00000104738	3	10	0.6543345665433457	1.0
ENSG00000133706	13	51	0.6543345665433457	1.0
ENSG00000066813	5	29	0.6546345365463454	1.0
ENSG00000132031	2	10	0.6547345265473453	1.0
ENSG00000109424	1	5	0.6548345165483451	1.0
ENSG00000103544	33	206	0.6548345165483451	1.0
ENSG00000162998	3	25	0.6548345165483451	1.0
ENSG00000109618	5	33	0.6548345165483451	1.0
ENSG00000143507	5	42	0.654934506549345	1.0
ENSG00000204869	5	27	0.654934506549345	1.0
ENSG00000023041	3	13	0.655034496550345	1.0
ENSG00000164488	8	38	0.655034496550345	1.0
ENSG00000109943	7	27	0.6551344865513449	1.0
ENSG00000162419	12	62	0.6551344865513449	1.0
ENSG00000162337	27	154	0.6552344765523448	1.0
ENSG00000113712	15	69	0.6552344765523448	1.0
ENSG00000175894	24	248	0.6552344765523448	1.0
ENSG00000074201	23	120	0.6552344765523448	1.0
ENSG00000159792	10	52	0.6553344665533447	1.0
ENSG00000068745	10	37	0.6553344665533447	1.0
ENSG00000008988	1	20	0.6555344465553444	1.0
ENSG00000113851	7	34	0.6555344465553444	1.0
ENSG00000182985	31	176	0.6556344365563443	1.0
ENSG00000205744	2	10	0.6556344365563443	1.0
ENSG00000135597	11	49	0.6556344365563443	1.0
ENSG00000134419	2	10	0.6556344365563443	1.0
ENSG00000112110	2	11	0.6556344365563443	1.0
ENSG00000071127	4	17	0.6557344265573443	1.0
ENSG00000169989	2	8	0.6557344265573443	1.0
ENSG00000172717	4	17	0.6557344265573443	1.0
ENSG00000213799	5	36	0.6558344165583442	1.0
ENSG00000183087	5	37	0.6559344065593441	1.0
ENSG00000197584	52	292	0.6559344065593441	1.0
ENSG00000114742	8	60	0.656034396560344	1.0
ENSG00000106992	1	3	0.656034396560344	1.0
ENSG00000153823	53	197	0.6561343865613438	1.0
ENSG00000186918	6	34	0.6561343865613438	1.0
ENSG00000181026	2	20	0.6562343765623437	1.0
ENSG00000041357	2	13	0.6563343665633437	1.0
ENSG00000140688	3	9	0.6563343665633437	1.0
ENSG00000130724	1	7	0.6565343465653435	1.0
ENSG00000089048	7	36	0.6566343365663434	1.0
ENSG00000091181	10	81	0.6567343265673433	1.0
ENSG00000135090	43	246	0.6567343265673433	1.0
ENSG00000242515	14	65	0.6568343165683431	1.0
ENSG00000106304	6	39	0.656934306569343	1.0
ENSG00000143772	9	56	0.656934306569343	1.0
ENSG00000078142	19	152	0.656934306569343	1.0
ENSG00000105821	5	31	0.657034296570343	1.0
ENSG00000132763	1	5	0.657034296570343	1.0
ENSG00000163558	21	82	0.6571342865713429	1.0
ENSG00000185591	7	31	0.6571342865713429	1.0
ENSG00000138755	2	6	0.6572342765723428	1.0
ENSG00000156510	5	27	0.6572342765723428	1.0
ENSG00000079974	3	13	0.6572342765723428	1.0
ENSG00000175467	2	8	0.6573342665733427	1.0
ENSG00000138604	11	58	0.6574342565743425	1.0
ENSG00000196503	4	17	0.6576342365763423	1.0
ENSG00000178171	1	12	0.6576342365763423	1.0
ENSG00000110844	11	47	0.6576342365763423	1.0
ENSG00000134905	12	51	0.6579342065793421	1.0
ENSG00000112186	30	237	0.658034196580342	1.0
ENSG00000126861	3	17	0.658034196580342	1.0
ENSG00000105559	8	43	0.6581341865813418	1.0
ENSG00000197893	9	40	0.6581341865813418	1.0
ENSG00000108510	23	130	0.6582341765823417	1.0
ENSG00000174996	1	6	0.6582341765823417	1.0
ENSG00000129484	5	23	0.6583341665833417	1.0
ENSG00000006210	1	4	0.6584341565843416	1.0
ENSG00000090432	1	6	0.6584341565843416	1.0
ENSG00000158480	3	10	0.6585341465853415	1.0
ENSG00000171703	3	8	0.6585341465853415	1.0
ENSG00000159398	9	45	0.6586341365863414	1.0
ENSG00000176771	102	462	0.6587341265873413	1.0
ENSG00000140939	1	2	0.6587341265873413	1.0
ENSG00000141699	8	30	0.658934106589341	1.0
ENSG00000164398	3	29	0.658934106589341	1.0
ENSG00000121769	1	7	0.659034096590341	1.0
ENSG00000180999	6	34	0.659034096590341	1.0
ENSG00000143624	6	34	0.659034096590341	1.0
ENSG00000241935	2	13	0.659034096590341	1.0
ENSG00000162601	8	64	0.659034096590341	1.0
ENSG00000131373	7	40	0.6591340865913409	1.0
ENSG00000137075	28	136	0.6592340765923408	1.0
ENSG00000198015	6	28	0.6593340665933407	1.0
ENSG00000244607	13	75	0.6594340565943405	1.0
ENSG00000133703	5	48	0.6594340565943405	1.0
ENSG00000125319	4	25	0.6595340465953404	1.0
ENSG00000130309	2	16	0.6598340165983402	1.0
ENSG00000157483	41	233	0.66003399660034	1.0
ENSG00000132361	5	20	0.6602339766023397	1.0
ENSG00000160963	21	125	0.6602339766023397	1.0
ENSG00000154025	5	34	0.6602339766023397	1.0
ENSG00000108055	9	53	0.6603339666033397	1.0
ENSG00000171827	3	13	0.6603339666033397	1.0
ENSG00000163930	1	4	0.6603339666033397	1.0
ENSG00000173218	6	37	0.6604339566043396	1.0
ENSG00000130876	5	22	0.6604339566043396	1.0
ENSG00000128815	20	118	0.6606339366063394	1.0
ENSG00000198331	3	10	0.6606339366063394	1.0
ENSG00000160588	2	31	0.6606339366063394	1.0
ENSG00000135540	49	252	0.6607339266073393	1.0
ENSG00000169436	46	232	0.6607339266073393	1.0
ENSG00000151033	3	21	0.660933906609339	1.0
ENSG00000138821	23	134	0.660933906609339	1.0
ENSG00000184005	51	310	0.660933906609339	1.0
ENSG00000198104	2	40	0.661033896610339	1.0
ENSG00000130204	1	9	0.661033896610339	1.0
ENSG00000075975	4	20	0.6611338866113389	1.0
ENSG00000189410	2	12	0.6611338866113389	1.0
ENSG00000134775	61	451	0.6612338766123388	1.0
ENSG00000120645	14	99	0.6614338566143385	1.0
ENSG00000167232	17	85	0.6614338566143385	1.0
ENSG00000215277	13	88	0.6614338566143385	1.0
ENSG00000103365	10	42	0.6615338466153384	1.0
ENSG00000157800	23	102	0.6618338166183382	1.0
ENSG00000198520	8	33	0.6618338166183382	1.0
ENSG00000135709	6	81	0.6618338166183382	1.0
ENSG00000151458	5	23	0.6618338166183382	1.0
ENSG00000186038	1	4	0.6619338066193381	1.0
ENSG00000103023	2	13	0.6619338066193381	1.0
ENSG00000089847	6	37	0.662033796620338	1.0
ENSG00000247596	3	13	0.662033796620338	1.0
ENSG00000213714	1	4	0.6621337866213378	1.0
ENSG00000103034	11	47	0.6621337866213378	1.0
ENSG00000131864	1	9	0.6621337866213378	1.0
ENSG00000198788	6	26	0.6623337666233376	1.0
ENSG00000141985	4	21	0.6624337566243376	1.0
ENSG00000106236	2	4	0.6626337366263374	1.0
ENSG00000147443	1	2	0.6626337366263374	1.0
ENSG00000182698	1	3	0.6626337366263374	1.0
ENSG00000198576	1	2	0.6626337366263374	1.0
ENSG00000182759	2	4	0.6626337366263374	1.0
ENSG00000213139	1	4	0.6626337366263374	1.0
ENSG00000187630	8	61	0.6627337266273373	1.0
ENSG00000197863	7	33	0.6627337266273373	1.0
ENSG00000104889	1	7	0.6627337266273373	1.0
ENSG00000171241	8	31	0.6628337166283371	1.0
ENSG00000117020	32	202	0.6628337166283371	1.0
ENSG00000177600	1	2	0.663033696630337	1.0
ENSG00000105810	30	218	0.663033696630337	1.0
ENSG00000064961	1	4	0.6631336866313369	1.0
ENSG00000162654	1	4	0.6632336766323368	1.0
ENSG00000204001	1	3	0.6632336766323368	1.0
ENSG00000136541	1	2	0.6632336766323368	1.0
ENSG00000221955	17	74	0.6634336566343366	1.0
ENSG00000186111	7	36	0.6634336566343366	1.0
ENSG00000125885	9	31	0.6634336566343366	1.0
ENSG00000262655	32	136	0.6634336566343366	1.0
ENSG00000184350	1	5	0.6634336566343366	1.0
ENSG00000134030	28	200	0.6635336466353364	1.0
ENSG00000115042	3	11	0.6636336366363363	1.0
ENSG00000215595	1	4	0.6637336266373363	1.0
ENSG00000183793	2	8	0.6637336266373363	1.0
ENSG00000169031	17	76	0.6638336166383362	1.0
ENSG00000166352	6	30	0.6639336066393361	1.0
ENSG00000164256	9	39	0.664033596640336	1.0
ENSG00000197647	2	29	0.6642335766423357	1.0
ENSG00000120071	40	227	0.6643335666433356	1.0
ENSG00000087301	16	120	0.6644335566443356	1.0
ENSG00000169860	1	2	0.6644335566443356	1.0
ENSG00000174886	1	14	0.6644335566443356	1.0
ENSG00000171811	18	84	0.6645335466453355	1.0
ENSG00000243317	3	26	0.6645335466453355	1.0
ENSG00000099256	18	74	0.6645335466453355	1.0
ENSG00000120437	1	12	0.6646335366463354	1.0
ENSG00000249437	2	7	0.6647335266473353	1.0
ENSG00000075856	10	34	0.664933506649335	1.0
ENSG00000082014	5	27	0.664933506649335	1.0
ENSG00000138315	9	85	0.664933506649335	1.0
ENSG00000136937	4	19	0.664933506649335	1.0
ENSG00000134265	5	18	0.664933506649335	1.0
ENSG00000139613	7	31	0.664933506649335	1.0
ENSG00000115425	11	102	0.664933506649335	1.0
ENSG00000144810	13	88	0.665033496650335	1.0
ENSG00000132274	6	38	0.665033496650335	1.0
ENSG00000048405	6	41	0.6651334866513349	1.0
ENSG00000254685	2	11	0.6653334666533347	1.0
ENSG00000145642	4	34	0.6654334566543346	1.0
ENSG00000167525	1	5	0.6655334466553344	1.0
ENSG00000162076	4	21	0.6655334466553344	1.0
ENSG00000167434	1	14	0.6658334166583342	1.0
ENSG00000164128	6	18	0.6658334166583342	1.0
ENSG00000134072	4	12	0.6658334166583342	1.0
ENSG00000150627	11	91	0.6659334066593341	1.0
ENSG00000157087	36	161	0.6659334066593341	1.0
ENSG00000125492	1	4	0.6659334066593341	1.0
ENSG00000111669	4	8	0.666033396660334	1.0
ENSG00000086619	10	81	0.666033396660334	1.0
ENSG00000111664	5	10	0.666033396660334	1.0
ENSG00000111665	5	9	0.666033396660334	1.0
ENSG00000003436	6	56	0.666033396660334	1.0
ENSG00000203685	7	39	0.6661333866613338	1.0
ENSG00000124466	1	3	0.6661333866613338	1.0
ENSG00000167600	6	20	0.6661333866613338	1.0
ENSG00000162032	2	19	0.6662333766623337	1.0
ENSG00000004897	12	56	0.6663333666633336	1.0
ENSG00000105835	2	12	0.6664333566643336	1.0
ENSG00000010803	31	137	0.6665333466653335	1.0
ENSG00000139292	16	90	0.6665333466653335	1.0
ENSG00000168748	1	2	0.6665333466653335	1.0
ENSG00000160285	5	34	0.6665333466653335	1.0
ENSG00000101182	1	1	0.6665333466653335	1.0
ENSG00000139193	1	8	0.6667333266673333	1.0
ENSG00000100106	11	74	0.6668333166683331	1.0
ENSG00000111728	43	266	0.666933306669333	1.0
ENSG00000142149	25	169	0.666933306669333	1.0
ENSG00000198870	4	32	0.666933306669333	1.0
ENSG00000087589	9	41	0.6671332866713329	1.0
ENSG00000173334	3	14	0.6675332466753324	1.0
ENSG00000149483	1	9	0.6675332466753324	1.0
ENSG00000101558	5	26	0.6676332366763323	1.0
ENSG00000198176	7	32	0.6676332366763323	1.0
ENSG00000123219	6	25	0.6679332066793321	1.0
ENSG00000162511	2	19	0.6679332066793321	1.0
ENSG00000125630	6	45	0.668033196680332	1.0
ENSG00000105220	8	34	0.668033196680332	1.0
ENSG00000041982	10	50	0.6681331866813318	1.0
ENSG00000132522	1	2	0.6681331866813318	1.0
ENSG00000146005	4	34	0.6681331866813318	1.0
ENSG00000239672	1	3	0.6682331766823317	1.0
ENSG00000152591	2	6	0.6683331666833316	1.0
ENSG00000122756	1	16	0.6683331666833316	1.0
ENSG00000162814	27	116	0.6685331466853315	1.0
ENSG00000111877	17	74	0.6685331466853315	1.0
ENSG00000143543	1	2	0.6686331366863314	1.0
ENSG00000170624	105	793	0.6686331366863314	1.0
ENSG00000083290	20	90	0.6686331366863314	1.0
ENSG00000141576	19	99	0.6687331266873313	1.0
ENSG00000171130	2	5	0.6687331266873313	1.0
ENSG00000113356	6	42	0.6687331266873313	1.0
ENSG00000163982	6	41	0.6687331266873313	1.0
ENSG00000118898	10	83	0.668933106689331	1.0
ENSG00000101144	13	51	0.669033096690331	1.0
ENSG00000196275	2	9	0.6691330866913309	1.0
ENSG00000187164	28	123	0.6691330866913309	1.0
ENSG00000173406	150	804	0.6692330766923308	1.0
ENSG00000106302	4	18	0.6692330766923308	1.0
ENSG00000154839	1	4	0.6692330766923308	1.0
ENSG00000154781	3	30	0.6693330666933307	1.0
ENSG00000162374	24	106	0.6693330666933307	1.0
ENSG00000206562	9	81	0.6693330666933307	1.0
ENSG00000157379	2	8	0.6693330666933307	1.0
ENSG00000150281	1	6	0.6694330566943306	1.0
ENSG00000197852	10	45	0.6694330566943306	1.0
ENSG00000198453	8	31	0.6696330366963303	1.0
ENSG00000139323	16	63	0.6696330366963303	1.0
ENSG00000188672	10	67	0.6697330266973303	1.0
ENSG00000164188	6	40	0.6697330266973303	1.0
ENSG00000084774	4	16	0.6697330266973303	1.0
ENSG00000135913	27	127	0.6698330166983302	1.0
ENSG00000127364	1	3	0.6699330066993301	1.0
ENSG00000055070	13	49	0.6699330066993301	1.0
ENSG00000068383	25	144	0.67003299670033	1.0
ENSG00000144048	3	15	0.67003299670033	1.0
ENSG00000198108	32	293	0.6701329867013298	1.0
ENSG00000248487	2	6	0.6701329867013298	1.0
ENSG00000114779	2	6	0.6701329867013298	1.0
ENSG00000277363	5	59	0.6702329767023297	1.0
ENSG00000164066	10	99	0.6702329767023297	1.0
ENSG00000198879	32	206	0.6703329667033296	1.0
ENSG00000248405	19	132	0.6704329567043296	1.0
ENSG00000128886	1	4	0.6704329567043296	1.0
ENSG00000185787	19	90	0.6705329467053295	1.0
ENSG00000166535	9	43	0.6705329467053295	1.0
ENSG00000187840	9	30	0.6707329267073293	1.0
ENSG00000127418	2	6	0.670932906709329	1.0
ENSG00000120733	20	88	0.670932906709329	1.0
ENSG00000138709	34	134	0.670932906709329	1.0
ENSG00000121577	4	17	0.671032896710329	1.0
ENSG00000137337	4	29	0.671032896710329	1.0
ENSG00000162981	1	10	0.6711328867113289	1.0
ENSG00000183960	32	159	0.6711328867113289	1.0
ENSG00000100146	2	14	0.6713328667133287	1.0
ENSG00000072778	1	3	0.6713328667133287	1.0
ENSG00000147613	5	24	0.6714328567143286	1.0
ENSG00000179476	2	6	0.6715328467153284	1.0
ENSG00000231738	2	7	0.6715328467153284	1.0
ENSG00000167100	2	8	0.6716328367163283	1.0
ENSG00000185933	1	3	0.6717328267173283	1.0
ENSG00000149380	7	40	0.6718328167183282	1.0
ENSG00000163728	2	18	0.6718328167183282	1.0
ENSG00000241878	5	33	0.6719328067193281	1.0
ENSG00000071539	2	14	0.672032796720328	1.0
ENSG00000231256	1	4	0.672032796720328	1.0
ENSG00000128513	7	42	0.672032796720328	1.0
ENSG00000116212	2	18	0.6722327767223277	1.0
ENSG00000106991	7	43	0.6724327567243276	1.0
ENSG00000171858	1	2	0.6726327367263274	1.0
ENSG00000100433	15	76	0.6727327267273273	1.0
ENSG00000174718	8	37	0.6727327267273273	1.0
ENSG00000198626	117	553	0.6728327167283271	1.0
ENSG00000174444	3	15	0.6728327167283271	1.0
ENSG00000008226	11	61	0.6728327167283271	1.0
ENSG00000197943	32	132	0.673032696730327	1.0
ENSG00000170464	5	22	0.6731326867313269	1.0
ENSG00000175130	1	7	0.6731326867313269	1.0
ENSG00000174080	1	8	0.6732326767323268	1.0
ENSG00000127993	2	6	0.6733326667333267	1.0
ENSG00000151532	65	291	0.6733326667333267	1.0
ENSG00000204361	2	20	0.6733326667333267	1.0
ENSG00000119514	5	39	0.6733326667333267	1.0
ENSG00000146267	6	34	0.6733326667333267	1.0
ENSG00000198125	6	36	0.6734326567343266	1.0
ENSG00000076067	11	53	0.6735326467353264	1.0
ENSG00000108091	12	67	0.6736326367363263	1.0
ENSG00000078898	2	24	0.6736326367363263	1.0
ENSG00000161992	1	6	0.6737326267373263	1.0
ENSG00000080824	12	68	0.6737326267373263	1.0
ENSG00000138166	3	18	0.6738326167383262	1.0
ENSG00000136169	7	33	0.6739326067393261	1.0
ENSG00000188529	2	11	0.6739326067393261	1.0
ENSG00000070019	10	59	0.6739326067393261	1.0
ENSG00000124467	35	186	0.674032596740326	1.0
ENSG00000137571	25	115	0.6741325867413258	1.0
ENSG00000183605	5	28	0.6742325767423257	1.0
ENSG00000181938	21	83	0.6744325567443256	1.0
ENSG00000143643	7	32	0.6745325467453255	1.0
ENSG00000154920	1	7	0.6746325367463254	1.0
ENSG00000197416	1	6	0.6746325367463254	1.0
ENSG00000237441	2	9	0.6748325167483251	1.0
ENSG00000198797	12	58	0.6748325167483251	1.0
ENSG00000085978	16	79	0.674932506749325	1.0
ENSG00000154319	7	37	0.674932506749325	1.0
ENSG00000148331	2	6	0.674932506749325	1.0
ENSG00000138463	9	38	0.675032496750325	1.0
ENSG00000100796	9	43	0.6751324867513249	1.0
ENSG00000183185	9	37	0.6752324767523248	1.0
ENSG00000135424	4	23	0.6753324667533247	1.0
ENSG00000187288	2	6	0.6754324567543246	1.0
ENSG00000137996	6	28	0.6756324367563243	1.0
ENSG00000106278	19	94	0.6758324167583242	1.0
ENSG00000205268	14	73	0.6758324167583242	1.0
ENSG00000076706	2	10	0.6758324167583242	1.0
ENSG00000159197	1	3	0.6759324067593241	1.0
ENSG00000172361	6	24	0.6759324067593241	1.0
ENSG00000154719	3	31	0.676032396760324	1.0
ENSG00000183476	3	17	0.6761323867613239	1.0
ENSG00000198586	32	131	0.6762323767623237	1.0
ENSG00000151923	3	16	0.6763323667633236	1.0
ENSG00000132164	8	39	0.6763323667633236	1.0
ENSG00000272047	7	32	0.6763323667633236	1.0
ENSG00000106178	3	17	0.6763323667633236	1.0
ENSG00000122884	21	232	0.6764323567643236	1.0
ENSG00000153993	22	103	0.6764323567643236	1.0
ENSG00000135637	1	7	0.6766323367663234	1.0
ENSG00000009844	9	53	0.6766323367663234	1.0
ENSG00000160789	6	25	0.6767323267673233	1.0
ENSG00000112419	40	170	0.6767323267673233	1.0
ENSG00000078795	11	51	0.6767323267673233	1.0
ENSG00000143337	10	42	0.6768323167683231	1.0
ENSG00000014216	3	18	0.6768323167683231	1.0
ENSG00000140836	144	795	0.676932306769323	1.0
ENSG00000079689	7	54	0.676932306769323	1.0
ENSG00000213123	4	19	0.676932306769323	1.0
ENSG00000152672	1	9	0.6771322867713229	1.0
ENSG00000181404	24	128	0.6772322767723228	1.0
ENSG00000197694	17	64	0.6773322667733227	1.0
ENSG00000167614	4	38	0.6774322567743226	1.0
ENSG00000121005	3	19	0.6774322567743226	1.0
ENSG00000113583	1	12	0.6775322467753224	1.0
ENSG00000185739	13	102	0.6775322467753224	1.0
ENSG00000152932	23	122	0.6776322367763223	1.0
ENSG00000136141	24	174	0.6777322267773223	1.0
ENSG00000125629	3	7	0.6778322167783222	1.0
ENSG00000164615	5	29	0.6778322167783222	1.0
ENSG00000176542	7	32	0.6779322067793221	1.0
ENSG00000078328	581	3893	0.6779322067793221	1.0
ENSG00000070831	10	55	0.678032196780322	1.0
ENSG00000103184	8	74	0.678032196780322	1.0
ENSG00000124782	33	165	0.678032196780322	1.0
ENSG00000173535	3	10	0.678032196780322	1.0
ENSG00000130643	2	8	0.6781321867813219	1.0
ENSG00000142528	3	138	0.6781321867813219	1.0
ENSG00000196420	1	8	0.6782321767823217	1.0
ENSG00000160075	9	34	0.6782321767823217	1.0
ENSG00000136828	31	172	0.6782321767823217	1.0
ENSG00000173898	7	29	0.6782321767823217	1.0
ENSG00000166689	32	148	0.6783321667833216	1.0
ENSG00000166206	44	171	0.6784321567843216	1.0
ENSG00000164465	28	109	0.6784321567843216	1.0
ENSG00000156042	17	156	0.6786321367863214	1.0
ENSG00000188452	21	143	0.6787321267873213	1.0
ENSG00000175938	1	6	0.678932106789321	1.0
ENSG00000138794	3	22	0.679032096790321	1.0
ENSG00000142627	3	14	0.679032096790321	1.0
ENSG00000169679	8	28	0.6791320867913209	1.0
ENSG00000159459	43	158	0.6791320867913209	1.0
ENSG00000160294	10	37	0.6791320867913209	1.0
ENSG00000237700	3	9	0.6792320767923208	1.0
ENSG00000056050	5	42	0.6792320767923208	1.0
ENSG00000115616	14	81	0.6792320767923208	1.0
ENSG00000177352	1	4	0.6793320667933207	1.0
ENSG00000137310	2	3	0.6793320667933207	1.0
ENSG00000130764	4	20	0.6793320667933207	1.0
ENSG00000106341	2	14	0.6794320567943206	1.0
ENSG00000197746	5	40	0.6795320467953204	1.0
ENSG00000129250	4	14	0.6796320367963203	1.0
ENSG00000005194	3	11	0.6797320267973203	1.0
ENSG00000196182	9	33	0.6798320167983202	1.0
ENSG00000143119	3	17	0.6798320167983202	1.0
ENSG00000137648	3	42	0.6798320167983202	1.0
ENSG00000171097	11	48	0.68003199680032	1.0
ENSG00000130755	3	9	0.6801319868013199	1.0
ENSG00000274391	27	134	0.6801319868013199	1.0
ENSG00000130635	21	360	0.6802319768023197	1.0
ENSG00000160191	12	92	0.6802319768023197	1.0
ENSG00000078043	13	70	0.6803319668033196	1.0
ENSG00000186766	1	5	0.6805319468053195	1.0
ENSG00000170889	10	43	0.6805319468053195	1.0
ENSG00000138660	3	28	0.6805319468053195	1.0
ENSG00000278053	6	43	0.6805319468053195	1.0
ENSG00000175544	1	23	0.6806319368063194	1.0
ENSG00000182993	12	57	0.6806319368063194	1.0
ENSG00000215474	4	26	0.6806319368063194	1.0
ENSG00000272886	14	83	0.6807319268073193	1.0
ENSG00000185829	4	19	0.6808319168083191	1.0
ENSG00000167778	3	14	0.681031896810319	1.0
ENSG00000164707	6	41	0.681031896810319	1.0
ENSG00000169085	2	15	0.681031896810319	1.0
ENSG00000148602	1	8	0.681031896810319	1.0
ENSG00000174607	13	53	0.6811318868113189	1.0
ENSG00000109881	2	12	0.6812318768123188	1.0
ENSG00000021852	3	18	0.6812318768123188	1.0
ENSG00000135312	1	4	0.6812318768123188	1.0
ENSG00000167081	36	380	0.6812318768123188	1.0
ENSG00000184702	1	4	0.6813318668133187	1.0
ENSG00000107372	2	9	0.6813318668133187	1.0
ENSG00000122863	9	57	0.6814318568143186	1.0
ENSG00000150873	3	11	0.6815318468153184	1.0
ENSG00000175564	1	8	0.6816318368163183	1.0
ENSG00000133063	5	31	0.6817318268173183	1.0
ENSG00000128322	1	7	0.6817318268173183	1.0
ENSG00000186832	1	3	0.6818318168183182	1.0
ENSG00000198612	1	7	0.6819318068193181	1.0
ENSG00000136731	15	72	0.6819318068193181	1.0
ENSG00000188558	1	6	0.6821317868213179	1.0
ENSG00000100697	10	40	0.6821317868213179	1.0
ENSG00000228696	16	62	0.6821317868213179	1.0
ENSG00000117533	5	24	0.6822317768223177	1.0
ENSG00000254901	2	9	0.6822317768223177	1.0
ENSG00000091436	17	163	0.6823317668233176	1.0
ENSG00000144320	11	46	0.6823317668233176	1.0
ENSG00000099284	8	34	0.6826317368263174	1.0
ENSG00000196872	10	51	0.6826317368263174	1.0
ENSG00000170917	2	9	0.6826317368263174	1.0
ENSG00000164081	4	19	0.6827317268273173	1.0
ENSG00000169087	7	28	0.6827317268273173	1.0
ENSG00000176294	20	152	0.6827317268273173	1.0
ENSG00000116882	2	14	0.6828317168283171	1.0
ENSG00000145103	4	26	0.6828317168283171	1.0
ENSG00000007541	3	18	0.682931706829317	1.0
ENSG00000100362	2	14	0.683031696830317	1.0
ENSG00000094796	1	3	0.683031696830317	1.0
ENSG00000171595	5	26	0.683031696830317	1.0
ENSG00000172809	1	11	0.6831316868313169	1.0
ENSG00000088448	4	38	0.6831316868313169	1.0
ENSG00000059145	9	49	0.6832316768323168	1.0
ENSG00000171792	3	11	0.6833316668333167	1.0
ENSG00000104903	1	4	0.6833316668333167	1.0
ENSG00000114353	6	21	0.6833316668333167	1.0
ENSG00000265808	4	27	0.6834316568343166	1.0
ENSG00000132963	3	17	0.6836316368363163	1.0
ENSG00000178928	3	20	0.6836316368363163	1.0
ENSG00000164484	7	89	0.6836316368363163	1.0
ENSG00000198707	11	40	0.6836316368363163	1.0
ENSG00000185038	5	34	0.6836316368363163	1.0
ENSG00000213719	1	7	0.6837316268373163	1.0
ENSG00000004838	1	5	0.6838316168383162	1.0
ENSG00000164751	3	11	0.6838316168383162	1.0
ENSG00000137168	3	21	0.6839316068393161	1.0
ENSG00000025156	4	19	0.6839316068393161	1.0
ENSG00000152332	5	18	0.684031596840316	1.0
ENSG00000188130	2	12	0.684031596840316	1.0
ENSG00000269113	17	91	0.6841315868413159	1.0
ENSG00000138162	43	246	0.6841315868413159	1.0
ENSG00000141994	1	5	0.6841315868413159	1.0
ENSG00000127184	1	7	0.6841315868413159	1.0
ENSG00000144671	6	29	0.6842315768423157	1.0
ENSG00000163235	12	56	0.6842315768423157	1.0
ENSG00000006652	7	31	0.6842315768423157	1.0
ENSG00000197959	73	490	0.6843315668433156	1.0
ENSG00000178307	1	16	0.6845315468453155	1.0
ENSG00000150630	16	132	0.6848315168483151	1.0
ENSG00000141971	8	40	0.6852314768523148	1.0
ENSG00000140319	1	3	0.6853314668533147	1.0
ENSG00000181291	5	25	0.6854314568543146	1.0
ENSG00000184857	1	6	0.6854314568543146	1.0
ENSG00000105705	8	38	0.6854314568543146	1.0
ENSG00000050730	11	63	0.6857314268573143	1.0
ENSG00000164116	11	83	0.6858314168583142	1.0
ENSG00000100191	7	30	0.686031396860314	1.0
ENSG00000183747	4	23	0.6863313668633136	1.0
ENSG00000173660	4	20	0.6864313568643136	1.0
ENSG00000153721	12	67	0.6864313568643136	1.0
ENSG00000124193	2	11	0.6865313468653135	1.0
ENSG00000169609	2	12	0.6865313468653135	1.0
ENSG00000136153	36	208	0.6868313168683132	1.0
ENSG00000112282	8	45	0.686931306869313	1.0
ENSG00000173726	3	19	0.687031296870313	1.0
ENSG00000037474	5	33	0.6871312868713129	1.0
ENSG00000163947	51	312	0.6871312868713129	1.0
ENSG00000138115	1	24	0.6872312768723128	1.0
ENSG00000165410	1	5	0.6873312668733127	1.0
ENSG00000132694	14	69	0.6875312468753124	1.0
ENSG00000140548	12	56	0.6875312468753124	1.0
ENSG00000185634	15	67	0.6875312468753124	1.0
ENSG00000140297	10	45	0.6875312468753124	1.0
ENSG00000213585	5	38	0.6876312368763123	1.0
ENSG00000118322	26	186	0.6876312368763123	1.0
ENSG00000162695	13	134	0.6878312168783122	1.0
ENSG00000170633	5	22	0.6879312068793121	1.0
ENSG00000164904	12	71	0.6879312068793121	1.0
ENSG00000163993	1	4	0.6879312068793121	1.0
ENSG00000162426	5	22	0.688031196880312	1.0
ENSG00000111554	1	12	0.688031196880312	1.0
ENSG00000091039	30	135	0.6881311868813119	1.0
ENSG00000131153	3	20	0.6881311868813119	1.0
ENSG00000103091	22	107	0.6882311768823117	1.0
ENSG00000278662	5	26	0.6883311668833116	1.0
ENSG00000230453	3	35	0.6883311668833116	1.0
ENSG00000164794	1	5	0.6884311568843116	1.0
ENSG00000136068	18	148	0.6885311468853115	1.0
ENSG00000104723	44	227	0.6886311368863114	1.0
ENSG00000138134	9	61	0.6887311268873113	1.0
ENSG00000166510	8	33	0.6887311268873113	1.0
ENSG00000166268	16	87	0.6888311168883112	1.0
ENSG00000151014	6	24	0.6888311168883112	1.0
ENSG00000163909	3	9	0.689031096890311	1.0
ENSG00000242019	8	37	0.689031096890311	1.0
ENSG00000004059	1	4	0.689031096890311	1.0
ENSG00000106633	3	16	0.689031096890311	1.0
ENSG00000153157	13	103	0.689031096890311	1.0
ENSG00000105270	3	13	0.6894310568943106	1.0
ENSG00000140463	14	41	0.6895310468953104	1.0
ENSG00000112343	5	32	0.6895310468953104	1.0
ENSG00000123191	15	79	0.6895310468953104	1.0
ENSG00000168724	5	22	0.6895310468953104	1.0
ENSG00000145832	45	331	0.6896310368963103	1.0
ENSG00000172301	1	5	0.6898310168983102	1.0
ENSG00000033327	21	120	0.6898310168983102	1.0
ENSG00000068724	14	74	0.6898310168983102	1.0
ENSG00000095917	1	6	0.6899310068993101	1.0
ENSG00000188641	111	528	0.6899310068993101	1.0
ENSG00000198478	8	37	0.6899310068993101	1.0
ENSG00000140367	15	64	0.6899310068993101	1.0
ENSG00000147592	6	29	0.6899310068993101	1.0
ENSG00000230873	3	16	0.69003099690031	1.0
ENSG00000197415	27	130	0.6902309769023097	1.0
ENSG00000125851	20	142	0.6902309769023097	1.0
ENSG00000100319	3	15	0.6904309569043096	1.0
ENSG00000235750	3	28	0.6905309469053095	1.0
ENSG00000100749	19	67	0.6906309369063094	1.0
ENSG00000162231	1	7	0.6908309169083092	1.0
ENSG00000175868	18	104	0.690930906909309	1.0
ENSG00000125447	2	14	0.690930906909309	1.0
ENSG00000140577	14	172	0.690930906909309	1.0
ENSG00000188215	10	35	0.6911308869113089	1.0
ENSG00000109674	4	29	0.6911308869113089	1.0
ENSG00000134461	4	43	0.6913308669133087	1.0
ENSG00000183876	5	37	0.6913308669133087	1.0
ENSG00000167207	3	21	0.6913308669133087	1.0
ENSG00000158715	3	16	0.6914308569143086	1.0
ENSG00000154370	1	7	0.6916308369163083	1.0
ENSG00000030110	2	12	0.6917308269173083	1.0
ENSG00000024526	1	16	0.6918308169183082	1.0
ENSG00000168955	2	8	0.6919308069193081	1.0
ENSG00000232653	1	5	0.6919308069193081	1.0
ENSG00000100802	2	25	0.692030796920308	1.0
ENSG00000115468	9	42	0.6921307869213079	1.0
ENSG00000077942	18	103	0.6922307769223077	1.0
ENSG00000166532	18	76	0.6922307769223077	1.0
ENSG00000182968	1	5	0.6923307669233076	1.0
ENSG00000164924	7	30	0.6924307569243076	1.0
ENSG00000175344	24	172	0.6925307469253075	1.0
ENSG00000196932	6	27	0.6925307469253075	1.0
ENSG00000260230	3	19	0.6925307469253075	1.0
ENSG00000196776	4	20	0.6926307369263074	1.0
ENSG00000168061	1	4	0.6926307369263074	1.0
ENSG00000152154	7	24	0.6926307369263074	1.0
ENSG00000177098	1	5	0.6927307269273073	1.0
ENSG00000117009	5	62	0.6928307169283072	1.0
ENSG00000157423	53	383	0.6928307169283072	1.0
ENSG00000156711	3	23	0.692930706929307	1.0
ENSG00000126785	12	53	0.6930306969303069	1.0
ENSG00000248919	6	46	0.6930306969303069	1.0
ENSG00000273706	1	10	0.6930306969303069	1.0
ENSG00000113905	2	14	0.6930306969303069	1.0
ENSG00000139132	33	167	0.6930306969303069	1.0
ENSG00000164754	5	16	0.6932306769323068	1.0
ENSG00000171723	110	470	0.6932306769323068	1.0
ENSG00000135929	9	51	0.6932306769323068	1.0
ENSG00000077514	27	123	0.6933306669333067	1.0
ENSG00000107104	39	275	0.6933306669333067	1.0
ENSG00000196712	45	185	0.6933306669333067	1.0
ENSG00000157045	1	5	0.6935306469353064	1.0
ENSG00000181381	18	82	0.6937306269373062	1.0
ENSG00000160058	7	44	0.6939306069393061	1.0
ENSG00000136111	29	159	0.6939306069393061	1.0
ENSG00000266338	10	44	0.694030596940306	1.0
ENSG00000205301	3	32	0.694030596940306	1.0
ENSG00000121853	1	3	0.6942305769423057	1.0
ENSG00000115423	33	115	0.6942305769423057	1.0
ENSG00000083857	11	50	0.6943305669433056	1.0
ENSG00000185306	15	64	0.6943305669433056	1.0
ENSG00000170881	2	14	0.6944305569443056	1.0
ENSG00000132749	5	24	0.6944305569443056	1.0
ENSG00000196498	40	209	0.6945305469453055	1.0
ENSG00000146926	2	6	0.6945305469453055	1.0
ENSG00000163866	14	75	0.6945305469453055	1.0
ENSG00000100532	5	19	0.6946305369463054	1.0
ENSG00000197343	2	13	0.694930506949305	1.0
ENSG00000112339	20	84	0.6951304869513049	1.0
ENSG00000127452	4	20	0.6951304869513049	1.0
ENSG00000109193	3	13	0.6953304669533047	1.0
ENSG00000113312	12	51	0.6953304669533047	1.0
ENSG00000163001	5	26	0.6953304669533047	1.0
ENSG00000188710	1	7	0.6953304669533047	1.0
ENSG00000124615	5	33	0.6954304569543046	1.0
ENSG00000154240	62	318	0.6955304469553044	1.0
ENSG00000185761	1	9	0.6955304469553044	1.0
ENSG00000152402	30	205	0.6956304369563043	1.0
ENSG00000131943	1	4	0.6956304369563043	1.0
ENSG00000184983	1	4	0.6956304369563043	1.0
ENSG00000172819	3	17	0.6957304269573042	1.0
ENSG00000197150	3	18	0.6957304269573042	1.0
ENSG00000100243	4	23	0.6957304269573042	1.0
ENSG00000172817	16	72	0.6958304169583042	1.0
ENSG00000186523	2	15	0.696030396960304	1.0
ENSG00000067066	18	77	0.6961303869613039	1.0
ENSG00000065883	28	173	0.6961303869613039	1.0
ENSG00000177294	2	8	0.6961303869613039	1.0
ENSG00000105771	1	7	0.6961303869613039	1.0
ENSG00000197417	5	23	0.6961303869613039	1.0
ENSG00000226742	2	8	0.6961303869613039	1.0
ENSG00000179930	1	2	0.6962303769623037	1.0
ENSG00000060642	1	4	0.6964303569643036	1.0
ENSG00000113430	1	5	0.6964303569643036	1.0
ENSG00000100601	4	20	0.6964303569643036	1.0
ENSG00000258986	11	80	0.6964303569643036	1.0
ENSG00000215784	1	5	0.6964303569643036	1.0
ENSG00000204897	2	13	0.6965303469653035	1.0
ENSG00000131188	1	3	0.6965303469653035	1.0
ENSG00000112183	1	5	0.696930306969303	1.0
ENSG00000099617	1	9	0.696930306969303	1.0
ENSG00000158796	2	7	0.6972302769723028	1.0
ENSG00000118308	12	60	0.6973302669733027	1.0
ENSG00000185924	17	70	0.6975302469753024	1.0
ENSG00000124444	2	5	0.6975302469753024	1.0
ENSG00000127863	12	54	0.6976302369763023	1.0
ENSG00000087111	3	15	0.6976302369763023	1.0
ENSG00000180914	2	8	0.6977302269773022	1.0
ENSG00000116161	2	16	0.6977302269773022	1.0
ENSG00000109814	5	30	0.6978302169783022	1.0
ENSG00000116560	5	20	0.698030196980302	1.0
ENSG00000176160	8	47	0.698030196980302	1.0
ENSG00000198821	11	58	0.698030196980302	1.0
ENSG00000165953	4	21	0.6981301869813019	1.0
ENSG00000088280	12	40	0.6982301769823017	1.0
ENSG00000196597	4	18	0.6983301669833016	1.0
ENSG00000143167	6	69	0.6984301569843016	1.0
ENSG00000100201	4	13	0.6984301569843016	1.0
ENSG00000167371	1	2	0.6986301369863014	1.0
ENSG00000129071	1	6	0.6986301369863014	1.0
ENSG00000074771	9	46	0.6987301269873013	1.0
ENSG00000214367	24	101	0.6987301269873013	1.0
ENSG00000100365	2	21	0.6987301269873013	1.0
ENSG00000100104	1	7	0.6987301269873013	1.0
ENSG00000121671	3	12	0.6988301169883012	1.0
ENSG00000157191	2	10	0.698930106989301	1.0
ENSG00000134046	7	47	0.698930106989301	1.0
ENSG00000183569	3	16	0.6990300969903009	1.0
ENSG00000107554	25	130	0.6990300969903009	1.0
ENSG00000166925	3	11	0.6990300969903009	1.0
ENSG00000075142	3	13	0.6990300969903009	1.0
ENSG00000184992	6	35	0.6991300869913009	1.0
ENSG00000178695	1	7	0.6991300869913009	1.0
ENSG00000150967	14	102	0.6995300469953005	1.0
ENSG00000082512	10	47	0.6996300369963003	1.0
ENSG00000162598	8	43	0.6997300269973002	1.0
ENSG00000136250	29	127	0.6997300269973002	1.0
ENSG00000187550	2	10	0.6997300269973002	1.0
ENSG00000163607	7	36	0.6998300169983002	1.0
ENSG00000143622	2	14	0.6998300169983002	1.0
ENSG00000160226	1	7	0.6998300169983002	1.0
ENSG00000171262	5	29	0.6999300069993001	1.0
ENSG00000008277	41	257	0.6999300069993001	1.0
ENSG00000126456	2	7	0.7000299970003	1.0
ENSG00000182793	1	5	0.7000299970003	1.0
ENSG00000180543	1	5	0.7001299870012999	1.0
ENSG00000130294	19	87	0.7001299870012999	1.0
ENSG00000164900	3	11	0.7002299770022997	1.0
ENSG00000162738	3	27	0.7003299670032996	1.0
ENSG00000183527	1	12	0.7003299670032996	1.0
ENSG00000204713	5	27	0.7003299670032996	1.0
ENSG00000119333	4	16	0.7003299670032996	1.0
ENSG00000139330	1	4	0.7003299670032996	1.0
ENSG00000170632	1	11	0.7005299470052995	1.0
ENSG00000163590	35	229	0.7005299470052995	1.0
ENSG00000204010	1	3	0.7006299370062994	1.0
ENSG00000117298	15	120	0.7006299370062994	1.0
ENSG00000100029	4	24	0.7007299270072993	1.0
ENSG00000184602	1	4	0.7007299270072993	1.0
ENSG00000002549	5	24	0.7007299270072993	1.0
ENSG00000186908	10	64	0.7007299270072993	1.0
ENSG00000166947	3	17	0.7007299270072993	1.0
ENSG00000143153	5	20	0.7008299170082992	1.0
ENSG00000141696	2	4	0.7008299170082992	1.0
ENSG00000164136	9	47	0.700929907009299	1.0
ENSG00000112406	16	64	0.7010298970102989	1.0
ENSG00000168081	2	13	0.7010298970102989	1.0
ENSG00000120251	10	46	0.7010298970102989	1.0
ENSG00000166747	20	116	0.7011298870112989	1.0
ENSG00000205765	5	18	0.7011298870112989	1.0
ENSG00000135679	5	29	0.7012298770122988	1.0
ENSG00000162852	12	61	0.7013298670132987	1.0
ENSG00000174136	3	22	0.7014298570142986	1.0
ENSG00000176406	81	434	0.7016298370162983	1.0
ENSG00000148334	2	12	0.7016298370162983	1.0
ENSG00000128573	79	486	0.7016298370162983	1.0
ENSG00000001461	6	28	0.7019298070192981	1.0
ENSG00000172382	2	19	0.7019298070192981	1.0
ENSG00000100012	3	16	0.7019298070192981	1.0
ENSG00000171448	1	3	0.702029797020298	1.0
ENSG00000196132	12	47	0.7023297670232976	1.0
ENSG00000206127	1	5	0.7023297670232976	1.0
ENSG00000186190	3	11	0.7023297670232976	1.0
ENSG00000120332	6	50	0.7023297670232976	1.0
ENSG00000137757	3	27	0.7024297570242976	1.0
ENSG00000256574	1	5	0.7024297570242976	1.0
ENSG00000167139	1	4	0.7025297470252975	1.0
ENSG00000068697	1	7	0.7025297470252975	1.0
ENSG00000072210	4	34	0.7025297470252975	1.0
ENSG00000111906	7	29	0.7025297470252975	1.0
ENSG00000114656	12	66	0.7025297470252975	1.0
ENSG00000165801	2	13	0.7026297370262974	1.0
ENSG00000116095	6	35	0.7026297370262974	1.0
ENSG00000118181	1	6	0.7026297370262974	1.0
ENSG00000197046	3	27	0.7027297270272973	1.0
ENSG00000126562	2	38	0.702929707029297	1.0
ENSG00000102893	33	150	0.7031296870312969	1.0
ENSG00000166313	4	18	0.7031296870312969	1.0
ENSG00000276966	1	7	0.7031296870312969	1.0
ENSG00000121542	11	44	0.7032296770322968	1.0
ENSG00000059377	32	166	0.7032296770322968	1.0
ENSG00000203485	4	23	0.7033296670332967	1.0
ENSG00000196453	4	22	0.7033296670332967	1.0
ENSG00000156411	2	13	0.7034296570342966	1.0
ENSG00000106692	9	42	0.7036296370362963	1.0
ENSG00000167615	2	13	0.7036296370362963	1.0
ENSG00000116406	5	32	0.7036296370362963	1.0
ENSG00000131096	9	43	0.7036296370362963	1.0
ENSG00000162819	1	14	0.7037296270372962	1.0
ENSG00000073060	19	132	0.7037296270372962	1.0
ENSG00000111331	2	8	0.7039296070392961	1.0
ENSG00000127423	6	21	0.704029597040296	1.0
ENSG00000135472	4	21	0.704029597040296	1.0
ENSG00000197591	1	3	0.7043295670432956	1.0
ENSG00000118217	24	117	0.7044295570442956	1.0
ENSG00000158158	10	47	0.7046295370462954	1.0
ENSG00000095752	1	5	0.7046295370462954	1.0
ENSG00000140265	2	12	0.7046295370462954	1.0
ENSG00000104147	5	21	0.7047295270472953	1.0
ENSG00000100505	8	39	0.7047295270472953	1.0
ENSG00000163636	2	8	0.7048295170482952	1.0
ENSG00000173588	20	82	0.7048295170482952	1.0
ENSG00000102796	3	15	0.7048295170482952	1.0
ENSG00000178996	2	17	0.704929507049295	1.0
ENSG00000159200	6	28	0.7050294970502949	1.0
ENSG00000183401	1	5	0.7050294970502949	1.0
ENSG00000160539	12	69	0.7052294770522948	1.0
ENSG00000158815	1	5	0.7052294770522948	1.0
ENSG00000040341	38	222	0.7052294770522948	1.0
ENSG00000176390	7	54	0.7055294470552945	1.0
ENSG00000112041	2	16	0.7056294370562943	1.0
ENSG00000151376	17	95	0.7057294270572942	1.0
ENSG00000188056	2	22	0.7058294170582942	1.0
ENSG00000123500	6	28	0.7059294070592941	1.0
ENSG00000203734	14	77	0.7065293470652935	1.0
ENSG00000101493	9	91	0.7065293470652935	1.0
ENSG00000182645	3	17	0.7065293470652935	1.0
ENSG00000016391	6	47	0.7066293370662934	1.0
ENSG00000180720	1	3	0.7066293370662934	1.0
ENSG00000183287	34	314	0.7068293170682932	1.0
ENSG00000179674	1	2	0.706929307069293	1.0
ENSG00000171161	1	2	0.706929307069293	1.0
ENSG00000108018	79	436	0.7070292970702929	1.0
ENSG00000165813	5	26	0.7070292970702929	1.0
ENSG00000086062	13	74	0.7071292870712929	1.0
ENSG00000268320	1	1	0.7071292870712929	1.0
ENSG00000170482	3	17	0.7071292870712929	1.0
ENSG00000115648	4	22	0.7072292770722928	1.0
ENSG00000153446	3	26	0.7072292770722928	1.0
ENSG00000080823	24	229	0.7074292570742926	1.0
ENSG00000102572	19	129	0.7074292570742926	1.0
ENSG00000188227	8	34	0.7074292570742926	1.0
ENSG00000135185	5	19	0.7075292470752925	1.0
ENSG00000138439	26	98	0.7075292470752925	1.0
ENSG00000143919	58	281	0.7076292370762923	1.0
ENSG00000243955	1	5	0.7076292370762923	1.0
ENSG00000162512	3	37	0.7076292370762923	1.0
ENSG00000091656	27	204	0.7077292270772922	1.0
ENSG00000126467	1	7	0.7078292170782922	1.0
ENSG00000178188	6	20	0.7079292070792921	1.0
ENSG00000186281	2	4	0.708029197080292	1.0
ENSG00000126267	4	13	0.7081291870812919	1.0
ENSG00000204219	4	17	0.7081291870812919	1.0
ENSG00000163013	2	13	0.7082291770822917	1.0
ENSG00000075643	17	68	0.7083291670832916	1.0
ENSG00000105767	4	16	0.7083291670832916	1.0
ENSG00000278318	2	35	0.7083291670832916	1.0
ENSG00000109458	15	71	0.7083291670832916	1.0
ENSG00000172375	1	4	0.7086291370862914	1.0
ENSG00000169126	39	169	0.7087291270872913	1.0
ENSG00000135697	9	82	0.7087291270872913	1.0
ENSG00000125337	6	34	0.7088291170882912	1.0
ENSG00000203797	2	13	0.7090290970902909	1.0
ENSG00000080007	3	17	0.7091290870912909	1.0
ENSG00000115364	7	35	0.7092290770922908	1.0
ENSG00000131351	2	10	0.7093290670932907	1.0
ENSG00000160209	9	41	0.7095290470952905	1.0
ENSG00000112818	6	26	0.7097290270972902	1.0
ENSG00000142459	6	21	0.7098290170982902	1.0
ENSG00000102962	1	6	0.7098290170982902	1.0
ENSG00000172000	6	37	0.7098290170982902	1.0
ENSG00000104177	5	20	0.71002899710029	1.0
ENSG00000163933	9	46	0.71002899710029	1.0
ENSG00000187889	10	58	0.71002899710029	1.0
ENSG00000187486	2	18	0.7101289871012899	1.0
ENSG00000197506	12	66	0.7102289771022897	1.0
ENSG00000186431	5	19	0.7102289771022897	1.0
ENSG00000115091	16	56	0.7102289771022897	1.0
ENSG00000119720	12	57	0.7103289671032896	1.0
ENSG00000125430	5	30	0.7105289471052895	1.0
ENSG00000137198	8	53	0.7106289371062894	1.0
ENSG00000140557	3	71	0.7106289371062894	1.0
ENSG00000198252	9	40	0.7106289371062894	1.0
ENSG00000140057	19	130	0.7107289271072893	1.0
ENSG00000205857	2	6	0.710928907109289	1.0
ENSG00000147471	1	7	0.7110288971102889	1.0
ENSG00000100304	2	27	0.7113288671132887	1.0
ENSG00000263002	2	16	0.7114288571142886	1.0
ENSG00000164485	3	36	0.7115288471152885	1.0
ENSG00000163877	4	16	0.7115288471152885	1.0
ENSG00000142700	1	5	0.7115288471152885	1.0
ENSG00000100056	1	5	0.7116288371162883	1.0
ENSG00000122033	3	10	0.7117288271172882	1.0
ENSG00000141639	13	112	0.7117288271172882	1.0
ENSG00000082497	3	15	0.7118288171182882	1.0
ENSG00000105698	1	9	0.7119288071192881	1.0
ENSG00000071205	48	299	0.7119288071192881	1.0
ENSG00000276293	4	34	0.7121287871212879	1.0
ENSG00000167693	41	214	0.7121287871212879	1.0
ENSG00000171960	4	13	0.7122287771222878	1.0
ENSG00000133710	14	139	0.7122287771222878	1.0
ENSG00000253767	18	91	0.7122287771222878	1.0
ENSG00000104915	1	4	0.7123287671232876	1.0
ENSG00000101638	9	94	0.7123287671232876	1.0
ENSG00000111879	17	115	0.7124287571242875	1.0
ENSG00000145414	3	19	0.7125287471252875	1.0
ENSG00000184719	28	149	0.7125287471252875	1.0
ENSG00000135750	8	38	0.7126287371262874	1.0
ENSG00000072958	4	24	0.7127287271272873	1.0
ENSG00000185101	4	20	0.7128287171282872	1.0
ENSG00000189433	1	4	0.712928707129287	1.0
ENSG00000007402	15	126	0.712928707129287	1.0
ENSG00000160305	10	55	0.7130286971302869	1.0
ENSG00000165209	23	112	0.7131286871312869	1.0
ENSG00000144908	7	31	0.7131286871312869	1.0
ENSG00000112511	3	9	0.7132286771322868	1.0
ENSG00000176105	19	83	0.7133286671332867	1.0
ENSG00000240563	1	9	0.7133286671332867	1.0
ENSG00000198740	15	54	0.7134286571342866	1.0
ENSG00000196652	5	33	0.7135286471352865	1.0
ENSG00000182612	1	8	0.7135286471352865	1.0
ENSG00000162521	4	33	0.7136286371362863	1.0
ENSG00000186517	4	17	0.7136286371362863	1.0
ENSG00000166025	8	72	0.7137286271372862	1.0
ENSG00000117600	2	44	0.7137286271372862	1.0
ENSG00000242028	4	14	0.7138286171382862	1.0
ENSG00000111215	1	5	0.714028597140286	1.0
ENSG00000096264	1	38	0.7141285871412859	1.0
ENSG00000124772	10	62	0.7141285871412859	1.0
ENSG00000117643	19	212	0.7141285871412859	1.0
ENSG00000173114	5	33	0.7143285671432856	1.0
ENSG00000124813	37	181	0.7143285671432856	1.0
ENSG00000183230	212	1259	0.7144285571442855	1.0
ENSG00000213380	3	16	0.7145285471452855	1.0
ENSG00000179954	3	17	0.7146285371462854	1.0
ENSG00000112486	4	28	0.7146285371462854	1.0
ENSG00000183684	1	3	0.7146285371462854	1.0
ENSG00000110328	24	131	0.7146285371462854	1.0
ENSG00000102606	27	152	0.7148285171482852	1.0
ENSG00000008118	4	23	0.7148285171482852	1.0
ENSG00000170961	3	22	0.7148285171482852	1.0
ENSG00000083782	5	26	0.714928507149285	1.0
ENSG00000116586	1	3	0.714928507149285	1.0
ENSG00000116985	2	17	0.7150284971502849	1.0
ENSG00000018236	47	210	0.7150284971502849	1.0
ENSG00000115267	2	12	0.7150284971502849	1.0
ENSG00000090612	5	51	0.7151284871512849	1.0
ENSG00000103202	2	19	0.7151284871512849	1.0
ENSG00000181722	104	484	0.7152284771522848	1.0
ENSG00000170426	1	5	0.7153284671532847	1.0
ENSG00000105072	5	23	0.7153284671532847	1.0
ENSG00000143603	19	101	0.7154284571542846	1.0
ENSG00000064490	2	7	0.7155284471552845	1.0
ENSG00000204478	5	35	0.7155284471552845	1.0
ENSG00000157106	21	109	0.7155284471552845	1.0
ENSG00000174238	6	34	0.7156284371562843	1.0
ENSG00000117501	18	112	0.7157284271572842	1.0
ENSG00000167005	2	11	0.7158284171582842	1.0
ENSG00000182749	2	9	0.7159284071592841	1.0
ENSG00000140043	6	26	0.7159284071592841	1.0
ENSG00000133561	1	3	0.716028397160284	1.0
ENSG00000198794	12	58	0.716028397160284	1.0
ENSG00000165724	1	3	0.7162283771622838	1.0
ENSG00000115419	11	62	0.7162283771622838	1.0
ENSG00000073008	4	25	0.7163283671632836	1.0
ENSG00000152193	5	46	0.7163283671632836	1.0
ENSG00000204481	6	40	0.7165283471652835	1.0
ENSG00000133107	31	193	0.7165283471652835	1.0
ENSG00000198898	20	111	0.7166283371662834	1.0
ENSG00000180011	1	4	0.7166283371662834	1.0
ENSG00000122335	7	35	0.7166283371662834	1.0
ENSG00000165025	16	62	0.7166283371662834	1.0
ENSG00000113389	13	81	0.7167283271672833	1.0
ENSG00000167792	2	8	0.716928307169283	1.0
ENSG00000002726	4	28	0.716928307169283	1.0
ENSG00000136630	1	13	0.7170282971702829	1.0
ENSG00000198315	2	11	0.7171282871712829	1.0
ENSG00000204220	2	11	0.7172282771722828	1.0
ENSG00000104237	34	199	0.7172282771722828	1.0
ENSG00000102970	1	8	0.7173282671732827	1.0
ENSG00000140497	5	19	0.7177282271772822	1.0
ENSG00000164761	3	15	0.7177282271772822	1.0
ENSG00000204576	1	13	0.7177282271772822	1.0
ENSG00000107223	1	3	0.7177282271772822	1.0
ENSG00000143850	12	68	0.7178282171782822	1.0
ENSG00000182010	8	43	0.7178282171782822	1.0
ENSG00000133067	10	78	0.718028197180282	1.0
ENSG00000078687	20	145	0.718028197180282	1.0
ENSG00000139644	10	46	0.718028197180282	1.0
ENSG00000133083	47	255	0.7181281871812819	1.0
ENSG00000140527	7	39	0.7182281771822818	1.0
ENSG00000188580	128	644	0.7182281771822818	1.0
ENSG00000134874	9	82	0.7183281671832816	1.0
ENSG00000172296	15	80	0.7183281671832816	1.0
ENSG00000140451	2	15	0.7183281671832816	1.0
ENSG00000196735	4	17	0.7185281471852815	1.0
ENSG00000135723	2	13	0.7185281471852815	1.0
ENSG00000139291	5	18	0.7186281371862814	1.0
ENSG00000114405	3	9	0.7190280971902809	1.0
ENSG00000183049	70	359	0.7190280971902809	1.0
ENSG00000187957	32	141	0.7190280971902809	1.0
ENSG00000089220	1	7	0.7190280971902809	1.0
ENSG00000147408	40	197	0.7191280871912809	1.0
ENSG00000168000	2	10	0.7191280871912809	1.0
ENSG00000086548	3	26	0.7191280871912809	1.0
ENSG00000231824	4	18	0.7193280671932807	1.0
ENSG00000177606	1	3	0.7193280671932807	1.0
ENSG00000136840	1	4	0.7194280571942806	1.0
ENSG00000233932	3	14	0.7194280571942806	1.0
ENSG00000181781	3	14	0.7195280471952805	1.0
ENSG00000153896	1	6	0.7195280471952805	1.0
ENSG00000135541	28	239	0.7196280371962803	1.0
ENSG00000075303	6	23	0.7197280271972802	1.0
ENSG00000198133	11	64	0.7198280171982802	1.0
ENSG00000176853	6	43	0.7198280171982802	1.0
ENSG00000067191	5	23	0.7199280071992801	1.0
ENSG00000169208	2	18	0.72002799720028	1.0
ENSG00000132382	3	15	0.7201279872012799	1.0
ENSG00000068654	13	60	0.7202279772022798	1.0
ENSG00000126545	2	8	0.7202279772022798	1.0
ENSG00000047249	17	76	0.7202279772022798	1.0
ENSG00000187658	1	7	0.7204279572042795	1.0
ENSG00000165078	36	200	0.7204279572042795	1.0
ENSG00000166250	20	94	0.7205279472052795	1.0
ENSG00000100311	5	29	0.7205279472052795	1.0
ENSG00000183778	12	118	0.7205279472052795	1.0
ENSG00000233608	3	23	0.7205279472052795	1.0
ENSG00000060762	2	7	0.7206279372062794	1.0
ENSG00000050555	8	108	0.7208279172082792	1.0
ENSG00000163576	9	35	0.720927907209279	1.0
ENSG00000105383	1	5	0.720927907209279	1.0
ENSG00000157152	12	56	0.720927907209279	1.0
ENSG00000154133	1	6	0.7211278872112789	1.0
ENSG00000142408	2	13	0.7211278872112789	1.0
ENSG00000124788	89	530	0.7213278672132787	1.0
ENSG00000175265	1	9	0.7213278672132787	1.0
ENSG00000161638	2	6	0.7216278372162783	1.0
ENSG00000144395	11	58	0.7216278372162783	1.0
ENSG00000150527	31	290	0.7216278372162783	1.0
ENSG00000204569	3	20	0.7221277872212779	1.0
ENSG00000141580	8	41	0.7221277872212779	1.0
ENSG00000035720	5	28	0.7224277572242775	1.0
ENSG00000198937	1	3	0.7225277472252775	1.0
ENSG00000126860	1	5	0.7225277472252775	1.0
ENSG00000165152	6	23	0.7225277472252775	1.0
ENSG00000214513	1	4	0.7225277472252775	1.0
ENSG00000110435	12	54	0.7225277472252775	1.0
ENSG00000171813	2	11	0.7226277372262774	1.0
ENSG00000134007	1	9	0.7227277272272773	1.0
ENSG00000119812	1	7	0.7227277272272773	1.0
ENSG00000196233	34	161	0.7228277172282772	1.0
ENSG00000112029	1	6	0.7228277172282772	1.0
ENSG00000105609	1	3	0.7228277172282772	1.0
ENSG00000231192	3	8	0.7229277072292771	1.0
ENSG00000136878	6	33	0.7231276872312768	1.0
ENSG00000139645	2	7	0.7231276872312768	1.0
ENSG00000169762	8	59	0.7232276772322768	1.0
ENSG00000155629	14	77	0.7232276772322768	1.0
ENSG00000116120	13	56	0.7233276672332767	1.0
ENSG00000182983	1	4	0.7233276672332767	1.0
ENSG00000023572	3	11	0.7233276672332767	1.0
ENSG00000172613	12	56	0.7233276672332767	1.0
ENSG00000092621	11	54	0.7235276472352765	1.0
ENSG00000182950	1	5	0.7236276372362763	1.0
ENSG00000184451	1	7	0.7236276372362763	1.0
ENSG00000148358	12	105	0.7236276372362763	1.0
ENSG00000196778	2	25	0.7237276272372762	1.0
ENSG00000182050	77	590	0.7237276272372762	1.0
ENSG00000198040	2	13	0.7237276272372762	1.0
ENSG00000175766	1	6	0.7238276172382762	1.0
ENSG00000107562	1	5	0.7239276072392761	1.0
ENSG00000158417	10	47	0.7239276072392761	1.0
ENSG00000187838	1	5	0.7239276072392761	1.0
ENSG00000081665	7	43	0.724027597240276	1.0
ENSG00000145354	4	65	0.7241275872412759	1.0
ENSG00000123080	1	6	0.7241275872412759	1.0
ENSG00000180537	6	51	0.7241275872412759	1.0
ENSG00000165832	5	27	0.7241275872412759	1.0
ENSG00000130313	2	8	0.7242275772422758	1.0
ENSG00000110330	5	29	0.7243275672432756	1.0
ENSG00000133678	1	8	0.7243275672432756	1.0
ENSG00000122783	7	27	0.7244275572442755	1.0
ENSG00000103275	2	11	0.7244275572442755	1.0
ENSG00000163092	32	192	0.7246275372462754	1.0
ENSG00000106571	32	144	0.7246275372462754	1.0
ENSG00000204344	2	9	0.7249275072492751	1.0
ENSG00000197168	23	100	0.7250274972502749	1.0
ENSG00000101542	21	112	0.7251274872512748	1.0
ENSG00000150051	11	45	0.7251274872512748	1.0
ENSG00000196119	3	10	0.7254274572542746	1.0
ENSG00000158887	1	4	0.7254274572542746	1.0
ENSG00000170473	11	42	0.7255274472552745	1.0
ENSG00000213923	3	38	0.7255274472552745	1.0
ENSG00000125207	4	39	0.7256274372562743	1.0
ENSG00000120337	3	12	0.7257274272572742	1.0
ENSG00000005243	1	9	0.7258274172582742	1.0
ENSG00000128253	2	11	0.7259274072592741	1.0
ENSG00000110047	4	21	0.726027397260274	1.0
ENSG00000171596	1	6	0.726027397260274	1.0
ENSG00000129951	1	5	0.7261273872612739	1.0
ENSG00000135218	41	258	0.7262273772622738	1.0
ENSG00000162706	1	20	0.7263273672632736	1.0
ENSG00000062485	5	19	0.7263273672632736	1.0
ENSG00000162461	1	3	0.7263273672632736	1.0
ENSG00000145040	1	2	0.7265273472652735	1.0
ENSG00000151704	3	11	0.7265273472652735	1.0
ENSG00000107165	2	11	0.7265273472652735	1.0
ENSG00000131323	25	98	0.7265273472652735	1.0
ENSG00000167083	1	3	0.7265273472652735	1.0
ENSG00000183258	1	4	0.7265273472652735	1.0
ENSG00000130270	4	26	0.7266273372662734	1.0
ENSG00000124006	3	12	0.7267273272672733	1.0
ENSG00000172073	1	5	0.7268273172682732	1.0
ENSG00000141293	31	238	0.7268273172682732	1.0
ENSG00000117054	6	53	0.7269273072692731	1.0
ENSG00000173511	2	4	0.7269273072692731	1.0
ENSG00000100297	5	40	0.7269273072692731	1.0
ENSG00000157557	2	10	0.7270272972702729	1.0
ENSG00000072818	2	10	0.7270272972702729	1.0
ENSG00000143578	1	4	0.7273272672732727	1.0
ENSG00000180090	1	5	0.7274272572742726	1.0
ENSG00000274211	9	76	0.7275272472752725	1.0
ENSG00000204480	1	8	0.7276272372762723	1.0
ENSG00000172367	1	5	0.7276272372762723	1.0
ENSG00000166147	30	147	0.7277272272772722	1.0
ENSG00000162542	12	75	0.7279272072792721	1.0
ENSG00000176485	10	40	0.7281271872812719	1.0
ENSG00000166398	22	88	0.7282271772822718	1.0
ENSG00000136436	5	50	0.7282271772822718	1.0
ENSG00000149503	1	7	0.7282271772822718	1.0
ENSG00000103196	18	93	0.7282271772822718	1.0
ENSG00000144152	7	45	0.7283271672832716	1.0
ENSG00000079102	26	108	0.7283271672832716	1.0
ENSG00000168803	8	28	0.7283271672832716	1.0
ENSG00000185028	1	5	0.7284271572842715	1.0
ENSG00000213064	4	42	0.7284271572842715	1.0
ENSG00000142751	3	13	0.7285271472852715	1.0
ENSG00000225921	2	8	0.7286271372862714	1.0
ENSG00000112200	10	51	0.7287271272872713	1.0
ENSG00000197045	1	6	0.7287271272872713	1.0
ENSG00000164331	3	11	0.7288271172882712	1.0
ENSG00000142207	8	40	0.7288271172882712	1.0
ENSG00000143751	3	15	0.7289271072892711	1.0
ENSG00000114646	2	9	0.7289271072892711	1.0
ENSG00000185900	4	23	0.7289271072892711	1.0
ENSG00000087274	19	93	0.7289271072892711	1.0
ENSG00000184939	7	68	0.7290270972902709	1.0
ENSG00000156136	4	23	0.7291270872912708	1.0
ENSG00000147647	12	79	0.7293270672932707	1.0
ENSG00000172769	1	5	0.7294270572942706	1.0
ENSG00000170035	10	117	0.7295270472952705	1.0
ENSG00000182481	2	13	0.7295270472952705	1.0
ENSG00000170445	3	15	0.7295270472952705	1.0
ENSG00000163251	1	6	0.7295270472952705	1.0
ENSG00000144559	6	27	0.7295270472952705	1.0
ENSG00000139163	6	127	0.7297270272972702	1.0
ENSG00000109079	1	5	0.7299270072992701	1.0
ENSG00000183831	7	36	0.7299270072992701	1.0
ENSG00000141255	7	32	0.73002699730027	1.0
ENSG00000034053	51	387	0.7302269773022698	1.0
ENSG00000169908	1	3	0.7302269773022698	1.0
ENSG00000186529	2	15	0.7304269573042695	1.0
ENSG00000186160	7	52	0.7304269573042695	1.0
ENSG00000204936	1	4	0.7307269273072693	1.0
ENSG00000183067	6	133	0.7308269173082692	1.0
ENSG00000145494	1	5	0.7308269173082692	1.0
ENSG00000113504	5	40	0.7308269173082692	1.0
ENSG00000174429	1	3	0.7309269073092691	1.0
ENSG00000120327	1	5	0.7310268973102689	1.0
ENSG00000205903	1	5	0.7312268773122688	1.0
ENSG00000162971	4	13	0.7312268773122688	1.0
ENSG00000167977	3	31	0.7312268773122688	1.0
ENSG00000163956	3	16	0.7313268673132687	1.0
ENSG00000278540	67	349	0.7313268673132687	1.0
ENSG00000123154	1	25	0.7313268673132687	1.0
ENSG00000091664	5	21	0.7313268673132687	1.0
ENSG00000145545	4	32	0.7314268573142686	1.0
ENSG00000111445	3	16	0.7314268573142686	1.0
ENSG00000125454	1	4	0.7315268473152685	1.0
ENSG00000170790	1	9	0.7315268473152685	1.0
ENSG00000149218	11	36	0.7315268473152685	1.0
ENSG00000156853	2	8	0.7316268373162683	1.0
ENSG00000186049	1	6	0.7317268273172682	1.0
ENSG00000117450	6	23	0.7318268173182682	1.0
ENSG00000175097	3	12	0.7318268173182682	1.0
ENSG00000121058	4	11	0.7319268073192681	1.0
ENSG00000160113	2	7	0.7319268073192681	1.0
ENSG00000164142	29	183	0.732026797320268	1.0
ENSG00000167202	9	56	0.732026797320268	1.0
ENSG00000176697	9	41	0.732026797320268	1.0
ENSG00000184276	1	13	0.732026797320268	1.0
ENSG00000145220	4	31	0.7321267873212679	1.0
ENSG00000137558	2	16	0.7321267873212679	1.0
ENSG00000170214	10	48	0.7321267873212679	1.0
ENSG00000109576	2	10	0.7322267773222678	1.0
ENSG00000173575	22	118	0.7323267673232676	1.0
ENSG00000170430	28	231	0.7324267573242675	1.0
ENSG00000168505	1	6	0.7324267573242675	1.0
ENSG00000132612	2	13	0.7326267373262674	1.0
ENSG00000005436	7	39	0.7326267373262674	1.0
ENSG00000188868	6	24	0.7327267273272673	1.0
ENSG00000151461	20	79	0.7328267173282672	1.0
ENSG00000046889	22	300	0.7328267173282672	1.0
ENSG00000139842	6	35	0.7329267073292671	1.0
ENSG00000137707	4	18	0.7329267073292671	1.0
ENSG00000053328	9	50	0.7330266973302669	1.0
ENSG00000188177	8	42	0.7330266973302669	1.0
ENSG00000188322	6	40	0.7331266873312668	1.0
ENSG00000163485	7	43	0.7333266673332667	1.0
ENSG00000137166	5	20	0.7334266573342666	1.0
ENSG00000168118	4	22	0.7334266573342666	1.0
ENSG00000204178	9	47	0.7335266473352665	1.0
ENSG00000073670	1	21	0.7335266473352665	1.0
ENSG00000127530	8	35	0.7336266373362663	1.0
ENSG00000107643	12	53	0.7337266273372662	1.0
ENSG00000154309	23	155	0.7337266273372662	1.0
ENSG00000100079	2	11	0.7337266273372662	1.0
ENSG00000237515	51	259	0.7337266273372662	1.0
ENSG00000128849	18	132	0.7338266173382662	1.0
ENSG00000158458	23	128	0.7338266173382662	1.0
ENSG00000065357	6	25	0.7338266173382662	1.0
ENSG00000160867	1	8	0.7338266173382662	1.0
ENSG00000140199	14	102	0.7338266173382662	1.0
ENSG00000115649	1	4	0.7341265873412659	1.0
ENSG00000189320	2	24	0.7342265773422658	1.0
ENSG00000134769	47	200	0.7343265673432656	1.0
ENSG00000124882	3	19	0.7343265673432656	1.0
ENSG00000063245	3	23	0.7344265573442655	1.0
ENSG00000173992	3	13	0.7344265573442655	1.0
ENSG00000105509	2	12	0.7344265573442655	1.0
ENSG00000184371	1	6	0.7345265473452655	1.0
ENSG00000256771	8	32	0.7346265373462654	1.0
ENSG00000100281	3	20	0.7347265273472653	1.0
ENSG00000115596	1	12	0.7347265273472653	1.0
ENSG00000108506	9	56	0.7347265273472653	1.0
ENSG00000178773	2	11	0.7348265173482652	1.0
ENSG00000138698	22	267	0.7349265073492651	1.0
ENSG00000254093	8	47	0.7350264973502649	1.0
ENSG00000103932	3	23	0.7350264973502649	1.0
ENSG00000108433	4	19	0.7351264873512648	1.0
ENSG00000182957	50	335	0.7351264873512648	1.0
ENSG00000106785	5	26	0.7353264673532647	1.0
ENSG00000174842	5	45	0.7353264673532647	1.0
ENSG00000136950	2	10	0.7354264573542646	1.0
ENSG00000115282	2	10	0.7355264473552645	1.0
ENSG00000139988	3	13	0.7355264473552645	1.0
ENSG00000116786	5	27	0.7356264373562644	1.0
ENSG00000150995	41	280	0.7356264373562644	1.0
ENSG00000139351	1	8	0.7356264373562644	1.0
ENSG00000163686	7	62	0.7357264273572642	1.0
ENSG00000125861	1	3	0.7358264173582642	1.0
ENSG00000143479	6	34	0.7359264073592641	1.0
ENSG00000115365	6	49	0.7359264073592641	1.0
ENSG00000198836	15	71	0.7359264073592641	1.0
ENSG00000261456	71	181	0.736026397360264	1.0
ENSG00000119707	9	62	0.736026397360264	1.0
ENSG00000167608	4	8	0.7361263873612639	1.0
ENSG00000140307	2	15	0.7361263873612639	1.0
ENSG00000164087	7	23	0.7362263773622638	1.0
ENSG00000186364	1	5	0.7363263673632636	1.0
ENSG00000183048	1	5	0.7364263573642635	1.0
ENSG00000185523	3	13	0.7366263373662634	1.0
ENSG00000174669	1	3	0.7366263373662634	1.0
ENSG00000104973	2	14	0.7366263373662634	1.0
ENSG00000117143	7	42	0.7367263273672633	1.0
ENSG00000169851	47	344	0.7368263173682632	1.0
ENSG00000179750	2	10	0.7369263073692631	1.0
ENSG00000136942	1	5	0.7369263073692631	1.0
ENSG00000101000	11	44	0.7370262973702629	1.0
ENSG00000121858	3	11	0.7371262873712628	1.0
ENSG00000119559	3	29	0.7372262773722628	1.0
ENSG00000175505	3	11	0.7373262673732627	1.0
ENSG00000170801	2	27	0.7373262673732627	1.0
ENSG00000116793	9	35	0.7374262573742626	1.0
ENSG00000164897	1	3	0.7375262473752625	1.0
ENSG00000124098	1	9	0.7376262373762624	1.0
ENSG00000166822	4	34	0.7376262373762624	1.0
ENSG00000170160	12	63	0.7377262273772622	1.0
ENSG00000134283	34	184	0.7378262173782622	1.0
ENSG00000148843	5	26	0.7378262173782622	1.0
ENSG00000153404	11	95	0.7378262173782622	1.0
ENSG00000163394	1	6	0.7379262073792621	1.0
ENSG00000278619	2	12	0.7379262073792621	1.0
ENSG00000177181	5	58	0.738026197380262	1.0
ENSG00000147676	8	116	0.7381261873812619	1.0
ENSG00000103187	6	30	0.7382261773822618	1.0
ENSG00000043462	6	50	0.7382261773822618	1.0
ENSG00000136931	4	22	0.7383261673832616	1.0
ENSG00000180988	1	16	0.7384261573842615	1.0
ENSG00000188739	6	31	0.7384261573842615	1.0
ENSG00000166908	1	6	0.7385261473852615	1.0
ENSG00000130338	30	165	0.7385261473852615	1.0
ENSG00000197879	4	21	0.7385261473852615	1.0
ENSG00000124232	1	5	0.7385261473852615	1.0
ENSG00000244405	9	45	0.7385261473852615	1.0
ENSG00000176381	1	4	0.7386261373862614	1.0
ENSG00000159450	1	4	0.7386261373862614	1.0
ENSG00000137822	6	34	0.7386261373862614	1.0
ENSG00000135046	2	7	0.7386261373862614	1.0
ENSG00000205060	5	45	0.7387261273872613	1.0
ENSG00000172543	1	3	0.7387261273872613	1.0
ENSG00000139826	1	4	0.7388261173882612	1.0
ENSG00000157211	3	13	0.7389261073892611	1.0
ENSG00000189182	1	5	0.7389261073892611	1.0
ENSG00000170703	7	47	0.7390260973902609	1.0
ENSG00000120440	3	104	0.7392260773922608	1.0
ENSG00000167619	1	9	0.7393260673932607	1.0
ENSG00000152413	29	185	0.7396260373962604	1.0
ENSG00000224531	7	32	0.7398260173982601	1.0
ENSG00000088808	22	96	0.7398260173982601	1.0
ENSG00000091640	1	3	0.7399260073992601	1.0
ENSG00000205126	2	3	0.7399260073992601	1.0
ENSG00000116690	2	8	0.7399260073992601	1.0
ENSG00000100600	5	19	0.74002599740026	1.0
ENSG00000012061	11	84	0.74002599740026	1.0
ENSG00000113522	10	162	0.7402259774022598	1.0
ENSG00000182187	1	9	0.7402259774022598	1.0
ENSG00000174948	11	51	0.7402259774022598	1.0
ENSG00000138185	18	91	0.7403259674032596	1.0
ENSG00000214376	3	35	0.7403259674032596	1.0
ENSG00000077458	3	14	0.7404259574042595	1.0
ENSG00000127463	3	29	0.7404259574042595	1.0
ENSG00000176209	1	4	0.7404259574042595	1.0
ENSG00000147889	3	26	0.7405259474052595	1.0
ENSG00000186074	4	15	0.7406259374062594	1.0
ENSG00000124356	2	12	0.7407259274072593	1.0
ENSG00000156232	5	23	0.7408259174082592	1.0
ENSG00000121335	9	37	0.7408259174082592	1.0
ENSG00000148841	2	11	0.7409259074092591	1.0
ENSG00000152465	9	38	0.7411258874112588	1.0
ENSG00000157470	24	124	0.7413258674132587	1.0
ENSG00000154358	13	74	0.7414258574142586	1.0
ENSG00000189129	3	26	0.7415258474152585	1.0
ENSG00000066855	17	88	0.7416258374162584	1.0
ENSG00000154079	2	13	0.7416258374162584	1.0
ENSG00000160014	1	5	0.7417258274172582	1.0
ENSG00000155275	11	104	0.7418258174182581	1.0
ENSG00000003056	1	6	0.7419258074192581	1.0
ENSG00000130479	1	5	0.7419258074192581	1.0
ENSG00000151702	9	51	0.742025797420258	1.0
ENSG00000112425	36	200	0.7422257774222578	1.0
ENSG00000183206	4	31	0.7423257674232576	1.0
ENSG00000120068	1	5	0.7423257674232576	1.0
ENSG00000175065	4	22	0.7424257574242575	1.0
ENSG00000179218	2	17	0.7424257574242575	1.0
ENSG00000127324	37	187	0.7424257574242575	1.0
ENSG00000182902	7	46	0.7426257374262574	1.0
ENSG00000011132	2	13	0.7426257374262574	1.0
ENSG00000137968	49	268	0.7426257374262574	1.0
ENSG00000154654	55	263	0.7427257274272573	1.0
ENSG00000064989	8	61	0.7427257274272573	1.0
ENSG00000104901	1	11	0.7427257274272573	1.0
ENSG00000162438	4	14	0.7427257274272573	1.0
ENSG00000198771	9	90	0.7428257174282572	1.0
ENSG00000183513	1	4	0.7428257174282572	1.0
ENSG00000137877	3	31	0.7428257174282572	1.0
ENSG00000153498	3	15	0.7428257174282572	1.0
ENSG00000254087	12	77	0.7429257074292571	1.0
ENSG00000141316	5	36	0.7429257074292571	1.0
ENSG00000091622	19	64	0.7430256974302569	1.0
ENSG00000092203	2	15	0.7433256674332567	1.0
ENSG00000170860	2	8	0.7433256674332567	1.0
ENSG00000157613	5	27	0.7434256574342566	1.0
ENSG00000198835	1	9	0.7434256574342566	1.0
ENSG00000135845	9	52	0.7435256474352565	1.0
ENSG00000167941	1	8	0.7435256474352565	1.0
ENSG00000197619	1	9	0.7435256474352565	1.0
ENSG00000184985	82	491	0.7436256374362564	1.0
ENSG00000112365	1	11	0.7436256374362564	1.0
ENSG00000095397	6	30	0.7437256274372562	1.0
ENSG00000166582	1	12	0.7437256274372562	1.0
ENSG00000149091	6	46	0.7438256174382561	1.0
ENSG00000184226	94	723	0.7438256174382561	1.0
ENSG00000173610	9	40	0.744025597440256	1.0
ENSG00000171587	111	589	0.744025597440256	1.0
ENSG00000130402	5	31	0.7441255874412559	1.0
ENSG00000137265	2	17	0.7441255874412559	1.0
ENSG00000183570	38	226	0.7442255774422558	1.0
ENSG00000169926	21	140	0.7442255774422558	1.0
ENSG00000137502	13	86	0.7442255774422558	1.0
ENSG00000099956	7	73	0.7442255774422558	1.0
ENSG00000103356	6	30	0.7444255574442555	1.0
ENSG00000214510	5	70	0.7445255474452555	1.0
ENSG00000124357	1	6	0.7445255474452555	1.0
ENSG00000131732	2	4	0.7446255374462554	1.0
ENSG00000007314	4	44	0.7446255374462554	1.0
ENSG00000154978	7	48	0.7446255374462554	1.0
ENSG00000163645	10	39	0.7447255274472553	1.0
ENSG00000204711	10	58	0.7448255174482552	1.0
ENSG00000232838	1	6	0.7449255074492551	1.0
ENSG00000130881	2	10	0.7449255074492551	1.0
ENSG00000172318	1	5	0.7450254974502549	1.0
ENSG00000076043	1	6	0.7450254974502549	1.0
ENSG00000107779	30	206	0.7450254974502549	1.0
ENSG00000145391	10	47	0.7451254874512548	1.0
ENSG00000123411	5	23	0.7452254774522548	1.0
ENSG00000258461	6	154	0.7453254674532547	1.0
ENSG00000227057	2	12	0.7453254674532547	1.0
ENSG00000188176	2	14	0.7454254574542546	1.0
ENSG00000074935	2	10	0.7454254574542546	1.0
ENSG00000124587	4	15	0.7454254574542546	1.0
ENSG00000116721	3	58	0.7454254574542546	1.0
ENSG00000072832	23	102	0.7454254574542546	1.0
ENSG00000069667	95	573	0.7456254374562544	1.0
ENSG00000146374	4	25	0.7457254274572542	1.0
ENSG00000011143	1	14	0.7457254274572542	1.0
ENSG00000161955	1	10	0.7457254274572542	1.0
ENSG00000151929	2	12	0.7457254274572542	1.0
ENSG00000049759	41	232	0.7458254174582541	1.0
ENSG00000177707	22	128	0.7458254174582541	1.0
ENSG00000131462	1	4	0.7459254074592541	1.0
ENSG00000176798	1	6	0.7459254074592541	1.0
ENSG00000169213	10	41	0.746025397460254	1.0
ENSG00000105323	9	44	0.746025397460254	1.0
ENSG00000177807	5	55	0.746025397460254	1.0
ENSG00000139725	1	8	0.7462253774622538	1.0
ENSG00000248712	1	8	0.7463253674632536	1.0
ENSG00000204147	8	37	0.7465253474652535	1.0
ENSG00000179958	1	5	0.7465253474652535	1.0
ENSG00000169189	4	36	0.7465253474652535	1.0
ENSG00000134160	25	189	0.7466253374662534	1.0
ENSG00000169919	5	24	0.7466253374662534	1.0
ENSG00000105707	3	11	0.7466253374662534	1.0
ENSG00000186297	5	25	0.7468253174682532	1.0
ENSG00000107614	10	78	0.7470252974702529	1.0
ENSG00000136807	3	8	0.7471252874712528	1.0
ENSG00000277758	1	5	0.7471252874712528	1.0
ENSG00000174175	7	35	0.7473252674732527	1.0
ENSG00000186367	2	14	0.7474252574742526	1.0
ENSG00000068024	28	149	0.7474252574742526	1.0
ENSG00000051180	5	23	0.7476252374762524	1.0
ENSG00000143549	5	34	0.7476252374762524	1.0
ENSG00000166446	18	78	0.7476252374762524	1.0
ENSG00000175395	3	23	0.7477252274772522	1.0
ENSG00000164125	3	13	0.7477252274772522	1.0
ENSG00000005981	4	43	0.7477252274772522	1.0
ENSG00000138587	6	72	0.7478252174782521	1.0
ENSG00000114026	8	27	0.7478252174782521	1.0
ENSG00000143450	1	6	0.7479252074792521	1.0
ENSG00000182534	3	20	0.7479252074792521	1.0
ENSG00000103326	4	63	0.7481251874812519	1.0
ENSG00000125637	5	24	0.7482251774822518	1.0
ENSG00000119285	8	84	0.7483251674832517	1.0
ENSG00000204022	1	6	0.7483251674832517	1.0
ENSG00000168397	6	28	0.7485251474852515	1.0
ENSG00000153391	6	28	0.7485251474852515	1.0
ENSG00000008513	12	96	0.7487251274872513	1.0
ENSG00000117614	2	10	0.7487251274872513	1.0
ENSG00000197363	1	9	0.7488251174882512	1.0
ENSG00000075407	7	37	0.7488251174882512	1.0
ENSG00000105246	1	7	0.7488251174882512	1.0
ENSG00000142615	2	15	0.7488251174882512	1.0
ENSG00000159788	14	83	0.7489251074892511	1.0
ENSG00000110811	1	9	0.7490250974902509	1.0
ENSG00000133773	20	92	0.7490250974902509	1.0
ENSG00000132563	1	6	0.7491250874912508	1.0
ENSG00000167210	8	70	0.7491250874912508	1.0
ENSG00000167216	19	108	0.7491250874912508	1.0
ENSG00000183421	2	13	0.7492250774922508	1.0
ENSG00000072694	1	8	0.7494250574942506	1.0
ENSG00000063169	16	77	0.7494250574942506	1.0
ENSG00000168769	14	63	0.7494250574942506	1.0
ENSG00000215421	45	226	0.7494250574942506	1.0
ENSG00000178804	1	5	0.7494250574942506	1.0
ENSG00000123700	2	13	0.7495250474952505	1.0
ENSG00000187514	1	5	0.7495250474952505	1.0
ENSG00000155367	1	4	0.7495250474952505	1.0
ENSG00000140104	3	19	0.7495250474952505	1.0
ENSG00000124493	58	304	0.7496250374962504	1.0
ENSG00000069943	6	24	0.7497250274972502	1.0
ENSG00000152503	6	42	0.7497250274972502	1.0
ENSG00000148935	19	115	0.7498250174982501	1.0
ENSG00000095464	7	40	0.7498250174982501	1.0
ENSG00000285130	35	249	0.75002499750025	1.0
ENSG00000180884	1	2	0.7501249875012499	1.0
ENSG00000117226	1	7	0.7501249875012499	1.0
ENSG00000232237	1	6	0.7503249675032497	1.0
ENSG00000163380	2	13	0.7503249675032497	1.0
ENSG00000184988	1	4	0.7503249675032497	1.0
ENSG00000164500	7	43	0.7504249575042495	1.0
ENSG00000099864	6	36	0.7504249575042495	1.0
ENSG00000150551	2	25	0.7505249475052495	1.0
ENSG00000145604	5	22	0.7506249375062494	1.0
ENSG00000168314	7	48	0.7507249275072493	1.0
ENSG00000090376	5	27	0.7507249275072493	1.0
ENSG00000101132	3	11	0.7508249175082492	1.0
ENSG00000196482	81	442	0.7509249075092491	1.0
ENSG00000176444	1	6	0.7509249075092491	1.0
ENSG00000094804	2	12	0.7509249075092491	1.0
ENSG00000106397	1	7	0.7510248975102489	1.0
ENSG00000242173	1	6	0.7511248875112488	1.0
ENSG00000165125	1	3	0.7512248775122488	1.0
ENSG00000140835	2	10	0.7513248675132487	1.0
ENSG00000121897	4	16	0.7513248675132487	1.0
ENSG00000111052	21	133	0.7515248475152485	1.0
ENSG00000147535	1	5	0.7515248475152485	1.0
ENSG00000152455	4	22	0.7516248375162484	1.0
ENSG00000159337	2	11	0.7517248275172482	1.0
ENSG00000188467	2	9	0.7518248175182481	1.0
ENSG00000214253	3	13	0.7519248075192481	1.0
ENSG00000127328	14	70	0.7519248075192481	1.0
ENSG00000143776	33	156	0.7519248075192481	1.0
ENSG00000162365	2	25	0.7519248075192481	1.0
ENSG00000009307	4	31	0.752024797520248	1.0
ENSG00000163518	1	28	0.752024797520248	1.0
ENSG00000138050	3	14	0.752024797520248	1.0
ENSG00000127995	5	31	0.752024797520248	1.0
ENSG00000162066	2	16	0.7521247875212479	1.0
ENSG00000004779	4	16	0.7521247875212479	1.0
ENSG00000196159	14	53	0.7522247775222478	1.0
ENSG00000185792	4	27	0.7523247675232477	1.0
ENSG00000151640	1	19	0.7524247575242475	1.0
ENSG00000172508	1	8	0.7525247475252475	1.0
ENSG00000114248	3	15	0.7526247375262474	1.0
ENSG00000137747	1	12	0.7526247375262474	1.0
ENSG00000198093	2	9	0.7527247275272473	1.0
ENSG00000172183	2	10	0.7529247075292471	1.0
ENSG00000181929	4	16	0.7529247075292471	1.0
ENSG00000221947	22	126	0.7529247075292471	1.0
ENSG00000139597	3	24	0.7530246975302469	1.0
ENSG00000204531	2	8	0.7530246975302469	1.0
ENSG00000166135	4	21	0.7530246975302469	1.0
ENSG00000110786	8	41	0.7532246775322468	1.0
ENSG00000215271	2	19	0.7533246675332467	1.0
ENSG00000135945	10	49	0.7534246575342466	1.0
ENSG00000197471	2	9	0.7534246575342466	1.0
ENSG00000222038	8	59	0.7536246375362464	1.0
ENSG00000108963	3	11	0.7536246375362464	1.0
ENSG00000151615	1	3	0.7537246275372462	1.0
ENSG00000123106	53	354	0.7538246175382461	1.0
ENSG00000160310	4	19	0.7538246175382461	1.0
ENSG00000142494	9	66	0.754024597540246	1.0
ENSG00000154727	2	16	0.754024597540246	1.0
ENSG00000172531	2	17	0.7541245875412459	1.0
ENSG00000110711	8	48	0.7541245875412459	1.0
ENSG00000183780	43	256	0.7543245675432457	1.0
ENSG00000185728	11	44	0.7544245575442455	1.0
ENSG00000164934	3	17	0.7544245575442455	1.0
ENSG00000189190	11	51	0.7545245475452454	1.0
ENSG00000254206	4	16	0.7545245475452454	1.0
ENSG00000103546	3	21	0.7545245475452454	1.0
ENSG00000104093	19	79	0.7546245375462454	1.0
ENSG00000103253	1	21	0.7546245375462454	1.0
ENSG00000163833	5	31	0.7548245175482452	1.0
ENSG00000165028	2	9	0.7548245175482452	1.0
ENSG00000125967	1	6	0.7550244975502449	1.0
ENSG00000111058	31	210	0.7552244775522448	1.0
ENSG00000020181	10	35	0.7552244775522448	1.0
ENSG00000135362	13	67	0.7552244775522448	1.0
ENSG00000185477	11	101	0.7553244675532447	1.0
ENSG00000184361	1	8	0.7553244675532447	1.0
ENSG00000167601	10	59	0.7554244575542446	1.0
ENSG00000036054	8	152	0.7554244575542446	1.0
ENSG00000091986	8	42	0.7555244475552445	1.0
ENSG00000197557	1	8	0.7555244475552445	1.0
ENSG00000170469	1	6	0.7556244375562444	1.0
ENSG00000181333	7	41	0.7556244375562444	1.0
ENSG00000113732	14	50	0.7556244375562444	1.0
ENSG00000168070	7	32	0.7557244275572442	1.0
ENSG00000165632	30	134	0.7557244275572442	1.0
ENSG00000181847	3	22	0.7559244075592441	1.0
ENSG00000163918	3	16	0.7561243875612439	1.0
ENSG00000077157	74	242	0.7561243875612439	1.0
ENSG00000164284	1	8	0.7561243875612439	1.0
ENSG00000061273	4	23	0.7561243875612439	1.0
ENSG00000149273	6	22	0.7562243775622438	1.0
ENSG00000135097	3	21	0.7563243675632437	1.0
ENSG00000126067	5	26	0.7563243675632437	1.0
ENSG00000017427	9	43	0.7566243375662434	1.0
ENSG00000169484	1	6	0.7567243275672433	1.0
ENSG00000152822	30	197	0.7569243075692431	1.0
ENSG00000143493	9	54	0.7571242875712428	1.0
ENSG00000188827	2	27	0.7571242875712428	1.0
ENSG00000116337	1	2	0.7572242775722428	1.0
ENSG00000104537	4	70	0.7573242675732427	1.0
ENSG00000164266	1	14	0.7574242575742426	1.0
ENSG00000053900	3	59	0.7575242475752425	1.0
ENSG00000160190	3	53	0.7575242475752425	1.0
ENSG00000205108	1	6	0.7575242475752425	1.0
ENSG00000136935	12	67	0.7576242375762424	1.0
ENSG00000107745	61	526	0.7576242375762424	1.0
ENSG00000140105	5	25	0.7576242375762424	1.0
ENSG00000277149	62	302	0.7578242175782421	1.0
ENSG00000071994	1	10	0.7579242075792421	1.0
ENSG00000106560	1	5	0.7579242075792421	1.0
ENSG00000064393	35	134	0.758024197580242	1.0
ENSG00000160917	3	17	0.7581241875812419	1.0
ENSG00000156858	1	4	0.7581241875812419	1.0
ENSG00000158863	1	5	0.7582241775822418	1.0
ENSG00000196228	2	12	0.7582241775822418	1.0
ENSG00000144227	12	69	0.7583241675832417	1.0
ENSG00000103852	14	58	0.7584241575842415	1.0
ENSG00000115084	3	22	0.7584241575842415	1.0
ENSG00000100321	5	36	0.7584241575842415	1.0
ENSG00000196141	17	115	0.7585241475852414	1.0
ENSG00000104879	8	38	0.7585241475852414	1.0
ENSG00000176658	73	534	0.7585241475852414	1.0
ENSG00000087299	15	72	0.7587241275872413	1.0
ENSG00000167283	5	34	0.7588241175882412	1.0
ENSG00000184454	11	41	0.7588241175882412	1.0
ENSG00000075223	23	131	0.7588241175882412	1.0
ENSG00000137409	2	17	0.7588241175882412	1.0
ENSG00000145685	30	286	0.7588241175882412	1.0
ENSG00000170989	2	7	0.7589241075892411	1.0
ENSG00000196937	5	41	0.7589241075892411	1.0
ENSG00000189376	5	18	0.7590240975902409	1.0
ENSG00000138092	4	29	0.7591240875912408	1.0
ENSG00000092529	4	147	0.7593240675932407	1.0
ENSG00000095002	41	409	0.7593240675932407	1.0
ENSG00000028839	5	23	0.7594240575942406	1.0
ENSG00000172995	11	92	0.7595240475952405	1.0
ENSG00000078246	14	70	0.7595240475952405	1.0
ENSG00000180822	6	31	0.7596240375962404	1.0
ENSG00000136698	1	9	0.7597240275972402	1.0
ENSG00000178913	6	50	0.7597240275972402	1.0
ENSG00000111144	3	20	0.7598240175982401	1.0
ENSG00000153179	36	152	0.7598240175982401	1.0
ENSG00000188677	31	173	0.7598240175982401	1.0
ENSG00000111254	3	15	0.7599240075992401	1.0
ENSG00000176049	26	245	0.7599240075992401	1.0
ENSG00000155850	4	39	0.7601239876012399	1.0
ENSG00000092068	6	62	0.7601239876012399	1.0
ENSG00000188282	6	32	0.7601239876012399	1.0
ENSG00000137500	1	7	0.7602239776022398	1.0
ENSG00000105329	8	42	0.7603239676032397	1.0
ENSG00000178662	13	109	0.7604239576042395	1.0
ENSG00000107902	18	108	0.7604239576042395	1.0
ENSG00000167384	2	16	0.7604239576042395	1.0
ENSG00000150316	1	13	0.7605239476052394	1.0
ENSG00000166260	2	13	0.7605239476052394	1.0
ENSG00000198464	3	21	0.7606239376062394	1.0
ENSG00000172006	1	7	0.7606239376062394	1.0
ENSG00000118017	1	6	0.7608239176082392	1.0
ENSG00000253537	18	95	0.7609239076092391	1.0
ENSG00000148308	3	16	0.7611238876112388	1.0
ENSG00000156299	66	447	0.7611238876112388	1.0
ENSG00000165716	1	8	0.7611238876112388	1.0
ENSG00000162704	1	7	0.7611238876112388	1.0
ENSG00000255359	1	4	0.7612238776122388	1.0
ENSG00000203805	17	101	0.7612238776122388	1.0
ENSG00000103550	3	18	0.7613238676132387	1.0
ENSG00000101049	3	20	0.7614238576142386	1.0
ENSG00000129810	2	9	0.7615238476152385	1.0
ENSG00000176547	1	9	0.7617238276172382	1.0
ENSG00000188124	1	6	0.7617238276172382	1.0
ENSG00000161652	2	9	0.7618238176182381	1.0
ENSG00000179456	1	4	0.7619238076192381	1.0
ENSG00000135457	21	99	0.7619238076192381	1.0
ENSG00000188089	3	27	0.762023797620238	1.0
ENSG00000173821	17	89	0.7622237776222378	1.0
ENSG00000155729	2	18	0.7623237676232377	1.0
ENSG00000113657	13	160	0.7623237676232377	1.0
ENSG00000196104	37	183	0.7623237676232377	1.0
ENSG00000001626	39	250	0.7623237676232377	1.0
ENSG00000099282	4	31	0.7623237676232377	1.0
ENSG00000167186	1	5	0.7624237576242375	1.0
ENSG00000119927	15	76	0.7624237576242375	1.0
ENSG00000186340	2	16	0.7626237376262374	1.0
ENSG00000156466	1	6	0.7629237076292371	1.0
ENSG00000058091	99	456	0.763023697630237	1.0
ENSG00000166012	6	36	0.7631236876312368	1.0
ENSG00000118492	21	115	0.7632236776322368	1.0
ENSG00000170848	2	15	0.7632236776322368	1.0
ENSG00000185272	3	16	0.7633236676332367	1.0
ENSG00000156735	7	30	0.7633236676332367	1.0
ENSG00000110777	5	34	0.7633236676332367	1.0
ENSG00000105852	2	20	0.7633236676332367	1.0
ENSG00000185379	3	25	0.7633236676332367	1.0
ENSG00000205403	6	36	0.7634236576342366	1.0
ENSG00000138823	6	24	0.7635236476352365	1.0
ENSG00000198000	2	9	0.7637236276372362	1.0
ENSG00000158286	2	7	0.7637236276372362	1.0
ENSG00000148180	9	69	0.7638236176382361	1.0
ENSG00000198838	61	393	0.7642235776422358	1.0
ENSG00000196961	4	22	0.7643235676432357	1.0
ENSG00000164054	15	56	0.7644235576442355	1.0
ENSG00000101574	2	16	0.7644235576442355	1.0
ENSG00000104343	13	166	0.7645235476452354	1.0
ENSG00000113231	20	105	0.7645235476452354	1.0
ENSG00000100632	7	26	0.7646235376462354	1.0
ENSG00000100151	1	11	0.7646235376462354	1.0
ENSG00000275700	16	133	0.7646235376462354	1.0
ENSG00000138375	11	95	0.7648235176482352	1.0
ENSG00000133985	4	22	0.7648235176482352	1.0
ENSG00000088179	30	130	0.7648235176482352	1.0
ENSG00000169122	19	95	0.765023497650235	1.0
ENSG00000104756	4	25	0.7652234776522348	1.0
ENSG00000109171	14	56	0.7652234776522348	1.0
ENSG00000143355	1	7	0.7653234676532347	1.0
ENSG00000184166	1	4	0.7654234576542346	1.0
ENSG00000071909	50	445	0.7655234476552345	1.0
ENSG00000198722	34	244	0.7655234476552345	1.0
ENSG00000269058	3	9	0.7655234476552345	1.0
ENSG00000120738	1	6	0.7655234476552345	1.0
ENSG00000122417	6	31	0.7655234476552345	1.0
ENSG00000205309	6	59	0.7655234476552345	1.0
ENSG00000172380	11	113	0.7656234376562344	1.0
ENSG00000141510	4	15	0.7658234176582341	1.0
ENSG00000113328	1	12	0.766023397660234	1.0
ENSG00000131142	1	7	0.7661233876612339	1.0
ENSG00000124422	6	27	0.7663233676632337	1.0
ENSG00000136167	15	95	0.7663233676632337	1.0
ENSG00000229474	6	43	0.7663233676632337	1.0
ENSG00000148335	2	10	0.7664233576642335	1.0
ENSG00000156958	17	80	0.7665233476652334	1.0
ENSG00000157349	18	64	0.7665233476652334	1.0
ENSG00000134250	19	102	0.7665233476652334	1.0
ENSG00000170417	37	197	0.7665233476652334	1.0
ENSG00000112234	12	51	0.7666233376662334	1.0
ENSG00000105339	12	82	0.7667233276672333	1.0
ENSG00000197928	1	10	0.7667233276672333	1.0
ENSG00000108576	7	47	0.7668233176682332	1.0
ENSG00000110876	3	10	0.7669233076692331	1.0
ENSG00000135297	10	53	0.7669233076692331	1.0
ENSG00000054282	30	166	0.767023297670233	1.0
ENSG00000120705	6	33	0.7671232876712328	1.0
ENSG00000107186	26	109	0.7671232876712328	1.0
ENSG00000067182	2	20	0.7671232876712328	1.0
ENSG00000168907	2	19	0.7672232776722328	1.0
ENSG00000196859	1	4	0.7673232676732327	1.0
ENSG00000163159	3	13	0.7673232676732327	1.0
ENSG00000157570	21	150	0.7673232676732327	1.0
ENSG00000198825	12	71	0.7674232576742326	1.0
ENSG00000105552	2	9	0.7674232576742326	1.0
ENSG00000115963	11	47	0.7675232476752325	1.0
ENSG00000165097	18	99	0.7677232276772322	1.0
ENSG00000118515	33	120	0.7677232276772322	1.0
ENSG00000100813	6	66	0.7679232076792321	1.0
ENSG00000112144	5	34	0.768023197680232	1.0
ENSG00000149090	9	47	0.768023197680232	1.0
ENSG00000148737	33	207	0.768023197680232	1.0
ENSG00000159495	3	20	0.768023197680232	1.0
ENSG00000137691	3	23	0.768023197680232	1.0
ENSG00000112992	12	53	0.7681231876812319	1.0
ENSG00000156222	11	78	0.7681231876812319	1.0
ENSG00000027001	28	144	0.7681231876812319	1.0
ENSG00000154222	2	12	0.7682231776822318	1.0
ENSG00000142279	4	20	0.7682231776822318	1.0
ENSG00000115486	1	5	0.7684231576842315	1.0
ENSG00000215529	13	70	0.7686231376862314	1.0
ENSG00000205359	5	31	0.7686231376862314	1.0
ENSG00000234444	6	25	0.7686231376862314	1.0
ENSG00000203985	1	4	0.7687231276872313	1.0
ENSG00000106479	4	29	0.7687231276872313	1.0
ENSG00000147852	3	22	0.7687231276872313	1.0
ENSG00000204161	2	19	0.7688231176882312	1.0
ENSG00000107959	1	7	0.7688231176882312	1.0
ENSG00000159210	3	23	0.7689231076892311	1.0
ENSG00000154122	21	166	0.769023097690231	1.0
ENSG00000148200	44	175	0.769023097690231	1.0
ENSG00000151835	17	158	0.7691230876912308	1.0
ENSG00000198929	35	219	0.7691230876912308	1.0
ENSG00000115806	3	17	0.7694230576942306	1.0
ENSG00000173157	12	82	0.7695230476952305	1.0
ENSG00000167881	4	23	0.7696230376962304	1.0
ENSG00000182054	1	12	0.7697230276972302	1.0
ENSG00000124795	3	27	0.7698230176982301	1.0
ENSG00000081277	4	16	0.7698230176982301	1.0
ENSG00000075568	23	117	0.77002299770023	1.0
ENSG00000170312	1	6	0.7701229877012299	1.0
ENSG00000070526	1	15	0.7703229677032297	1.0
ENSG00000060749	12	53	0.7703229677032297	1.0
ENSG00000082175	8	42	0.7703229677032297	1.0
ENSG00000212124	1	2	0.7706229377062294	1.0
ENSG00000007908	5	23	0.7708229177082292	1.0
ENSG00000106823	2	15	0.7709229077092291	1.0
ENSG00000134900	12	88	0.771022897710229	1.0
ENSG00000143228	8	54	0.771022897710229	1.0
ENSG00000220948	1	7	0.771022897710229	1.0
ENSG00000262576	18	103	0.7711228877112288	1.0
ENSG00000075413	15	72	0.7713228677132287	1.0
ENSG00000145214	2	11	0.7714228577142286	1.0
ENSG00000131116	2	11	0.7714228577142286	1.0
ENSG00000096006	2	16	0.7715228477152285	1.0
ENSG00000139651	1	3	0.7715228477152285	1.0
ENSG00000159164	1	9	0.7716228377162284	1.0
ENSG00000154553	3	21	0.7717228277172283	1.0
ENSG00000065621	5	26	0.771922807719228	1.0
ENSG00000198382	44	222	0.771922807719228	1.0
ENSG00000165678	1	4	0.771922807719228	1.0
ENSG00000108819	1	6	0.772022797720228	1.0
ENSG00000182118	1	7	0.7721227877212279	1.0
ENSG00000133739	7	23	0.7721227877212279	1.0
ENSG00000136925	2	9	0.7722227777222278	1.0
ENSG00000185482	1	8	0.7722227777222278	1.0
ENSG00000185963	7	27	0.7722227777222278	1.0
ENSG00000151779	45	369	0.7723227677232277	1.0
ENSG00000137411	1	9	0.7723227677232277	1.0
ENSG00000143702	23	164	0.7724227577242275	1.0
ENSG00000198336	3	17	0.7724227577242275	1.0
ENSG00000197461	2	13	0.7724227577242275	1.0
ENSG00000243646	4	21	0.7725227477252274	1.0
ENSG00000214782	1	10	0.7725227477252274	1.0
ENSG00000164366	3	31	0.7725227477252274	1.0
ENSG00000165443	5	31	0.7726227377262274	1.0
ENSG00000187048	1	11	0.7726227377262274	1.0
ENSG00000124155	5	31	0.7727227277272273	1.0
ENSG00000172590	1	7	0.7727227277272273	1.0
ENSG00000183773	1	6	0.7728227177282272	1.0
ENSG00000185347	1	7	0.773022697730227	1.0
ENSG00000196123	1	6	0.7732226777322267	1.0
ENSG00000115556	5	27	0.7732226777322267	1.0
ENSG00000137776	9	34	0.7733226677332267	1.0
ENSG00000214226	2	44	0.7734226577342266	1.0
ENSG00000165841	6	67	0.7735226477352265	1.0
ENSG00000179399	154	1432	0.7737226277372263	1.0
ENSG00000163348	1	7	0.7738226177382261	1.0
ENSG00000186814	3	16	0.7738226177382261	1.0
ENSG00000162851	4	20	0.7738226177382261	1.0
ENSG00000177873	2	22	0.773922607739226	1.0
ENSG00000125257	44	345	0.774022597740226	1.0
ENSG00000106526	10	38	0.7743225677432257	1.0
ENSG00000112584	14	72	0.7745225477452254	1.0
ENSG00000161791	7	34	0.7746225377462254	1.0
ENSG00000187773	2	12	0.7747225277472253	1.0
ENSG00000196465	2	5	0.7748225177482252	1.0
ENSG00000180934	1	5	0.7749225077492251	1.0
ENSG00000156234	11	125	0.7749225077492251	1.0
ENSG00000069493	3	20	0.775022497750225	1.0
ENSG00000111276	4	15	0.7751224877512248	1.0
ENSG00000145808	36	285	0.7751224877512248	1.0
ENSG00000137252	29	174	0.7751224877512248	1.0
ENSG00000006125	16	95	0.7751224877512248	1.0
ENSG00000161405	13	114	0.7751224877512248	1.0
ENSG00000115539	4	12	0.7752224777522247	1.0
ENSG00000256061	14	102	0.7752224777522247	1.0
ENSG00000241127	2	50	0.7753224677532247	1.0
ENSG00000155530	17	87	0.7754224577542246	1.0
ENSG00000114988	5	28	0.7754224577542246	1.0
ENSG00000106436	1	5	0.7755224477552245	1.0
ENSG00000185774	123	1036	0.7757224277572243	1.0
ENSG00000163931	2	30	0.7757224277572243	1.0
ENSG00000107099	38	215	0.7758224177582241	1.0
ENSG00000103044	2	17	0.775922407759224	1.0
ENSG00000117868	13	67	0.775922407759224	1.0
ENSG00000104415	4	24	0.776022397760224	1.0
ENSG00000023697	14	166	0.776022397760224	1.0
ENSG00000184672	90	437	0.7761223877612239	1.0
ENSG00000197213	1	7	0.7762223777622238	1.0
ENSG00000163012	1	16	0.7762223777622238	1.0
ENSG00000131469	1	7	0.7763223677632237	1.0
ENSG00000135720	4	16	0.7764223577642235	1.0
ENSG00000174574	1	11	0.7765223477652234	1.0
ENSG00000113302	1	8	0.7766223377662234	1.0
ENSG00000170946	7	48	0.7766223377662234	1.0
ENSG00000151229	35	183	0.7767223277672233	1.0
ENSG00000079134	6	51	0.7767223277672233	1.0
ENSG00000182568	10	37	0.7767223277672233	1.0
ENSG00000181085	1	5	0.7768223177682232	1.0
ENSG00000205279	1	9	0.777022297770223	1.0
ENSG00000161533	7	33	0.777022297770223	1.0
ENSG00000166741	5	34	0.7771222877712228	1.0
ENSG00000004399	4	20	0.7772222777722227	1.0
ENSG00000175664	3	14	0.7773222677732227	1.0
ENSG00000107951	6	38	0.7774222577742226	1.0
ENSG00000187094	1	7	0.7774222577742226	1.0
ENSG00000134255	6	32	0.7775222477752225	1.0
ENSG00000125457	1	3	0.7776222377762224	1.0
ENSG00000152433	1	11	0.7776222377762224	1.0
ENSG00000074800	1	9	0.7776222377762224	1.0
ENSG00000166578	3	23	0.7777222277772223	1.0
ENSG00000170608	1	6	0.7777222277772223	1.0
ENSG00000174697	2	18	0.7778222177782221	1.0
ENSG00000162949	5	85	0.7778222177782221	1.0
ENSG00000088543	2	9	0.7778222177782221	1.0
ENSG00000166845	2	16	0.777922207779222	1.0
ENSG00000149932	6	31	0.7781221877812219	1.0
ENSG00000112081	2	13	0.7781221877812219	1.0
ENSG00000172270	1	7	0.7782221777822218	1.0
ENSG00000161040	28	154	0.7783221677832217	1.0
ENSG00000074356	6	25	0.7783221677832217	1.0
ENSG00000115758	1	8	0.7783221677832217	1.0
ENSG00000257057	1	8	0.7783221677832217	1.0
ENSG00000112078	11	74	0.7784221577842215	1.0
ENSG00000103426	11	68	0.7784221577842215	1.0
ENSG00000120913	2	14	0.7785221477852214	1.0
ENSG00000170909	3	9	0.7785221477852214	1.0
ENSG00000152492	8	38	0.7785221477852214	1.0
ENSG00000167112	5	29	0.7786221377862214	1.0
ENSG00000130158	9	54	0.7786221377862214	1.0
ENSG00000129472	3	17	0.7787221277872213	1.0
ENSG00000184500	12	63	0.7788221177882212	1.0
ENSG00000164134	12	67	0.7788221177882212	1.0
ENSG00000163788	12	78	0.7789221077892211	1.0
ENSG00000175164	7	60	0.779022097790221	1.0
ENSG00000184465	25	221	0.779022097790221	1.0
ENSG00000129636	47	213	0.779022097790221	1.0
ENSG00000104635	9	47	0.779022097790221	1.0
ENSG00000178184	6	36	0.779022097790221	1.0
ENSG00000123338	6	33	0.7793220677932207	1.0
ENSG00000085563	27	156	0.7793220677932207	1.0
ENSG00000253117	5	70	0.7793220677932207	1.0
ENSG00000167550	2	7	0.7796220377962204	1.0
ENSG00000183856	4	42	0.7796220377962204	1.0
ENSG00000184056	1	19	0.7797220277972203	1.0
ENSG00000106609	8	34	0.7797220277972203	1.0
ENSG00000100413	3	24	0.7798220177982201	1.0
ENSG00000103460	10	70	0.7798220177982201	1.0
ENSG00000100347	6	29	0.77992200779922	1.0
ENSG00000127399	2	34	0.78002199780022	1.0
ENSG00000071967	4	29	0.7804219578042195	1.0
ENSG00000181315	2	18	0.7804219578042195	1.0
ENSG00000114455	6	36	0.7804219578042195	1.0
ENSG00000214511	1	10	0.7805219478052194	1.0
ENSG00000181991	2	8	0.7805219478052194	1.0
ENSG00000157227	2	15	0.7806219378062194	1.0
ENSG00000166126	1	6	0.7806219378062194	1.0
ENSG00000105011	3	18	0.7807219278072193	1.0
ENSG00000152760	1	15	0.7807219278072193	1.0
ENSG00000144354	1	8	0.7807219278072193	1.0
ENSG00000142552	6	30	0.7809219078092191	1.0
ENSG00000167508	2	8	0.7809219078092191	1.0
ENSG00000080986	3	41	0.781021897810219	1.0
ENSG00000186314	43	284	0.7813218678132187	1.0
ENSG00000163637	26	130	0.7814218578142186	1.0
ENSG00000166136	1	4	0.7814218578142186	1.0
ENSG00000256797	2	15	0.7814218578142186	1.0
ENSG00000162383	3	15	0.7814218578142186	1.0
ENSG00000134830	3	13	0.7815218478152185	1.0
ENSG00000158786	2	15	0.7815218478152185	1.0
ENSG00000081853	19	107	0.7815218478152185	1.0
ENSG00000205356	4	45	0.7816218378162184	1.0
ENSG00000176971	1	2	0.7816218378162184	1.0
ENSG00000103154	4	23	0.7817218278172183	1.0
ENSG00000143839	2	11	0.7817218278172183	1.0
ENSG00000214435	6	30	0.7817218278172183	1.0
ENSG00000187824	6	56	0.7818218178182181	1.0
ENSG00000155827	3	15	0.7818218178182181	1.0
ENSG00000091542	2	25	0.7821217878212179	1.0
ENSG00000189325	2	15	0.7821217878212179	1.0
ENSG00000178623	5	25	0.7821217878212179	1.0
ENSG00000165495	25	428	0.7821217878212179	1.0
ENSG00000214360	2	14	0.7822217778222178	1.0
ENSG00000187260	3	17	0.7823217678232177	1.0
ENSG00000188992	9	129	0.7825217478252174	1.0
ENSG00000135956	4	22	0.7826217378262174	1.0
ENSG00000110274	9	44	0.7827217278272173	1.0
ENSG00000221890	3	18	0.7828217178282172	1.0
ENSG00000154359	1	13	0.7829217078292171	1.0
ENSG00000177981	6	26	0.7829217078292171	1.0
ENSG00000206560	21	191	0.783021697830217	1.0
ENSG00000198589	96	460	0.7831216878312168	1.0
ENSG00000115956	3	19	0.7832216778322167	1.0
ENSG00000179172	1	3	0.7832216778322167	1.0
ENSG00000148204	1	9	0.7833216678332167	1.0
ENSG00000168398	8	39	0.7834216578342166	1.0
ENSG00000065308	6	51	0.7835216478352165	1.0
ENSG00000089902	26	121	0.7836216378362164	1.0
ENSG00000117697	11	56	0.7838216178382161	1.0
ENSG00000163564	3	55	0.7838216178382161	1.0
ENSG00000133619	1	5	0.784021597840216	1.0
ENSG00000025423	10	42	0.7841215878412159	1.0
ENSG00000121904	59	303	0.7842215778422158	1.0
ENSG00000184949	8	52	0.7843215678432157	1.0
ENSG00000179950	1	7	0.7844215578442156	1.0
ENSG00000143032	1	3	0.7844215578442156	1.0
ENSG00000141524	2	24	0.7844215578442156	1.0
ENSG00000102996	1	7	0.7845215478452154	1.0
ENSG00000109511	11	43	0.7845215478452154	1.0
ENSG00000136205	31	218	0.7845215478452154	1.0
ENSG00000177455	1	3	0.7846215378462154	1.0
ENSG00000170382	5	21	0.7847215278472153	1.0
ENSG00000237651	4	15	0.7848215178482152	1.0
ENSG00000123104	35	325	0.785021497850215	1.0
ENSG00000128731	45	291	0.7852214778522147	1.0
ENSG00000213339	2	12	0.7852214778522147	1.0
ENSG00000174106	11	54	0.7852214778522147	1.0
ENSG00000188315	1	5	0.7854214578542146	1.0
ENSG00000103168	1	5	0.7855214478552145	1.0
ENSG00000158125	6	37	0.7855214478552145	1.0
ENSG00000116962	16	138	0.7857214278572143	1.0
ENSG00000118257	9	57	0.7857214278572143	1.0
ENSG00000186501	1	9	0.7858214178582141	1.0
ENSG00000277161	1	6	0.785921407859214	1.0
ENSG00000185527	1	6	0.785921407859214	1.0
ENSG00000206561	6	60	0.785921407859214	1.0
ENSG00000007171	2	15	0.785921407859214	1.0
ENSG00000166133	1	8	0.7861213878612139	1.0
ENSG00000185324	2	14	0.7864213578642136	1.0
ENSG00000079387	7	39	0.7865213478652134	1.0
ENSG00000117013	5	25	0.7866213378662134	1.0
ENSG00000257115	2	6	0.7867213278672133	1.0
ENSG00000133195	54	235	0.7869213078692131	1.0
ENSG00000041515	61	384	0.7869213078692131	1.0
ENSG00000149534	3	18	0.7869213078692131	1.0
ENSG00000167617	1	12	0.787021297870213	1.0
ENSG00000130734	2	9	0.7871212878712128	1.0
ENSG00000172888	8	73	0.7872212778722127	1.0
ENSG00000074266	6	73	0.7872212778722127	1.0
ENSG00000204356	2	13	0.7873212678732127	1.0
ENSG00000118939	4	35	0.7873212678732127	1.0
ENSG00000154310	41	250	0.7873212678732127	1.0
ENSG00000073712	14	89	0.7874212578742126	1.0
ENSG00000165966	30	143	0.7876212378762124	1.0
ENSG00000112983	7	31	0.7876212378762124	1.0
ENSG00000186994	1	10	0.7877212278772123	1.0
ENSG00000149257	1	3	0.7878212178782121	1.0
ENSG00000138964	3	23	0.787921207879212	1.0
ENSG00000186187	13	48	0.787921207879212	1.0
ENSG00000140471	6	47	0.787921207879212	1.0
ENSG00000174915	7	31	0.7881211878812119	1.0
ENSG00000134440	4	31	0.7881211878812119	1.0
ENSG00000163611	13	57	0.7881211878812119	1.0
ENSG00000115525	7	32	0.7882211778822118	1.0
ENSG00000272333	1	9	0.7884211578842116	1.0
ENSG00000179709	4	28	0.7885211478852114	1.0
ENSG00000162105	80	379	0.7887211278872113	1.0
ENSG00000175087	1	8	0.7887211278872113	1.0
ENSG00000197498	8	44	0.7888211178882112	1.0
ENSG00000145423	2	13	0.7888211178882112	1.0
ENSG00000119326	8	38	0.7888211178882112	1.0
ENSG00000136738	6	40	0.7889211078892111	1.0
ENSG00000073969	11	53	0.7889211078892111	1.0
ENSG00000139083	28	120	0.789021097890211	1.0
ENSG00000132746	1	5	0.789021097890211	1.0
ENSG00000130511	1	5	0.7891210878912108	1.0
ENSG00000178386	2	13	0.7891210878912108	1.0
ENSG00000158089	19	187	0.7892210778922107	1.0
ENSG00000175877	2	13	0.7892210778922107	1.0
ENSG00000075702	11	44	0.7892210778922107	1.0
ENSG00000203972	2	12	0.7893210678932107	1.0
ENSG00000254986	4	31	0.7893210678932107	1.0
ENSG00000100373	1	10	0.7893210678932107	1.0
ENSG00000169230	1	6	0.7894210578942106	1.0
ENSG00000178776	6	55	0.7895210478952105	1.0
ENSG00000145623	12	54	0.7896210378962104	1.0
ENSG00000196867	1	6	0.7896210378962104	1.0
ENSG00000065911	5	23	0.7896210378962104	1.0
ENSG00000174307	1	4	0.7897210278972103	1.0
ENSG00000131379	11	89	0.7898210178982101	1.0
ENSG00000131437	7	58	0.78992100789921	1.0
ENSG00000100099	4	27	0.79002099790021	1.0
ENSG00000223865	1	11	0.79002099790021	1.0
ENSG00000131386	5	36	0.7903209679032097	1.0
ENSG00000182704	2	16	0.7903209679032097	1.0
ENSG00000177302	8	72	0.7903209679032097	1.0
ENSG00000004975	1	6	0.7904209579042096	1.0
ENSG00000156413	1	12	0.7906209379062094	1.0
ENSG00000197380	2	22	0.7907209279072093	1.0
ENSG00000005001	1	7	0.7908209179082092	1.0
ENSG00000149716	3	28	0.7908209179082092	1.0
ENSG00000162434	28	211	0.7909209079092091	1.0
ENSG00000135249	7	51	0.7909209079092091	1.0
ENSG00000182318	1	8	0.7909209079092091	1.0
ENSG00000119950	10	69	0.791020897910209	1.0
ENSG00000152291	1	5	0.791020897910209	1.0
ENSG00000181804	58	422	0.791020897910209	1.0
ENSG00000067057	12	66	0.7912208779122087	1.0
ENSG00000275722	1	6	0.7912208779122087	1.0
ENSG00000149541	1	5	0.7912208779122087	1.0
ENSG00000127483	9	57	0.7913208679132087	1.0
ENSG00000070808	8	67	0.7914208579142086	1.0
ENSG00000138593	5	32	0.7915208479152085	1.0
ENSG00000128567	7	37	0.7915208479152085	1.0
ENSG00000061794	4	45	0.7916208379162084	1.0
ENSG00000109670	23	182	0.7917208279172083	1.0
ENSG00000139537	5	28	0.7917208279172083	1.0
ENSG00000188092	9	80	0.7917208279172083	1.0
ENSG00000278570	2	21	0.7917208279172083	1.0
ENSG00000085733	4	43	0.7918208179182081	1.0
ENSG00000119953	2	9	0.7918208179182081	1.0
ENSG00000183621	27	123	0.7918208179182081	1.0
ENSG00000197566	3	23	0.791920807919208	1.0
ENSG00000164144	11	90	0.791920807919208	1.0
ENSG00000116991	27	183	0.792020797920208	1.0
ENSG00000198130	23	110	0.7921207879212079	1.0
ENSG00000198162	20	85	0.7921207879212079	1.0
ENSG00000185888	3	32	0.7922207779222078	1.0
ENSG00000132932	86	528	0.7922207779222078	1.0
ENSG00000179397	15	118	0.7924207579242076	1.0
ENSG00000170153	25	179	0.7924207579242076	1.0
ENSG00000175928	4	31	0.7925207479252074	1.0
ENSG00000174953	7	36	0.7925207479252074	1.0
ENSG00000115593	5	30	0.7925207479252074	1.0
ENSG00000130254	3	23	0.7928207179282072	1.0
ENSG00000147724	31	211	0.7928207179282072	1.0
ENSG00000111602	5	75	0.793020697930207	1.0
ENSG00000151092	9	37	0.793020697930207	1.0
ENSG00000144935	16	57	0.7931206879312068	1.0
ENSG00000099365	2	11	0.7933206679332067	1.0
ENSG00000136531	14	126	0.7933206679332067	1.0
ENSG00000168994	4	17	0.7933206679332067	1.0
ENSG00000187792	2	10	0.7937206279372063	1.0
ENSG00000171159	1	4	0.7937206279372063	1.0
ENSG00000189367	1	10	0.793920607939206	1.0
ENSG00000277481	9	105	0.794020597940206	1.0
ENSG00000204655	3	46	0.7941205879412059	1.0
ENSG00000162378	21	99	0.7941205879412059	1.0
ENSG00000138399	9	41	0.7943205679432057	1.0
ENSG00000126603	2	15	0.7943205679432057	1.0
ENSG00000181472	4	20	0.7945205479452054	1.0
ENSG00000115232	5	53	0.7945205479452054	1.0
ENSG00000064300	1	7	0.7945205479452054	1.0
ENSG00000159173	2	11	0.7947205279472053	1.0
ENSG00000124459	1	8	0.7948205179482052	1.0
ENSG00000170011	48	354	0.7948205179482052	1.0
ENSG00000170325	12	74	0.7948205179482052	1.0
ENSG00000187498	13	70	0.7948205179482052	1.0
ENSG00000161649	1	21	0.795020497950205	1.0
ENSG00000172939	12	60	0.7951204879512048	1.0
ENSG00000154174	6	30	0.7951204879512048	1.0
ENSG00000140443	28	153	0.7951204879512048	1.0
ENSG00000177030	11	50	0.7953204679532047	1.0
ENSG00000185737	121	1055	0.7954204579542046	1.0
ENSG00000188716	14	81	0.7955204479552045	1.0
ENSG00000123610	4	17	0.7957204279572043	1.0
ENSG00000270136	4	22	0.7957204279572043	1.0
ENSG00000141655	6	38	0.7957204279572043	1.0
ENSG00000110104	1	6	0.7958204179582041	1.0
ENSG00000132589	1	7	0.795920407959204	1.0
ENSG00000144827	3	6	0.796020397960204	1.0
ENSG00000174516	1	9	0.7961203879612039	1.0
ENSG00000166573	2	8	0.7963203679632037	1.0
ENSG00000118596	11	134	0.7964203579642036	1.0
ENSG00000205846	2	16	0.7964203579642036	1.0
ENSG00000134121	22	206	0.7964203579642036	1.0
ENSG00000124780	1	12	0.7965203479652034	1.0
ENSG00000100605	13	132	0.7965203479652034	1.0
ENSG00000071054	31	250	0.7965203479652034	1.0
ENSG00000253710	14	72	0.7966203379662034	1.0
ENSG00000227051	3	21	0.7968203179682032	1.0
ENSG00000087269	2	13	0.797020297970203	1.0
ENSG00000183036	6	58	0.7971202879712029	1.0
ENSG00000135914	3	13	0.7971202879712029	1.0
ENSG00000156304	7	40	0.7971202879712029	1.0
ENSG00000177469	1	8	0.7971202879712029	1.0
ENSG00000179639	1	12	0.7972202779722027	1.0
ENSG00000196235	6	31	0.7973202679732027	1.0
ENSG00000172016	1	5	0.7974202579742026	1.0
ENSG00000035928	11	47	0.7975202479752025	1.0
ENSG00000125166	3	23	0.7975202479752025	1.0
ENSG00000138190	40	215	0.7976202379762024	1.0
ENSG00000181666	8	33	0.797920207979202	1.0
ENSG00000117228	1	9	0.798020197980202	1.0
ENSG00000067798	81	665	0.798020197980202	1.0
ENSG00000153064	74	664	0.798020197980202	1.0
ENSG00000166033	2	18	0.7981201879812019	1.0
ENSG00000180251	4	27	0.7981201879812019	1.0
ENSG00000115738	1	6	0.7981201879812019	1.0
ENSG00000110318	11	59	0.7982201779822018	1.0
ENSG00000198062	9	43	0.7982201779822018	1.0
ENSG00000158747	4	23	0.7982201779822018	1.0
ENSG00000121057	4	25	0.7983201679832017	1.0
ENSG00000105289	4	29	0.7983201679832017	1.0
ENSG00000108389	2	22	0.7983201679832017	1.0
ENSG00000203666	16	209	0.7983201679832017	1.0
ENSG00000213889	4	21	0.7985201479852014	1.0
ENSG00000138594	24	111	0.7986201379862014	1.0
ENSG00000113140	1	19	0.7986201379862014	1.0
ENSG00000150676	6	47	0.7986201379862014	1.0
ENSG00000198483	3	23	0.7986201379862014	1.0
ENSG00000146021	14	80	0.7986201379862014	1.0
ENSG00000103671	21	79	0.7987201279872013	1.0
ENSG00000078053	15	85	0.7988201179882012	1.0
ENSG00000137275	6	41	0.7988201179882012	1.0
ENSG00000104129	6	94	0.7991200879912009	1.0
ENSG00000154277	1	6	0.7991200879912009	1.0
ENSG00000110172	2	9	0.7991200879912009	1.0
ENSG00000152936	15	121	0.7991200879912009	1.0
ENSG00000185650	1	9	0.7992200779922007	1.0
ENSG00000165646	2	13	0.7992200779922007	1.0
ENSG00000121417	1	5	0.7993200679932007	1.0
ENSG00000134825	1	7	0.7994200579942006	1.0
ENSG00000002746	55	290	0.7994200579942006	1.0
ENSG00000079215	7	37	0.7994200579942006	1.0
ENSG00000063854	3	58	0.7995200479952005	1.0
ENSG00000160408	1	6	0.7996200379962004	1.0
ENSG00000170500	4	16	0.7996200379962004	1.0
ENSG00000140832	2	13	0.7996200379962004	1.0
ENSG00000185974	1	9	0.7997200279972003	1.0
ENSG00000137460	3	18	0.7997200279972003	1.0
ENSG00000116128	5	48	0.7997200279972003	1.0
ENSG00000138834	10	62	0.7998200179982001	1.0
ENSG00000151611	4	34	0.7998200179982001	1.0
ENSG00000166452	1	3	0.7998200179982001	1.0
ENSG00000162692	3	17	0.8000199980002	1.0
ENSG00000083799	4	51	0.8001199880011999	1.0
ENSG00000187533	3	20	0.8003199680031997	1.0
ENSG00000141384	18	137	0.8004199580041996	1.0
ENSG00000110436	14	95	0.8005199480051994	1.0
ENSG00000140829	1	7	0.8006199380061993	1.0
ENSG00000144848	3	21	0.8008199180081992	1.0
ENSG00000243335	3	11	0.8008199180081992	1.0
ENSG00000185219	7	35	0.8009199080091991	1.0
ENSG00000083937	5	22	0.8009199080091991	1.0
ENSG00000114439	36	160	0.8009199080091991	1.0
ENSG00000100065	4	32	0.801019898010199	1.0
ENSG00000116977	4	47	0.801019898010199	1.0
ENSG00000131746	1	9	0.8011198880111989	1.0
ENSG00000156171	1	7	0.8011198880111989	1.0
ENSG00000170266	11	65	0.8012198780121987	1.0
ENSG00000111897	3	14	0.8012198780121987	1.0
ENSG00000118503	3	17	0.8013198680131987	1.0
ENSG00000175985	5	42	0.8014198580141986	1.0
ENSG00000162931	1	4	0.8014198580141986	1.0
ENSG00000081014	12	71	0.8014198580141986	1.0
ENSG00000010361	1	6	0.8015198480151985	1.0
ENSG00000168924	5	29	0.8016198380161984	1.0
ENSG00000188321	4	34	0.8018198180181981	1.0
ENSG00000256223	4	26	0.8018198180181981	1.0
ENSG00000132964	18	280	0.801919808019198	1.0
ENSG00000197747	1	6	0.801919808019198	1.0
ENSG00000170390	25	143	0.802019798020198	1.0
ENSG00000126790	1	7	0.8021197880211979	1.0
ENSG00000122012	40	236	0.8023197680231977	1.0
ENSG00000139641	4	18	0.8023197680231977	1.0
ENSG00000059691	8	51	0.8024197580241976	1.0
ENSG00000182919	3	15	0.8024197580241976	1.0
ENSG00000173085	2	39	0.8026197380261973	1.0
ENSG00000099937	2	11	0.8027197280271973	1.0
ENSG00000115548	5	28	0.8027197280271973	1.0
ENSG00000153207	14	68	0.8027197280271973	1.0
ENSG00000197756	8	69	0.8028197180281972	1.0
ENSG00000072041	5	173	0.8028197180281972	1.0
ENSG00000169291	3	21	0.8029197080291971	1.0
ENSG00000148798	2	10	0.8029197080291971	1.0
ENSG00000002834	11	69	0.803019698030197	1.0
ENSG00000183423	4	47	0.803019698030197	1.0
ENSG00000153558	18	112	0.8031196880311969	1.0
ENSG00000125879	1	8	0.8031196880311969	1.0
ENSG00000262246	11	61	0.8031196880311969	1.0
ENSG00000205221	13	55	0.8033196680331967	1.0
ENSG00000188037	4	21	0.8033196680331967	1.0
ENSG00000137812	11	51	0.8034196580341966	1.0
ENSG00000101084	1	7	0.8035196480351965	1.0
ENSG00000198633	2	18	0.8037196280371963	1.0
ENSG00000170653	23	76	0.8037196280371963	1.0
ENSG00000115808	25	97	0.8038196180381961	1.0
ENSG00000133627	24	137	0.8038196180381961	1.0
ENSG00000227500	2	14	0.8038196180381961	1.0
ENSG00000145777	1	5	0.803919608039196	1.0
ENSG00000242366	16	81	0.803919608039196	1.0
ENSG00000196653	1	32	0.804019598040196	1.0
ENSG00000163472	1	5	0.804019598040196	1.0
ENSG00000153187	4	24	0.8041195880411959	1.0
ENSG00000177058	26	293	0.8043195680431957	1.0
ENSG00000135749	53	338	0.8043195680431957	1.0
ENSG00000079691	42	322	0.8043195680431957	1.0
ENSG00000182253	2	12	0.8045195480451954	1.0
ENSG00000054118	10	57	0.8045195480451954	1.0
ENSG00000102904	4	28	0.8045195480451954	1.0
ENSG00000166069	2	12	0.8045195480451954	1.0
ENSG00000003509	2	14	0.8046195380461953	1.0
ENSG00000087448	3	24	0.8047195280471953	1.0
ENSG00000158955	7	37	0.8048195180481952	1.0
ENSG00000175416	3	19	0.8048195180481952	1.0
ENSG00000175221	4	23	0.8048195180481952	1.0
ENSG00000198246	17	75	0.805019498050195	1.0
ENSG00000172794	15	56	0.805019498050195	1.0
ENSG00000132646	1	5	0.805019498050195	1.0
ENSG00000111581	14	58	0.8051194880511949	1.0
ENSG00000143867	1	4	0.8053194680531947	1.0
ENSG00000198538	12	78	0.8055194480551945	1.0
ENSG00000119614	2	13	0.8055194480551945	1.0
ENSG00000117906	4	36	0.8056194380561944	1.0
ENSG00000135905	45	316	0.8057194280571943	1.0
ENSG00000113721	2	19	0.806019398060194	1.0
ENSG00000112319	36	325	0.806019398060194	1.0
ENSG00000221878	2	12	0.8063193680631937	1.0
ENSG00000117266	1	13	0.8063193680631937	1.0
ENSG00000188786	7	36	0.8064193580641936	1.0
ENSG00000149292	4	34	0.8065193480651934	1.0
ENSG00000151632	7	39	0.8065193480651934	1.0
ENSG00000169641	7	38	0.8065193480651934	1.0
ENSG00000141458	11	60	0.8065193480651934	1.0
ENSG00000114251	1	7	0.8067193280671933	1.0
ENSG00000152527	15	77	0.8068193180681932	1.0
ENSG00000152359	6	45	0.8068193180681932	1.0
ENSG00000100412	14	110	0.8068193180681932	1.0
ENSG00000187608	2	19	0.8069193080691931	1.0
ENSG00000189184	1	15	0.8069193080691931	1.0
ENSG00000136527	3	15	0.807019298070193	1.0
ENSG00000140941	2	11	0.807019298070193	1.0
ENSG00000152430	5	25	0.807019298070193	1.0
ENSG00000151208	13	63	0.807019298070193	1.0
ENSG00000143149	3	17	0.807019298070193	1.0
ENSG00000139567	1	9	0.8071192880711929	1.0
ENSG00000154451	1	6	0.8071192880711929	1.0
ENSG00000165887	1	18	0.8072192780721927	1.0
ENSG00000167107	8	40	0.8072192780721927	1.0
ENSG00000117691	1	7	0.8074192580741926	1.0
ENSG00000186075	1	14	0.8074192580741926	1.0
ENSG00000023608	6	24	0.8075192480751925	1.0
ENSG00000091592	18	79	0.8076192380761924	1.0
ENSG00000114902	1	7	0.8077192280771923	1.0
ENSG00000105971	17	121	0.8077192280771923	1.0
ENSG00000120519	19	122	0.8077192280771923	1.0
ENSG00000155304	1	9	0.8078192180781922	1.0
ENSG00000164850	1	9	0.8078192180781922	1.0
ENSG00000107736	53	458	0.807919208079192	1.0
ENSG00000145569	2	16	0.807919208079192	1.0
ENSG00000013306	1	5	0.807919208079192	1.0
ENSG00000126858	21	91	0.807919208079192	1.0
ENSG00000137492	5	19	0.8081191880811919	1.0
ENSG00000183668	2	12	0.8082191780821918	1.0
ENSG00000127870	14	126	0.8082191780821918	1.0
ENSG00000163882	1	9	0.8083191680831917	1.0
ENSG00000169871	1	5	0.8083191680831917	1.0
ENSG00000105851	5	29	0.8084191580841916	1.0
ENSG00000164393	2	22	0.8085191480851914	1.0
ENSG00000145002	1	9	0.8085191480851914	1.0
ENSG00000198729	15	142	0.8087191280871913	1.0
ENSG00000139117	28	185	0.8089191080891911	1.0
ENSG00000155366	1	11	0.8089191080891911	1.0
ENSG00000162062	1	7	0.8089191080891911	1.0
ENSG00000181751	1	7	0.809019098090191	1.0
ENSG00000173905	7	64	0.809019098090191	1.0
ENSG00000171132	58	330	0.809019098090191	1.0
ENSG00000107742	3	26	0.8091190880911909	1.0
ENSG00000169418	1	7	0.8091190880911909	1.0
ENSG00000154975	51	273	0.8092190780921907	1.0
ENSG00000188342	27	122	0.8094190580941906	1.0
ENSG00000186910	1	10	0.8098190180981902	1.0
ENSG00000073754	4	35	0.8098190180981902	1.0
ENSG00000135503	3	31	0.80991900809919	1.0
ENSG00000182903	10	54	0.80991900809919	1.0
ENSG00000137473	20	247	0.81001899810019	1.0
ENSG00000152422	30	466	0.8101189881011899	1.0
ENSG00000204815	5	30	0.8103189681031897	1.0
ENSG00000012124	5	20	0.8103189681031897	1.0
ENSG00000179144	1	5	0.8105189481051894	1.0
ENSG00000244038	2	10	0.8105189481051894	1.0
ENSG00000160179	9	73	0.811018898110189	1.0
ENSG00000179165	10	92	0.811018898110189	1.0
ENSG00000117560	1	8	0.811018898110189	1.0
ENSG00000172830	3	13	0.8112188781121887	1.0
ENSG00000158402	9	51	0.8113188681131887	1.0
ENSG00000085465	1	5	0.8114188581141886	1.0
ENSG00000108582	7	51	0.8114188581141886	1.0
ENSG00000113578	11	91	0.8114188581141886	1.0
ENSG00000069702	42	190	0.8114188581141886	1.0
ENSG00000196437	10	36	0.8115188481151885	1.0
ENSG00000177042	2	8	0.8115188481151885	1.0
ENSG00000178796	1	17	0.8115188481151885	1.0
ENSG00000127074	3	13	0.8116188381161884	1.0
ENSG00000214193	7	23	0.8116188381161884	1.0
ENSG00000108666	6	32	0.8117188281171883	1.0
ENSG00000204571	8	49	0.8117188281171883	1.0
ENSG00000162620	12	69	0.8118188181181882	1.0
ENSG00000169499	8	38	0.8118188181181882	1.0
ENSG00000109606	6	50	0.8118188181181882	1.0
ENSG00000125975	1	5	0.8118188181181882	1.0
ENSG00000115523	1	8	0.811918808119188	1.0
ENSG00000116691	2	10	0.811918808119188	1.0
ENSG00000077498	6	37	0.812018798120188	1.0
ENSG00000221923	3	52	0.8121187881211879	1.0
ENSG00000156076	9	40	0.8123187681231877	1.0
ENSG00000180592	1	6	0.8123187681231877	1.0
ENSG00000177125	4	24	0.8124187581241876	1.0
ENSG00000105894	8	56	0.8125187481251874	1.0
ENSG00000226124	11	49	0.8126187381261873	1.0
ENSG00000227059	1	27	0.8126187381261873	1.0
ENSG00000161640	3	33	0.8126187381261873	1.0
ENSG00000101384	1	9	0.8128187181281872	1.0
ENSG00000113595	3	14	0.8132186781321867	1.0
ENSG00000033011	5	49	0.8132186781321867	1.0
ENSG00000144021	2	9	0.8133186681331867	1.0
ENSG00000267041	8	41	0.8133186681331867	1.0
ENSG00000204560	2	17	0.8133186681331867	1.0
ENSG00000137821	17	98	0.8134186581341866	1.0
ENSG00000138316	7	67	0.8135186481351865	1.0
ENSG00000105499	6	91	0.8136186381361864	1.0
ENSG00000128989	4	17	0.8137186281371863	1.0
ENSG00000198420	2	13	0.813918608139186	1.0
ENSG00000064651	15	84	0.814018598140186	1.0
ENSG00000086289	20	101	0.8141185881411859	1.0
ENSG00000173213	4	18	0.8142185781421858	1.0
ENSG00000181513	1	9	0.8143185681431857	1.0
ENSG00000064763	20	204	0.8143185681431857	1.0
ENSG00000140350	5	44	0.8143185681431857	1.0
ENSG00000183426	5	31	0.8144185581441856	1.0
ENSG00000143924	18	195	0.8145185481451854	1.0
ENSG00000120451	3	39	0.8145185481451854	1.0
ENSG00000105755	4	21	0.8148185181481852	1.0
ENSG00000136378	8	47	0.8149185081491851	1.0
ENSG00000184860	1	30	0.8151184881511849	1.0
ENSG00000146476	2	16	0.8152184781521847	1.0
ENSG00000153303	2	39	0.8152184781521847	1.0
ENSG00000159079	3	18	0.8152184781521847	1.0
ENSG00000187987	1	8	0.8153184681531847	1.0
ENSG00000158077	2	15	0.8154184581541846	1.0
ENSG00000120054	8	37	0.8154184581541846	1.0
ENSG00000119396	3	34	0.8154184581541846	1.0
ENSG00000104814	4	29	0.8155184481551845	1.0
ENSG00000101323	4	29	0.8155184481551845	1.0
ENSG00000139697	9	83	0.8155184481551845	1.0
ENSG00000166928	4	16	0.8156184381561844	1.0
ENSG00000100528	2	13	0.8157184281571843	1.0
ENSG00000009709	10	55	0.8162183781621838	1.0
ENSG00000152102	9	47	0.8162183781621838	1.0
ENSG00000159307	15	135	0.8163183681631837	1.0
ENSG00000083896	2	16	0.8164183581641836	1.0
ENSG00000141385	6	35	0.8164183581641836	1.0
ENSG00000183844	4	55	0.8165183481651834	1.0
ENSG00000012223	5	36	0.8168183181681832	1.0
ENSG00000147996	13	62	0.8168183181681832	1.0
ENSG00000162604	9	35	0.8169183081691831	1.0
ENSG00000144747	3	16	0.817018298170183	1.0
ENSG00000110841	18	134	0.8171182881711829	1.0
ENSG00000058272	20	148	0.8171182881711829	1.0
ENSG00000231925	4	32	0.8171182881711829	1.0
ENSG00000165487	16	90	0.8174182581741826	1.0
ENSG00000107551	1	12	0.8174182581741826	1.0
ENSG00000145416	82	601	0.8175182481751825	1.0
ENSG00000230989	1	6	0.8176182381761824	1.0
ENSG00000131730	2	7	0.8176182381761824	1.0
ENSG00000167528	2	8	0.8177182281771823	1.0
ENSG00000111729	1	13	0.8178182181781822	1.0
ENSG00000153922	10	72	0.817918208179182	1.0
ENSG00000104941	2	11	0.817918208179182	1.0
ENSG00000142233	1	7	0.8182181781821818	1.0
ENSG00000142166	5	25	0.8183181681831817	1.0
ENSG00000011304	1	9	0.8184181581841816	1.0
ENSG00000188643	1	5	0.8187181281871813	1.0
ENSG00000063015	4	20	0.8187181281871813	1.0
ENSG00000120334	4	20	0.8188181181881812	1.0
ENSG00000118508	1	11	0.8188181181881812	1.0
ENSG00000095303	1	7	0.8188181181881812	1.0
ENSG00000277258	1	7	0.8189181081891811	1.0
ENSG00000103061	2	11	0.8189181081891811	1.0
ENSG00000153560	5	35	0.819018098190181	1.0
ENSG00000168661	3	10	0.8191180881911809	1.0
ENSG00000169435	2	15	0.8192180781921807	1.0
ENSG00000171885	1	8	0.8192180781921807	1.0
ENSG00000204392	1	8	0.8192180781921807	1.0
ENSG00000241484	11	98	0.8195180481951805	1.0
ENSG00000180616	1	5	0.8195180481951805	1.0
ENSG00000166634	1	11	0.8198180181981802	1.0
ENSG00000174562	1	7	0.8198180181981802	1.0
ENSG00000054967	1	14	0.81991800819918	1.0
ENSG00000112033	12	125	0.81991800819918	1.0
ENSG00000160654	1	10	0.82001799820018	1.0
ENSG00000254772	1	9	0.8203179682031797	1.0
ENSG00000076864	7	45	0.8205179482051795	1.0
ENSG00000130368	1	10	0.8207179282071793	1.0
ENSG00000142512	2	13	0.8207179282071793	1.0
ENSG00000143520	1	4	0.8208179182081792	1.0
ENSG00000214456	3	13	0.8208179182081792	1.0
ENSG00000288701	19	97	0.821017898210179	1.0
ENSG00000111875	1	6	0.8211178882111789	1.0
ENSG00000065183	4	21	0.8211178882111789	1.0
ENSG00000116141	14	63	0.8211178882111789	1.0
ENSG00000180269	4	39	0.8211178882111789	1.0
ENSG00000164171	11	54	0.8212178782121787	1.0
ENSG00000136869	1	5	0.8212178782121787	1.0
ENSG00000172487	1	4	0.8214178582141786	1.0
ENSG00000126653	14	64	0.8214178582141786	1.0
ENSG00000105352	1	9	0.8215178482151785	1.0
ENSG00000143740	2	25	0.8215178482151785	1.0
ENSG00000243073	2	15	0.8215178482151785	1.0
ENSG00000180817	3	19	0.8215178482151785	1.0
ENSG00000185313	8	45	0.8216178382161784	1.0
ENSG00000117676	3	20	0.8216178382161784	1.0
ENSG00000179588	7	48	0.8223177682231777	1.0
ENSG00000123612	10	63	0.8223177682231777	1.0
ENSG00000171509	39	256	0.8223177682231777	1.0
ENSG00000163449	3	26	0.8223177682231777	1.0
ENSG00000176720	3	14	0.8227177282271773	1.0
ENSG00000135525	27	206	0.8227177282271773	1.0
ENSG00000121068	1	8	0.8227177282271773	1.0
ENSG00000119403	1	13	0.823017698230177	1.0
ENSG00000006468	13	69	0.8231176882311769	1.0
ENSG00000101336	4	23	0.8232176782321767	1.0
ENSG00000115760	49	255	0.8233176682331766	1.0
ENSG00000105974	1	10	0.8233176682331766	1.0
ENSG00000128973	5	27	0.8233176682331766	1.0
ENSG00000164715	12	71	0.8233176682331766	1.0
ENSG00000196313	11	58	0.8235176482351765	1.0
ENSG00000171777	1	12	0.8235176482351765	1.0
ENSG00000197658	7	84	0.8235176482351765	1.0
ENSG00000106410	2	10	0.8236176382361764	1.0
ENSG00000102554	2	22	0.8236176382361764	1.0
ENSG00000144596	3	45	0.8236176382361764	1.0
ENSG00000160808	2	17	0.8237176282371763	1.0
ENSG00000163273	1	6	0.8238176182381762	1.0
ENSG00000215883	4	18	0.8238176182381762	1.0
ENSG00000132970	11	233	0.824017598240176	1.0
ENSG00000047936	10	61	0.8241175882411759	1.0
ENSG00000118162	1	12	0.8241175882411759	1.0
ENSG00000103740	5	40	0.8241175882411759	1.0
ENSG00000169550	1	4	0.8242175782421758	1.0
ENSG00000026950	1	6	0.8245175482451755	1.0
ENSG00000137309	3	17	0.8246175382461753	1.0
ENSG00000067369	20	106	0.8247175282471753	1.0
ENSG00000248905	61	538	0.8247175282471753	1.0
ENSG00000196189	3	17	0.8247175282471753	1.0
ENSG00000187741	7	53	0.8247175282471753	1.0
ENSG00000138271	2	12	0.8248175182481752	1.0
ENSG00000130538	1	5	0.8249175082491751	1.0
ENSG00000170006	9	48	0.825017498250175	1.0
ENSG00000088002	5	37	0.8251174882511749	1.0
ENSG00000149305	6	44	0.8251174882511749	1.0
ENSG00000184698	1	17	0.8251174882511749	1.0
ENSG00000164035	31	199	0.8252174782521747	1.0
ENSG00000083535	30	149	0.8252174782521747	1.0
ENSG00000121774	9	124	0.8253174682531746	1.0
ENSG00000206418	3	17	0.8253174682531746	1.0
ENSG00000177842	7	70	0.8254174582541746	1.0
ENSG00000161021	7	76	0.8254174582541746	1.0
ENSG00000177990	12	60	0.8254174582541746	1.0
ENSG00000186393	1	9	0.8256174382561744	1.0
ENSG00000135577	9	58	0.8256174382561744	1.0
ENSG00000174667	1	10	0.8257174282571743	1.0
ENSG00000198719	1	10	0.8258174182581742	1.0
ENSG00000154783	14	87	0.826017398260174	1.0
ENSG00000198826	4	21	0.8262173782621738	1.0
ENSG00000007933	3	18	0.8264173582641736	1.0
ENSG00000143653	3	20	0.8264173582641736	1.0
ENSG00000160993	1	6	0.8265173482651735	1.0
ENSG00000175920	2	27	0.8266173382661733	1.0
ENSG00000008710	6	41	0.8266173382661733	1.0
ENSG00000145741	1	10	0.8267173282671733	1.0
ENSG00000198498	4	27	0.8267173282671733	1.0
ENSG00000099968	17	91	0.8269173082691731	1.0
ENSG00000164283	3	43	0.827017298270173	1.0
ENSG00000185352	89	686	0.827017298270173	1.0
ENSG00000183850	14	71	0.8271172882711729	1.0
ENSG00000112379	19	159	0.8272172782721727	1.0
ENSG00000188626	3	23	0.8272172782721727	1.0
ENSG00000005471	7	41	0.8272172782721727	1.0
ENSG00000255346	20	113	0.8276172382761724	1.0
ENSG00000163885	3	23	0.8276172382761724	1.0
ENSG00000189099	1	9	0.8277172282771723	1.0
ENSG00000092969	11	49	0.8277172282771723	1.0
ENSG00000185479	1	12	0.8278172182781722	1.0
ENSG00000064999	21	166	0.828017198280172	1.0
ENSG00000158560	30	216	0.828017198280172	1.0
ENSG00000138646	6	29	0.8281171882811719	1.0
ENSG00000147488	32	317	0.8281171882811719	1.0
ENSG00000151552	5	23	0.8285171482851715	1.0
ENSG00000111321	1	10	0.8285171482851715	1.0
ENSG00000105053	5	380	0.8287171282871713	1.0
ENSG00000151726	8	43	0.8287171282871713	1.0
ENSG00000172243	1	8	0.8287171282871713	1.0
ENSG00000069869	24	144	0.8287171282871713	1.0
ENSG00000165891	1	21	0.8288171182881712	1.0
ENSG00000176083	2	10	0.8289171082891711	1.0
ENSG00000168591	1	9	0.829017098290171	1.0
ENSG00000132423	5	24	0.829017098290171	1.0
ENSG00000122862	2	10	0.829017098290171	1.0
ENSG00000117400	1	12	0.829017098290171	1.0
ENSG00000176563	5	21	0.8292170782921707	1.0
ENSG00000091129	27	230	0.8293170682931706	1.0
ENSG00000121933	6	52	0.8294170582941706	1.0
ENSG00000131652	1	9	0.8294170582941706	1.0
ENSG00000176438	7	121	0.8295170482951705	1.0
ENSG00000131791	1	21	0.8295170482951705	1.0
ENSG00000203814	3	21	0.8296170382961704	1.0
ENSG00000111732	1	6	0.8296170382961704	1.0
ENSG00000186566	19	162	0.8296170382961704	1.0
ENSG00000117543	5	54	0.8296170382961704	1.0
ENSG00000164674	19	122	0.8297170282971703	1.0
ENSG00000173801	1	20	0.8297170282971703	1.0
ENSG00000115598	3	56	0.8297170282971703	1.0
ENSG00000197360	33	156	0.82991700829917	1.0
ENSG00000213809	2	9	0.82991700829917	1.0
ENSG00000104613	2	12	0.82991700829917	1.0
ENSG00000163827	9	49	0.83001699830017	1.0
ENSG00000171246	1	7	0.8301169883011699	1.0
ENSG00000129245	2	12	0.8301169883011699	1.0
ENSG00000023287	14	77	0.8301169883011699	1.0
ENSG00000066379	1	6	0.8301169883011699	1.0
ENSG00000111540	4	26	0.8302169783021698	1.0
ENSG00000160856	2	34	0.8303169683031697	1.0
ENSG00000145864	19	171	0.8304169583041696	1.0
ENSG00000090402	6	42	0.8305169483051695	1.0
ENSG00000169131	3	20	0.8306169383061693	1.0
ENSG00000132669	28	204	0.8306169383061693	1.0
ENSG00000273611	4	24	0.8307169283071693	1.0
ENSG00000169682	1	7	0.8307169283071693	1.0
ENSG00000077348	2	7	0.8309169083091691	1.0
ENSG00000165757	13	139	0.8309169083091691	1.0
ENSG00000135414	3	15	0.8309169083091691	1.0
ENSG00000085760	5	41	0.831016898310169	1.0
ENSG00000051620	2	13	0.831016898310169	1.0
ENSG00000183665	2	16	0.8311168883111689	1.0
ENSG00000006459	12	59	0.8313168683131686	1.0
ENSG00000120694	1	10	0.8314168583141686	1.0
ENSG00000168032	6	83	0.8314168583141686	1.0
ENSG00000070610	2	15	0.8315168483151685	1.0
ENSG00000013375	1	7	0.8317168283171683	1.0
ENSG00000106355	2	10	0.8318168183181682	1.0
ENSG00000183648	1	6	0.8321167883211679	1.0
ENSG00000204007	1	8	0.8321167883211679	1.0
ENSG00000257727	1	8	0.8322167783221678	1.0
ENSG00000116675	18	94	0.8322167783221678	1.0
ENSG00000153132	1	11	0.8322167783221678	1.0
ENSG00000011590	1	5	0.8322167783221678	1.0
ENSG00000113593	2	12	0.8323167683231677	1.0
ENSG00000110203	1	8	0.8323167683231677	1.0
ENSG00000169302	18	177	0.8324167583241676	1.0
ENSG00000157093	1	14	0.8326167383261673	1.0
ENSG00000164209	3	15	0.8326167383261673	1.0
ENSG00000112685	17	109	0.8327167283271673	1.0
ENSG00000133731	4	23	0.8327167283271673	1.0
ENSG00000166946	2	15	0.8327167283271673	1.0
ENSG00000169594	2	19	0.8329167083291671	1.0
ENSG00000133321	1	7	0.833016698330167	1.0
ENSG00000131931	1	4	0.8331166883311669	1.0
ENSG00000148655	180	1279	0.8331166883311669	1.0
ENSG00000106105	3	21	0.8331166883311669	1.0
ENSG00000183150	4	17	0.8331166883311669	1.0
ENSG00000116209	4	31	0.8332166783321668	1.0
ENSG00000127337	2	15	0.8333166683331666	1.0
ENSG00000100242	4	52	0.8335166483351665	1.0
ENSG00000183283	5	28	0.8335166483351665	1.0
ENSG00000113141	2	7	0.8337166283371663	1.0
ENSG00000175895	5	20	0.8337166283371663	1.0
ENSG00000075035	7	40	0.8337166283371663	1.0
ENSG00000160216	17	141	0.8338166183381662	1.0
ENSG00000109111	4	26	0.833916608339166	1.0
ENSG00000116641	32	142	0.8341165883411659	1.0
ENSG00000185453	2	17	0.8342165783421658	1.0
ENSG00000163683	11	62	0.8342165783421658	1.0
ENSG00000145949	5	45	0.8342165783421658	1.0
ENSG00000241839	2	36	0.8342165783421658	1.0
ENSG00000196705	10	53	0.8343165683431657	1.0
ENSG00000171016	8	70	0.8343165683431657	1.0
ENSG00000138759	42	409	0.8344165583441656	1.0
ENSG00000112981	4	29	0.8345165483451655	1.0
ENSG00000120697	5	37	0.8346165383461653	1.0
ENSG00000106070	20	94	0.8347165283471653	1.0
ENSG00000168658	27	130	0.8348165183481652	1.0
ENSG00000173272	10	33	0.8348165183481652	1.0
ENSG00000141052	14	88	0.8349165083491651	1.0
ENSG00000104154	8	41	0.8349165083491651	1.0
ENSG00000137266	18	79	0.8349165083491651	1.0
ENSG00000160753	1	12	0.8351164883511649	1.0
ENSG00000172901	4	71	0.8351164883511649	1.0
ENSG00000100836	1	5	0.8352164783521648	1.0
ENSG00000141314	9	69	0.8353164683531646	1.0
ENSG00000154134	1	5	0.8353164683531646	1.0
ENSG00000100739	1	12	0.8354164583541646	1.0
ENSG00000081181	3	13	0.8356164383561644	1.0
ENSG00000154127	13	98	0.8356164383561644	1.0
ENSG00000133424	104	591	0.8358164183581642	1.0
ENSG00000163534	1	7	0.835916408359164	1.0
ENSG00000198723	3	17	0.835916408359164	1.0
ENSG00000160271	5	58	0.836016398360164	1.0
ENSG00000167767	1	15	0.836016398360164	1.0
ENSG00000152208	147	706	0.836016398360164	1.0
ENSG00000183484	2	8	0.836016398360164	1.0
ENSG00000168356	21	197	0.8361163883611639	1.0
ENSG00000138621	13	85	0.8363163683631637	1.0
ENSG00000149823	3	17	0.8364163583641636	1.0
ENSG00000082196	2	19	0.8364163583641636	1.0
ENSG00000121064	5	27	0.8365163483651635	1.0
ENSG00000169064	10	76	0.8367163283671633	1.0
ENSG00000134755	2	15	0.8368163183681632	1.0
ENSG00000102805	4	38	0.8369163083691631	1.0
ENSG00000036672	1	9	0.8372162783721628	1.0
ENSG00000147697	3	30	0.8373162683731626	1.0
ENSG00000169855	136	1285	0.8373162683731626	1.0
ENSG00000198668	1	8	0.8374162583741626	1.0
ENSG00000261652	1	11	0.8374162583741626	1.0
ENSG00000162702	1	7	0.8376162383761624	1.0
ENSG00000108861	3	29	0.8376162383761624	1.0
ENSG00000182504	8	38	0.8377162283771623	1.0
ENSG00000124019	2	21	0.8377162283771623	1.0
ENSG00000072849	4	15	0.8378162183781622	1.0
ENSG00000179163	4	26	0.8378162183781622	1.0
ENSG00000129167	3	12	0.8378162183781622	1.0
ENSG00000109452	65	619	0.8378162183781622	1.0
ENSG00000144460	32	212	0.837916208379162	1.0
ENSG00000269343	4	22	0.8381161883811619	1.0
ENSG00000180353	2	14	0.8382161783821618	1.0
ENSG00000090372	2	27	0.8382161783821618	1.0
ENSG00000133640	24	106	0.8386161383861613	1.0
ENSG00000151466	27	107	0.8386161383861613	1.0
ENSG00000150394	41	199	0.8386161383861613	1.0
ENSG00000081177	11	46	0.8386161383861613	1.0
ENSG00000164118	6	37	0.8387161283871613	1.0
ENSG00000144580	4	25	0.8387161283871613	1.0
ENSG00000085644	1	7	0.8387161283871613	1.0
ENSG00000084652	3	19	0.8387161283871613	1.0
ENSG00000189375	2	17	0.8389161083891611	1.0
ENSG00000182979	4	23	0.8389161083891611	1.0
ENSG00000153291	1	14	0.839016098390161	1.0
ENSG00000168528	4	24	0.8391160883911609	1.0
ENSG00000105197	4	16	0.8391160883911609	1.0
ENSG00000109919	5	19	0.8392160783921608	1.0
ENSG00000265491	17	106	0.8393160683931606	1.0
ENSG00000145536	29	185	0.8393160683931606	1.0
ENSG00000143257	1	7	0.8393160683931606	1.0
ENSG00000085871	9	50	0.8393160683931606	1.0
ENSG00000102967	1	21	0.8394160583941606	1.0
ENSG00000185875	1	14	0.8394160583941606	1.0
ENSG00000080031	3	19	0.8395160483951605	1.0
ENSG00000168263	4	63	0.8395160483951605	1.0
ENSG00000117632	2	12	0.8395160483951605	1.0
ENSG00000144406	25	159	0.8397160283971603	1.0
ENSG00000033122	51	359	0.8397160283971603	1.0
ENSG00000168214	46	260	0.8398160183981602	1.0
ENSG00000092208	4	41	0.8398160183981602	1.0
ENSG00000137225	1	8	0.8398160183981602	1.0
ENSG00000130770	2	9	0.83991600839916	1.0
ENSG00000183034	1	7	0.83991600839916	1.0
ENSG00000115053	2	15	0.83991600839916	1.0
ENSG00000271447	4	18	0.83991600839916	1.0
ENSG00000168386	32	443	0.8401159884011599	1.0
ENSG00000166164	4	20	0.8402159784021598	1.0
ENSG00000185008	195	1141	0.8403159684031597	1.0
ENSG00000122432	3	24	0.8403159684031597	1.0
ENSG00000134899	2	51	0.8407159284071593	1.0
ENSG00000165416	4	24	0.8408159184081592	1.0
ENSG00000140526	12	69	0.8408159184081592	1.0
ENSG00000122367	5	74	0.8409159084091591	1.0
ENSG00000167157	9	53	0.8409159084091591	1.0
ENSG00000120833	1	6	0.8411158884111589	1.0
ENSG00000164690	1	4	0.8411158884111589	1.0
ENSG00000171729	5	39	0.8411158884111589	1.0
ENSG00000151812	31	192	0.8411158884111589	1.0
ENSG00000170956	2	20	0.8412158784121588	1.0
ENSG00000124664	2	30	0.8413158684131586	1.0
ENSG00000128298	3	19	0.8413158684131586	1.0
ENSG00000240891	17	114	0.8413158684131586	1.0
ENSG00000178127	4	26	0.8413158684131586	1.0
ENSG00000151778	2	17	0.8413158684131586	1.0
ENSG00000149212	5	43	0.8413158684131586	1.0
ENSG00000168619	9	116	0.8414158584141586	1.0
ENSG00000133422	2	43	0.8416158384161584	1.0
ENSG00000031823	3	33	0.8417158284171583	1.0
ENSG00000188869	4	39	0.8418158184181582	1.0
ENSG00000140092	8	40	0.841915808419158	1.0
ENSG00000171812	1	9	0.841915808419158	1.0
ENSG00000095261	3	22	0.841915808419158	1.0
ENSG00000204913	1	16	0.841915808419158	1.0
ENSG00000136827	3	12	0.842015798420158	1.0
ENSG00000177106	4	28	0.8421157884211579	1.0
ENSG00000139625	2	11	0.8421157884211579	1.0
ENSG00000172123	4	18	0.8422157784221578	1.0
ENSG00000104133	23	249	0.8422157784221578	1.0
ENSG00000138433	3	22	0.8422157784221578	1.0
ENSG00000100302	1	14	0.8423157684231577	1.0
ENSG00000234511	2	26	0.8423157684231577	1.0
ENSG00000133317	1	7	0.8423157684231577	1.0
ENSG00000146386	1	12	0.8423157684231577	1.0
ENSG00000167074	6	42	0.8424157584241576	1.0
ENSG00000168743	10	64	0.8425157484251575	1.0
ENSG00000144771	5	31	0.8426157384261573	1.0
ENSG00000189090	1	4	0.8427157284271573	1.0
ENSG00000143365	1	10	0.8427157284271573	1.0
ENSG00000146192	2	30	0.8427157284271573	1.0
ENSG00000118160	3	32	0.8428157184281572	1.0
ENSG00000089053	24	131	0.8431156884311569	1.0
ENSG00000106852	2	10	0.8433156684331566	1.0
ENSG00000170485	17	110	0.8433156684331566	1.0
ENSG00000176893	1	7	0.8434156584341566	1.0
ENSG00000118113	1	7	0.8437156284371563	1.0
ENSG00000167680	7	41	0.8438156184381562	1.0
ENSG00000196296	2	15	0.8439156084391561	1.0
ENSG00000089006	2	17	0.844015598440156	1.0
ENSG00000204859	1	5	0.844015598440156	1.0
ENSG00000143891	11	45	0.8441155884411559	1.0
ENSG00000176092	2	23	0.8442155784421558	1.0
ENSG00000180530	8	101	0.8443155684431557	1.0
ENSG00000152642	4	37	0.8445155484451555	1.0
ENSG00000167676	1	8	0.8446155384461553	1.0
ENSG00000109944	14	81	0.8447155284471553	1.0
ENSG00000172578	9	44	0.8449155084491551	1.0
ENSG00000148671	3	18	0.845015498450155	1.0
ENSG00000104447	34	184	0.845015498450155	1.0
ENSG00000150773	1	15	0.845015498450155	1.0
ENSG00000182446	17	86	0.8451154884511549	1.0
ENSG00000225614	4	27	0.8451154884511549	1.0
ENSG00000133612	9	49	0.8452154784521548	1.0
ENSG00000163513	8	48	0.8452154784521548	1.0
ENSG00000205133	16	69	0.8452154784521548	1.0
ENSG00000104824	1	5	0.8453154684531546	1.0
ENSG00000107789	3	42	0.8453154684531546	1.0
ENSG00000179335	2	19	0.8456154384561544	1.0
ENSG00000153048	4	19	0.8457154284571543	1.0
ENSG00000214860	3	22	0.8459154084591541	1.0
ENSG00000180287	59	460	0.8459154084591541	1.0
ENSG00000196642	2	11	0.8459154084591541	1.0
ENSG00000197272	1	5	0.8459154084591541	1.0
ENSG00000184530	4	26	0.846015398460154	1.0
ENSG00000116251	3	21	0.8461153884611539	1.0
ENSG00000156026	31	413	0.8461153884611539	1.0
ENSG00000145794	16	102	0.8461153884611539	1.0
ENSG00000180245	2	25	0.8462153784621538	1.0
ENSG00000084092	1	10	0.8463153684631537	1.0
ENSG00000181690	4	36	0.8463153684631537	1.0
ENSG00000148942	2	21	0.8463153684631537	1.0
ENSG00000100122	1	11	0.8463153684631537	1.0
ENSG00000213551	8	76	0.8464153584641536	1.0
ENSG00000072609	22	111	0.8466153384661533	1.0
ENSG00000023171	25	173	0.8468153184681532	1.0
ENSG00000026508	7	42	0.8469153084691531	1.0
ENSG00000131844	12	56	0.8469153084691531	1.0
ENSG00000206190	19	134	0.847015298470153	1.0
ENSG00000187800	1	7	0.8474152584741526	1.0
ENSG00000107263	15	121	0.8474152584741526	1.0
ENSG00000172575	6	76	0.8474152584741526	1.0
ENSG00000104983	4	28	0.8474152584741526	1.0
ENSG00000134574	6	22	0.8475152484751525	1.0
ENSG00000197119	2	14	0.8475152484751525	1.0
ENSG00000143367	6	41	0.8476152384761524	1.0
ENSG00000198643	3	21	0.8477152284771523	1.0
ENSG00000255526	3	14	0.8477152284771523	1.0
ENSG00000129559	3	14	0.8477152284771523	1.0
ENSG00000163792	2	8	0.8477152284771523	1.0
ENSG00000115266	2	29	0.8479152084791521	1.0
ENSG00000093167	21	93	0.8480151984801519	1.0
ENSG00000166851	1	6	0.8480151984801519	1.0
ENSG00000164190	21	111	0.8481151884811519	1.0
ENSG00000181610	1	14	0.8481151884811519	1.0
ENSG00000139679	2	23	0.8484151584841516	1.0
ENSG00000105171	1	3	0.8485151484851515	1.0
ENSG00000157224	23	108	0.8486151384861513	1.0
ENSG00000123838	2	18	0.8486151384861513	1.0
ENSG00000135436	1	11	0.8486151384861513	1.0
ENSG00000179604	1	12	0.8486151384861513	1.0
ENSG00000043514	5	48	0.8487151284871512	1.0
ENSG00000184058	1	13	0.8487151284871512	1.0
ENSG00000258588	8	43	0.8489151084891511	1.0
ENSG00000008516	1	25	0.8491150884911509	1.0
ENSG00000103194	8	75	0.8493150684931506	1.0
ENSG00000152223	12	80	0.8493150684931506	1.0
ENSG00000175854	6	39	0.8494150584941506	1.0
ENSG00000171533	4	28	0.8495150484951505	1.0
ENSG00000013016	1	13	0.8497150284971503	1.0
ENSG00000116852	4	22	0.8498150184981502	1.0
ENSG00000139734	33	238	0.8498150184981502	1.0
ENSG00000138286	10	95	0.8498150184981502	1.0
ENSG00000175426	1	40	0.8499150084991501	1.0
ENSG00000188906	13	94	0.8499150084991501	1.0
ENSG00000157368	10	118	0.8500149985001499	1.0
ENSG00000149926	1	9	0.8500149985001499	1.0
ENSG00000217930	4	23	0.8500149985001499	1.0
ENSG00000160298	3	24	0.8501149885011499	1.0
ENSG00000182533	6	78	0.8501149885011499	1.0
ENSG00000166927	2	9	0.8501149885011499	1.0
ENSG00000140153	19	229	0.8501149885011499	1.0
ENSG00000186047	32	337	0.8501149885011499	1.0
ENSG00000115825	8	40	0.8503149685031497	1.0
ENSG00000198730	3	33	0.8504149585041496	1.0
ENSG00000100442	2	10	0.8504149585041496	1.0
ENSG00000158773	1	4	0.8506149385061493	1.0
ENSG00000112367	17	101	0.8506149385061493	1.0
ENSG00000135932	13	70	0.8507149285071492	1.0
ENSG00000011485	6	38	0.8508149185081492	1.0
ENSG00000162994	7	58	0.8508149185081492	1.0
ENSG00000066557	12	46	0.8509149085091491	1.0
ENSG00000160193	6	30	0.8509149085091491	1.0
ENSG00000149599	1	8	0.8509149085091491	1.0
ENSG00000141526	1	9	0.851014898510149	1.0
ENSG00000100095	15	114	0.851014898510149	1.0
ENSG00000197769	2	7	0.8511148885111489	1.0
ENSG00000139793	19	125	0.8511148885111489	1.0
ENSG00000103197	4	33	0.8511148885111489	1.0
ENSG00000141569	1	6	0.8514148585141486	1.0
ENSG00000077935	12	58	0.8514148585141486	1.0
ENSG00000137393	5	32	0.8515148485151485	1.0
ENSG00000171055	14	87	0.8515148485151485	1.0
ENSG00000163377	21	208	0.8515148485151485	1.0
ENSG00000155975	2	18	0.8516148385161484	1.0
ENSG00000130300	5	16	0.8516148385161484	1.0
ENSG00000166265	8	43	0.8516148385161484	1.0
ENSG00000118729	6	56	0.8517148285171483	1.0
ENSG00000188811	1	11	0.8517148285171483	1.0
ENSG00000124635	1	8	0.8518148185181482	1.0
ENSG00000167004	4	31	0.8518148185181482	1.0
ENSG00000197329	7	49	0.8518148185181482	1.0
ENSG00000170423	2	40	0.8519148085191481	1.0
ENSG00000169519	35	241	0.8519148085191481	1.0
ENSG00000105520	1	9	0.8520147985201479	1.0
ENSG00000179046	1	6	0.8521147885211479	1.0
ENSG00000140564	1	10	0.8522147785221478	1.0
ENSG00000198074	2	12	0.8522147785221478	1.0
ENSG00000123384	8	40	0.8524147585241476	1.0
ENSG00000197978	1	7	0.8524147585241476	1.0
ENSG00000149289	6	38	0.8525147485251475	1.0
ENSG00000258873	1	16	0.8526147385261473	1.0
ENSG00000137103	4	58	0.8527147285271472	1.0
ENSG00000148341	3	13	0.8527147285271472	1.0
ENSG00000146072	8	40	0.8527147285271472	1.0
ENSG00000004478	1	6	0.8529147085291471	1.0
ENSG00000005059	12	180	0.8529147085291471	1.0
ENSG00000119547	4	39	0.8531146885311469	1.0
ENSG00000174903	1	5	0.8531146885311469	1.0
ENSG00000066056	2	15	0.8532146785321468	1.0
ENSG00000168243	21	146	0.8533146685331466	1.0
ENSG00000140545	1	17	0.8536146385361464	1.0
ENSG00000184363	1	7	0.8536146385361464	1.0
ENSG00000120093	6	49	0.8536146385361464	1.0
ENSG00000068784	16	115	0.8536146385361464	1.0
ENSG00000159423	4	25	0.8538146185381462	1.0
ENSG00000178187	4	20	0.8538146185381462	1.0
ENSG00000196460	5	45	0.8540145985401459	1.0
ENSG00000119335	2	11	0.8540145985401459	1.0
ENSG00000116833	12	76	0.8540145985401459	1.0
ENSG00000144063	2	14	0.8540145985401459	1.0
ENSG00000106537	3	29	0.8541145885411459	1.0
ENSG00000069974	13	135	0.8542145785421458	1.0
ENSG00000186174	1	13	0.8542145785421458	1.0
ENSG00000182180	1	12	0.8543145685431457	1.0
ENSG00000104320	7	38	0.8546145385461453	1.0
ENSG00000066654	4	20	0.8546145385461453	1.0
ENSG00000136944	9	60	0.8547145285471452	1.0
ENSG00000151623	31	202	0.8548145185481452	1.0
ENSG00000095110	2	17	0.855014498550145	1.0
ENSG00000186141	1	17	0.8551144885511449	1.0
ENSG00000167800	1	8	0.8552144785521448	1.0
ENSG00000137507	1	8	0.8552144785521448	1.0
ENSG00000155974	69	409	0.8552144785521448	1.0
ENSG00000069122	9	52	0.8553144685531446	1.0
ENSG00000176463	33	249	0.8554144585541446	1.0
ENSG00000150625	37	344	0.8554144585541446	1.0
ENSG00000158055	2	22	0.8556144385561444	1.0
ENSG00000155621	11	52	0.8557144285571443	1.0
ENSG00000125999	4	19	0.8557144285571443	1.0
ENSG00000148814	2	19	0.8557144285571443	1.0
ENSG00000135547	1	9	0.8557144285571443	1.0
ENSG00000137726	1	17	0.8558144185581442	1.0
ENSG00000108381	2	14	0.8558144185581442	1.0
ENSG00000185567	5	38	0.8559144085591441	1.0
ENSG00000010438	63	189	0.8559144085591441	1.0
ENSG00000184007	3	26	0.8561143885611439	1.0
ENSG00000109911	35	212	0.8562143785621438	1.0
ENSG00000139219	1	14	0.8563143685631437	1.0
ENSG00000128394	4	20	0.8563143685631437	1.0
ENSG00000090054	9	61	0.8563143685631437	1.0
ENSG00000133665	2	34	0.8564143585641436	1.0
ENSG00000162139	3	12	0.8565143485651435	1.0
ENSG00000214491	5	31	0.8566143385661434	1.0
ENSG00000101210	1	10	0.8566143385661434	1.0
ENSG00000183023	41	310	0.8567143285671432	1.0
ENSG00000156395	50	420	0.8569143085691431	1.0
ENSG00000166788	1	8	0.857014298570143	1.0
ENSG00000156508	4	36	0.8571142885711429	1.0
ENSG00000170627	2	7	0.8571142885711429	1.0
ENSG00000198732	14	82	0.8572142785721428	1.0
ENSG00000196369	19	98	0.8574142585741426	1.0
ENSG00000124523	5	34	0.8575142485751425	1.0
ENSG00000261787	5	34	0.8579142085791421	1.0
ENSG00000196793	1	6	0.8581141885811419	1.0
ENSG00000008838	6	60	0.8581141885811419	1.0
ENSG00000087008	9	83	0.8582141785821418	1.0
ENSG00000145365	1	14	0.8582141785821418	1.0
ENSG00000131781	7	94	0.8583141685831417	1.0
ENSG00000242550	1	16	0.8583141685831417	1.0
ENSG00000118242	7	100	0.8585141485851415	1.0
ENSG00000012660	7	35	0.8585141485851415	1.0
ENSG00000172426	3	18	0.8586141385861414	1.0
ENSG00000136696	3	15	0.8586141385861414	1.0
ENSG00000108244	2	13	0.8586141385861414	1.0
ENSG00000134533	21	94	0.8587141285871412	1.0
ENSG00000150672	179	1092	0.8587141285871412	1.0
ENSG00000111859	16	179	0.8588141185881412	1.0
ENSG00000275023	2	10	0.8588141185881412	1.0
ENSG00000070985	2	16	0.8591140885911409	1.0
ENSG00000134871	16	85	0.8592140785921408	1.0
ENSG00000075429	4	25	0.8593140685931406	1.0
ENSG00000272325	25	184	0.8593140685931406	1.0
ENSG00000157680	45	470	0.8594140585941406	1.0
ENSG00000157703	18	160	0.8594140585941406	1.0
ENSG00000164588	44	224	0.8595140485951405	1.0
ENSG00000168135	1	20	0.8596140385961404	1.0
ENSG00000123427	1	5	0.8596140385961404	1.0
ENSG00000105618	1	7	0.8597140285971403	1.0
ENSG00000174348	1	14	0.8598140185981402	1.0
ENSG00000069424	7	60	0.8598140185981402	1.0
ENSG00000145681	10	62	0.8600139986001399	1.0
ENSG00000156463	16	153	0.8600139986001399	1.0
ENSG00000163104	13	63	0.8602139786021398	1.0
ENSG00000120688	1	14	0.8604139586041396	1.0
ENSG00000118690	16	93	0.8605139486051395	1.0
ENSG00000121766	8	53	0.8606139386061394	1.0
ENSG00000169432	14	149	0.8606139386061394	1.0
ENSG00000170142	5	50	0.8607139286071392	1.0
ENSG00000154856	1	13	0.8607139286071392	1.0
ENSG00000179213	1	10	0.8608139186081392	1.0
ENSG00000133800	5	35	0.8609139086091391	1.0
ENSG00000062282	4	22	0.8609139086091391	1.0
ENSG00000111704	2	11	0.861013898610139	1.0
ENSG00000136485	5	43	0.861013898610139	1.0
ENSG00000009780	7	25	0.8611138886111389	1.0
ENSG00000144029	7	37	0.8612138786121388	1.0
ENSG00000213973	3	41	0.8614138586141386	1.0
ENSG00000187918	1	21	0.8615138486151385	1.0
ENSG00000196381	3	16	0.8615138486151385	1.0
ENSG00000009790	3	22	0.8616138386161384	1.0
ENSG00000104805	2	17	0.8616138386161384	1.0
ENSG00000091128	11	125	0.8618138186181382	1.0
ENSG00000176946	9	42	0.8620137986201379	1.0
ENSG00000213965	3	17	0.8624137586241376	1.0
ENSG00000166349	5	34	0.8625137486251375	1.0
ENSG00000137869	8	80	0.8626137386261374	1.0
ENSG00000159363	3	28	0.8626137386261374	1.0
ENSG00000253159	10	61	0.8627137286271372	1.0
ENSG00000160469	3	12	0.8627137286271372	1.0
ENSG00000250361	4	67	0.8631136886311369	1.0
ENSG00000165630	5	53	0.8633136686331366	1.0
ENSG00000143674	5	35	0.8633136686331366	1.0
ENSG00000179240	2	12	0.8634136586341365	1.0
ENSG00000170525	17	113	0.8636136386361364	1.0
ENSG00000137843	5	64	0.8637136286371363	1.0
ENSG00000141448	4	35	0.8640135986401359	1.0
ENSG00000062370	4	24	0.8640135986401359	1.0
ENSG00000148660	10	91	0.8642135786421358	1.0
ENSG00000116661	1	17	0.8644135586441356	1.0
ENSG00000157429	10	87	0.8644135586441356	1.0
ENSG00000148541	7	56	0.8645135486451355	1.0
ENSG00000152256	6	33	0.8648135186481352	1.0
ENSG00000156564	17	159	0.8649135086491351	1.0
ENSG00000143633	1	5	0.8649135086491351	1.0
ENSG00000116017	6	36	0.8651134886511349	1.0
ENSG00000110077	1	8	0.8652134786521348	1.0
ENSG00000057468	7	62	0.8656134386561344	1.0
ENSG00000081800	4	62	0.8657134286571343	1.0
ENSG00000113161	9	28	0.8657134286571343	1.0
ENSG00000175414	2	21	0.8657134286571343	1.0
ENSG00000155849	40	203	0.8658134186581342	1.0
ENSG00000204149	5	29	0.8658134186581342	1.0
ENSG00000065978	2	14	0.8659134086591341	1.0
ENSG00000144468	7	46	0.8660133986601339	1.0
ENSG00000100814	3	26	0.8660133986601339	1.0
ENSG00000183324	20	91	0.8660133986601339	1.0
ENSG00000106263	3	27	0.8663133686631337	1.0
ENSG00000167657	1	7	0.8664133586641336	1.0
ENSG00000100401	4	71	0.8664133586641336	1.0
ENSG00000173546	7	44	0.8666133386661334	1.0
ENSG00000145431	23	189	0.8666133386661334	1.0
ENSG00000082153	2	11	0.8667133286671332	1.0
ENSG00000144401	4	26	0.8668133186681332	1.0
ENSG00000164764	6	43	0.8669133086691331	1.0
ENSG00000009335	21	122	0.8669133086691331	1.0
ENSG00000066382	12	134	0.867013298670133	1.0
ENSG00000164080	36	133	0.8672132786721328	1.0
ENSG00000071626	2	23	0.8672132786721328	1.0
ENSG00000126217	17	134	0.8673132686731326	1.0
ENSG00000145451	14	133	0.8673132686731326	1.0
ENSG00000114573	10	38	0.8674132586741325	1.0
ENSG00000124831	19	96	0.8674132586741325	1.0
ENSG00000140986	1	11	0.8674132586741325	1.0
ENSG00000184588	32	198	0.8675132486751325	1.0
ENSG00000128928	3	21	0.8675132486751325	1.0
ENSG00000178980	1	8	0.8676132386761324	1.0
ENSG00000106771	9	49	0.8678132186781322	1.0
ENSG00000187607	3	29	0.8678132186781322	1.0
ENSG00000145982	56	396	0.8681131886811319	1.0
ENSG00000116954	5	29	0.8681131886811319	1.0
ENSG00000197386	20	107	0.8682131786821318	1.0
ENSG00000185686	2	11	0.8687131286871312	1.0
ENSG00000109089	3	13	0.8688131186881312	1.0
ENSG00000160877	1	14	0.8692130786921308	1.0
ENSG00000106392	9	61	0.8692130786921308	1.0
ENSG00000166523	1	6	0.8692130786921308	1.0
ENSG00000185860	3	43	0.8692130786921308	1.0
ENSG00000111247	1	8	0.8695130486951305	1.0
ENSG00000132541	2	13	0.8695130486951305	1.0
ENSG00000085840	5	26	0.8696130386961304	1.0
ENSG00000137842	8	52	0.8696130386961304	1.0
ENSG00000104921	2	12	0.8696130386961304	1.0
ENSG00000106336	1	11	0.8696130386961304	1.0
ENSG00000119487	30	203	0.8697130286971303	1.0
ENSG00000162585	1	12	0.8697130286971303	1.0
ENSG00000185480	6	34	0.8697130286971303	1.0
ENSG00000109625	2	59	0.8698130186981302	1.0
ENSG00000083454	2	16	0.8698130186981302	1.0
ENSG00000184635	11	67	0.8699130086991301	1.0
ENSG00000115415	10	70	0.8699130086991301	1.0
ENSG00000134812	2	18	0.8701129887011299	1.0
ENSG00000070061	6	36	0.8702129787021298	1.0
ENSG00000117569	10	64	0.8702129787021298	1.0
ENSG00000139974	5	44	0.8703129687031297	1.0
ENSG00000105819	3	30	0.8704129587041296	1.0
ENSG00000100100	2	11	0.8704129587041296	1.0
ENSG00000107560	2	30	0.8704129587041296	1.0
ENSG00000196365	3	22	0.8705129487051295	1.0
ENSG00000058804	8	55	0.8705129487051295	1.0
ENSG00000236980	3	16	0.8705129487051295	1.0
ENSG00000109390	5	26	0.8707129287071292	1.0
ENSG00000109762	28	167	0.8707129287071292	1.0
ENSG00000122042	6	57	0.8711128887111289	1.0
ENSG00000164093	1	8	0.8712128787121288	1.0
ENSG00000137522	3	37	0.8713128687131287	1.0
ENSG00000266074	4	35	0.8715128487151285	1.0
ENSG00000144550	7	29	0.8716128387161284	1.0
ENSG00000188243	4	27	0.8716128387161284	1.0
ENSG00000138777	10	52	0.8717128287171283	1.0
ENSG00000164627	36	246	0.8718128187181282	1.0
ENSG00000078304	19	155	0.8720127987201279	1.0
ENSG00000100968	1	7	0.8722127787221278	1.0
ENSG00000111790	4	33	0.8723127687231277	1.0
ENSG00000278259	7	35	0.8723127687231277	1.0
ENSG00000110455	1	6	0.8723127687231277	1.0
ENSG00000115594	7	84	0.8725127487251275	1.0
ENSG00000085365	18	138	0.8726127387261274	1.0
ENSG00000038295	18	128	0.8728127187281272	1.0
ENSG00000166557	10	53	0.8731126887311269	1.0
ENSG00000118307	10	80	0.8731126887311269	1.0
ENSG00000180061	3	19	0.8733126687331267	1.0
ENSG00000131050	2	12	0.8735126487351265	1.0
ENSG00000204866	1	11	0.8735126487351265	1.0
ENSG00000125744	2	14	0.8736126387361264	1.0
ENSG00000186660	6	32	0.8736126387361264	1.0
ENSG00000155093	126	1130	0.8737126287371263	1.0
ENSG00000140395	2	10	0.8738126187381262	1.0
ENSG00000154102	8	64	0.8739126087391261	1.0
ENSG00000161526	2	16	0.8740125987401259	1.0
ENSG00000275111	3	16	0.8741125887411259	1.0
ENSG00000102468	4	35	0.8741125887411259	1.0
ENSG00000083520	2	15	0.8741125887411259	1.0
ENSG00000099821	1	17	0.8741125887411259	1.0
ENSG00000118418	3	19	0.8741125887411259	1.0
ENSG00000153029	4	26	0.8743125687431257	1.0
ENSG00000273274	2	29	0.8743125687431257	1.0
ENSG00000116544	2	20	0.8744125587441256	1.0
ENSG00000137601	23	219	0.8744125587441256	1.0
ENSG00000164619	21	160	0.8744125587441256	1.0
ENSG00000136160	5	76	0.8744125587441256	1.0
ENSG00000263528	1	13	0.8744125587441256	1.0
ENSG00000166862	12	79	0.8745125487451255	1.0
ENSG00000166896	8	56	0.8746125387461254	1.0
ENSG00000152767	37	272	0.8746125387461254	1.0
ENSG00000213420	1	10	0.8746125387461254	1.0
ENSG00000126262	1	7	0.8746125387461254	1.0
ENSG00000067248	8	111	0.8747125287471252	1.0
ENSG00000139610	3	17	0.8748125187481252	1.0
ENSG00000197321	33	267	0.8749125087491251	1.0
ENSG00000196188	1	9	0.8749125087491251	1.0
ENSG00000008324	2	18	0.8753124687531247	1.0
ENSG00000172175	5	83	0.8753124687531247	1.0
ENSG00000154229	56	471	0.8755124487551245	1.0
ENSG00000171766	3	32	0.8755124487551245	1.0
ENSG00000140988	1	4	0.8756124387561244	1.0
ENSG00000186479	12	127	0.8758124187581242	1.0
ENSG00000155926	4	82	0.8759124087591241	1.0
ENSG00000136710	1	6	0.8760123987601239	1.0
ENSG00000196730	21	226	0.8760123987601239	1.0
ENSG00000122435	1	12	0.8761123887611239	1.0
ENSG00000157216	20	102	0.8763123687631237	1.0
ENSG00000204006	7	37	0.8763123687631237	1.0
ENSG00000213967	4	26	0.8764123587641236	1.0
ENSG00000187545	1	9	0.8765123487651235	1.0
ENSG00000110344	5	36	0.8765123487651235	1.0
ENSG00000239264	3	25	0.8765123487651235	1.0
ENSG00000172594	2	13	0.8765123487651235	1.0
ENSG00000146409	5	35	0.8765123487651235	1.0
ENSG00000106113	1	12	0.8766123387661234	1.0
ENSG00000159905	1	11	0.8766123387661234	1.0
ENSG00000087157	4	53	0.8769123087691231	1.0
ENSG00000148832	1	8	0.877012298770123	1.0
ENSG00000136146	2	18	0.877012298770123	1.0
ENSG00000196911	8	66	0.877012298770123	1.0
ENSG00000139684	4	32	0.8771122887711229	1.0
ENSG00000153789	1	13	0.8775122487751225	1.0
ENSG00000092470	8	41	0.8775122487751225	1.0
ENSG00000197442	24	219	0.8777122287771223	1.0
ENSG00000110514	6	39	0.8777122287771223	1.0
ENSG00000175832	3	27	0.8783121687831217	1.0
ENSG00000172007	2	9	0.8783121687831217	1.0
ENSG00000099957	1	9	0.8784121587841216	1.0
ENSG00000217555	1	11	0.8784121587841216	1.0
ENSG00000092978	21	121	0.8784121587841216	1.0
ENSG00000163618	37	205	0.8785121487851215	1.0
ENSG00000159871	3	27	0.8785121487851215	1.0
ENSG00000196305	10	61	0.8786121387861214	1.0
ENSG00000183955	2	21	0.8786121387861214	1.0
ENSG00000124568	2	39	0.8787121287871212	1.0
ENSG00000123983	11	61	0.8787121287871212	1.0
ENSG00000105613	3	50	0.8787121287871212	1.0
ENSG00000143669	22	390	0.8788121187881212	1.0
ENSG00000172824	1	7	0.8789121087891211	1.0
ENSG00000213341	3	15	0.879012098790121	1.0
ENSG00000163932	4	31	0.8793120687931207	1.0
ENSG00000148356	3	33	0.8793120687931207	1.0
ENSG00000088926	2	7	0.8795120487951205	1.0
ENSG00000140320	2	27	0.8795120487951205	1.0
ENSG00000187790	11	64	0.8795120487951205	1.0
ENSG00000185220	1	38	0.8796120387961204	1.0
ENSG00000109794	7	41	0.8797120287971203	1.0
ENSG00000089486	2	25	0.8798120187981202	1.0
ENSG00000182986	4	36	0.8798120187981202	1.0
ENSG00000100105	1	10	0.8798120187981202	1.0
ENSG00000156876	5	29	0.88001199880012	1.0
ENSG00000198690	6	44	0.88001199880012	1.0
ENSG00000104047	1	11	0.8801119888011198	1.0
ENSG00000157103	6	25	0.8801119888011198	1.0
ENSG00000137203	2	18	0.8804119588041196	1.0
ENSG00000164120	5	36	0.8805119488051195	1.0
ENSG00000120333	2	28	0.8805119488051195	1.0
ENSG00000144820	8	40	0.8805119488051195	1.0
ENSG00000117133	1	12	0.8806119388061194	1.0
ENSG00000198844	1	5	0.8806119388061194	1.0
ENSG00000154380	22	108	0.8809119088091191	1.0
ENSG00000177728	7	32	0.881011898810119	1.0
ENSG00000174227	2	15	0.881011898810119	1.0
ENSG00000242419	1	19	0.8811118888111189	1.0
ENSG00000240764	1	19	0.8811118888111189	1.0
ENSG00000170264	4	21	0.8811118888111189	1.0
ENSG00000166211	1	8	0.8811118888111189	1.0
ENSG00000187778	1	8	0.8813118688131187	1.0
ENSG00000180398	4	20	0.8813118688131187	1.0
ENSG00000144821	16	121	0.8813118688131187	1.0
ENSG00000174130	3	107	0.8814118588141185	1.0
ENSG00000241644	1	18	0.8815118488151185	1.0
ENSG00000151881	6	37	0.8816118388161184	1.0
ENSG00000035403	26	207	0.8816118388161184	1.0
ENSG00000119729	3	29	0.8816118388161184	1.0
ENSG00000103723	8	45	0.8817118288171183	1.0
ENSG00000153395	5	84	0.8817118288171183	1.0
ENSG00000164270	18	260	0.8818118188181182	1.0
ENSG00000139508	1	12	0.8818118188181182	1.0
ENSG00000138095	11	77	0.8818118188181182	1.0
ENSG00000132199	2	27	0.8818118188181182	1.0
ENSG00000033050	3	22	0.8819118088191181	1.0
ENSG00000151553	7	53	0.882011798820118	1.0
ENSG00000133106	9	53	0.8822117788221178	1.0
ENSG00000133265	3	15	0.8823117688231177	1.0
ENSG00000121350	2	24	0.8824117588241176	1.0
ENSG00000172005	2	11	0.8825117488251175	1.0
ENSG00000170776	44	401	0.8825117488251175	1.0
ENSG00000206579	38	316	0.8825117488251175	1.0
ENSG00000158270	13	98	0.8825117488251175	1.0
ENSG00000154945	1	12	0.8826117388261174	1.0
ENSG00000147596	5	23	0.8827117288271172	1.0
ENSG00000166507	1	7	0.8827117288271172	1.0
ENSG00000152464	5	27	0.8828117188281172	1.0
ENSG00000145996	78	760	0.883011698830117	1.0
ENSG00000123358	3	32	0.883011698830117	1.0
ENSG00000075290	1	11	0.8831116888311169	1.0
ENSG00000170370	1	6	0.8832116788321168	1.0
ENSG00000197381	12	58	0.8832116788321168	1.0
ENSG00000185055	4	35	0.8836116388361164	1.0
ENSG00000173638	9	97	0.8837116288371163	1.0
ENSG00000234127	2	34	0.8837116288371163	1.0
ENSG00000110852	1	10	0.8838116188381162	1.0
ENSG00000107862	21	115	0.8838116188381162	1.0
ENSG00000168594	16	127	0.884011598840116	1.0
ENSG00000168333	1	18	0.8841115888411158	1.0
ENSG00000167969	1	10	0.8842115788421158	1.0
ENSG00000256463	1	9	0.8843115688431157	1.0
ENSG00000270800	33	247	0.8843115688431157	1.0
ENSG00000170175	2	9	0.8843115688431157	1.0
ENSG00000224586	1	7	0.8844115588441156	1.0
ENSG00000132640	2	19	0.8845115488451155	1.0
ENSG00000141627	42	211	0.8845115488451155	1.0
ENSG00000119820	7	46	0.8845115488451155	1.0
ENSG00000174156	1	8	0.8845115488451155	1.0
ENSG00000135346	1	9	0.8847115288471152	1.0
ENSG00000165752	9	66	0.8847115288471152	1.0
ENSG00000114654	3	37	0.8847115288471152	1.0
ENSG00000146453	2	13	0.8848115188481152	1.0
ENSG00000166145	1	14	0.8848115188481152	1.0
ENSG00000143184	1	13	0.8848115188481152	1.0
ENSG00000187109	6	43	0.885011498850115	1.0
ENSG00000163743	4	25	0.885011498850115	1.0
ENSG00000137216	2	14	0.8853114688531147	1.0
ENSG00000156475	53	422	0.8853114688531147	1.0
ENSG00000172399	4	29	0.8853114688531147	1.0
ENSG00000074706	20	124	0.8855114488551145	1.0
ENSG00000174640	7	112	0.8856114388561144	1.0
ENSG00000134146	37	368	0.8856114388561144	1.0
ENSG00000107593	5	53	0.8857114288571143	1.0
ENSG00000148339	3	29	0.8857114288571143	1.0
ENSG00000240747	14	63	0.8859114088591141	1.0
ENSG00000101417	3	21	0.886011398860114	1.0
ENSG00000159445	7	34	0.886011398860114	1.0
ENSG00000096070	2	36	0.8861113888611138	1.0
ENSG00000149196	2	54	0.8862113788621138	1.0
ENSG00000010379	3	13	0.8863113688631137	1.0
ENSG00000171109	4	66	0.8864113588641136	1.0
ENSG00000166226	1	8	0.8866113388661134	1.0
ENSG00000056736	1	9	0.8866113388661134	1.0
ENSG00000173020	2	17	0.8867113288671132	1.0
ENSG00000184990	1	7	0.8869113088691131	1.0
ENSG00000182348	56	380	0.8869113088691131	1.0
ENSG00000103375	1	4	0.8869113088691131	1.0
ENSG00000169826	3	23	0.8871112888711129	1.0
ENSG00000075884	49	292	0.8872112788721128	1.0
ENSG00000164659	9	62	0.8873112688731127	1.0
ENSG00000101544	7	31	0.8873112688731127	1.0
ENSG00000166002	3	26	0.8874112588741125	1.0
ENSG00000163347	1	7	0.8875112488751125	1.0
ENSG00000162972	3	19	0.8875112488751125	1.0
ENSG00000107362	10	47	0.8876112388761124	1.0
ENSG00000135740	2	16	0.8876112388761124	1.0
ENSG00000158435	1	11	0.8878112188781122	1.0
ENSG00000198198	4	56	0.8879112088791121	1.0
ENSG00000133059	12	55	0.8879112088791121	1.0
ENSG00000152620	1	10	0.888011198880112	1.0
ENSG00000152229	14	54	0.888011198880112	1.0
ENSG00000109819	12	110	0.888011198880112	1.0
ENSG00000105229	5	33	0.8881111888811118	1.0
ENSG00000129744	2	13	0.8883111688831117	1.0
ENSG00000128245	1	9	0.8884111588841116	1.0
ENSG00000142687	18	93	0.8884111588841116	1.0
ENSG00000168754	13	80	0.8884111588841116	1.0
ENSG00000010278	2	24	0.8884111588841116	1.0
ENSG00000181827	17	181	0.8885111488851115	1.0
ENSG00000164867	1	16	0.8885111488851115	1.0
ENSG00000164176	41	257	0.8886111388861114	1.0
ENSG00000188886	2	12	0.8886111388861114	1.0
ENSG00000132205	8	54	0.8886111388861114	1.0
ENSG00000253873	10	69	0.8887111288871112	1.0
ENSG00000254122	10	70	0.8887111288871112	1.0
ENSG00000100280	7	73	0.8891110888911109	1.0
ENSG00000143801	3	35	0.8892110788921108	1.0
ENSG00000146830	1	16	0.8892110788921108	1.0
ENSG00000179583	5	46	0.8892110788921108	1.0
ENSG00000136866	1	7	0.8895110488951105	1.0
ENSG00000117154	14	122	0.8896110388961104	1.0
ENSG00000233822	1	13	0.8899110088991101	1.0
ENSG00000169599	8	47	0.8899110088991101	1.0
ENSG00000117791	4	276	0.8901109889011098	1.0
ENSG00000176108	1	13	0.8902109789021098	1.0
ENSG00000010327	1	18	0.8906109389061094	1.0
ENSG00000196344	1	10	0.8906109389061094	1.0
ENSG00000122224	1	27	0.8907109289071092	1.0
ENSG00000138039	6	41	0.8907109289071092	1.0
ENSG00000181027	5	29	0.8909109089091091	1.0
ENSG00000203867	21	164	0.891010898910109	1.0
ENSG00000184347	43	516	0.8911108889111089	1.0
ENSG00000237693	3	84	0.8914108589141085	1.0
ENSG00000038427	6	75	0.8916108389161084	1.0
ENSG00000163577	1	10	0.8916108389161084	1.0
ENSG00000010322	2	22	0.8916108389161084	1.0
ENSG00000005102	1	19	0.8917108289171083	1.0
ENSG00000100726	1	9	0.8917108289171083	1.0
ENSG00000110237	4	53	0.8918108189181082	1.0
ENSG00000165424	4	48	0.8919108089191081	1.0
ENSG00000092345	4	30	0.8921107889211078	1.0
ENSG00000214063	2	17	0.8921107889211078	1.0
ENSG00000188817	1	12	0.8922107789221078	1.0
ENSG00000160691	1	8	0.8924107589241076	1.0
ENSG00000168303	3	13	0.8925107489251075	1.0
ENSG00000253719	1	7	0.8925107489251075	1.0
ENSG00000165684	1	9	0.8926107389261074	1.0
ENSG00000213619	1	8	0.8926107389261074	1.0
ENSG00000258484	18	192	0.8926107389261074	1.0
ENSG00000162745	9	59	0.8927107289271073	1.0
ENSG00000163815	3	24	0.8931106889311069	1.0
ENSG00000164100	7	66	0.8931106889311069	1.0
ENSG00000196422	1	9	0.8931106889311069	1.0
ENSG00000145979	3	49	0.8932106789321068	1.0
ENSG00000206077	5	32	0.8934106589341065	1.0
ENSG00000170419	1	23	0.8935106489351065	1.0
ENSG00000103888	9	94	0.8936106389361064	1.0
ENSG00000102837	1	21	0.8936106389361064	1.0
ENSG00000133874	1	25	0.8937106289371063	1.0
ENSG00000141252	26	151	0.8937106289371063	1.0
ENSG00000078237	7	37	0.8938106189381062	1.0
ENSG00000056097	14	87	0.894010598940106	1.0
ENSG00000150593	2	21	0.894010598940106	1.0
ENSG00000152766	3	24	0.894010598940106	1.0
ENSG00000244734	1	11	0.894010598940106	1.0
ENSG00000263001	15	89	0.8941105889411058	1.0
ENSG00000174695	3	43	0.8943105689431057	1.0
ENSG00000178172	1	19	0.8945105489451055	1.0
ENSG00000142186	1	7	0.8946105389461054	1.0
ENSG00000137802	6	27	0.8946105389461054	1.0
ENSG00000107438	7	50	0.8946105389461054	1.0
ENSG00000113263	10	44	0.8946105389461054	1.0
ENSG00000165685	1	14	0.8947105289471053	1.0
ENSG00000174839	9	42	0.8948105189481051	1.0
ENSG00000180953	1	11	0.8949105089491051	1.0
ENSG00000196263	2	12	0.895010498950105	1.0
ENSG00000104059	60	749	0.8951104889511049	1.0
ENSG00000143353	2	14	0.8951104889511049	1.0
ENSG00000001630	2	14	0.8952104789521048	1.0
ENSG00000129197	2	9	0.8952104789521048	1.0
ENSG00000234284	1	13	0.8952104789521048	1.0
ENSG00000112333	1	11	0.8953104689531047	1.0
ENSG00000158714	1	6	0.8953104689531047	1.0
ENSG00000124614	3	20	0.8954104589541045	1.0
ENSG00000057019	12	71	0.8955104489551045	1.0
ENSG00000145817	1	7	0.8956104389561044	1.0
ENSG00000158966	21	205	0.8959104089591041	1.0
ENSG00000100503	9	62	0.8959104089591041	1.0
ENSG00000140459	1	31	0.8959104089591041	1.0
ENSG00000117148	3	23	0.896010398960104	1.0
ENSG00000117151	2	16	0.896010398960104	1.0
ENSG00000140678	2	15	0.896010398960104	1.0
ENSG00000116205	7	44	0.8961103889611038	1.0
ENSG00000005884	2	16	0.8961103889611038	1.0
ENSG00000118640	2	14	0.8963103689631037	1.0
ENSG00000161905	1	11	0.8964103589641036	1.0
ENSG00000184916	1	14	0.8964103589641036	1.0
ENSG00000105699	3	19	0.8966103389661034	1.0
ENSG00000197953	2	15	0.8966103389661034	1.0
ENSG00000140368	1	61	0.8966103389661034	1.0
ENSG00000115816	5	24	0.8967103289671033	1.0
ENSG00000119535	2	11	0.8967103289671033	1.0
ENSG00000221874	2	28	0.8969103089691031	1.0
ENSG00000141642	2	18	0.897010298970103	1.0
ENSG00000138685	3	31	0.8971102889711029	1.0
ENSG00000137824	1	10	0.8971102889711029	1.0
ENSG00000162849	51	469	0.8973102689731027	1.0
ENSG00000086696	12	96	0.8973102689731027	1.0
ENSG00000166317	3	58	0.8974102589741025	1.0
ENSG00000135272	5	53	0.8974102589741025	1.0
ENSG00000038532	21	228	0.8975102489751025	1.0
ENSG00000163935	15	86	0.8975102489751025	1.0
ENSG00000099246	4	28	0.8976102389761024	1.0
ENSG00000118473	6	66	0.8976102389761024	1.0
ENSG00000214694	10	54	0.8978102189781022	1.0
ENSG00000094755	3	71	0.8979102089791021	1.0
ENSG00000144647	4	22	0.8981101889811018	1.0
ENSG00000170374	1	9	0.8981101889811018	1.0
ENSG00000157303	2	21	0.8982101789821018	1.0
ENSG00000112077	4	26	0.8983101689831017	1.0
ENSG00000114423	24	134	0.8983101689831017	1.0
ENSG00000166912	5	52	0.8984101589841016	1.0
ENSG00000123415	6	34	0.8984101589841016	1.0
ENSG00000158864	2	10	0.8984101589841016	1.0
ENSG00000170584	2	25	0.8985101489851015	1.0
ENSG00000135114	1	12	0.8985101489851015	1.0
ENSG00000162433	11	82	0.8987101289871013	1.0
ENSG00000065029	3	32	0.8988101189881011	1.0
ENSG00000007372	4	29	0.8989101089891011	1.0
ENSG00000164776	2	12	0.8989101089891011	1.0
ENSG00000173230	9	47	0.8989101089891011	1.0
ENSG00000182871	12	152	0.8991100889911009	1.0
ENSG00000215126	1	13	0.8992100789921008	1.0
ENSG00000166455	4	22	0.8992100789921008	1.0
ENSG00000138778	9	52	0.8992100789921008	1.0
ENSG00000139182	2	16	0.8992100789921008	1.0
ENSG00000143194	3	22	0.8993100689931007	1.0
ENSG00000150938	22	156	0.8994100589941005	1.0
ENSG00000117481	1	18	0.8994100589941005	1.0
ENSG00000105379	2	36	0.8995100489951005	1.0
ENSG00000183625	7	91	0.8996100389961004	1.0
ENSG00000043093	5	31	0.8997100289971003	1.0
ENSG00000146197	2	22	0.8998100189981002	1.0
ENSG00000121621	8	52	0.8998100189981002	1.0
ENSG00000141540	6	95	0.9000099990001	1.0
ENSG00000177646	7	33	0.9000099990001	1.0
ENSG00000167555	2	15	0.9001099890010998	1.0
ENSG00000198542	26	291	0.9002099790020998	1.0
ENSG00000166548	3	43	0.9004099590040996	1.0
ENSG00000163395	1	14	0.9006099390060994	1.0
ENSG00000018869	2	20	0.9008099190080991	1.0
ENSG00000081985	10	65	0.901009899010099	1.0
ENSG00000143815	2	19	0.901009899010099	1.0
ENSG00000124383	2	10	0.9011098890110989	1.0
ENSG00000133704	4	58	0.9013098690130987	1.0
ENSG00000129691	10	46	0.9013098690130987	1.0
ENSG00000203963	9	70	0.9015098490150985	1.0
ENSG00000138382	2	23	0.9015098490150985	1.0
ENSG00000100387	6	33	0.9016098390160984	1.0
ENSG00000115286	1	11	0.9016098390160984	1.0
ENSG00000260596	97	375	0.9017098290170983	1.0
ENSG00000168140	1	8	0.9017098290170983	1.0
ENSG00000153113	17	109	0.9017098290170983	1.0
ENSG00000136240	5	25	0.9019098090190981	1.0
ENSG00000140534	1	53	0.902009799020098	1.0
ENSG00000166922	2	45	0.9021097890210978	1.0
ENSG00000140323	1	10	0.9022097790220978	1.0
ENSG00000162722	2	19	0.9022097790220978	1.0
ENSG00000188649	10	75	0.9022097790220978	1.0
ENSG00000131019	1	10	0.9023097690230977	1.0
ENSG00000129910	2	19	0.9025097490250975	1.0
ENSG00000113552	2	13	0.9025097490250975	1.0
ENSG00000093134	1	24	0.9026097390260974	1.0
ENSG00000129204	7	34	0.9026097390260974	1.0
ENSG00000091483	1	16	0.9027097290270973	1.0
ENSG00000117245	6	51	0.9027097290270973	1.0
ENSG00000128891	5	30	0.9028097190280971	1.0
ENSG00000163138	2	44	0.9029097090290971	1.0
ENSG00000171148	2	10	0.9031096890310969	1.0
ENSG00000173402	6	47	0.9031096890310969	1.0
ENSG00000167332	1	9	0.9032096790320968	1.0
ENSG00000196711	6	28	0.9033096690330967	1.0
ENSG00000109534	1	15	0.9035096490350965	1.0
ENSG00000102858	8	91	0.9036096390360964	1.0
ENSG00000071991	4	71	0.9037096290370963	1.0
ENSG00000170959	47	430	0.9037096290370963	1.0
ENSG00000169330	2	13	0.9038096190380962	1.0
ENSG00000101546	1	6	0.904009599040096	1.0
ENSG00000138386	3	24	0.9041095890410958	1.0
ENSG00000070950	14	165	0.9041095890410958	1.0
ENSG00000106078	39	192	0.9042095790420958	1.0
ENSG00000145526	96	954	0.9042095790420958	1.0
ENSG00000134686	5	44	0.9042095790420958	1.0
ENSG00000171928	3	24	0.9043095690430957	1.0
ENSG00000105793	6	41	0.9044095590440956	1.0
ENSG00000068650	18	105	0.9046095390460954	1.0
ENSG00000218819	3	18	0.9046095390460954	1.0
ENSG00000138109	2	37	0.9047095290470953	1.0
ENSG00000163491	19	97	0.9048095190480951	1.0
ENSG00000180096	3	19	0.9048095190480951	1.0
ENSG00000114554	1	13	0.9049095090490951	1.0
ENSG00000008018	1	32	0.905009499050095	1.0
ENSG00000168395	9	55	0.9051094890510949	1.0
ENSG00000196873	3	33	0.9052094790520948	1.0
ENSG00000239305	1	16	0.9053094690530947	1.0
ENSG00000115339	3	38	0.9053094690530947	1.0
ENSG00000182578	5	57	0.9053094690530947	1.0
ENSG00000214688	3	26	0.9054094590540946	1.0
ENSG00000163687	2	37	0.9055094490550945	1.0
ENSG00000088538	101	525	0.9056094390560944	1.0
ENSG00000116237	1	9	0.906009399060094	1.0
ENSG00000151715	4	46	0.9061093890610938	1.0
ENSG00000069431	15	110	0.9061093890610938	1.0
ENSG00000142156	2	16	0.9062093790620938	1.0
ENSG00000186409	26	240	0.9062093790620938	1.0
ENSG00000188659	1	15	0.9064093590640936	1.0
ENSG00000188186	1	5	0.9064093590640936	1.0
ENSG00000135070	1	8	0.9065093490650935	1.0
ENSG00000105875	1	7	0.9065093490650935	1.0
ENSG00000198863	2	13	0.9065093490650935	1.0
ENSG00000131626	10	122	0.9066093390660934	1.0
ENSG00000267680	2	15	0.9067093290670933	1.0
ENSG00000010932	4	30	0.9069093090690931	1.0
ENSG00000145819	58	380	0.9069093090690931	1.0
ENSG00000162882	3	26	0.907009299070093	1.0
ENSG00000255192	1	6	0.9071092890710929	1.0
ENSG00000079819	17	206	0.9071092890710929	1.0
ENSG00000273045	1	9	0.9071092890710929	1.0
ENSG00000075945	18	152	0.9072092790720928	1.0
ENSG00000184220	36	519	0.9075092490750925	1.0
ENSG00000141068	16	92	0.9078092190780922	1.0
ENSG00000044524	29	189	0.908009199080092	1.0
ENSG00000008517	2	17	0.908009199080092	1.0
ENSG00000110060	1	10	0.908009199080092	1.0
ENSG00000101654	3	22	0.9081091890810918	1.0
ENSG00000213523	2	18	0.9082091790820918	1.0
ENSG00000153060	14	88	0.9083091690830917	1.0
ENSG00000166143	3	15	0.9084091590840916	1.0
ENSG00000145868	7	78	0.9086091390860914	1.0
ENSG00000164823	1	11	0.9087091290870913	1.0
ENSG00000105514	2	22	0.9088091190880911	1.0
ENSG00000185880	4	75	0.9089091090890911	1.0
ENSG00000167355	14	382	0.909009099090091	1.0
ENSG00000182141	13	52	0.9091090890910909	1.0
ENSG00000142949	2	112	0.9091090890910909	1.0
ENSG00000143195	2	35	0.9093090690930907	1.0
ENSG00000140623	1	11	0.9093090690930907	1.0
ENSG00000055955	2	16	0.9093090690930907	1.0
ENSG00000112280	6	33	0.9093090690930907	1.0
ENSG00000188761	2	11	0.9094090590940906	1.0
ENSG00000131242	13	104	0.9097090290970903	1.0
ENSG00000179477	1	5	0.9097090290970903	1.0
ENSG00000186976	22	243	0.9097090290970903	1.0
ENSG00000147570	9	61	0.9099090090990901	1.0
ENSG00000171861	1	15	0.91000899910009	1.0
ENSG00000214530	3	15	0.9102089791020898	1.0
ENSG00000137462	2	21	0.9102089791020898	1.0
ENSG00000167483	1	29	0.9102089791020898	1.0
ENSG00000163634	3	13	0.9103089691030897	1.0
ENSG00000089693	1	15	0.9103089691030897	1.0
ENSG00000170915	4	27	0.9103089691030897	1.0
ENSG00000244694	27	221	0.9103089691030897	1.0
ENSG00000162733	10	191	0.9103089691030897	1.0
ENSG00000153767	3	25	0.9105089491050895	1.0
ENSG00000188428	4	47	0.9106089391060894	1.0
ENSG00000058404	5	38	0.9106089391060894	1.0
ENSG00000144504	6	40	0.9109089091090891	1.0
ENSG00000100558	2	19	0.911008899110089	1.0
ENSG00000089163	1	9	0.9111088891110889	1.0
ENSG00000121361	1	17	0.9112088791120888	1.0
ENSG00000143476	5	43	0.9113088691130887	1.0
ENSG00000148483	3	19	0.9114088591140886	1.0
ENSG00000197050	8	54	0.9115088491150884	1.0
ENSG00000169047	5	38	0.9116088391160884	1.0
ENSG00000163633	1	22	0.9116088391160884	1.0
ENSG00000101624	5	37	0.9117088291170883	1.0
ENSG00000011021	4	32	0.9119088091190881	1.0
ENSG00000164756	19	132	0.912008799120088	1.0
ENSG00000160360	1	22	0.9121087891210878	1.0
ENSG00000163428	2	7	0.9121087891210878	1.0
ENSG00000114857	2	26	0.9121087891210878	1.0
ENSG00000135506	5	22	0.9122087791220878	1.0
ENSG00000178691	10	73	0.9126087391260874	1.0
ENSG00000072080	2	11	0.9126087391260874	1.0
ENSG00000061918	2	33	0.9126087391260874	1.0
ENSG00000070915	3	25	0.9126087391260874	1.0
ENSG00000172262	24	124	0.9127087291270873	1.0
ENSG00000188010	6	28	0.9128087191280871	1.0
ENSG00000013561	2	29	0.9128087191280871	1.0
ENSG00000173890	4	22	0.913008699130087	1.0
ENSG00000276045	1	31	0.9131086891310869	1.0
ENSG00000141194	1	8	0.9132086791320868	1.0
ENSG00000184293	1	14	0.9133086691330867	1.0
ENSG00000165806	3	28	0.9134086591340866	1.0
ENSG00000109475	1	8	0.9136086391360864	1.0
ENSG00000136859	1	19	0.9137086291370863	1.0
ENSG00000166439	7	50	0.9137086291370863	1.0
ENSG00000065802	2	21	0.9137086291370863	1.0
ENSG00000137819	12	111	0.9139086091390861	1.0
ENSG00000072682	5	69	0.9139086091390861	1.0
ENSG00000213995	1	20	0.9139086091390861	1.0
ENSG00000162402	17	156	0.9141085891410858	1.0
ENSG00000152034	5	40	0.9141085891410858	1.0
ENSG00000158113	5	57	0.9143085691430857	1.0
ENSG00000180957	7	53	0.9143085691430857	1.0
ENSG00000081320	4	38	0.9145085491450855	1.0
ENSG00000019991	4	55	0.9145085491450855	1.0
ENSG00000137871	7	70	0.9146085391460854	1.0
ENSG00000197885	5	36	0.9147085291470853	1.0
ENSG00000142973	5	52	0.9147085291470853	1.0
ENSG00000137942	8	101	0.9148085191480851	1.0
ENSG00000164323	6	35	0.9149085091490851	1.0
ENSG00000116729	8	72	0.9152084791520848	1.0
ENSG00000130749	11	73	0.9152084791520848	1.0
ENSG00000163814	5	55	0.9154084591540846	1.0
ENSG00000070193	7	39	0.9154084591540846	1.0
ENSG00000107731	11	136	0.9156084391560844	1.0
ENSG00000152377	55	429	0.9156084391560844	1.0
ENSG00000182240	8	118	0.9157084291570843	1.0
ENSG00000145506	1	21	0.9157084291570843	1.0
ENSG00000180316	8	81	0.9157084291570843	1.0
ENSG00000110975	3	27	0.916008399160084	1.0
ENSG00000138623	1	9	0.916108389161084	1.0
ENSG00000121742	1	13	0.9163083691630837	1.0
ENSG00000116459	1	10	0.9164083591640836	1.0
ENSG00000265107	2	16	0.9164083591640836	1.0
ENSG00000219073	6	68	0.9166083391660834	1.0
ENSG00000161011	4	58	0.9167083291670833	1.0
ENSG00000124743	1	6	0.9167083291670833	1.0
ENSG00000188385	11	127	0.9168083191680831	1.0
ENSG00000105750	7	46	0.9168083191680831	1.0
ENSG00000128340	1	15	0.9171082891710829	1.0
ENSG00000197123	2	20	0.9171082891710829	1.0
ENSG00000124812	5	44	0.9172082791720828	1.0
ENSG00000197016	1	20	0.9173082691730827	1.0
ENSG00000163817	3	21	0.9173082691730827	1.0
ENSG00000131381	2	28	0.9176082391760824	1.0
ENSG00000060558	2	19	0.9178082191780822	1.0
ENSG00000108175	14	135	0.918008199180082	1.0
ENSG00000204616	1	9	0.9182081791820818	1.0
ENSG00000137628	8	49	0.9183081691830817	1.0
ENSG00000196565	22	483	0.9183081691830817	1.0
ENSG00000187033	2	37	0.9184081591840816	1.0
ENSG00000165669	7	29	0.9185081491850815	1.0
ENSG00000112972	1	18	0.9186081391860814	1.0
ENSG00000183963	1	24	0.9187081291870813	1.0
ENSG00000099385	11	45	0.9188081191880811	1.0
ENSG00000239306	1	10	0.919008099190081	1.0
ENSG00000078725	20	146	0.9193080691930807	1.0
ENSG00000138075	2	24	0.9193080691930807	1.0
ENSG00000270647	15	93	0.9194080591940806	1.0
ENSG00000168621	1	13	0.9196080391960804	1.0
ENSG00000113361	9	103	0.9197080291970803	1.0
ENSG00000113555	1	17	0.9199080091990801	1.0
ENSG00000082068	46	261	0.92010798920108	1.0
ENSG00000109472	7	60	0.9202079792020798	1.0
ENSG00000235863	1	10	0.9205079492050795	1.0
ENSG00000178965	5	39	0.9206079392060794	1.0
ENSG00000144840	4	47	0.9208079192080791	1.0
ENSG00000143171	2	17	0.921007899210079	1.0
ENSG00000188338	1	9	0.9213078692130787	1.0
ENSG00000256394	3	58	0.9213078692130787	1.0
ENSG00000169925	1	19	0.9214078592140786	1.0
ENSG00000103876	2	27	0.9215078492150784	1.0
ENSG00000115561	7	44	0.9216078392160784	1.0
ENSG00000219438	28	241	0.9217078292170783	1.0
ENSG00000160299	13	93	0.9219078092190781	1.0
ENSG00000136014	4	32	0.9219078092190781	1.0
ENSG00000111752	2	13	0.922007799220078	1.0
ENSG00000133243	9	45	0.922007799220078	1.0
ENSG00000018189	15	88	0.9223077692230777	1.0
ENSG00000005812	4	46	0.9223077692230777	1.0
ENSG00000186818	4	42	0.9224077592240776	1.0
ENSG00000171298	2	31	0.9224077592240776	1.0
ENSG00000198774	1	14	0.9224077592240776	1.0
ENSG00000113532	5	38	0.9226077392260774	1.0
ENSG00000267508	1	30	0.9226077392260774	1.0
ENSG00000168309	7	35	0.9227077292270773	1.0
ENSG00000171503	3	109	0.9227077292270773	1.0
ENSG00000112038	17	166	0.9227077292270773	1.0
ENSG00000157837	20	143	0.9228077192280771	1.0
ENSG00000109775	1	16	0.9228077192280771	1.0
ENSG00000162594	7	67	0.9228077192280771	1.0
ENSG00000163689	29	160	0.9229077092290771	1.0
ENSG00000197465	7	56	0.923007699230077	1.0
ENSG00000180801	2	23	0.9231076892310769	1.0
ENSG00000172164	27	172	0.9232076792320768	1.0
ENSG00000141622	5	67	0.9233076692330767	1.0
ENSG00000187037	8	55	0.9234076592340766	1.0
ENSG00000196950	16	124	0.9235076492350764	1.0
ENSG00000188766	2	10	0.9236076392360764	1.0
ENSG00000102743	1	15	0.9238076192380762	1.0
ENSG00000186567	4	33	0.9239076092390761	1.0
ENSG00000197410	21	154	0.9239076092390761	1.0
ENSG00000139626	1	11	0.924007599240076	1.0
ENSG00000155868	2	22	0.9241075892410759	1.0
ENSG00000126581	2	21	0.9242075792420757	1.0
ENSG00000182362	2	12	0.9242075792420757	1.0
ENSG00000112699	59	298	0.9243075692430757	1.0
ENSG00000100399	1	30	0.9243075692430757	1.0
ENSG00000137177	26	124	0.9245075492450755	1.0
ENSG00000185559	1	7	0.9245075492450755	1.0
ENSG00000143147	8	78	0.9245075492450755	1.0
ENSG00000066583	1	10	0.9247075292470753	1.0
ENSG00000164167	1	7	0.924907509249075	1.0
ENSG00000018280	1	18	0.925007499250075	1.0
ENSG00000180035	3	21	0.9252074792520748	1.0
ENSG00000133488	1	13	0.9253074692530747	1.0
ENSG00000167971	2	17	0.9254074592540746	1.0
ENSG00000108256	5	42	0.9254074592540746	1.0
ENSG00000134758	3	24	0.9255074492550744	1.0
ENSG00000103855	2	14	0.9256074392560744	1.0
ENSG00000100711	1	9	0.9259074092590741	1.0
ENSG00000169174	1	15	0.926007399260074	1.0
ENSG00000153012	2	17	0.9261073892610739	1.0
ENSG00000147576	3	29	0.9261073892610739	1.0
ENSG00000198839	12	126	0.9262073792620737	1.0
ENSG00000174125	5	152	0.9263073692630737	1.0
ENSG00000145779	14	114	0.9263073692630737	1.0
ENSG00000105568	1	16	0.9263073692630737	1.0
ENSG00000112079	8	108	0.9263073692630737	1.0
ENSG00000144655	2	14	0.9263073692630737	1.0
ENSG00000105993	9	61	0.9263073692630737	1.0
ENSG00000172551	4	32	0.9264073592640736	1.0
ENSG00000149547	1	8	0.9265073492650735	1.0
ENSG00000274443	1	10	0.9266073392660734	1.0
ENSG00000173269	4	66	0.9266073392660734	1.0
ENSG00000182752	15	87	0.9267073292670733	1.0
ENSG00000126870	9	67	0.9267073292670733	1.0
ENSG00000103423	5	27	0.9268073192680731	1.0
ENSG00000170820	10	80	0.926907309269073	1.0
ENSG00000163050	3	30	0.9271072892710729	1.0
ENSG00000214595	18	421	0.9271072892710729	1.0
ENSG00000138079	4	40	0.9273072692730727	1.0
ENSG00000167858	1	14	0.9274072592740726	1.0
ENSG00000119314	10	64	0.9275072492750724	1.0
ENSG00000143196	2	22	0.9277072292770723	1.0
ENSG00000104044	27	291	0.9278072192780722	1.0
ENSG00000171102	1	12	0.9281071892810719	1.0
ENSG00000111713	3	39	0.9281071892810719	1.0
ENSG00000103353	2	12	0.9281071892810719	1.0
ENSG00000064932	6	49	0.9283071692830717	1.0
ENSG00000197535	25	120	0.9283071692830717	1.0
ENSG00000189143	3	30	0.9285071492850715	1.0
ENSG00000165895	23	161	0.9285071492850715	1.0
ENSG00000119509	20	108	0.9286071392860714	1.0
ENSG00000022355	3	30	0.9286071392860714	1.0
ENSG00000147573	5	88	0.9288071192880712	1.0
ENSG00000185009	4	36	0.9291070892910709	1.0
ENSG00000176953	1	11	0.9291070892910709	1.0
ENSG00000148400	1	19	0.9293070692930707	1.0
ENSG00000168310	5	37	0.9293070692930707	1.0
ENSG00000174206	4	25	0.9293070692930707	1.0
ENSG00000011566	15	98	0.9293070692930707	1.0
ENSG00000072858	6	64	0.9293070692930707	1.0
ENSG00000107443	1	17	0.9294070592940706	1.0
ENSG00000153531	4	42	0.9294070592940706	1.0
ENSG00000213931	19	444	0.9295070492950704	1.0
ENSG00000116039	1	12	0.9296070392960704	1.0
ENSG00000164117	4	48	0.9298070192980702	1.0
ENSG00000141456	3	29	0.93000699930007	1.0
ENSG00000138308	3	37	0.93000699930007	1.0
ENSG00000133302	10	66	0.93000699930007	1.0
ENSG00000175104	3	12	0.9301069893010699	1.0
ENSG00000185305	44	331	0.9301069893010699	1.0
ENSG00000089723	1	13	0.9302069793020697	1.0
ENSG00000277893	1	20	0.9304069593040696	1.0
ENSG00000175535	3	14	0.9305069493050695	1.0
ENSG00000179761	9	74	0.9307069293070693	1.0
ENSG00000088387	15	214	0.9308069193080692	1.0
ENSG00000171604	1	19	0.9308069193080692	1.0
ENSG00000168306	2	20	0.930906909309069	1.0
ENSG00000136040	9	63	0.930906909309069	1.0
ENSG00000137161	1	11	0.930906909309069	1.0
ENSG00000131686	3	22	0.931006899310069	1.0
ENSG00000215910	1	23	0.931006899310069	1.0
ENSG00000178971	1	12	0.9311068893110689	1.0
ENSG00000159176	1	21	0.9313068693130687	1.0
ENSG00000122378	3	56	0.9316068393160684	1.0
ENSG00000171953	6	47	0.9316068393160684	1.0
ENSG00000171943	11	95	0.9316068393160684	1.0
ENSG00000184060	6	73	0.9316068393160684	1.0
ENSG00000151790	3	51	0.9317068293170683	1.0
ENSG00000160124	2	14	0.9317068293170683	1.0
ENSG00000213160	8	54	0.9318068193180682	1.0
ENSG00000165609	4	23	0.9319068093190681	1.0
ENSG00000158006	1	11	0.932006799320068	1.0
ENSG00000196363	1	26	0.932006799320068	1.0
ENSG00000179097	24	163	0.9321067893210679	1.0
ENSG00000145723	2	15	0.9321067893210679	1.0
ENSG00000136155	9	71	0.9322067793220677	1.0
ENSG00000005961	4	21	0.9322067793220677	1.0
ENSG00000165948	1	10	0.9326067393260674	1.0
ENSG00000066294	2	24	0.9326067393260674	1.0
ENSG00000184459	3	29	0.9327067293270673	1.0
ENSG00000174547	4	65	0.9328067193280672	1.0
ENSG00000153283	33	320	0.932906709329067	1.0
ENSG00000100220	2	25	0.932906709329067	1.0
ENSG00000134962	5	26	0.933006699330067	1.0
ENSG00000004468	3	68	0.9331066893310669	1.0
ENSG00000060069	4	23	0.9331066893310669	1.0
ENSG00000105976	6	79	0.9333066693330667	1.0
ENSG00000185664	1	17	0.9333066693330667	1.0
ENSG00000149548	8	50	0.9338066193380662	1.0
ENSG00000164122	3	13	0.9338066193380662	1.0
ENSG00000198160	7	43	0.9342065793420657	1.0
ENSG00000100209	1	11	0.9342065793420657	1.0
ENSG00000134545	2	10	0.9343065693430657	1.0
ENSG00000103653	1	14	0.9343065693430657	1.0
ENSG00000150048	2	19	0.9343065693430657	1.0
ENSG00000123472	2	84	0.9345065493450655	1.0
ENSG00000137845	22	119	0.9346065393460654	1.0
ENSG00000204599	2	16	0.9346065393460654	1.0
ENSG00000114544	6	51	0.9347065293470653	1.0
ENSG00000122376	9	116	0.9348065193480652	1.0
ENSG00000186417	4	56	0.9348065193480652	1.0
ENSG00000213892	1	9	0.935006499350065	1.0
ENSG00000152942	4	24	0.9358064193580642	1.0
ENSG00000197937	6	37	0.9361063893610639	1.0
ENSG00000104231	1	18	0.9362063793620637	1.0
ENSG00000170381	24	165	0.9363063693630637	1.0
ENSG00000123901	1	7	0.9363063693630637	1.0
ENSG00000121413	3	20	0.9366063393660634	1.0
ENSG00000130540	1	22	0.9366063393660634	1.0
ENSG00000215114	3	27	0.9367063293670633	1.0
ENSG00000187054	3	32	0.9368063193680632	1.0
ENSG00000114124	4	29	0.937006299370063	1.0
ENSG00000225190	2	24	0.9371062893710629	1.0
ENSG00000189180	4	70	0.9372062793720628	1.0
ENSG00000183801	1	13	0.9372062793720628	1.0
ENSG00000146918	9	52	0.9374062593740626	1.0
ENSG00000121931	2	13	0.9374062593740626	1.0
ENSG00000086061	1	20	0.9374062593740626	1.0
ENSG00000188152	2	12	0.9375062493750624	1.0
ENSG00000165181	5	34	0.9375062493750624	1.0
ENSG00000144712	7	52	0.9376062393760624	1.0
ENSG00000189159	5	29	0.9377062293770623	1.0
ENSG00000067141	23	124	0.938006199380062	1.0
ENSG00000101331	2	14	0.9382061793820617	1.0
ENSG00000167716	3	16	0.9382061793820617	1.0
ENSG00000183814	12	55	0.9382061793820617	1.0
ENSG00000167461	1	10	0.9388061193880612	1.0
ENSG00000175048	19	215	0.938906109389061	1.0
ENSG00000159579	5	31	0.9392060793920608	1.0
ENSG00000134198	1	31	0.9392060793920608	1.0
ENSG00000121879	6	39	0.9393060693930607	1.0
ENSG00000204604	3	46	0.9393060693930607	1.0
ENSG00000016490	1	17	0.9394060593940606	1.0
ENSG00000167664	2	18	0.9394060593940606	1.0
ENSG00000116273	1	11	0.9395060493950604	1.0
ENSG00000077152	1	12	0.9395060493950604	1.0
ENSG00000101577	5	92	0.9395060493950604	1.0
ENSG00000197479	1	8	0.9396060393960604	1.0
ENSG00000165899	24	300	0.9397060293970603	1.0
ENSG00000168036	3	35	0.9404059594040596	1.0
ENSG00000168904	7	61	0.9406059394060594	1.0
ENSG00000187605	16	91	0.9406059394060594	1.0
ENSG00000160593	2	31	0.9406059394060594	1.0
ENSG00000182108	1	14	0.9407059294070593	1.0
ENSG00000090020	3	23	0.940905909409059	1.0
ENSG00000197562	6	51	0.940905909409059	1.0
ENSG00000155099	2	15	0.940905909409059	1.0
ENSG00000102683	9	97	0.940905909409059	1.0
ENSG00000005156	2	18	0.9411058894110589	1.0
ENSG00000168038	69	692	0.9414058594140586	1.0
ENSG00000139496	3	24	0.9414058594140586	1.0
ENSG00000175591	1	9	0.9414058594140586	1.0
ENSG00000065054	1	9	0.9415058494150585	1.0
ENSG00000111605	2	17	0.9416058394160584	1.0
ENSG00000164308	3	20	0.9417058294170583	1.0
ENSG00000185585	9	37	0.9418058194180582	1.0
ENSG00000104960	1	11	0.9419058094190581	1.0
ENSG00000198663	6	46	0.9421057894210579	1.0
ENSG00000113580	18	103	0.942905709429057	1.0
ENSG00000134240	1	12	0.942905709429057	1.0
ENSG00000168874	1	14	0.942905709429057	1.0
ENSG00000251287	4	61	0.943005699430057	1.0
ENSG00000166821	1	14	0.9431056894310569	1.0
ENSG00000181072	11	68	0.9431056894310569	1.0
ENSG00000164253	16	105	0.9433056694330567	1.0
ENSG00000185339	1	20	0.9436056394360564	1.0
ENSG00000108840	3	41	0.9437056294370563	1.0
ENSG00000169379	17	79	0.9437056294370563	1.0
ENSG00000168671	4	26	0.944005599440056	1.0
ENSG00000170017	14	119	0.9441055894410559	1.0
ENSG00000106018	6	61	0.9443055694430557	1.0
ENSG00000213614	4	37	0.9443055694430557	1.0
ENSG00000114739	1	31	0.9443055694430557	1.0
ENSG00000069966	8	78	0.9444055594440556	1.0
ENSG00000141759	4	31	0.9444055594440556	1.0
ENSG00000119965	1	9	0.9444055594440556	1.0
ENSG00000286219	1	9	0.9444055594440556	1.0
ENSG00000198865	4	34	0.9445055494450555	1.0
ENSG00000140522	1	14	0.9448055194480552	1.0
ENSG00000108219	5	75	0.945005499450055	1.0
ENSG00000204928	4	87	0.945005499450055	1.0
ENSG00000112218	4	30	0.9452054794520548	1.0
ENSG00000144619	84	692	0.9452054794520548	1.0
ENSG00000154447	14	87	0.9453054694530547	1.0
ENSG00000162552	1	12	0.9454054594540546	1.0
ENSG00000189164	1	14	0.9454054594540546	1.0
ENSG00000205336	3	20	0.9454054594540546	1.0
ENSG00000188373	2	23	0.9456054394560544	1.0
ENSG00000165323	43	604	0.9458054194580542	1.0
ENSG00000157693	2	12	0.9459054094590541	1.0
ENSG00000077235	3	38	0.9461053894610539	1.0
ENSG00000143248	15	134	0.9461053894610539	1.0
ENSG00000167987	2	26	0.9461053894610539	1.0
ENSG00000165023	1	10	0.9461053894610539	1.0
ENSG00000187997	1	23	0.9462053794620537	1.0
ENSG00000090447	1	10	0.9463053694630537	1.0
ENSG00000136122	2	28	0.9464053594640536	1.0
ENSG00000264343	1	9	0.9464053594640536	1.0
ENSG00000034693	3	15	0.9465053494650535	1.0
ENSG00000135063	3	59	0.9466053394660534	1.0
ENSG00000184979	4	18	0.9468053194680532	1.0
ENSG00000174448	2	21	0.946905309469053	1.0
ENSG00000127914	17	101	0.946905309469053	1.0
ENSG00000161944	2	16	0.9471052894710529	1.0
ENSG00000084110	2	14	0.9471052894710529	1.0
ENSG00000039560	20	87	0.9471052894710529	1.0
ENSG00000180376	6	45	0.9473052694730527	1.0
ENSG00000115109	17	80	0.9474052594740526	1.0
ENSG00000139304	21	169	0.9474052594740526	1.0
ENSG00000182472	3	24	0.9476052394760524	1.0
ENSG00000180264	1	19	0.9478052194780522	1.0
ENSG00000060688	4	34	0.9479052094790521	1.0
ENSG00000132535	2	27	0.9479052094790521	1.0
ENSG00000187446	7	53	0.9479052094790521	1.0
ENSG00000065361	1	17	0.9479052094790521	1.0
ENSG00000271425	4	36	0.948005199480052	1.0
ENSG00000162843	16	102	0.948005199480052	1.0
ENSG00000188404	1	15	0.948005199480052	1.0
ENSG00000141380	13	50	0.9481051894810519	1.0
ENSG00000151617	2	61	0.9486051394860514	1.0
ENSG00000180383	2	16	0.9493050694930507	1.0
ENSG00000091536	2	33	0.9495050494950505	1.0
ENSG00000108001	9	95	0.9496050394960504	1.0
ENSG00000136750	7	52	0.9496050394960504	1.0
ENSG00000129993	8	72	0.9497050294970503	1.0
ENSG00000141665	3	71	0.9497050294970503	1.0
ENSG00000168961	1	18	0.9498050194980502	1.0
ENSG00000181634	1	7	0.9498050194980502	1.0
ENSG00000187135	1	13	0.9498050194980502	1.0
ENSG00000134882	20	151	0.9499050094990501	1.0
ENSG00000049323	40	327	0.9499050094990501	1.0
ENSG00000138078	4	33	0.9503049695030497	1.0
ENSG00000173612	2	53	0.9503049695030497	1.0
ENSG00000131788	1	12	0.9504049595040496	1.0
ENSG00000183735	7	41	0.9504049595040496	1.0
ENSG00000105402	1	26	0.9505049495050495	1.0
ENSG00000177570	36	305	0.9508049195080492	1.0
ENSG00000165355	7	59	0.9508049195080492	1.0
ENSG00000158528	39	221	0.9508049195080492	1.0
ENSG00000170054	1	15	0.950904909509049	1.0
ENSG00000133687	22	152	0.9512048795120488	1.0
ENSG00000147689	3	30	0.9512048795120488	1.0
ENSG00000136522	1	16	0.9513048695130487	1.0
ENSG00000162711	2	17	0.9513048695130487	1.0
ENSG00000143297	1	134	0.9513048695130487	1.0
ENSG00000135108	3	43	0.9514048595140486	1.0
ENSG00000125505	1	15	0.9515048495150485	1.0
ENSG00000152147	6	30	0.9515048495150485	1.0
ENSG00000108469	2	19	0.9516048395160484	1.0
ENSG00000164742	7	91	0.9518048195180482	1.0
ENSG00000160321	2	26	0.9519048095190481	1.0
ENSG00000079931	9	147	0.9519048095190481	1.0
ENSG00000116885	3	19	0.952004799520048	1.0
ENSG00000161714	1	24	0.952004799520048	1.0
ENSG00000240184	1	26	0.9521047895210479	1.0
ENSG00000064666	1	10	0.9527047295270473	1.0
ENSG00000093000	3	64	0.9528047195280472	1.0
ENSG00000269067	3	21	0.9528047195280472	1.0
ENSG00000151575	16	268	0.9532046795320468	1.0
ENSG00000180902	1	26	0.9533046695330467	1.0
ENSG00000242441	10	68	0.9534046595340466	1.0
ENSG00000163565	2	43	0.9534046595340466	1.0
ENSG00000120675	3	30	0.9535046495350465	1.0
ENSG00000013297	3	24	0.9535046495350465	1.0
ENSG00000116016	3	36	0.9535046495350465	1.0
ENSG00000106034	18	226	0.9535046495350465	1.0
ENSG00000121210	19	208	0.9537046295370463	1.0
ENSG00000165566	2	9	0.954004599540046	1.0
ENSG00000006747	6	88	0.9541045895410459	1.0
ENSG00000113889	4	24	0.9542045795420458	1.0
ENSG00000122971	1	18	0.9542045795420458	1.0
ENSG00000128609	3	18	0.9544045595440456	1.0
ENSG00000134460	4	28	0.9545045495450455	1.0
ENSG00000082212	4	54	0.9545045495450455	1.0
ENSG00000152670	10	228	0.9545045495450455	1.0
ENSG00000170231	7	43	0.9547045295470453	1.0
ENSG00000007202	2	21	0.954904509549045	1.0
ENSG00000127954	4	22	0.954904509549045	1.0
ENSG00000110628	1	25	0.955004499550045	1.0
ENSG00000106809	2	26	0.9554044595540446	1.0
ENSG00000166479	2	51	0.9558044195580442	1.0
ENSG00000114378	2	21	0.9558044195580442	1.0
ENSG00000185420	76	874	0.9558044195580442	1.0
ENSG00000040531	1	18	0.956004399560044	1.0
ENSG00000100523	12	197	0.9561043895610439	1.0
ENSG00000105281	1	14	0.9567043295670433	1.0
ENSG00000204920	1	31	0.9568043195680432	1.0
ENSG00000140481	3	173	0.9568043195680432	1.0
ENSG00000154957	1	12	0.956904309569043	1.0
ENSG00000171962	4	41	0.956904309569043	1.0
ENSG00000069248	8	51	0.957004299570043	1.0
ENSG00000171872	1	23	0.9572042795720428	1.0
ENSG00000136546	10	118	0.9572042795720428	1.0
ENSG00000160999	5	32	0.9572042795720428	1.0
ENSG00000261794	1	17	0.9574042595740426	1.0
ENSG00000156671	14	96	0.9578042195780422	1.0
ENSG00000157601	1	29	0.9578042195780422	1.0
ENSG00000135925	1	23	0.9579042095790421	1.0
ENSG00000124574	2	18	0.958004199580042	1.0
ENSG00000138035	10	64	0.9581041895810419	1.0
ENSG00000172731	6	53	0.9581041895810419	1.0
ENSG00000135736	1	15	0.9583041695830417	1.0
ENSG00000176623	4	29	0.9583041695830417	1.0
ENSG00000247077	1	20	0.9584041595840416	1.0
ENSG00000140521	1	33	0.9585041495850415	1.0
ENSG00000165156	1	14	0.9585041495850415	1.0
ENSG00000164692	1	20	0.9586041395860414	1.0
ENSG00000155592	1	17	0.9591040895910409	1.0
ENSG00000231924	1	26	0.9591040895910409	1.0
ENSG00000170545	3	23	0.9592040795920408	1.0
ENSG00000140391	1	60	0.9593040695930407	1.0
ENSG00000122641	3	17	0.9594040595940406	1.0
ENSG00000166321	6	51	0.9596040395960403	1.0
ENSG00000196535	4	56	0.9596040395960403	1.0
ENSG00000116138	13	63	0.9598040195980402	1.0
ENSG00000163630	24	159	0.9598040195980402	1.0
ENSG00000166391	2	17	0.9601039896010399	1.0
ENSG00000143845	1	12	0.9603039696030397	1.0
ENSG00000255245	1	28	0.9603039696030397	1.0
ENSG00000119471	11	56	0.9603039696030397	1.0
ENSG00000123243	8	92	0.9604039596040396	1.0
ENSG00000143199	9	167	0.9608039196080392	1.0
ENSG00000165672	2	18	0.9612038796120388	1.0
ENSG00000054267	28	291	0.9612038796120388	1.0
ENSG00000143155	2	29	0.9614038596140386	1.0
ENSG00000183520	2	18	0.9614038596140386	1.0
ENSG00000084072	2	46	0.9615038496150385	1.0
ENSG00000167721	2	14	0.9615038496150385	1.0
ENSG00000175471	35	263	0.9616038396160383	1.0
ENSG00000123685	2	26	0.9616038396160383	1.0
ENSG00000221926	6	80	0.9617038296170383	1.0
ENSG00000077585	9	132	0.9618038196180382	1.0
ENSG00000137709	3	36	0.9619038096190381	1.0
ENSG00000159917	5	59	0.962003799620038	1.0
ENSG00000132170	9	68	0.9623037696230377	1.0
ENSG00000126705	6	29	0.9624037596240376	1.0
ENSG00000150787	3	22	0.9624037596240376	1.0
ENSG00000145757	2	38	0.9625037496250375	1.0
ENSG00000154556	23	230	0.9628037196280372	1.0
ENSG00000158825	1	26	0.9628037196280372	1.0
ENSG00000185002	1	33	0.9628037196280372	1.0
ENSG00000124067	1	25	0.9628037196280372	1.0
ENSG00000154678	46	343	0.962903709629037	1.0
ENSG00000143164	19	201	0.962903709629037	1.0
ENSG00000118514	3	18	0.963003699630037	1.0
ENSG00000038210	16	151	0.9631036896310369	1.0
ENSG00000065328	4	23	0.9632036796320368	1.0
ENSG00000177548	5	28	0.9633036696330367	1.0
ENSG00000006744	1	24	0.9633036696330367	1.0
ENSG00000204501	5	46	0.9633036696330367	1.0
ENSG00000197757	2	19	0.9634036596340366	1.0
ENSG00000109572	9	97	0.9635036496350365	1.0
ENSG00000137809	6	53	0.9636036396360363	1.0
ENSG00000184863	13	79	0.9636036396360363	1.0
ENSG00000049656	2	26	0.9638036196380362	1.0
ENSG00000171150	4	43	0.964003599640036	1.0
ENSG00000148123	18	115	0.9648035196480352	1.0
ENSG00000054392	28	375	0.9649035096490352	1.0
ENSG00000111142	6	55	0.9651034896510349	1.0
ENSG00000128408	1	23	0.9653034696530347	1.0
ENSG00000145826	2	58	0.9655034496550345	1.0
ENSG00000111817	11	111	0.9656034396560343	1.0
ENSG00000111816	10	53	0.9657034296570343	1.0
ENSG00000164530	2	23	0.9658034196580342	1.0
ENSG00000144711	15	137	0.966003399660034	1.0
ENSG00000274290	1	14	0.9661033896610339	1.0
ENSG00000271605	2	31	0.9663033696630337	1.0
ENSG00000149972	95	653	0.9663033696630337	1.0
ENSG00000168137	12	73	0.9665033496650335	1.0
ENSG00000211455	3	54	0.9667033296670333	1.0
ENSG00000063244	3	15	0.9667033296670333	1.0
ENSG00000142794	4	31	0.9671032896710329	1.0
ENSG00000154529	16	110	0.9672032796720328	1.0
ENSG00000143198	2	23	0.9673032696730327	1.0
ENSG00000061938	3	33	0.9676032396760323	1.0
ENSG00000112941	1	16	0.9677032296770323	1.0
ENSG00000205758	3	40	0.9677032296770323	1.0
ENSG00000172766	6	56	0.9682031796820318	1.0
ENSG00000260916	6	56	0.9683031696830317	1.0
ENSG00000136943	6	50	0.9683031696830317	1.0
ENSG00000101670	1	16	0.9684031596840316	1.0
ENSG00000138448	9	106	0.9685031496850315	1.0
ENSG00000006715	10	68	0.9686031396860314	1.0
ENSG00000167840	2	18	0.9688031196880312	1.0
ENSG00000064102	3	36	0.9689031096890312	1.0
ENSG00000133216	8	90	0.969003099690031	1.0
ENSG00000140263	5	60	0.9692030796920308	1.0
ENSG00000065618	3	29	0.9693030696930307	1.0
ENSG00000159263	3	74	0.9694030596940306	1.0
ENSG00000095209	7	44	0.9696030396960303	1.0
ENSG00000134815	2	25	0.9696030396960303	1.0
ENSG00000010030	2	31	0.9697030296970303	1.0
ENSG00000132842	30	369	0.9699030096990301	1.0
ENSG00000069018	7	78	0.97000299970003	1.0
ENSG00000184305	112	1140	0.9701029897010299	1.0
ENSG00000072571	1	19	0.9701029897010299	1.0
ENSG00000183571	1	24	0.971002899710029	1.0
ENSG00000178217	8	78	0.9711028897110289	1.0
ENSG00000196620	2	38	0.9712028797120288	1.0
ENSG00000168438	6	39	0.9714028597140286	1.0
ENSG00000158062	2	33	0.9714028597140286	1.0
ENSG00000145888	4	63	0.9715028497150285	1.0
ENSG00000162613	3	30	0.9715028497150285	1.0
ENSG00000066735	1	42	0.9715028497150285	1.0
ENSG00000196419	7	48	0.9718028197180282	1.0
ENSG00000188488	1	17	0.9718028197180282	1.0
ENSG00000167118	1	22	0.9719028097190281	1.0
ENSG00000188916	6	71	0.9719028097190281	1.0
ENSG00000182400	2	30	0.9719028097190281	1.0
ENSG00000116678	18	120	0.9719028097190281	1.0
ENSG00000136603	5	33	0.972002799720028	1.0
ENSG00000072952	8	62	0.9722027797220278	1.0
ENSG00000176974	3	50	0.9725027497250275	1.0
ENSG00000131778	1	58	0.9728027197280272	1.0
ENSG00000112303	4	22	0.9729027097290271	1.0
ENSG00000183090	9	149	0.9729027097290271	1.0
ENSG00000170606	4	121	0.973002699730027	1.0
ENSG00000114841	2	36	0.9731026897310269	1.0
ENSG00000103522	4	36	0.9731026897310269	1.0
ENSG00000118520	9	132	0.9738026197380262	1.0
ENSG00000130382	5	43	0.9739026097390261	1.0
ENSG00000120526	7	42	0.9742025797420258	1.0
ENSG00000213626	2	83	0.9743025697430256	1.0
ENSG00000146411	6	38	0.9746025397460254	1.0
ENSG00000285437	1	11	0.9748025197480252	1.0
ENSG00000149295	2	18	0.9749025097490251	1.0
ENSG00000073350	3	38	0.9749025097490251	1.0
ENSG00000196502	2	22	0.975002499750025	1.0
ENSG00000123094	7	57	0.9751024897510249	1.0
ENSG00000092445	1	16	0.9758024197580242	1.0
ENSG00000100055	1	46	0.9758024197580242	1.0
ENSG00000269713	8	73	0.9759024097590241	1.0
ENSG00000171495	4	43	0.9759024097590241	1.0
ENSG00000173193	5	31	0.9761023897610239	1.0
ENSG00000169224	4	49	0.9763023697630236	1.0
ENSG00000165868	11	81	0.9764023597640236	1.0
ENSG00000133056	7	46	0.9764023597640236	1.0
ENSG00000138944	3	77	0.9764023597640236	1.0
ENSG00000275410	4	59	0.9766023397660234	1.0
ENSG00000112530	60	491	0.9766023397660234	1.0
ENSG00000164151	3	29	0.9767023297670233	1.0
ENSG00000165115	9	73	0.9769023097690231	1.0
ENSG00000102466	67	908	0.977002299770023	1.0
ENSG00000112062	8	98	0.9771022897710229	1.0
ENSG00000188211	2	23	0.9773022697730227	1.0
ENSG00000152207	2	24	0.9775022497750225	1.0
ENSG00000151364	2	22	0.9775022497750225	1.0
ENSG00000115641	6	43	0.9779022097790221	1.0
ENSG00000187676	6	58	0.9784021597840216	1.0
ENSG00000162437	3	43	0.9786021397860214	1.0
ENSG00000182606	25	216	0.9788021197880212	1.0
ENSG00000115944	6	75	0.9789021097890211	1.0
ENSG00000157193	5	56	0.9791020897910209	1.0
ENSG00000169018	4	22	0.9795020497950205	1.0
ENSG00000171431	1	13	0.9795020497950205	1.0
ENSG00000173208	4	41	0.9796020397960205	1.0
ENSG00000169247	8	105	0.9798020197980202	1.0
ENSG00000148154	1	19	0.9799020097990201	1.0
ENSG00000169629	4	31	0.9799020097990201	1.0
ENSG00000126226	2	12	0.98000199980002	1.0
ENSG00000131196	5	63	0.9803019698030196	1.0
ENSG00000125247	6	57	0.9807019298070193	1.0
ENSG00000003147	5	59	0.9808019198080192	1.0
ENSG00000204642	1	31	0.9811018898110189	1.0
ENSG00000139832	1	20	0.9811018898110189	1.0
ENSG00000108039	5	30	0.9814018598140186	1.0
ENSG00000183340	6	60	0.9815018498150185	1.0
ENSG00000156804	4	48	0.9817018298170183	1.0
ENSG00000117748	2	32	0.9819018098190181	1.0
ENSG00000285292	3	30	0.9821017898210179	1.0
ENSG00000168959	26	190	0.9822017798220178	1.0
ENSG00000198920	2	25	0.9822017798220178	1.0
ENSG00000116703	1	16	0.9828017198280172	1.0
ENSG00000126351	2	28	0.983001699830017	1.0
ENSG00000151577	3	38	0.9831016898310169	1.0
ENSG00000143499	2	47	0.9831016898310169	1.0
ENSG00000251201	2	26	0.9834016598340166	1.0
ENSG00000124818	3	28	0.9846015398460154	1.0
ENSG00000160199	3	44	0.9847015298470153	1.0
ENSG00000104432	5	64	0.9852014798520148	1.0
ENSG00000179455	2	27	0.9856014398560144	1.0
ENSG00000164362	2	33	0.9858014198580142	1.0
ENSG00000275066	11	100	0.986001399860014	1.0
ENSG00000164114	1	16	0.9862013798620138	1.0
ENSG00000156642	2	30	0.9862013798620138	1.0
ENSG00000113946	3	80	0.9863013698630136	1.0
ENSG00000102595	11	191	0.9865013498650135	1.0
ENSG00000114735	1	18	0.9865013498650135	1.0
ENSG00000075213	47	392	0.9868013198680132	1.0
ENSG00000137727	5	122	0.9868013198680132	1.0
ENSG00000160207	6	47	0.987001299870013	1.0
ENSG00000180071	1	55	0.9873012698730127	1.0
ENSG00000122882	6	78	0.9874012598740126	1.0
ENSG00000108883	2	41	0.9875012498750125	1.0
ENSG00000160799	3	27	0.9878012198780122	1.0
ENSG00000228570	1	26	0.9879012098790121	1.0
ENSG00000164040	1	12	0.9884011598840116	1.0
ENSG00000166262	15	98	0.9885011498850115	1.0
ENSG00000015676	11	68	0.9885011498850115	1.0
ENSG00000109771	2	31	0.9887011298870113	1.0
ENSG00000163535	2	45	0.9887011298870113	1.0
ENSG00000109066	1	24	0.9891010898910109	1.0
ENSG00000186654	3	42	0.9892010798920108	1.0
ENSG00000100380	1	28	0.9893010698930107	1.0
ENSG00000105486	4	39	0.9897010298970103	1.0
ENSG00000144824	17	160	0.9899010098990101	1.0
ENSG00000107854	2	37	0.99000099990001	1.0
ENSG00000174371	3	51	0.9901009899010099	1.0
ENSG00000134873	7	108	0.9902009799020098	1.0
ENSG00000166897	4	67	0.9904009599040096	1.0
ENSG00000196247	4	36	0.9906009399060094	1.0
ENSG00000139737	5	40	0.9909009099090091	1.0
ENSG00000157551	8	151	0.9912008799120088	1.0
ENSG00000081248	2	44	0.9915008499150085	1.0
ENSG00000172650	2	29	0.9917008299170083	1.0
ENSG00000138650	2	22	0.9918008199180082	1.0
ENSG00000132182	4	45	0.992000799920008	1.0
ENSG00000198919	4	56	0.9925007499250075	1.0
ENSG00000187950	1	88	0.9928007199280072	1.0
ENSG00000133027	1	158	0.9931006899310069	1.0
ENSG00000239605	8	47	0.9933006699330067	1.0
ENSG00000131389	2	48	0.9933006699330067	1.0
ENSG00000113387	5	101	0.9934006599340066	1.0
ENSG00000197043	2	37	0.9943005699430058	1.0
ENSG00000184012	3	55	0.9946005399460054	1.0
ENSG00000164303	4	123	0.9951004899510049	1.0
ENSG00000068781	19	142	0.9953004699530047	1.0
ENSG00000198961	5	49	0.9954004599540046	1.0
ENSG00000104427	2	35	0.996000399960004	1.0
ENSG00000101596	9	77	0.9968003199680032	1.0
ENSG00000243244	5	40	0.9974002599740026	1.0
ENSG00000166435	10	88	0.9976002399760024	1.0
ENSG00000175470	3	79	0.9979002099790021	1.0
ENSG00000011260	5	65	0.998000199980002	1.0
ENSG00000164953	11	59	0.9982001799820018	1.0
ENSG00000052795	9	148	0.9994000599940006	1.0
ENSG00000162804	7	60	0.9994000599940006	1.0
ENSG00000137872	26	577	0.9999000099990001	1.0
ENSG00000116213	1	10	1.0	1.0
ENSG00000169598	1	11	1.0	1.0
ENSG00000198912	0	1	1.0	1.0
ENSG00000184164	0	3	1.0	1.0
ENSG00000205643	0	3	1.0	1.0
ENSG00000158292	0	11	1.0	1.0
ENSG00000069812	0	10	1.0	1.0
ENSG00000173673	0	1	1.0	1.0
ENSG00000158109	0	2	1.0	1.0
ENSG00000234965	0	6	1.0	1.0
ENSG00000100162	0	8	1.0	1.0
ENSG00000205704	0	9	1.0	1.0
ENSG00000116649	0	2	1.0	1.0
ENSG00000132879	0	4	1.0	1.0
ENSG00000100341	1	7	1.0	1.0
ENSG00000100290	3	22	1.0	1.0
ENSG00000100300	1	7	1.0	1.0
ENSG00000166598	1	11	1.0	1.0
ENSG00000196917	0	1	1.0	1.0
ENSG00000135111	1	15	1.0	1.0
ENSG00000111237	1	8	1.0	1.0
ENSG00000187855	0	2	1.0	1.0
ENSG00000257218	0	23	1.0	1.0
ENSG00000111786	0	8	1.0	1.0
ENSG00000089116	0	4	1.0	1.0
ENSG00000100376	2	43	1.0	1.0
ENSG00000187642	0	4	1.0	1.0
ENSG00000188290	0	2	1.0	1.0
ENSG00000167272	0	1	1.0	1.0
ENSG00000110917	0	5	1.0	1.0
ENSG00000175970	0	9	1.0	1.0
ENSG00000145882	0	4	1.0	1.0
ENSG00000145879	0	3	1.0	1.0
ENSG00000145908	0	11	1.0	1.0
ENSG00000164587	0	8	1.0	1.0
ENSG00000171992	0	55	1.0	1.0
ENSG00000086589	0	9	1.0	1.0
ENSG00000164296	0	13	1.0	1.0
ENSG00000172548	0	6	1.0	1.0
ENSG00000186919	0	7	1.0	1.0
ENSG00000132481	0	2	1.0	1.0
ENSG00000164611	0	2	1.0	1.0
ENSG00000196800	1	9	1.0	1.0
ENSG00000091010	0	1	1.0	1.0
ENSG00000173250	0	3	1.0	1.0
ENSG00000185359	0	5	1.0	1.0
ENSG00000167895	0	5	1.0	1.0
ENSG00000262814	1	5	1.0	1.0
ENSG00000215644	0	4	1.0	1.0
ENSG00000184009	0	4	1.0	1.0
ENSG00000186765	1	11	1.0	1.0
ENSG00000169252	0	2	1.0	1.0
ENSG00000141570	0	3	1.0	1.0
ENSG00000141582	0	5	1.0	1.0
ENSG00000108639	0	6	1.0	1.0
ENSG00000167900	1	7	1.0	1.0
ENSG00000184557	0	1	1.0	1.0
ENSG00000070731	2	15	1.0	1.0
ENSG00000185262	0	6	1.0	1.0
ENSG00000176170	0	3	1.0	1.0
ENSG00000164438	0	1	1.0	1.0
ENSG00000168269	0	1	1.0	1.0
ENSG00000169258	0	7	1.0	1.0
ENSG00000074317	0	2	1.0	1.0
ENSG00000048162	0	5	1.0	1.0
ENSG00000120149	0	1	1.0	1.0
ENSG00000184845	0	1	1.0	1.0
ENSG00000037241	1	8	1.0	1.0
ENSG00000161509	0	9	1.0	1.0
ENSG00000161513	0	1	1.0	1.0
ENSG00000177303	0	9	1.0	1.0
ENSG00000145911	0	2	1.0	1.0
ENSG00000145912	0	1	1.0	1.0
ENSG00000197451	0	2	1.0	1.0
ENSG00000146094	0	5	1.0	1.0
ENSG00000175325	0	1	1.0	1.0
ENSG00000146054	0	7	1.0	1.0
ENSG00000161055	0	2	1.0	1.0
ENSG00000204659	0	5	1.0	1.0
ENSG00000213316	0	2	1.0	1.0
ENSG00000161013	0	14	1.0	1.0
ENSG00000137273	0	1	1.0	1.0
ENSG00000168903	0	1	1.0	1.0
ENSG00000182613	0	4	1.0	1.0
ENSG00000171815	0	5	1.0	1.0
ENSG00000112852	0	3	1.0	1.0
ENSG00000187372	0	5	1.0	1.0
ENSG00000113248	0	3	1.0	1.0
ENSG00000164620	0	1	1.0	1.0
ENSG00000187678	0	5	1.0	1.0
ENSG00000158497	0	4	1.0	1.0
ENSG00000204347	0	10	1.0	1.0
ENSG00000257008	0	3	1.0	1.0
ENSG00000125398	1	13	1.0	1.0
ENSG00000124535	0	6	1.0	1.0
ENSG00000170542	0	13	1.0	1.0
ENSG00000124570	1	7	1.0	1.0
ENSG00000124588	0	14	1.0	1.0
ENSG00000170412	2	31	1.0	1.0
ENSG00000167850	0	1	1.0	1.0
ENSG00000112799	2	70	1.0	1.0
ENSG00000124802	0	9	1.0	1.0
ENSG00000186665	0	1	1.0	1.0
ENSG00000108946	2	19	1.0	1.0
ENSG00000168454	0	3	1.0	1.0
ENSG00000176087	0	1	1.0	1.0
ENSG00000185129	0	8	1.0	1.0
ENSG00000170476	0	4	1.0	1.0
ENSG00000249751	0	11	1.0	1.0
ENSG00000169683	0	2	1.0	1.0
ENSG00000120314	0	3	1.0	1.0
ENSG00000256453	0	1	1.0	1.0
ENSG00000113073	0	6	1.0	1.0
ENSG00000243056	0	2	1.0	1.0
ENSG00000181408	0	3	1.0	1.0
ENSG00000169727	0	2	1.0	1.0
ENSG00000173762	0	1	1.0	1.0
ENSG00000182459	0	1	1.0	1.0
ENSG00000185269	1	6	1.0	1.0
ENSG00000007944	1	22	1.0	1.0
ENSG00000124827	0	1	1.0	1.0
ENSG00000244476	0	3	1.0	1.0
ENSG00000146049	0	1	1.0	1.0
ENSG00000187566	0	2	1.0	1.0
ENSG00000008283	0	17	1.0	1.0
ENSG00000111802	1	7	1.0	1.0
ENSG00000112312	0	20	1.0	1.0
ENSG00000260286	0	3	1.0	1.0
ENSG00000112273	0	2	1.0	1.0
ENSG00000278705	0	1	1.0	1.0
ENSG00000087191	0	5	1.0	1.0
ENSG00000007312	0	1	1.0	1.0
ENSG00000136463	0	2	1.0	1.0
ENSG00000136490	0	1	1.0	1.0
ENSG00000198944	0	1	1.0	1.0
ENSG00000164403	0	7	1.0	1.0
ENSG00000164404	0	4	1.0	1.0
ENSG00000164405	0	1	1.0	1.0
ENSG00000176136	0	1	1.0	1.0
ENSG00000145839	0	2	1.0	1.0
ENSG00000069011	0	4	1.0	1.0
ENSG00000255833	0	9	1.0	1.0
ENSG00000251380	0	3	1.0	1.0
ENSG00000181965	0	2	1.0	1.0
ENSG00000177733	0	2	1.0	1.0
ENSG00000061492	0	6	1.0	1.0
ENSG00000176890	0	6	1.0	1.0
ENSG00000141433	0	12	1.0	1.0
ENSG00000146006	0	2	1.0	1.0
ENSG00000112984	0	4	1.0	1.0
ENSG00000146013	2	22	1.0	1.0
ENSG00000286522	0	1	1.0	1.0
ENSG00000278463	0	1	1.0	1.0
ENSG00000010704	1	12	1.0	1.0
ENSG00000168298	0	2	1.0	1.0
ENSG00000158373	0	13	1.0	1.0
ENSG00000164508	0	1	1.0	1.0
ENSG00000146047	0	1	1.0	1.0
ENSG00000273802	0	1	1.0	1.0
ENSG00000274750	0	5	1.0	1.0
ENSG00000124575	0	2	1.0	1.0
ENSG00000277775	0	1	1.0	1.0
ENSG00000275713	0	3	1.0	1.0
ENSG00000278588	0	1	1.0	1.0
ENSG00000158406	1	4	1.0	1.0
ENSG00000108387	0	8	1.0	1.0
ENSG00000005381	1	10	1.0	1.0
ENSG00000213246	0	3	1.0	1.0
ENSG00000124508	1	10	1.0	1.0
ENSG00000111801	0	7	1.0	1.0
ENSG00000146109	0	1	1.0	1.0
ENSG00000197279	0	7	1.0	1.0
ENSG00000196812	0	4	1.0	1.0
ENSG00000137185	0	4	1.0	1.0
ENSG00000096654	0	12	1.0	1.0
ENSG00000278828	0	1	1.0	1.0
ENSG00000113083	0	4	1.0	1.0
ENSG00000168938	0	1	1.0	1.0
ENSG00000145780	0	8	1.0	1.0
ENSG00000243414	0	13	1.0	1.0
ENSG00000145782	0	8	1.0	1.0
ENSG00000196900	0	6	1.0	1.0
ENSG00000169194	0	5	1.0	1.0
ENSG00000164399	0	2	1.0	1.0
ENSG00000164400	0	1	1.0	1.0
ENSG00000204704	0	1	1.0	1.0
ENSG00000204703	0	1	1.0	1.0
ENSG00000204702	0	2	1.0	1.0
ENSG00000204701	0	6	1.0	1.0
ENSG00000189134	0	1	1.0	1.0
ENSG00000275379	0	2	1.0	1.0
ENSG00000124657	0	1	1.0	1.0
ENSG00000206503	0	8	1.0	1.0
ENSG00000204700	0	2	1.0	1.0
ENSG00000204695	0	6	1.0	1.0
ENSG00000112462	0	1	1.0	1.0
ENSG00000280236	0	1	1.0	1.0
ENSG00000206474	0	1	1.0	1.0
ENSG00000204688	0	2	1.0	1.0
ENSG00000204613	0	5	1.0	1.0
ENSG00000204687	0	2	1.0	1.0
ENSG00000213886	0	1	1.0	1.0
ENSG00000204632	0	7	1.0	1.0
ENSG00000173714	0	3	1.0	1.0
ENSG00000204592	0	4	1.0	1.0
ENSG00000204568	0	17	1.0	1.0
ENSG00000204619	0	2	1.0	1.0
ENSG00000204618	0	3	1.0	1.0
ENSG00000189127	0	6	1.0	1.0
ENSG00000175745	0	5	1.0	1.0
ENSG00000153140	0	10	1.0	1.0
ENSG00000176055	0	2	1.0	1.0
ENSG00000176018	0	13	1.0	1.0
ENSG00000186468	1	3	1.0	1.0
ENSG00000175449	1	26	1.0	1.0
ENSG00000113369	0	6	1.0	1.0
ENSG00000134489	1	5	1.0	1.0
ENSG00000212710	0	4	1.0	1.0
ENSG00000146112	1	14	1.0	1.0
ENSG00000137404	0	3	1.0	1.0
ENSG00000136450	0	1	1.0	1.0
ENSG00000264364	0	9	1.0	1.0
ENSG00000173868	0	2	1.0	1.0
ENSG00000167085	0	7	1.0	1.0
ENSG00000182575	0	2	1.0	1.0
ENSG00000213760	0	1	1.0	1.0
ENSG00000226979	0	2	1.0	1.0
ENSG00000137331	0	1	1.0	1.0
ENSG00000108823	0	3	1.0	1.0
ENSG00000167105	0	4	1.0	1.0
ENSG00000121073	0	4	1.0	1.0
ENSG00000005882	0	3	1.0	1.0
ENSG00000108798	0	8	1.0	1.0
ENSG00000145736	0	1	1.0	1.0
ENSG00000273841	0	2	1.0	1.0
ENSG00000141644	0	4	1.0	1.0
ENSG00000154832	0	1	1.0	1.0
ENSG00000177576	1	7	1.0	1.0
ENSG00000164325	0	1	1.0	1.0
ENSG00000171617	1	9	1.0	1.0
ENSG00000164326	0	2	1.0	1.0
ENSG00000205571	0	1	1.0	1.0
ENSG00000164220	0	2	1.0	1.0
ENSG00000164347	2	20	1.0	1.0
ENSG00000132872	0	1	1.0	1.0
ENSG00000186812	1	11	1.0	1.0
ENSG00000186496	0	2	1.0	1.0
ENSG00000152684	1	15	1.0	1.0
ENSG00000164172	0	5	1.0	1.0
ENSG00000141682	0	1	1.0	1.0
ENSG00000152669	0	2	1.0	1.0
ENSG00000145649	0	4	1.0	1.0
ENSG00000164294	0	4	1.0	1.0
ENSG00000186105	0	1	1.0	1.0
ENSG00000175857	0	2	1.0	1.0
ENSG00000169067	0	1	1.0	1.0
ENSG00000145632	0	2	1.0	1.0
ENSG00000215472	1	8	1.0	1.0
ENSG00000167315	1	10	1.0	1.0
ENSG00000206181	0	3	1.0	1.0
ENSG00000204444	0	4	1.0	1.0
ENSG00000204438	0	6	1.0	1.0
ENSG00000204435	0	3	1.0	1.0
ENSG00000240053	0	3	1.0	1.0
ENSG00000204428	0	2	1.0	1.0
ENSG00000136457	0	3	1.0	1.0
ENSG00000049283	1	5	1.0	1.0
ENSG00000228727	0	2	1.0	1.0
ENSG00000204390	0	7	1.0	1.0
ENSG00000204388	0	1	1.0	1.0
ENSG00000255552	0	2	1.0	1.0
ENSG00000204421	0	1	1.0	1.0
ENSG00000213722	0	1	1.0	1.0
ENSG00000241106	0	3	1.0	1.0
ENSG00000204264	0	1	1.0	1.0
ENSG00000204290	0	6	1.0	1.0
ENSG00000204287	0	6	1.0	1.0
ENSG00000241404	0	5	1.0	1.0
ENSG00000224389	0	1	1.0	1.0
ENSG00000204315	0	1	1.0	1.0
ENSG00000182742	0	5	1.0	1.0
ENSG00000141294	0	1	1.0	1.0
ENSG00000141295	0	1	1.0	1.0
ENSG00000189120	0	1	1.0	1.0
ENSG00000108439	0	7	1.0	1.0
ENSG00000167183	0	7	1.0	1.0
ENSG00000159199	0	2	1.0	1.0
ENSG00000159182	0	1	1.0	1.0
ENSG00000229637	0	2	1.0	1.0
ENSG00000159184	0	2	1.0	1.0
ENSG00000120094	0	1	1.0	1.0
ENSG00000236104	0	1	1.0	1.0
ENSG00000204231	0	6	1.0	1.0
ENSG00000112473	0	5	1.0	1.0
ENSG00000204228	0	1	1.0	1.0
ENSG00000186577	0	2	1.0	1.0
ENSG00000112514	0	1	1.0	1.0
ENSG00000213588	0	3	1.0	1.0
ENSG00000231500	0	3	1.0	1.0
ENSG00000168517	0	5	1.0	1.0
ENSG00000184922	0	8	1.0	1.0
ENSG00000096395	0	9	1.0	1.0
ENSG00000182631	0	2	1.0	1.0
ENSG00000242110	0	8	1.0	1.0
ENSG00000152611	0	33	1.0	1.0
ENSG00000151876	0	3	1.0	1.0
ENSG00000171522	0	2	1.0	1.0
ENSG00000177511	1	8	1.0	1.0
ENSG00000124562	1	8	1.0	1.0
ENSG00000006025	0	9	1.0	1.0
ENSG00000159111	0	1	1.0	1.0
ENSG00000137392	0	2	1.0	1.0
ENSG00000198755	0	3	1.0	1.0
ENSG00000007866	1	24	1.0	1.0
ENSG00000196748	0	2	1.0	1.0
ENSG00000204140	0	35	1.0	1.0
ENSG00000004939	0	19	1.0	1.0
ENSG00000108309	0	7	1.0	1.0
ENSG00000108849	0	1	1.0	1.0
ENSG00000161653	0	3	1.0	1.0
ENSG00000091947	0	17	1.0	1.0
ENSG00000141349	0	1	1.0	1.0
ENSG00000131095	0	6	1.0	1.0
ENSG00000030582	0	6	1.0	1.0
ENSG00000161664	0	5	1.0	1.0
ENSG00000108312	0	12	1.0	1.0
ENSG00000137193	0	5	1.0	1.0
ENSG00000124762	0	5	1.0	1.0
ENSG00000131097	0	6	1.0	1.0
ENSG00000095981	0	9	1.0	1.0
ENSG00000131467	2	27	1.0	1.0
ENSG00000131471	0	18	1.0	1.0
ENSG00000131477	0	1	1.0	1.0
ENSG00000131475	0	5	1.0	1.0
ENSG00000183978	0	2	1.0	1.0
ENSG00000184108	0	4	1.0	1.0
ENSG00000205097	0	1	1.0	1.0
ENSG00000183186	0	4	1.0	1.0
ENSG00000170549	0	3	1.0	1.0
ENSG00000133398	0	4	1.0	1.0
ENSG00000171421	0	1	1.0	1.0
ENSG00000171451	0	4	1.0	1.0
ENSG00000206073	0	17	1.0	1.0
ENSG00000175906	0	2	1.0	1.0
ENSG00000278224	0	1	1.0	1.0
ENSG00000048544	0	6	1.0	1.0
ENSG00000096088	2	12	1.0	1.0
ENSG00000137218	0	4	1.0	1.0
ENSG00000095970	0	2	1.0	1.0
ENSG00000171462	0	2	1.0	1.0
ENSG00000204052	0	1	1.0	1.0
ENSG00000112658	0	3	1.0	1.0
ENSG00000137204	0	2	1.0	1.0
ENSG00000146215	0	1	1.0	1.0
ENSG00000112651	0	5	1.0	1.0
ENSG00000260325	0	1	1.0	1.0
ENSG00000089558	0	21	1.0	1.0
ENSG00000161610	0	3	1.0	1.0
ENSG00000112715	0	4	1.0	1.0
ENSG00000196415	0	4	1.0	1.0
ENSG00000141933	0	7	1.0	1.0
ENSG00000070388	0	5	1.0	1.0
ENSG00000070423	0	18	1.0	1.0
ENSG00000197561	0	4	1.0	1.0
ENSG00000197766	0	2	1.0	1.0
ENSG00000198858	0	12	1.0	1.0
ENSG00000065268	0	2	1.0	1.0
ENSG00000116032	0	3	1.0	1.0
ENSG00000182087	0	3	1.0	1.0
ENSG00000180448	0	9	1.0	1.0
ENSG00000129946	0	66	1.0	1.0
ENSG00000122490	0	21	1.0	1.0
ENSG00000131470	0	6	1.0	1.0
ENSG00000037042	0	6	1.0	1.0
ENSG00000167925	0	4	1.0	1.0
ENSG00000108786	0	2	1.0	1.0
ENSG00000108773	0	5	1.0	1.0
ENSG00000153294	0	20	1.0	1.0
ENSG00000001561	0	3	1.0	1.0
ENSG00000180113	0	9	1.0	1.0
ENSG00000146232	0	2	1.0	1.0
ENSG00000124608	1	22	1.0	1.0
ENSG00000068120	0	2	1.0	1.0
ENSG00000108788	0	4	1.0	1.0
ENSG00000146085	2	21	1.0	1.0
ENSG00000197261	0	5	1.0	1.0
ENSG00000124490	0	4	1.0	1.0
ENSG00000198090	0	5	1.0	1.0
ENSG00000198271	0	2	1.0	1.0
ENSG00000171396	0	5	1.0	1.0
ENSG00000196156	0	10	1.0	1.0
ENSG00000198443	0	2	1.0	1.0
ENSG00000240542	0	2	1.0	1.0
ENSG00000213638	0	4	1.0	1.0
ENSG00000115255	0	10	1.0	1.0
ENSG00000127540	2	15	1.0	1.0
ENSG00000130005	0	11	1.0	1.0
ENSG00000151729	0	4	1.0	1.0
ENSG00000168556	0	3	1.0	1.0
ENSG00000205922	0	12	1.0	1.0
ENSG00000129911	0	7	1.0	1.0
ENSG00000129968	0	11	1.0	1.0
ENSG00000168491	0	16	1.0	1.0
ENSG00000164305	1	10	1.0	1.0
ENSG00000164306	2	22	1.0	1.0
ENSG00000164342	0	4	1.0	1.0
ENSG00000186352	0	2	1.0	1.0
ENSG00000205129	1	24	1.0	1.0
ENSG00000171403	0	5	1.0	1.0
ENSG00000212659	0	1	1.0	1.0
ENSG00000212657	1	2	1.0	1.0
ENSG00000186860	0	1	1.0	1.0
ENSG00000006059	0	2	1.0	1.0
ENSG00000131738	0	4	1.0	1.0
ENSG00000108417	0	2	1.0	1.0
ENSG00000212721	0	3	1.0	1.0
ENSG00000173805	0	23	1.0	1.0
ENSG00000108759	0	14	1.0	1.0
ENSG00000197079	0	7	1.0	1.0
ENSG00000126337	0	3	1.0	1.0
ENSG00000171401	0	2	1.0	1.0
ENSG00000171346	0	2	1.0	1.0
ENSG00000171345	0	1	1.0	1.0
ENSG00000096092	0	16	1.0	1.0
ENSG00000177684	0	1	1.0	1.0
ENSG00000112115	0	2	1.0	1.0
ENSG00000186847	0	4	1.0	1.0
ENSG00000128422	0	14	1.0	1.0
ENSG00000173812	0	6	1.0	1.0
ENSG00000112118	0	15	1.0	1.0
ENSG00000205208	0	29	1.0	1.0
ENSG00000052802	0	3	1.0	1.0
ENSG00000164129	0	4	1.0	1.0
ENSG00000164105	0	5	1.0	1.0
ENSG00000164107	0	6	1.0	1.0
ENSG00000115268	0	3	1.0	1.0
ENSG00000150628	0	2	1.0	1.0
ENSG00000164104	0	1	1.0	1.0
ENSG00000204889	0	3	1.0	1.0
ENSG00000126353	0	8	1.0	1.0
ENSG00000126368	0	2	1.0	1.0
ENSG00000108352	0	9	1.0	1.0
ENSG00000212724	0	4	1.0	1.0
ENSG00000213417	0	1	1.0	1.0
ENSG00000171446	0	5	1.0	1.0
ENSG00000173908	0	6	1.0	1.0
ENSG00000186395	0	4	1.0	1.0
ENSG00000187242	0	3	1.0	1.0
ENSG00000277791	1	20	1.0	1.0
ENSG00000275489	0	9	1.0	1.0
ENSG00000125691	0	5	1.0	1.0
ENSG00000212899	0	2	1.0	1.0
ENSG00000212901	0	9	1.0	1.0
ENSG00000212725	0	1	1.0	1.0
ENSG00000214518	0	2	1.0	1.0
ENSG00000141744	0	1	1.0	1.0
ENSG00000141738	0	4	1.0	1.0
ENSG00000141748	1	15	1.0	1.0
ENSG00000108298	0	2	1.0	1.0
ENSG00000171532	0	2	1.0	1.0
ENSG00000178951	2	20	1.0	1.0
ENSG00000077463	0	11	1.0	1.0
ENSG00000167658	0	11	1.0	1.0
ENSG00000006638	2	9	1.0	1.0
ENSG00000171970	1	7	1.0	1.0
ENSG00000104897	0	7	1.0	1.0
ENSG00000104904	0	4	1.0	1.0
ENSG00000105251	1	7	1.0	1.0
ENSG00000167671	0	4	1.0	1.0
ENSG00000256043	0	12	1.0	1.0
ENSG00000171560	0	2	1.0	1.0
ENSG00000171557	0	3	1.0	1.0
ENSG00000119900	0	8	1.0	1.0
ENSG00000073605	0	2	1.0	1.0
ENSG00000172057	0	5	1.0	1.0
ENSG00000108342	0	2	1.0	1.0
ENSG00000203877	0	1	1.0	1.0
ENSG00000112697	2	14	1.0	1.0
ENSG00000203909	0	1	1.0	1.0
ENSG00000275302	0	1	1.0	1.0
ENSG00000112238	0	2	1.0	1.0
ENSG00000123545	0	4	1.0	1.0
ENSG00000278535	0	2	1.0	1.0
ENSG00000275152	0	3	1.0	1.0
ENSG00000276409	0	2	1.0	1.0
ENSG00000275718	0	2	1.0	1.0
ENSG00000273604	0	2	1.0	1.0
ENSG00000146360	0	1	1.0	1.0
ENSG00000277399	0	11	1.0	1.0
ENSG00000164451	0	10	1.0	1.0
ENSG00000111834	0	7	1.0	1.0
ENSG00000187189	0	2	1.0	1.0
ENSG00000112761	1	4	1.0	1.0
ENSG00000203778	0	1	1.0	1.0
ENSG00000183807	1	14	1.0	1.0
ENSG00000170162	0	7	1.0	1.0
ENSG00000189241	0	10	1.0	1.0
ENSG00000171124	0	3	1.0	1.0
ENSG00000187650	0	4	1.0	1.0
ENSG00000105519	0	4	1.0	1.0
ENSG00000130255	0	4	1.0	1.0
ENSG00000137463	0	5	1.0	1.0
ENSG00000145425	0	4	1.0	1.0
ENSG00000073598	0	3	1.0	1.0
ENSG00000073536	1	7	1.0	1.0
ENSG00000172156	0	1	1.0	1.0
ENSG00000108700	0	2	1.0	1.0
ENSG00000108702	0	1	1.0	1.0
ENSG00000270379	0	5	1.0	1.0
ENSG00000271503	0	4	1.0	1.0
ENSG00000108733	0	1	1.0	1.0
ENSG00000152661	0	15	1.0	1.0
ENSG00000164434	0	7	1.0	1.0
ENSG00000270765	0	6	1.0	1.0
ENSG00000172171	0	4	1.0	1.0
ENSG00000167549	0	2	1.0	1.0
ENSG00000203760	0	2	1.0	1.0
ENSG00000176749	0	2	1.0	1.0
ENSG00000006042	1	6	1.0	1.0
ENSG00000112306	1	4	1.0	1.0
ENSG00000109103	0	2	1.0	1.0
ENSG00000109107	0	1	1.0	1.0
ENSG00000109113	0	1	1.0	1.0
ENSG00000198242	1	3	1.0	1.0
ENSG00000109072	0	1	1.0	1.0
ENSG00000076351	0	3	1.0	1.0
ENSG00000109101	0	26	1.0	1.0
ENSG00000123739	0	18	1.0	1.0
ENSG00000145384	0	1	1.0	1.0
ENSG00000173376	0	13	1.0	1.0
ENSG00000174599	0	1	1.0	1.0
ENSG00000151470	1	5	1.0	1.0
ENSG00000254535	0	3	1.0	1.0
ENSG00000164056	0	2	1.0	1.0
ENSG00000167733	0	3	1.0	1.0
ENSG00000171236	0	2	1.0	1.0
ENSG00000182747	0	1	1.0	1.0
ENSG00000076604	0	3	1.0	1.0
ENSG00000132591	0	6	1.0	1.0
ENSG00000112378	1	16	1.0	1.0
ENSG00000254440	0	2	1.0	1.0
ENSG00000118496	0	7	1.0	1.0
ENSG00000001036	0	6	1.0	1.0
ENSG00000169976	0	1	1.0	1.0
ENSG00000164442	0	1	1.0	1.0
ENSG00000170298	0	9	1.0	1.0
ENSG00000214819	0	1	1.0	1.0
ENSG00000166482	0	2	1.0	1.0
ENSG00000128482	0	1	1.0	1.0
ENSG00000203722	0	1	1.0	1.0
ENSG00000004142	0	1	1.0	1.0
ENSG00000274180	0	7	1.0	1.0
ENSG00000108602	0	18	1.0	1.0
ENSG00000029639	4	18	1.0	1.0
ENSG00000171217	0	4	1.0	1.0
ENSG00000146469	0	5	1.0	1.0
ENSG00000112031	0	3	1.0	1.0
ENSG00000177427	0	3	1.0	1.0
ENSG00000176994	0	6	1.0	1.0
ENSG00000171916	0	1	1.0	1.0
ENSG00000163737	0	2	1.0	1.0
ENSG00000163736	0	2	1.0	1.0
ENSG00000109321	1	8	1.0	1.0
ENSG00000181786	0	2	1.0	1.0
ENSG00000180346	0	2	1.0	1.0
ENSG00000152592	0	7	1.0	1.0
ENSG00000164032	0	1	1.0	1.0
ENSG00000197894	0	6	1.0	1.0
ENSG00000164022	0	5	1.0	1.0
ENSG00000237247	0	1	1.0	1.0
ENSG00000182315	0	1	1.0	1.0
ENSG00000171209	0	3	1.0	1.0
ENSG00000171199	0	5	1.0	1.0
ENSG00000244165	0	1	1.0	1.0
ENSG00000130811	0	1	1.0	1.0
ENSG00000198258	0	1	1.0	1.0
ENSG00000080511	0	5	1.0	1.0
ENSG00000109272	0	2	1.0	1.0
ENSG00000163739	0	4	1.0	1.0
ENSG00000187689	0	11	1.0	1.0
ENSG00000178522	1	6	1.0	1.0
ENSG00000132467	0	1	1.0	1.0
ENSG00000205649	0	2	1.0	1.0
ENSG00000090659	0	6	1.0	1.0
ENSG00000104938	0	1	1.0	1.0
ENSG00000183248	0	2	1.0	1.0
ENSG00000081051	0	11	1.0	1.0
ENSG00000079557	0	22	1.0	1.0
ENSG00000169429	0	4	1.0	1.0
ENSG00000124875	0	15	1.0	1.0
ENSG00000185236	1	5	1.0	1.0
ENSG00000260001	0	5	1.0	1.0
ENSG00000104976	0	2	1.0	1.0
ENSG00000178531	0	1	1.0	1.0
ENSG00000181029	0	1	1.0	1.0
ENSG00000130363	0	16	1.0	1.0
ENSG00000154016	0	3	1.0	1.0
ENSG00000189152	0	1	1.0	1.0
ENSG00000131899	1	13	1.0	1.0
ENSG00000177731	0	12	1.0	1.0
ENSG00000164458	1	5	1.0	1.0
ENSG00000120438	0	7	1.0	1.0
ENSG00000146425	0	2	1.0	1.0
ENSG00000184786	0	8	1.0	1.0
ENSG00000130023	1	18	1.0	1.0
ENSG00000112539	0	7	1.0	1.0
ENSG00000073067	0	5	1.0	1.0
ENSG00000112592	0	23	1.0	1.0
ENSG00000248767	0	2	1.0	1.0
ENSG00000223510	0	3	1.0	1.0
ENSG00000178381	0	6	1.0	1.0
ENSG00000170315	0	1	1.0	1.0
ENSG00000141040	0	44	1.0	1.0
ENSG00000125434	0	3	1.0	1.0
ENSG00000184619	0	8	1.0	1.0
ENSG00000122644	0	7	1.0	1.0
ENSG00000188732	2	13	1.0	1.0
ENSG00000122585	0	4	1.0	1.0
ENSG00000136244	0	4	1.0	1.0
ENSG00000133028	0	97	1.0	1.0
ENSG00000264424	0	8	1.0	1.0
ENSG00000161973	0	12	1.0	1.0
ENSG00000183318	0	3	1.0	1.0
ENSG00000174123	0	3	1.0	1.0
ENSG00000250317	2	43	1.0	1.0
ENSG00000182308	0	1	1.0	1.0
ENSG00000178343	0	5	1.0	1.0
ENSG00000109132	0	6	1.0	1.0
ENSG00000135220	0	23	1.0	1.0
ENSG00000128045	0	4	1.0	1.0
ENSG00000182223	0	1	1.0	1.0
ENSG00000170929	1	8	1.0	1.0
ENSG00000170923	0	1	1.0	1.0
ENSG00000170920	0	5	1.0	1.0
ENSG00000237521	0	3	1.0	1.0
ENSG00000185873	1	8	1.0	1.0
ENSG00000176532	0	1	1.0	1.0
ENSG00000005073	0	3	1.0	1.0
ENSG00000106038	0	6	1.0	1.0
ENSG00000255690	0	1	1.0	1.0
ENSG00000197576	0	1	1.0	1.0
ENSG00000253293	1	4	1.0	1.0
ENSG00000172115	0	2	1.0	1.0
ENSG00000122565	1	12	1.0	1.0
ENSG00000164600	0	1	1.0	1.0
ENSG00000006625	0	7	1.0	1.0
ENSG00000136197	0	1	1.0	1.0
ENSG00000108947	0	1	1.0	1.0
ENSG00000181222	0	16	1.0	1.0
ENSG00000129255	0	3	1.0	1.0
ENSG00000186146	0	4	1.0	1.0
ENSG00000178597	0	1	1.0	1.0
ENSG00000186222	0	2	1.0	1.0
ENSG00000170891	0	7	1.0	1.0
ENSG00000249581	0	2	1.0	1.0
ENSG00000237765	0	2	1.0	1.0
ENSG00000169676	0	1	1.0	1.0
ENSG00000109610	0	2	1.0	1.0
ENSG00000105518	0	1	1.0	1.0
ENSG00000142444	0	1	1.0	1.0
ENSG00000130173	0	1	1.0	1.0
ENSG00000179148	0	9	1.0	1.0
ENSG00000179111	0	1	1.0	1.0
ENSG00000179029	0	4	1.0	1.0
ENSG00000167874	0	1	1.0	1.0
ENSG00000182224	0	1	1.0	1.0
ENSG00000170043	0	1	1.0	1.0
ENSG00000141504	0	1	1.0	1.0
ENSG00000136206	0	6	1.0	1.0
ENSG00000164708	0	2	1.0	1.0
ENSG00000122678	0	3	1.0	1.0
ENSG00000106631	0	1	1.0	1.0
ENSG00000062582	0	1	1.0	1.0
ENSG00000179593	0	5	1.0	1.0
ENSG00000108839	0	6	1.0	1.0
ENSG00000258315	0	1	1.0	1.0
ENSG00000161940	0	1	1.0	1.0
ENSG00000146676	0	7	1.0	1.0
ENSG00000136274	0	1	1.0	1.0
ENSG00000158604	0	1	1.0	1.0
ENSG00000174326	0	1	1.0	1.0
ENSG00000132514	0	3	1.0	1.0
ENSG00000108590	0	1	1.0	1.0
ENSG00000198398	0	32	1.0	1.0
ENSG00000136514	0	4	1.0	1.0
ENSG00000157005	0	1	1.0	1.0
ENSG00000198471	0	4	1.0	1.0
ENSG00000113916	1	20	1.0	1.0
ENSG00000182899	0	7	1.0	1.0
ENSG00000174007	0	1	1.0	1.0
ENSG00000114503	0	1	1.0	1.0
ENSG00000114315	0	1	1.0	1.0
ENSG00000123933	0	3	1.0	1.0
ENSG00000249709	1	20	1.0	1.0
ENSG00000235608	0	1	1.0	1.0
ENSG00000168936	0	2	1.0	1.0
ENSG00000013810	0	13	1.0	1.0
ENSG00000109758	0	4	1.0	1.0
ENSG00000185818	0	5	1.0	1.0
ENSG00000146678	0	2	1.0	1.0
ENSG00000146674	0	3	1.0	1.0
ENSG00000164746	0	12	1.0	1.0
ENSG00000184560	0	2	1.0	1.0
ENSG00000132432	0	1	1.0	1.0
ENSG00000126524	0	11	1.0	1.0
ENSG00000185290	0	1	1.0	1.0
ENSG00000185177	1	14	1.0	1.0
ENSG00000182111	1	15	1.0	1.0
ENSG00000214652	0	20	1.0	1.0
ENSG00000108528	0	1	1.0	1.0
ENSG00000108523	0	3	1.0	1.0
ENSG00000108518	0	3	1.0	1.0
ENSG00000108515	0	1	1.0	1.0
ENSG00000161203	0	1	1.0	1.0
ENSG00000205981	1	4	1.0	1.0
ENSG00000188269	0	4	1.0	1.0
ENSG00000185385	1	6	1.0	1.0
ENSG00000113838	2	17	1.0	1.0
ENSG00000090539	0	2	1.0	1.0
ENSG00000182580	0	28	1.0	1.0
ENSG00000177383	0	3	1.0	1.0
ENSG00000114859	0	11	1.0	1.0
ENSG00000090534	0	4	1.0	1.0
ENSG00000105583	0	3	1.0	1.0
ENSG00000145192	0	3	1.0	1.0
ENSG00000090512	0	3	1.0	1.0
ENSG00000156976	0	1	1.0	1.0
ENSG00000037757	0	4	1.0	1.0
ENSG00000104979	0	1	1.0	1.0
ENSG00000104907	0	7	1.0	1.0
ENSG00000105612	0	3	1.0	1.0
ENSG00000105610	0	3	1.0	1.0
ENSG00000180787	0	12	1.0	1.0
ENSG00000205710	0	1	1.0	1.0
ENSG00000185245	0	1	1.0	1.0
ENSG00000176428	0	2	1.0	1.0
ENSG00000176410	0	5	1.0	1.0
ENSG00000167842	0	1	1.0	1.0
ENSG00000129235	0	1	1.0	1.0
ENSG00000158517	0	4	1.0	1.0
ENSG00000165215	0	2	1.0	1.0
ENSG00000141497	0	2	1.0	1.0
ENSG00000142484	1	7	1.0	1.0
ENSG00000182327	0	2	1.0	1.0
ENSG00000129219	1	17	1.0	1.0
ENSG00000167741	0	1	1.0	1.0
ENSG00000168779	0	3	1.0	1.0
ENSG00000163660	0	2	1.0	1.0
ENSG00000008952	1	9	1.0	1.0
ENSG00000184378	0	2	1.0	1.0
ENSG00000182447	0	2	1.0	1.0
ENSG00000163661	0	2	1.0	1.0
ENSG00000163584	0	9	1.0	1.0
ENSG00000085274	0	4	1.0	1.0
ENSG00000171757	1	12	1.0	1.0
ENSG00000127529	0	1	1.0	1.0
ENSG00000141858	0	2	1.0	1.0
ENSG00000171136	0	1	1.0	1.0
ENSG00000186645	0	1	1.0	1.0
ENSG00000106211	0	4	1.0	1.0
ENSG00000141480	0	5	1.0	1.0
ENSG00000161920	0	1	1.0	1.0
ENSG00000161921	0	5	1.0	1.0
ENSG00000164645	0	3	1.0	1.0
ENSG00000157259	0	5	1.0	1.0
ENSG00000157214	2	14	1.0	1.0
ENSG00000157240	0	2	1.0	1.0
ENSG00000177374	0	5	1.0	1.0
ENSG00000074660	0	7	1.0	1.0
ENSG00000174231	2	35	1.0	1.0
ENSG00000180767	0	2	1.0	1.0
ENSG00000180697	0	6	1.0	1.0
ENSG00000163884	0	3	1.0	1.0
ENSG00000170893	0	1	1.0	1.0
ENSG00000163914	0	2	1.0	1.0
ENSG00000179348	0	2	1.0	1.0
ENSG00000011451	0	5	1.0	1.0
ENSG00000114019	0	7	1.0	1.0
ENSG00000198585	0	3	1.0	1.0
ENSG00000141977	0	1	1.0	1.0
ENSG00000127528	1	3	1.0	1.0
ENSG00000171942	0	1	1.0	1.0
ENSG00000171936	0	3	1.0	1.0
ENSG00000176231	0	5	1.0	1.0
ENSG00000188175	1	22	1.0	1.0
ENSG00000105825	0	1	1.0	1.0
ENSG00000127920	0	2	1.0	1.0
ENSG00000262628	0	1	1.0	1.0
ENSG00000262664	0	2	1.0	1.0
ENSG00000105880	0	3	1.0	1.0
ENSG00000105829	1	37	1.0	1.0
ENSG00000242265	0	3	1.0	1.0
ENSG00000005421	2	27	1.0	1.0
ENSG00000075399	0	4	1.0	1.0
ENSG00000158805	0	12	1.0	1.0
ENSG00000006128	0	4	1.0	1.0
ENSG00000070669	0	2	1.0	1.0
ENSG00000241468	0	8	1.0	1.0
ENSG00000179409	0	4	1.0	1.0
ENSG00000167695	0	3	1.0	1.0
ENSG00000258947	0	6	1.0	1.0
ENSG00000006015	0	1	1.0	1.0
ENSG00000175489	1	3	1.0	1.0
ENSG00000105700	0	2	1.0	1.0
ENSG00000221983	0	2	1.0	1.0
ENSG00000216490	0	3	1.0	1.0
ENSG00000144834	1	5	1.0	1.0
ENSG00000138495	0	8	1.0	1.0
ENSG00000114638	0	21	1.0	1.0
ENSG00000065518	0	3	1.0	1.0
ENSG00000160117	0	1	1.0	1.0
ENSG00000099330	0	2	1.0	1.0
ENSG00000105393	0	3	1.0	1.0
ENSG00000127533	0	1	1.0	1.0
ENSG00000121552	0	6	1.0	1.0
ENSG00000106333	0	4	1.0	1.0
ENSG00000166508	0	4	1.0	1.0
ENSG00000166997	0	7	1.0	1.0
ENSG00000214309	0	2	1.0	1.0
ENSG00000168090	0	2	1.0	1.0
ENSG00000106330	0	2	1.0	1.0
ENSG00000172354	0	1	1.0	1.0
ENSG00000172336	0	1	1.0	1.0
ENSG00000160813	0	1	1.0	1.0
ENSG00000166924	0	7	1.0	1.0
ENSG00000077454	0	9	1.0	1.0
ENSG00000106404	0	1	1.0	1.0
ENSG00000087077	0	5	1.0	1.0
ENSG00000176125	0	2	1.0	1.0
ENSG00000087085	0	2	1.0	1.0
ENSG00000176678	0	3	1.0	1.0
ENSG00000161036	0	2	1.0	1.0
ENSG00000205238	0	2	1.0	1.0
ENSG00000128581	0	6	1.0	1.0
ENSG00000174177	0	7	1.0	1.0
ENSG00000167513	0	2	1.0	1.0
ENSG00000167515	0	4	1.0	1.0
ENSG00000124391	0	1	1.0	1.0
ENSG00000128590	0	16	1.0	1.0
ENSG00000105865	0	12	1.0	1.0
ENSG00000140955	0	3	1.0	1.0
ENSG00000105989	0	19	1.0	1.0
ENSG00000154165	0	1	1.0	1.0
ENSG00000196578	0	1	1.0	1.0
ENSG00000233412	0	3	1.0	1.0
ENSG00000230301	0	1	1.0	1.0
ENSG00000081154	0	6	1.0	1.0
ENSG00000114021	2	14	1.0	1.0
ENSG00000197938	0	2	1.0	1.0
ENSG00000163515	0	2	1.0	1.0
ENSG00000176040	1	25	1.0	1.0
ENSG00000174500	0	2	1.0	1.0
ENSG00000177494	0	3	1.0	1.0
ENSG00000128610	0	2	1.0	1.0
ENSG00000128519	0	4	1.0	1.0
ENSG00000103241	0	2	1.0	1.0
ENSG00000128524	0	1	1.0	1.0
ENSG00000106331	0	1	1.0	1.0
ENSG00000224940	0	5	1.0	1.0
ENSG00000135245	0	2	1.0	1.0
ENSG00000234224	0	1	1.0	1.0
ENSG00000103111	0	28	1.0	1.0
ENSG00000168925	0	7	1.0	1.0
ENSG00000266265	0	2	1.0	1.0
ENSG00000128604	0	3	1.0	1.0
ENSG00000158457	0	7	1.0	1.0
ENSG00000128617	0	3	1.0	1.0
ENSG00000146859	0	3	1.0	1.0
ENSG00000166289	0	6	1.0	1.0
ENSG00000172969	0	6	1.0	1.0
ENSG00000163421	1	5	1.0	1.0
ENSG00000169021	0	5	1.0	1.0
ENSG00000064545	0	11	1.0	1.0
ENSG00000178750	0	4	1.0	1.0
ENSG00000064835	0	6	1.0	1.0
ENSG00000178093	0	2	1.0	1.0
ENSG00000064547	0	3	1.0	1.0
ENSG00000184162	0	2	1.0	1.0
ENSG00000187664	0	8	1.0	1.0
ENSG00000213996	0	7	1.0	1.0
ENSG00000105671	0	5	1.0	1.0
ENSG00000146857	2	11	1.0	1.0
ENSG00000105887	0	62	1.0	1.0
ENSG00000227471	0	13	1.0	1.0
ENSG00000258223	0	2	1.0	1.0
ENSG00000127412	0	9	1.0	1.0
ENSG00000165131	0	2	1.0	1.0
ENSG00000146858	0	4	1.0	1.0
ENSG00000221836	0	2	1.0	1.0
ENSG00000221858	0	4	1.0	1.0
ENSG00000159763	0	3	1.0	1.0
ENSG00000178826	0	4	1.0	1.0
ENSG00000159784	0	1	1.0	1.0
ENSG00000221970	0	1	1.0	1.0
ENSG00000050327	0	4	1.0	1.0
ENSG00000106565	0	12	1.0	1.0
ENSG00000181444	0	5	1.0	1.0
ENSG00000106538	0	1	1.0	1.0
ENSG00000033100	0	6	1.0	1.0
ENSG00000002933	0	4	1.0	1.0
ENSG00000055118	0	21	1.0	1.0
ENSG00000214022	0	4	1.0	1.0
ENSG00000133574	0	3	1.0	1.0
ENSG00000157219	0	4	1.0	1.0
ENSG00000164778	0	1	1.0	1.0
ENSG00000127377	0	11	1.0	1.0
ENSG00000132603	1	4	1.0	1.0
ENSG00000130675	0	16	1.0	1.0
ENSG00000213533	0	20	1.0	1.0
ENSG00000197841	0	4	1.0	1.0
ENSG00000144730	4	50	1.0	1.0
ENSG00000168301	0	6	1.0	1.0
ENSG00000163376	0	5	1.0	1.0
ENSG00000153266	0	2	1.0	1.0
ENSG00000132613	0	15	1.0	1.0
ENSG00000157322	0	7	1.0	1.0
ENSG00000157335	0	2	1.0	1.0
ENSG00000223496	0	2	1.0	1.0
ENSG00000258429	0	2	1.0	1.0
ENSG00000164821	0	2	1.0	1.0
ENSG00000164816	0	6	1.0	1.0
ENSG00000159753	0	5	1.0	1.0
ENSG00000102977	0	3	1.0	1.0
ENSG00000230549	0	1	1.0	1.0
ENSG00000177257	0	7	1.0	1.0
ENSG00000164871	0	3	1.0	1.0
ENSG00000177023	0	1	1.0	1.0
ENSG00000198129	0	1	1.0	1.0
ENSG00000255251	0	1	1.0	1.0
ENSG00000205220	0	1	1.0	1.0
ENSG00000213398	0	1	1.0	1.0
ENSG00000141096	0	3	1.0	1.0
ENSG00000124074	0	3	1.0	1.0
ENSG00000159761	0	1	1.0	1.0
ENSG00000167595	1	7	1.0	1.0
ENSG00000189001	0	3	1.0	1.0
ENSG00000105672	0	4	1.0	1.0
ENSG00000105697	0	3	1.0	1.0
ENSG00000126266	0	1	1.0	1.0
ENSG00000090097	0	4	1.0	1.0
ENSG00000162244	0	1	1.0	1.0
ENSG00000161265	0	1	1.0	1.0
ENSG00000267796	0	2	1.0	1.0
ENSG00000010319	1	4	1.0	1.0
ENSG00000114854	0	1	1.0	1.0
ENSG00000163938	1	13	1.0	1.0
ENSG00000239732	1	3	1.0	1.0
ENSG00000164088	0	1	1.0	1.0
ENSG00000168237	0	2	1.0	1.0
ENSG00000016864	3	22	1.0	1.0
ENSG00000162267	0	7	1.0	1.0
ENSG00000248592	0	26	1.0	1.0
ENSG00000272573	0	4	1.0	1.0
ENSG00000186792	0	1	1.0	1.0
ENSG00000126247	0	7	1.0	1.0
ENSG00000239382	0	1	1.0	1.0
ENSG00000105254	0	2	1.0	1.0
ENSG00000105290	0	6	1.0	1.0
ENSG00000068001	0	1	1.0	1.0
ENSG00000068028	2	10	1.0	1.0
ENSG00000114395	0	4	1.0	1.0
ENSG00000126062	0	1	1.0	1.0
ENSG00000114349	0	1	1.0	1.0
ENSG00000012171	0	3	1.0	1.0
ENSG00000214706	0	6	1.0	1.0
ENSG00000114737	0	3	1.0	1.0
ENSG00000114738	0	15	1.0	1.0
ENSG00000145050	0	2	1.0	1.0
ENSG00000114383	0	3	1.0	1.0
ENSG00000105711	0	4	1.0	1.0
ENSG00000229972	0	3	1.0	1.0
ENSG00000184345	0	1	1.0	1.0
ENSG00000114767	1	4	1.0	1.0
ENSG00000041880	0	2	1.0	1.0
ENSG00000180929	0	4	1.0	1.0
ENSG00000184647	0	21	1.0	1.0
ENSG00000186579	0	1	1.0	1.0
ENSG00000176782	0	1	1.0	1.0
ENSG00000253958	0	2	1.0	1.0
ENSG00000173281	0	8	1.0	1.0
ENSG00000103067	0	2	1.0	1.0
ENSG00000158806	0	6	1.0	1.0
ENSG00000198791	1	13	1.0	1.0
ENSG00000232948	0	1	1.0	1.0
ENSG00000140932	0	7	1.0	1.0
ENSG00000140931	0	6	1.0	1.0
ENSG00000180053	0	1	1.0	1.0
ENSG00000147457	0	9	1.0	1.0
ENSG00000179388	0	3	1.0	1.0
ENSG00000237172	0	2	1.0	1.0
ENSG00000135722	0	3	1.0	1.0
ENSG00000166589	0	4	1.0	1.0
ENSG00000166595	0	2	1.0	1.0
ENSG00000172831	0	10	1.0	1.0
ENSG00000163825	0	3	1.0	1.0
ENSG00000241186	0	1	1.0	1.0
ENSG00000121807	0	1	1.0	1.0
ENSG00000181585	0	4	1.0	1.0
ENSG00000188086	0	2	1.0	1.0
ENSG00000160801	0	8	1.0	1.0
ENSG00000160791	0	2	1.0	1.0
ENSG00000121797	0	2	1.0	1.0
ENSG00000145020	0	5	1.0	1.0
ENSG00000145029	0	2	1.0	1.0
ENSG00000178149	0	4	1.0	1.0
ENSG00000178057	0	1	1.0	1.0
ENSG00000178035	0	2	1.0	1.0
ENSG00000126264	0	1	1.0	1.0
ENSG00000011600	0	3	1.0	1.0
ENSG00000182179	0	1	1.0	1.0
ENSG00000164062	0	4	1.0	1.0
ENSG00000173540	0	3	1.0	1.0
ENSG00000104221	0	1	1.0	1.0
ENSG00000179044	0	1	1.0	1.0
ENSG00000205250	0	7	1.0	1.0
ENSG00000102890	0	7	1.0	1.0
ENSG00000168701	0	1	1.0	1.0
ENSG00000169154	0	1	1.0	1.0
ENSG00000147465	0	6	1.0	1.0
ENSG00000133878	0	7	1.0	1.0
ENSG00000183779	0	1	1.0	1.0
ENSG00000147475	3	18	1.0	1.0
ENSG00000104371	0	1	1.0	1.0
ENSG00000169490	0	3	1.0	1.0
ENSG00000176907	0	1	1.0	1.0
ENSG00000140854	0	13	1.0	1.0
ENSG00000166188	0	2	1.0	1.0
ENSG00000088682	1	9	1.0	1.0
ENSG00000288611	0	2	1.0	1.0
ENSG00000082556	1	10	1.0	1.0
ENSG00000034239	0	19	1.0	1.0
ENSG00000170791	0	3	1.0	1.0
ENSG00000181195	0	6	1.0	1.0
ENSG00000164736	0	1	1.0	1.0
ENSG00000147571	0	3	1.0	1.0
ENSG00000179041	0	2	1.0	1.0
ENSG00000180828	0	2	1.0	1.0
ENSG00000169688	0	1	1.0	1.0
ENSG00000051108	0	5	1.0	1.0
ENSG00000176842	0	3	1.0	1.0
ENSG00000159387	0	1	1.0	1.0
ENSG00000010282	0	10	1.0	1.0
ENSG00000090932	0	3	1.0	1.0
ENSG00000186838	1	9	1.0	1.0
ENSG00000176401	0	1	1.0	1.0
ENSG00000006659	0	1	1.0	1.0
ENSG00000213921	0	1	1.0	1.0
ENSG00000180432	1	10	1.0	1.0
ENSG00000157119	0	6	1.0	1.0
ENSG00000169981	0	4	1.0	1.0
ENSG00000186446	0	3	1.0	1.0
ENSG00000169964	0	1	1.0	1.0
ENSG00000178860	0	1	1.0	1.0
ENSG00000253598	0	1	1.0	1.0
ENSG00000164683	0	1	1.0	1.0
ENSG00000176731	0	2	1.0	1.0
ENSG00000170323	0	1	1.0	1.0
ENSG00000167208	0	20	1.0	1.0
ENSG00000102924	0	4	1.0	1.0
ENSG00000166152	0	9	1.0	1.0
ENSG00000205423	0	3	1.0	1.0
ENSG00000060971	1	16	1.0	1.0
ENSG00000172940	0	1	1.0	1.0
ENSG00000198077	0	3	1.0	1.0
ENSG00000188493	0	3	1.0	1.0
ENSG00000077312	0	3	1.0	1.0
ENSG00000160396	0	8	1.0	1.0
ENSG00000114784	0	7	1.0	1.0
ENSG00000114745	0	14	1.0	1.0
ENSG00000168334	0	3	1.0	1.0
ENSG00000179934	0	1	1.0	1.0
ENSG00000179751	0	5	1.0	1.0
ENSG00000197110	0	1	1.0	1.0
ENSG00000104823	0	4	1.0	1.0
ENSG00000187994	1	5	1.0	1.0
ENSG00000128626	0	1	1.0	1.0
ENSG00000188846	1	24	1.0	1.0
ENSG00000155090	0	1	1.0	1.0
ENSG00000156486	0	2	1.0	1.0
ENSG00000156467	0	4	1.0	1.0
ENSG00000156172	0	18	1.0	1.0
ENSG00000164935	0	6	1.0	1.0
ENSG00000156873	0	5	1.0	1.0
ENSG00000196118	0	1	1.0	1.0
ENSG00000102870	0	4	1.0	1.0
ENSG00000205002	0	1	1.0	1.0
ENSG00000140675	0	2	1.0	1.0
ENSG00000103507	0	1	1.0	1.0
ENSG00000052344	0	1	1.0	1.0
ENSG00000178226	0	6	1.0	1.0
ENSG00000103490	0	1	1.0	1.0
ENSG00000099377	0	1	1.0	1.0
ENSG00000167395	0	1	1.0	1.0
ENSG00000105369	0	1	1.0	1.0
ENSG00000177191	0	1	1.0	1.0
ENSG00000204978	0	1	1.0	1.0
ENSG00000105388	0	46	1.0	1.0
ENSG00000154813	0	3	1.0	1.0
ENSG00000105722	0	3	1.0	1.0
ENSG00000188167	0	3	1.0	1.0
ENSG00000197385	0	4	1.0	1.0
ENSG00000174748	0	2	1.0	1.0
ENSG00000105227	0	16	1.0	1.0
ENSG00000197019	0	4	1.0	1.0
ENSG00000167565	0	2	1.0	1.0
ENSG00000183813	0	2	1.0	1.0
ENSG00000156885	0	1	1.0	1.0
ENSG00000176723	0	5	1.0	1.0
ENSG00000140682	0	1	1.0	1.0
ENSG00000168672	0	1	1.0	1.0
ENSG00000255181	0	1	1.0	1.0
ENSG00000204839	0	1	1.0	1.0
ENSG00000179886	0	3	1.0	1.0
ENSG00000160932	0	2	1.0	1.0
ENSG00000126233	0	1	1.0	1.0
ENSG00000104472	0	4	1.0	1.0
ENSG00000149923	0	3	1.0	1.0
ENSG00000102886	0	5	1.0	1.0
ENSG00000149930	0	5	1.0	1.0
ENSG00000185189	0	1	1.0	1.0
ENSG00000171135	0	1	1.0	1.0
ENSG00000163703	0	5	1.0	1.0
ENSG00000156983	0	3	1.0	1.0
ENSG00000167378	1	4	1.0	1.0
ENSG00000104783	0	7	1.0	1.0
ENSG00000144713	0	2	1.0	1.0
ENSG00000163517	0	7	1.0	1.0
ENSG00000163528	0	3	1.0	1.0
ENSG00000170876	0	4	1.0	1.0
ENSG00000123810	1	5	1.0	1.0
ENSG00000144597	0	27	1.0	1.0
ENSG00000169951	1	6	1.0	1.0
ENSG00000156860	0	8	1.0	1.0
ENSG00000169217	0	1	1.0	1.0
ENSG00000169221	0	2	1.0	1.0
ENSG00000160948	0	6	1.0	1.0
ENSG00000260428	0	1	1.0	1.0
ENSG00000261587	0	4	1.0	1.0
ENSG00000178896	0	2	1.0	1.0
ENSG00000197858	0	3	1.0	1.0
ENSG00000179091	0	3	1.0	1.0
ENSG00000169957	0	1	1.0	1.0
ENSG00000169955	0	2	1.0	1.0
ENSG00000176046	0	5	1.0	1.0
ENSG00000205808	0	4	1.0	1.0
ENSG00000172785	0	56	1.0	1.0
ENSG00000173253	0	7	1.0	1.0
ENSG00000255524	0	2	1.0	1.0
ENSG00000178952	0	1	1.0	1.0
ENSG00000233232	0	4	1.0	1.0
ENSG00000184730	0	2	1.0	1.0
ENSG00000107018	0	8	1.0	1.0
ENSG00000205442	0	4	1.0	1.0
ENSG00000177047	0	1	1.0	1.0
ENSG00000228083	0	1	1.0	1.0
ENSG00000147873	0	1	1.0	1.0
ENSG00000184995	0	1	1.0	1.0
ENSG00000147883	0	2	1.0	1.0
ENSG00000205143	0	13	1.0	1.0
ENSG00000137070	0	7	1.0	1.0
ENSG00000164976	0	8	1.0	1.0
ENSG00000164972	0	11	1.0	1.0
ENSG00000165272	0	2	1.0	1.0
ENSG00000147896	0	1	1.0	1.0
ENSG00000166869	0	1	1.0	1.0
ENSG00000243716	0	2	1.0	1.0
ENSG00000188011	0	1	1.0	1.0
ENSG00000069399	0	7	1.0	1.0
ENSG00000130203	0	3	1.0	1.0
ENSG00000159915	0	14	1.0	1.0
ENSG00000170364	0	5	1.0	1.0
ENSG00000168393	0	14	1.0	1.0
ENSG00000204099	0	5	1.0	1.0
ENSG00000188389	0	3	1.0	1.0
ENSG00000188368	0	5	1.0	1.0
ENSG00000234465	0	3	1.0	1.0
ENSG00000124469	0	4	1.0	1.0
ENSG00000243137	0	5	1.0	1.0
ENSG00000137077	0	2	1.0	1.0
ENSG00000137094	0	2	1.0	1.0
ENSG00000174038	0	3	1.0	1.0
ENSG00000234186	0	1	1.0	1.0
ENSG00000159884	0	3	1.0	1.0
ENSG00000198467	0	5	1.0	1.0
ENSG00000165282	0	4	1.0	1.0
ENSG00000165283	0	1	1.0	1.0
ENSG00000005238	0	8	1.0	1.0
ENSG00000215187	0	2	1.0	1.0
ENSG00000107185	0	17	1.0	1.0
ENSG00000215183	0	5	1.0	1.0
ENSG00000159899	0	10	1.0	1.0
ENSG00000137098	0	6	1.0	1.0
ENSG00000204930	0	14	1.0	1.0
ENSG00000168828	0	1	1.0	1.0
ENSG00000137078	0	1	1.0	1.0
ENSG00000137106	0	7	1.0	1.0
ENSG00000278889	0	2	1.0	1.0
ENSG00000185972	0	2	1.0	1.0
ENSG00000175311	0	13	1.0	1.0
ENSG00000183549	0	11	1.0	1.0
ENSG00000178586	0	1	1.0	1.0
ENSG00000178752	0	4	1.0	1.0
ENSG00000144485	0	1	1.0	1.0
ENSG00000172478	0	15	1.0	1.0
ENSG00000122085	0	12	1.0	1.0
ENSG00000063660	1	25	1.0	1.0
ENSG00000142327	0	4	1.0	1.0
ENSG00000185176	0	2	1.0	1.0
ENSG00000159882	0	8	1.0	1.0
ENSG00000159885	0	2	1.0	1.0
ENSG00000172482	0	37	1.0	1.0
ENSG00000131115	0	37	1.0	1.0
ENSG00000183148	0	1	1.0	1.0
ENSG00000204779	0	1	1.0	1.0
ENSG00000184659	0	1	1.0	1.0
ENSG00000137124	0	9	1.0	1.0
ENSG00000204669	3	15	1.0	1.0
ENSG00000275969	0	1	1.0	1.0
ENSG00000181778	0	1	1.0	1.0
ENSG00000204849	0	7	1.0	1.0
ENSG00000204612	0	1	1.0	1.0
ENSG00000103226	0	8	1.0	1.0
ENSG00000135045	0	2	1.0	1.0
ENSG00000135047	0	9	1.0	1.0
ENSG00000177992	0	3	1.0	1.0
ENSG00000214929	0	2	1.0	1.0
ENSG00000135002	0	5	1.0	1.0
ENSG00000105327	0	11	1.0	1.0
ENSG00000257704	0	2	1.0	1.0
ENSG00000042753	0	5	1.0	1.0
ENSG00000163283	0	8	1.0	1.0
ENSG00000163286	0	5	1.0	1.0
ENSG00000156966	0	2	1.0	1.0
ENSG00000130748	0	7	1.0	1.0
ENSG00000234906	0	8	1.0	1.0
ENSG00000115488	0	1	1.0	1.0
ENSG00000171551	0	6	1.0	1.0
ENSG00000135902	0	7	1.0	1.0
ENSG00000196811	0	1	1.0	1.0
ENSG00000125743	0	2	1.0	1.0
ENSG00000104936	0	5	1.0	1.0
ENSG00000125740	0	6	1.0	1.0
ENSG00000131668	0	1	1.0	1.0
ENSG00000106803	0	3	1.0	1.0
ENSG00000119508	1	16	1.0	1.0
ENSG00000178919	0	1	1.0	1.0
ENSG00000136897	0	5	1.0	1.0
ENSG00000136870	0	5	1.0	1.0
ENSG00000136872	0	14	1.0	1.0
ENSG00000155833	0	6	1.0	1.0
ENSG00000185338	0	1	1.0	1.0
ENSG00000178279	0	1	1.0	1.0
ENSG00000122304	0	1	1.0	1.0
ENSG00000171490	0	14	1.0	1.0
ENSG00000119328	0	2	1.0	1.0
ENSG00000276119	0	1	1.0	1.0
ENSG00000136783	0	3	1.0	1.0
ENSG00000242616	0	2	1.0	1.0
ENSG00000171133	0	1	1.0	1.0
ENSG00000188959	1	14	1.0	1.0
ENSG00000165188	0	2	1.0	1.0
ENSG00000119431	0	2	1.0	1.0
ENSG00000148229	0	1	1.0	1.0
ENSG00000136867	0	3	1.0	1.0
ENSG00000153443	0	7	1.0	1.0
ENSG00000168101	0	2	1.0	1.0
ENSG00000105373	0	5	1.0	1.0
ENSG00000188334	1	16	1.0	1.0
ENSG00000171951	0	3	1.0	1.0
ENSG00000105443	0	19	1.0	1.0
ENSG00000176182	0	6	1.0	1.0
ENSG00000135916	0	7	1.0	1.0
ENSG00000168958	2	24	1.0	1.0
ENSG00000130751	1	30	1.0	1.0
ENSG00000169515	0	1	1.0	1.0
ENSG00000160013	0	2	1.0	1.0
ENSG00000170604	0	1	1.0	1.0
ENSG00000067836	0	2	1.0	1.0
ENSG00000118900	0	33	1.0	1.0
ENSG00000204136	1	18	1.0	1.0
ENSG00000119401	0	1	1.0	1.0
ENSG00000056558	0	10	1.0	1.0
ENSG00000136918	0	1	1.0	1.0
ENSG00000267631	0	2	1.0	1.0
ENSG00000196337	0	6	1.0	1.0
ENSG00000104848	0	2	1.0	1.0
ENSG00000104863	0	2	1.0	1.0
ENSG00000087088	0	4	1.0	1.0
ENSG00000104826	0	2	1.0	1.0
ENSG00000174951	0	2	1.0	1.0
ENSG00000163499	0	2	1.0	1.0
ENSG00000074582	0	2	1.0	1.0
ENSG00000163464	0	1	1.0	1.0
ENSG00000175084	0	5	1.0	1.0
ENSG00000163501	0	1	1.0	1.0
ENSG00000213901	0	2	1.0	1.0
ENSG00000144567	0	6	1.0	1.0
ENSG00000171450	0	1	1.0	1.0
ENSG00000286095	0	2	1.0	1.0
ENSG00000188760	0	1	1.0	1.0
ENSG00000163521	0	2	1.0	1.0
ENSG00000115661	0	2	1.0	1.0
ENSG00000135924	0	3	1.0	1.0
ENSG00000010539	0	11	1.0	1.0
ENSG00000127564	1	14	1.0	1.0
ENSG00000162073	0	3	1.0	1.0
ENSG00000213937	0	3	1.0	1.0
ENSG00000184697	0	10	1.0	1.0
ENSG00000006327	0	3	1.0	1.0
ENSG00000103145	0	4	1.0	1.0
ENSG00000006194	1	37	1.0	1.0
ENSG00000168158	0	1	1.0	1.0
ENSG00000232196	0	1	1.0	1.0
ENSG00000140987	0	22	1.0	1.0
ENSG00000167103	1	8	1.0	1.0
ENSG00000171169	0	6	1.0	1.0
ENSG00000148346	0	7	1.0	1.0
ENSG00000160401	0	6	1.0	1.0
ENSG00000197958	0	1	1.0	1.0
ENSG00000184207	0	3	1.0	1.0
ENSG00000247626	0	1	1.0	1.0
ENSG00000224420	0	2	1.0	1.0
ENSG00000163600	1	20	1.0	1.0
ENSG00000155760	0	1	1.0	1.0
ENSG00000196290	0	6	1.0	1.0
ENSG00000163254	0	3	1.0	1.0
ENSG00000114942	0	2	1.0	1.0
ENSG00000087074	0	3	1.0	1.0
ENSG00000063177	0	1	1.0	1.0
ENSG00000063180	0	2	1.0	1.0
ENSG00000205923	0	3	1.0	1.0
ENSG00000103363	0	8	1.0	1.0
ENSG00000167968	0	5	1.0	1.0
ENSG00000162068	0	1	1.0	1.0
ENSG00000160446	0	1	1.0	1.0
ENSG00000167136	0	1	1.0	1.0
ENSG00000198917	0	1	1.0	1.0
ENSG00000131650	0	5	1.0	1.0
ENSG00000099769	0	6	1.0	1.0
ENSG00000174109	0	2	1.0	1.0
ENSG00000175283	0	2	1.0	1.0
ENSG00000140990	0	4	1.0	1.0
ENSG00000103024	0	1	1.0	1.0
ENSG00000074071	0	2	1.0	1.0
ENSG00000196659	0	9	1.0	1.0
ENSG00000155636	0	21	1.0	1.0
ENSG00000128709	0	5	1.0	1.0
ENSG00000175879	0	4	1.0	1.0
ENSG00000128645	0	1	1.0	1.0
ENSG00000154518	0	3	1.0	1.0
ENSG00000128699	0	2	1.0	1.0
ENSG00000162999	0	7	1.0	1.0
ENSG00000065548	0	17	1.0	1.0
ENSG00000115541	0	1	1.0	1.0
ENSG00000168497	0	1	1.0	1.0
ENSG00000039650	0	14	1.0	1.0
ENSG00000261949	1	4	1.0	1.0
ENSG00000104872	0	1	1.0	1.0
ENSG00000221916	0	1	1.0	1.0
ENSG00000130528	0	2	1.0	1.0
ENSG00000104894	1	7	1.0	1.0
ENSG00000130717	0	12	1.0	1.0
ENSG00000126882	1	25	1.0	1.0
ENSG00000179580	0	3	1.0	1.0
ENSG00000187616	0	11	1.0	1.0
ENSG00000197859	1	15	1.0	1.0
ENSG00000123454	0	8	1.0	1.0
ENSG00000148300	0	13	1.0	1.0
ENSG00000170835	0	9	1.0	1.0
ENSG00000127578	0	7	1.0	1.0
ENSG00000172366	0	26	1.0	1.0
ENSG00000103266	0	1	1.0	1.0
ENSG00000160339	0	3	1.0	1.0
ENSG00000160326	0	2	1.0	1.0
ENSG00000162009	0	3	1.0	1.0
ENSG00000184471	0	9	1.0	1.0
ENSG00000161999	0	2	1.0	1.0
ENSG00000127580	0	1	1.0	1.0
ENSG00000103260	0	11	1.0	1.0
ENSG00000103254	0	3	1.0	1.0
ENSG00000160318	0	4	1.0	1.0
ENSG00000105374	0	1	1.0	1.0
ENSG00000262874	0	4	1.0	1.0
ENSG00000105366	0	1	1.0	1.0
ENSG00000213822	0	2	1.0	1.0
ENSG00000144362	0	2	1.0	1.0
ENSG00000204335	0	2	1.0	1.0
ENSG00000254521	0	5	1.0	1.0
ENSG00000104946	0	5	1.0	1.0
ENSG00000144355	0	1	1.0	1.0
ENSG00000115844	0	1	1.0	1.0
ENSG00000142513	0	4	1.0	1.0
ENSG00000213023	0	11	1.0	1.0
ENSG00000105472	0	1	1.0	1.0
ENSG00000204673	0	5	1.0	1.0
ENSG00000165688	0	8	1.0	1.0
ENSG00000107187	1	7	1.0	1.0
ENSG00000160345	0	9	1.0	1.0
ENSG00000197253	0	2	1.0	1.0
ENSG00000007520	0	1	1.0	1.0
ENSG00000090581	0	13	1.0	1.0
ENSG00000169692	0	19	1.0	1.0
ENSG00000177984	0	3	1.0	1.0
ENSG00000213213	0	2	1.0	1.0
ENSG00000213221	0	3	1.0	1.0
ENSG00000165689	1	4	1.0	1.0
ENSG00000107317	0	5	1.0	1.0
ENSG00000214402	0	3	1.0	1.0
ENSG00000107331	0	8	1.0	1.0
ENSG00000180549	0	1	1.0	1.0
ENSG00000054148	0	1	1.0	1.0
ENSG00000176919	0	1	1.0	1.0
ENSG00000212864	0	2	1.0	1.0
ENSG00000197191	0	1	1.0	1.0
ENSG00000198569	0	5	1.0	1.0
ENSG00000188229	0	3	1.0	1.0
ENSG00000197768	0	2	1.0	1.0
ENSG00000197355	0	4	1.0	1.0
ENSG00000176058	0	13	1.0	1.0
ENSG00000187713	0	2	1.0	1.0
ENSG00000269526	0	1	1.0	1.0
ENSG00000268964	0	2	1.0	1.0
ENSG00000168288	1	7	1.0	1.0
ENSG00000121966	0	2	1.0	1.0
ENSG00000186474	0	5	1.0	1.0
ENSG00000167759	0	4	1.0	1.0
ENSG00000142549	1	18	1.0	1.0
ENSG00000186806	0	6	1.0	1.0
ENSG00000169035	0	6	1.0	1.0
ENSG00000129455	0	1	1.0	1.0
ENSG00000213022	0	2	1.0	1.0
ENSG00000129451	0	11	1.0	1.0
ENSG00000167757	0	4	1.0	1.0
ENSG00000257108	0	2	1.0	1.0
ENSG00000206172	0	1	1.0	1.0
ENSG00000161981	0	4	1.0	1.0
ENSG00000007384	0	9	1.0	1.0
ENSG00000103152	0	5	1.0	1.0
ENSG00000178473	0	8	1.0	1.0
ENSG00000198113	0	7	1.0	1.0
ENSG00000198435	0	1	1.0	1.0
ENSG00000188833	0	4	1.0	1.0
ENSG00000165802	0	6	1.0	1.0
ENSG00000178462	0	9	1.0	1.0
ENSG00000178372	0	1	1.0	1.0
ENSG00000198901	0	35	1.0	1.0
ENSG00000185043	0	9	1.0	1.0
ENSG00000182768	0	6	1.0	1.0
ENSG00000182511	0	9	1.0	1.0
ENSG00000196547	0	29	1.0	1.0
ENSG00000184508	0	3	1.0	1.0
ENSG00000259494	0	5	1.0	1.0
ENSG00000168267	0	4	1.0	1.0
ENSG00000166819	0	11	1.0	1.0
ENSG00000166823	0	2	1.0	1.0
ENSG00000140511	0	13	1.0	1.0
ENSG00000187116	0	6	1.0	1.0
ENSG00000170906	0	4	1.0	1.0
ENSG00000173349	0	1	1.0	1.0
ENSG00000226479	0	1	1.0	1.0
ENSG00000163083	0	3	1.0	1.0
ENSG00000144120	0	2	1.0	1.0
ENSG00000256683	0	9	1.0	1.0
ENSG00000233087	0	4	1.0	1.0
ENSG00000163040	0	2	1.0	1.0
ENSG00000196267	0	14	1.0	1.0
ENSG00000095739	0	1	1.0	1.0
ENSG00000188095	0	11	1.0	1.0
ENSG00000242498	0	9	1.0	1.0
ENSG00000150201	0	7	1.0	1.0
ENSG00000177283	0	1	1.0	1.0
ENSG00000256892	0	2	1.0	1.0
ENSG00000169740	0	2	1.0	1.0
ENSG00000187783	0	8	1.0	1.0
ENSG00000165507	0	1	1.0	1.0
ENSG00000165512	0	1	1.0	1.0
ENSG00000140406	1	2	1.0	1.0
ENSG00000172345	1	13	1.0	1.0
ENSG00000204175	0	3	1.0	1.0
ENSG00000204176	0	1	1.0	1.0
ENSG00000263761	0	1	1.0	1.0
ENSG00000198298	0	5	1.0	1.0
ENSG00000167646	0	3	1.0	1.0
ENSG00000133247	0	2	1.0	1.0
ENSG00000131037	0	13	1.0	1.0
ENSG00000198075	1	5	1.0	1.0
ENSG00000135953	1	22	1.0	1.0
ENSG00000144136	0	4	1.0	1.0
ENSG00000115008	0	3	1.0	1.0
ENSG00000125538	0	4	1.0	1.0
ENSG00000136688	0	1	1.0	1.0
ENSG00000256977	0	1	1.0	1.0
ENSG00000228567	0	2	1.0	1.0
ENSG00000136695	0	1	1.0	1.0
ENSG00000136697	0	5	1.0	1.0
ENSG00000184492	0	1	1.0	1.0
ENSG00000125611	0	2	1.0	1.0
ENSG00000183496	0	2	1.0	1.0
ENSG00000182774	0	4	1.0	1.0
ENSG00000172538	1	3	1.0	1.0
ENSG00000265203	0	1	1.0	1.0
ENSG00000204172	0	3	1.0	1.0
ENSG00000166426	0	5	1.0	1.0
ENSG00000177613	0	5	1.0	1.0
ENSG00000178645	0	8	1.0	1.0
ENSG00000235711	0	8	1.0	1.0
ENSG00000122859	0	1	1.0	1.0
ENSG00000171224	0	1	1.0	1.0
ENSG00000096746	0	5	1.0	1.0
ENSG00000166220	0	8	1.0	1.0
ENSG00000156574	0	7	1.0	1.0
ENSG00000168209	0	3	1.0	1.0
ENSG00000180644	0	8	1.0	1.0
ENSG00000172586	0	1	1.0	1.0
ENSG00000214655	0	6	1.0	1.0
ENSG00000158050	0	1	1.0	1.0
ENSG00000198885	0	2	1.0	1.0
ENSG00000144214	0	12	1.0	1.0
ENSG00000168758	0	8	1.0	1.0
ENSG00000135940	0	1	1.0	1.0
ENSG00000196843	1	8	1.0	1.0
ENSG00000204640	0	2	1.0	1.0
ENSG00000158411	0	8	1.0	1.0
ENSG00000185414	1	4	1.0	1.0
ENSG00000185674	0	14	1.0	1.0
ENSG00000129991	0	2	1.0	1.0
ENSG00000140505	0	2	1.0	1.0
ENSG00000140474	0	4	1.0	1.0
ENSG00000159556	0	5	1.0	1.0
ENSG00000151224	0	15	1.0	1.0
ENSG00000253626	0	7	1.0	1.0
ENSG00000185303	0	2	1.0	1.0
ENSG00000205363	0	7	1.0	1.0
ENSG00000137868	1	30	1.0	1.0
ENSG00000204033	0	2	1.0	1.0
ENSG00000140465	0	2	1.0	1.0
ENSG00000182333	0	10	1.0	1.0
ENSG00000204020	0	14	1.0	1.0
ENSG00000173267	0	10	1.0	1.0
ENSG00000188100	0	3	1.0	1.0
ENSG00000214562	0	9	1.0	1.0
ENSG00000189227	0	8	1.0	1.0
ENSG00000178201	0	1	1.0	1.0
ENSG00000131845	0	4	1.0	1.0
ENSG00000256060	0	1	1.0	1.0
ENSG00000188785	0	13	1.0	1.0
ENSG00000127903	0	4	1.0	1.0
ENSG00000163586	0	2	1.0	1.0
ENSG00000144115	0	2	1.0	1.0
ENSG00000168887	0	4	1.0	1.0
ENSG00000168878	0	2	1.0	1.0
ENSG00000108107	1	8	1.0	1.0
ENSG00000108106	1	6	1.0	1.0
ENSG00000214336	0	1	1.0	1.0
ENSG00000183281	0	3	1.0	1.0
ENSG00000171425	0	5	1.0	1.0
ENSG00000261221	0	5	1.0	1.0
ENSG00000213015	0	5	1.0	1.0
ENSG00000160471	0	2	1.0	1.0
ENSG00000119938	1	3	1.0	1.0
ENSG00000174721	0	3	1.0	1.0
ENSG00000138135	0	1	1.0	1.0
ENSG00000129028	0	5	1.0	1.0
ENSG00000138207	0	8	1.0	1.0
ENSG00000095596	0	3	1.0	1.0
ENSG00000148677	0	6	1.0	1.0
ENSG00000234438	0	6	1.0	1.0
ENSG00000196072	0	8	1.0	1.0
ENSG00000099194	0	2	1.0	1.0
ENSG00000119919	0	1	1.0	1.0
ENSG00000155254	0	3	1.0	1.0
ENSG00000135617	1	4	1.0	1.0
ENSG00000144035	0	2	1.0	1.0
ENSG00000116096	0	1	1.0	1.0
ENSG00000152454	0	2	1.0	1.0
ENSG00000144045	0	1	1.0	1.0
ENSG00000115325	0	4	1.0	1.0
ENSG00000115350	1	7	1.0	1.0
ENSG00000204843	0	8	1.0	1.0
ENSG00000005448	0	2	1.0	1.0
ENSG00000179528	0	1	1.0	1.0
ENSG00000168906	0	1	1.0	1.0
ENSG00000162951	0	8	1.0	1.0
ENSG00000172023	0	1	1.0	1.0
ENSG00000141946	0	3	1.0	1.0
ENSG00000204532	0	5	1.0	1.0
ENSG00000152292	0	4	1.0	1.0
ENSG00000107819	0	1	1.0	1.0
ENSG00000107807	0	2	1.0	1.0
ENSG00000107831	0	1	1.0	1.0
ENSG00000107816	0	3	1.0	1.0
ENSG00000077150	0	1	1.0	1.0
ENSG00000107874	0	3	1.0	1.0
ENSG00000171206	0	2	1.0	1.0
ENSG00000120049	0	6	1.0	1.0
ENSG00000198728	1	6	1.0	1.0
ENSG00000148840	0	5	1.0	1.0
ENSG00000166197	1	8	1.0	1.0
ENSG00000119915	0	2	1.0	1.0
ENSG00000157456	1	18	1.0	1.0
ENSG00000156384	0	2	1.0	1.0
ENSG00000183128	0	1	1.0	1.0
ENSG00000197361	0	1	1.0	1.0
ENSG00000198535	0	2	1.0	1.0
ENSG00000043591	0	4	1.0	1.0
ENSG00000137875	0	7	1.0	1.0
ENSG00000203795	0	1	1.0	1.0
ENSG00000107672	0	8	1.0	1.0
ENSG00000254636	0	3	1.0	1.0
ENSG00000148826	0	1	1.0	1.0
ENSG00000177732	0	1	1.0	1.0
ENSG00000130726	0	1	1.0	1.0
ENSG00000186458	0	1	1.0	1.0
ENSG00000269855	0	1	1.0	1.0
ENSG00000131849	0	4	1.0	1.0
ENSG00000249471	0	2	1.0	1.0
ENSG00000083812	0	8	1.0	1.0
ENSG00000143947	0	4	1.0	1.0
ENSG00000124380	0	6	1.0	1.0
ENSG00000244617	0	2	1.0	1.0
ENSG00000163217	0	6	1.0	1.0
ENSG00000183607	0	8	1.0	1.0
ENSG00000169605	0	7	1.0	1.0
ENSG00000213762	0	2	1.0	1.0
ENSG00000116031	0	1	1.0	1.0
ENSG00000174885	1	4	1.0	1.0
ENSG00000142102	0	1	1.0	1.0
ENSG00000203772	0	2	1.0	1.0
ENSG00000177947	0	2	1.0	1.0
ENSG00000069696	0	2	1.0	1.0
ENSG00000177225	0	9	1.0	1.0
ENSG00000184524	0	1	1.0	1.0
ENSG00000023191	0	3	1.0	1.0
ENSG00000205867	0	1	1.0	1.0
ENSG00000177542	0	7	1.0	1.0
ENSG00000288675	0	1	1.0	1.0
ENSG00000177595	0	10	1.0	1.0
ENSG00000177685	0	1	1.0	1.0
ENSG00000177700	0	1	1.0	1.0
ENSG00000140274	0	2	1.0	1.0
ENSG00000140254	0	6	1.0	1.0
ENSG00000137857	0	17	1.0	1.0
ENSG00000242866	0	3	1.0	1.0
ENSG00000223572	0	2	1.0	1.0
ENSG00000138061	0	16	1.0	1.0
ENSG00000162881	0	2	1.0	1.0
ENSG00000152518	0	4	1.0	1.0
ENSG00000170577	0	1	1.0	1.0
ENSG00000083838	0	2	1.0	1.0
ENSG00000254647	0	1	1.0	1.0
ENSG00000180176	0	1	1.0	1.0
ENSG00000137860	1	29	1.0	1.0
ENSG00000140279	0	20	1.0	1.0
ENSG00000197790	0	2	1.0	1.0
ENSG00000129749	0	3	1.0	1.0
ENSG00000110651	0	73	1.0	1.0
ENSG00000184281	0	3	1.0	1.0
ENSG00000254827	0	18	1.0	1.0
ENSG00000232268	0	6	1.0	1.0
ENSG00000167333	0	12	1.0	1.0
ENSG00000197428	0	3	1.0	1.0
ENSG00000180785	0	15	1.0	1.0
ENSG00000132109	0	5	1.0	1.0
ENSG00000181963	0	2	1.0	1.0
ENSG00000176895	0	1	1.0	1.0
ENSG00000205497	0	5	1.0	1.0
ENSG00000223609	0	39	1.0	1.0
ENSG00000213934	0	6	1.0	1.0
ENSG00000226288	0	13	1.0	1.0
ENSG00000183251	0	1	1.0	1.0
ENSG00000176239	0	1	1.0	1.0
ENSG00000167359	0	1	1.0	1.0
ENSG00000181609	0	1	1.0	1.0
ENSG00000181616	0	2	1.0	1.0
ENSG00000121236	0	15	1.0	1.0
ENSG00000237289	0	3	1.0	1.0
ENSG00000140326	0	15	1.0	1.0
ENSG00000243708	0	4	1.0	1.0
ENSG00000137880	0	9	1.0	1.0
ENSG00000168806	0	3	1.0	1.0
ENSG00000166963	0	13	1.0	1.0
ENSG00000183891	0	3	1.0	1.0
ENSG00000240857	0	1	1.0	1.0
ENSG00000089195	0	2	1.0	1.0
ENSG00000125872	0	2	1.0	1.0
ENSG00000163795	0	1	1.0	1.0
ENSG00000176732	0	5	1.0	1.0
ENSG00000152133	2	10	1.0	1.0
ENSG00000125787	0	2	1.0	1.0
ENSG00000101361	0	5	1.0	1.0
ENSG00000132635	0	3	1.0	1.0
ENSG00000177462	0	2	1.0	1.0
ENSG00000162727	0	2	1.0	1.0
ENSG00000198601	0	4	1.0	1.0
ENSG00000188295	0	2	1.0	1.0
ENSG00000177535	0	13	1.0	1.0
ENSG00000171180	0	7	1.0	1.0
ENSG00000177212	0	4	1.0	1.0
ENSG00000177201	0	9	1.0	1.0
ENSG00000196944	0	1	1.0	1.0
ENSG00000175143	0	5	1.0	1.0
ENSG00000221888	0	1	1.0	1.0
ENSG00000196772	0	6	1.0	1.0
ENSG00000143727	0	4	1.0	1.0
ENSG00000151353	0	14	1.0	1.0
ENSG00000196539	0	2	1.0	1.0
ENSG00000182783	0	3	1.0	1.0
ENSG00000183310	0	1	1.0	1.0
ENSG00000177151	0	1	1.0	1.0
ENSG00000187701	0	4	1.0	1.0
ENSG00000175137	0	13	1.0	1.0
ENSG00000125817	0	2	1.0	1.0
ENSG00000125843	0	3	1.0	1.0
ENSG00000176887	1	6	1.0	1.0
ENSG00000171163	0	5	1.0	1.0
ENSG00000104140	0	2	1.0	1.0
ENSG00000243789	0	6	1.0	1.0
ENSG00000168970	0	10	1.0	1.0
ENSG00000188277	0	5	1.0	1.0
ENSG00000166140	0	5	1.0	1.0
ENSG00000051009	0	4	1.0	1.0
ENSG00000181074	0	2	1.0	1.0
ENSG00000181001	0	4	1.0	1.0
ENSG00000205409	0	1	1.0	1.0
ENSG00000188691	0	1	1.0	1.0
ENSG00000137825	0	4	1.0	1.0
ENSG00000170782	0	1	1.0	1.0
ENSG00000110169	0	3	1.0	1.0
ENSG00000132254	0	2	1.0	1.0
ENSG00000132286	0	1	1.0	1.0
ENSG00000132275	0	7	1.0	1.0
ENSG00000166333	0	2	1.0	1.0
ENSG00000166337	0	2	1.0	1.0
ENSG00000159248	0	1	1.0	1.0
ENSG00000159251	0	9	1.0	1.0
ENSG00000166340	0	1	1.0	1.0
ENSG00000166341	0	5	1.0	1.0
ENSG00000158042	0	1	1.0	1.0
ENSG00000184933	0	3	1.0	1.0
ENSG00000182117	0	1	1.0	1.0
ENSG00000184507	0	14	1.0	1.0
ENSG00000176454	0	10	1.0	1.0
ENSG00000137841	0	18	1.0	1.0
ENSG00000230778	0	6	1.0	1.0
ENSG00000188549	0	7	1.0	1.0
ENSG00000233041	0	4	1.0	1.0
ENSG00000104081	0	15	1.0	1.0
ENSG00000179938	0	16	1.0	1.0
ENSG00000166664	0	4	1.0	1.0
ENSG00000132661	0	1	1.0	1.0
ENSG00000125812	0	2	1.0	1.0
ENSG00000125831	0	1	1.0	1.0
ENSG00000173335	0	1	1.0	1.0
ENSG00000125820	0	1	1.0	1.0
ENSG00000203667	0	7	1.0	1.0
ENSG00000182405	0	10	1.0	1.0
ENSG00000128463	0	3	1.0	1.0
ENSG00000166923	2	30	1.0	1.0
ENSG00000186399	0	6	1.0	1.0
ENSG00000182334	0	5	1.0	1.0
ENSG00000279000	0	4	1.0	1.0
ENSG00000166368	0	1	1.0	1.0
ENSG00000166394	0	19	1.0	1.0
ENSG00000110315	0	12	1.0	1.0
ENSG00000110321	0	6	1.0	1.0
ENSG00000176009	0	1	1.0	1.0
ENSG00000183378	0	6	1.0	1.0
ENSG00000170779	1	6	1.0	1.0
ENSG00000110680	0	1	1.0	1.0
ENSG00000110700	0	3	1.0	1.0
ENSG00000152266	0	1	1.0	1.0
ENSG00000255823	0	1	1.0	1.0
ENSG00000168148	0	1	1.0	1.0
ENSG00000081692	0	2	1.0	1.0
ENSG00000116903	0	1	1.0	1.0
ENSG00000135763	0	9	1.0	1.0
ENSG00000168159	0	6	1.0	1.0
ENSG00000116574	0	2	1.0	1.0
ENSG00000143632	0	2	1.0	1.0
ENSG00000168275	0	3	1.0	1.0
ENSG00000168264	1	4	1.0	1.0
ENSG00000125798	0	3	1.0	1.0
ENSG00000132671	0	2	1.0	1.0
ENSG00000178726	0	3	1.0	1.0
ENSG00000173418	0	12	1.0	1.0
ENSG00000173404	0	2	1.0	1.0
ENSG00000125871	3	20	1.0	1.0
ENSG00000273976	0	2	1.0	1.0
ENSG00000185823	0	4	1.0	1.0
ENSG00000278522	0	2	1.0	1.0
ENSG00000148965	0	2	1.0	1.0
ENSG00000173432	0	4	1.0	1.0
ENSG00000273173	0	11	1.0	1.0
ENSG00000109851	0	3	1.0	1.0
ENSG00000183161	0	3	1.0	1.0
ENSG00000151117	0	10	1.0	1.0
ENSG00000131808	0	2	1.0	1.0
ENSG00000198168	0	13	1.0	1.0
ENSG00000152219	0	12	1.0	1.0
ENSG00000205436	1	16	1.0	1.0
ENSG00000185215	0	11	1.0	1.0
ENSG00000100664	0	7	1.0	1.0
ENSG00000166166	0	1	1.0	1.0
ENSG00000166170	0	1	1.0	1.0
ENSG00000110442	0	5	1.0	1.0
ENSG00000215817	0	2	1.0	1.0
ENSG00000143498	1	18	1.0	1.0
ENSG00000162817	0	1	1.0	1.0
ENSG00000101441	0	1	1.0	1.0
ENSG00000170373	0	4	1.0	1.0
ENSG00000143811	0	1	1.0	1.0
ENSG00000163041	0	8	1.0	1.0
ENSG00000125968	0	1	1.0	1.0
ENSG00000131055	0	8	1.0	1.0
ENSG00000215545	0	1	1.0	1.0
ENSG00000134575	0	4	1.0	1.0
ENSG00000110492	0	1	1.0	1.0
ENSG00000175213	0	2	1.0	1.0
ENSG00000121653	0	6	1.0	1.0
ENSG00000121680	0	2	1.0	1.0
ENSG00000165905	0	1	1.0	1.0
ENSG00000196666	0	1	1.0	1.0
ENSG00000172247	0	2	1.0	1.0
ENSG00000134571	1	8	1.0	1.0
ENSG00000165912	0	4	1.0	1.0
ENSG00000172208	0	1	1.0	1.0
ENSG00000176555	0	1	1.0	1.0
ENSG00000237388	0	1	1.0	1.0
ENSG00000182053	0	9	1.0	1.0
ENSG00000110536	0	3	1.0	1.0
ENSG00000123444	0	1	1.0	1.0
ENSG00000174502	0	14	1.0	1.0
ENSG00000276600	1	17	1.0	1.0
ENSG00000061656	0	1	1.0	1.0
ENSG00000123689	0	1	1.0	1.0
ENSG00000162757	0	3	1.0	1.0
ENSG00000117597	2	11	1.0	1.0
ENSG00000117322	1	14	1.0	1.0
ENSG00000162894	0	6	1.0	1.0
ENSG00000182795	0	2	1.0	1.0
ENSG00000126003	1	5	1.0	1.0
ENSG00000170385	0	3	1.0	1.0
ENSG00000149609	0	1	1.0	1.0
ENSG00000101412	0	3	1.0	1.0
ENSG00000167104	0	7	1.0	1.0
ENSG00000198183	0	3	1.0	1.0
ENSG00000088356	0	2	1.0	1.0
ENSG00000140067	0	2	1.0	1.0
ENSG00000100604	0	6	1.0	1.0
ENSG00000165943	0	3	1.0	1.0
ENSG00000175619	0	1	1.0	1.0
ENSG00000100665	0	7	1.0	1.0
ENSG00000133937	0	1	1.0	1.0
ENSG00000140093	0	8	1.0	1.0
ENSG00000170099	0	1	1.0	1.0
ENSG00000214891	0	4	1.0	1.0
ENSG00000221840	0	1	1.0	1.0
ENSG00000150244	0	2	1.0	1.0
ENSG00000181903	0	1	1.0	1.0
ENSG00000186113	0	1	1.0	1.0
ENSG00000279395	0	1	1.0	1.0
ENSG00000205029	0	1	1.0	1.0
ENSG00000255012	0	2	1.0	1.0
ENSG00000172457	0	6	1.0	1.0
ENSG00000181273	0	1	1.0	1.0
ENSG00000183908	0	7	1.0	1.0
ENSG00000181785	0	1	1.0	1.0
ENSG00000172154	0	1	1.0	1.0
ENSG00000181767	0	1	1.0	1.0
ENSG00000167822	0	1	1.0	1.0
ENSG00000143278	2	14	1.0	1.0
ENSG00000170075	1	6	1.0	1.0
ENSG00000198892	0	1	1.0	1.0
ENSG00000182004	0	2	1.0	1.0
ENSG00000122180	0	2	1.0	1.0
ENSG00000133055	0	2	1.0	1.0
ENSG00000133048	0	4	1.0	1.0
ENSG00000159388	0	2	1.0	1.0
ENSG00000122176	0	12	1.0	1.0
ENSG00000125971	2	31	1.0	1.0
ENSG00000174567	0	6	1.0	1.0
ENSG00000140030	0	3	1.0	1.0
ENSG00000134802	0	7	1.0	1.0
ENSG00000214872	0	2	1.0	1.0
ENSG00000156587	0	6	1.0	1.0
ENSG00000181371	0	2	1.0	1.0
ENSG00000176200	0	6	1.0	1.0
ENSG00000189057	0	2	1.0	1.0
ENSG00000197629	0	2	1.0	1.0
ENSG00000172377	0	3	1.0	1.0
ENSG00000172365	0	4	1.0	1.0
ENSG00000172362	0	1	1.0	1.0
ENSG00000149516	0	3	1.0	1.0
ENSG00000204950	0	3	1.0	1.0
ENSG00000100577	0	7	1.0	1.0
ENSG00000100583	1	14	1.0	1.0
ENSG00000119669	0	3	1.0	1.0
ENSG00000229859	0	3	1.0	1.0
ENSG00000256713	0	10	1.0	1.0
ENSG00000124196	0	1	1.0	1.0
ENSG00000101438	0	2	1.0	1.0
ENSG00000204103	0	2	1.0	1.0
ENSG00000000457	2	33	1.0	1.0
ENSG00000034971	1	18	1.0	1.0
ENSG00000076258	1	15	1.0	1.0
ENSG00000203730	0	1	1.0	1.0
ENSG00000118702	0	1	1.0	1.0
ENSG00000162783	0	3	1.0	1.0
ENSG00000162630	0	1	1.0	1.0
ENSG00000231767	0	1	1.0	1.0
ENSG00000116741	0	1	1.0	1.0
ENSG00000073756	0	3	1.0	1.0
ENSG00000214753	1	7	1.0	1.0
ENSG00000185670	0	4	1.0	1.0
ENSG00000149489	0	1	1.0	1.0
ENSG00000167996	0	5	1.0	1.0
ENSG00000124939	0	3	1.0	1.0
ENSG00000182450	0	3	1.0	1.0
ENSG00000219435	0	1	1.0	1.0
ENSG00000167771	0	2	1.0	1.0
ENSG00000162188	0	1	1.0	1.0
ENSG00000133895	0	1	1.0	1.0
ENSG00000171219	0	3	1.0	1.0
ENSG00000173153	1	5	1.0	1.0
ENSG00000173113	0	2	1.0	1.0
ENSG00000126432	1	5	1.0	1.0
ENSG00000168071	0	11	1.0	1.0
ENSG00000149798	0	3	1.0	1.0
ENSG00000146670	0	11	1.0	1.0
ENSG00000165898	0	2	1.0	1.0
ENSG00000176903	0	1	1.0	1.0
ENSG00000068976	1	3	1.0	1.0
ENSG00000168067	1	9	1.0	1.0
ENSG00000198574	0	4	1.0	1.0
ENSG00000173110	0	1	1.0	1.0
ENSG00000162747	2	9	1.0	1.0
ENSG00000132185	0	3	1.0	1.0
ENSG00000162746	1	5	1.0	1.0
ENSG00000117152	0	2	1.0	1.0
ENSG00000239887	0	5	1.0	1.0
ENSG00000162763	1	4	1.0	1.0
ENSG00000143185	0	6	1.0	1.0
ENSG00000117475	1	20	1.0	1.0
ENSG00000143158	2	36	1.0	1.0
ENSG00000158710	0	5	1.0	1.0
ENSG00000213088	0	1	1.0	1.0
ENSG00000196184	0	4	1.0	1.0
ENSG00000132703	0	1	1.0	1.0
ENSG00000143217	0	6	1.0	1.0
ENSG00000171786	0	1	1.0	1.0
ENSG00000162739	0	16	1.0	1.0
ENSG00000026751	0	4	1.0	1.0
ENSG00000132681	1	38	1.0	1.0
ENSG00000181036	0	36	1.0	1.0
ENSG00000248485	1	10	1.0	1.0
ENSG00000188931	0	1	1.0	1.0
ENSG00000158793	0	5	1.0	1.0
ENSG00000143222	0	4	1.0	1.0
ENSG00000168634	0	4	1.0	1.0
ENSG00000175063	0	2	1.0	1.0
ENSG00000124107	0	1	1.0	1.0
ENSG00000124102	0	1	1.0	1.0
ENSG00000158869	0	5	1.0	1.0
ENSG00000158882	0	2	1.0	1.0
ENSG00000254470	0	3	1.0	1.0
ENSG00000173825	0	6	1.0	1.0
ENSG00000173465	0	1	1.0	1.0
ENSG00000174276	0	1	1.0	1.0
ENSG00000149792	1	2	1.0	1.0
ENSG00000162298	1	4	1.0	1.0
ENSG00000175294	0	4	1.0	1.0
ENSG00000175229	0	5	1.0	1.0
ENSG00000172638	0	2	1.0	1.0
ENSG00000175602	0	1	1.0	1.0
ENSG00000173039	0	3	1.0	1.0
ENSG00000172977	0	4	1.0	1.0
ENSG00000172922	0	2	1.0	1.0
ENSG00000174871	0	2	1.0	1.0
ENSG00000175592	0	6	1.0	1.0
ENSG00000175550	0	1	1.0	1.0
ENSG00000175376	0	2	1.0	1.0
ENSG00000133997	0	6	1.0	1.0
ENSG00000267909	0	2	1.0	1.0
ENSG00000174576	0	1	1.0	1.0
ENSG00000143314	0	2	1.0	1.0
ENSG00000187862	0	4	1.0	1.0
ENSG00000132680	0	7	1.0	1.0
ENSG00000132698	0	1	1.0	1.0
ENSG00000132704	0	11	1.0	1.0
ENSG00000158481	0	2	1.0	1.0
ENSG00000143320	0	2	1.0	1.0
ENSG00000158485	0	3	1.0	1.0
ENSG00000158488	1	7	1.0	1.0
ENSG00000186306	0	1	1.0	1.0
ENSG00000180708	0	11	1.0	1.0
ENSG00000173285	0	10	1.0	1.0
ENSG00000198965	0	4	1.0	1.0
ENSG00000197532	0	8	1.0	1.0
ENSG00000132693	0	5	1.0	1.0
ENSG00000158716	0	1	1.0	1.0
ENSG00000198967	0	3	1.0	1.0
ENSG00000197403	0	21	1.0	1.0
ENSG00000163563	0	4	1.0	1.0
ENSG00000124257	0	4	1.0	1.0
ENSG00000170468	0	3	1.0	1.0
ENSG00000119673	0	9	1.0	1.0
ENSG00000205669	0	5	1.0	1.0
ENSG00000175463	0	4	1.0	1.0
ENSG00000175634	2	6	1.0	1.0
ENSG00000173653	0	5	1.0	1.0
ENSG00000173156	1	6	1.0	1.0
ENSG00000213402	0	2	1.0	1.0
ENSG00000172725	0	4	1.0	1.0
ENSG00000175514	0	6	1.0	1.0
ENSG00000172663	0	11	1.0	1.0
ENSG00000110697	0	8	1.0	1.0
ENSG00000167797	0	3	1.0	1.0
ENSG00000126803	0	6	1.0	1.0
ENSG00000165807	2	19	1.0	1.0
ENSG00000189171	2	13	1.0	1.0
ENSG00000143556	0	1	1.0	1.0
ENSG00000197956	0	2	1.0	1.0
ENSG00000196154	0	3	1.0	1.0
ENSG00000188015	0	1	1.0	1.0
ENSG00000196754	0	1	1.0	1.0
ENSG00000160688	0	4	1.0	1.0
ENSG00000143575	0	2	1.0	1.0
ENSG00000143554	0	4	1.0	1.0
ENSG00000198837	0	7	1.0	1.0
ENSG00000143545	0	3	1.0	1.0
ENSG00000143627	0	7	1.0	1.0
ENSG00000243364	0	6	1.0	1.0
ENSG00000163462	0	4	1.0	1.0
ENSG00000185499	0	1	1.0	1.0
ENSG00000169231	0	4	1.0	1.0
ENSG00000125459	0	1	1.0	1.0
ENSG00000054803	1	3	1.0	1.0
ENSG00000019186	0	5	1.0	1.0
ENSG00000124217	0	6	1.0	1.0
ENSG00000173171	0	2	1.0	1.0
ENSG00000160767	0	4	1.0	1.0
ENSG00000215853	0	4	1.0	1.0
ENSG00000225556	0	2	1.0	1.0
ENSG00000196407	0	3	1.0	1.0
ENSG00000143536	0	4	1.0	1.0
ENSG00000169509	0	2	1.0	1.0
ENSG00000159455	0	1	1.0	1.0
ENSG00000187170	0	1	1.0	1.0
ENSG00000186226	0	1	1.0	1.0
ENSG00000235942	0	1	1.0	1.0
ENSG00000163206	0	3	1.0	1.0
ENSG00000163207	0	1	1.0	1.0
ENSG00000184148	0	6	1.0	1.0
ENSG00000169474	0	2	1.0	1.0
ENSG00000163209	0	1	1.0	1.0
ENSG00000169469	0	1	1.0	1.0
ENSG00000163216	0	1	1.0	1.0
ENSG00000241794	0	6	1.0	1.0
ENSG00000124205	0	11	1.0	1.0
ENSG00000054796	0	8	1.0	1.0
ENSG00000132819	0	3	1.0	1.0
ENSG00000203784	0	2	1.0	1.0
ENSG00000203783	0	1	1.0	1.0
ENSG00000203782	0	1	1.0	1.0
ENSG00000163220	0	1	1.0	1.0
ENSG00000143546	0	4	1.0	1.0
ENSG00000197345	0	14	1.0	1.0
ENSG00000172938	0	1	1.0	1.0
ENSG00000069482	0	6	1.0	1.0
ENSG00000167791	0	3	1.0	1.0
ENSG00000084207	0	4	1.0	1.0
ENSG00000167799	0	1	1.0	1.0
ENSG00000132744	0	4	1.0	1.0
ENSG00000214534	0	20	1.0	1.0
ENSG00000110092	1	11	1.0	1.0
ENSG00000168040	0	1	1.0	1.0
ENSG00000137496	0	1	1.0	1.0
ENSG00000149357	1	8	1.0	1.0
ENSG00000110200	0	2	1.0	1.0
ENSG00000172893	0	6	1.0	1.0
ENSG00000126814	1	8	1.0	1.0
ENSG00000165457	0	3	1.0	1.0
ENSG00000125520	0	2	1.0	1.0
ENSG00000121634	0	5	1.0	1.0
ENSG00000270629	0	49	1.0	1.0
ENSG00000286019	0	8	1.0	1.0
ENSG00000143368	0	4	1.0	1.0
ENSG00000154640	0	10	1.0	1.0
ENSG00000125522	0	1	1.0	1.0
ENSG00000130706	0	4	1.0	1.0
ENSG00000143369	0	1	1.0	1.0
ENSG00000014914	0	6	1.0	1.0
ENSG00000118298	0	3	1.0	1.0
ENSG00000159208	0	1	1.0	1.0
ENSG00000263464	0	1	1.0	1.0
ENSG00000143416	0	5	1.0	1.0
ENSG00000159377	0	1	1.0	1.0
ENSG00000143363	2	20	1.0	1.0
ENSG00000163141	0	1	1.0	1.0
ENSG00000125534	0	4	1.0	1.0
ENSG00000171561	0	2	1.0	1.0
ENSG00000261594	0	1	1.0	1.0
ENSG00000181924	0	6	1.0	1.0
ENSG00000175567	0	1	1.0	1.0
ENSG00000179841	0	1	1.0	1.0
ENSG00000085741	0	16	1.0	1.0
ENSG00000151365	0	2	1.0	1.0
ENSG00000149260	2	24	1.0	1.0
ENSG00000137474	2	41	1.0	1.0
ENSG00000125378	0	10	1.0	1.0
ENSG00000174804	0	2	1.0	1.0
ENSG00000171204	0	3	1.0	1.0
ENSG00000171202	0	3	1.0	1.0
ENSG00000179071	0	2	1.0	1.0
ENSG00000235268	0	4	1.0	1.0
ENSG00000263465	0	1	1.0	1.0
ENSG00000197683	0	2	1.0	1.0
ENSG00000186971	0	1	1.0	1.0
ENSG00000183640	0	1	1.0	1.0
ENSG00000274749	0	1	1.0	1.0
ENSG00000206102	0	1	1.0	1.0
ENSG00000116824	0	6	1.0	1.0
ENSG00000203859	0	1	1.0	1.0
ENSG00000265241	0	14	1.0	1.0
ENSG00000272031	0	1	1.0	1.0
ENSG00000265972	0	1	1.0	1.0
ENSG00000185742	0	2	1.0	1.0
ENSG00000149313	1	13	1.0	1.0
ENSG00000170967	0	2	1.0	1.0
ENSG00000137752	0	1	1.0	1.0
ENSG00000137675	0	3	1.0	1.0
ENSG00000150779	0	1	1.0	1.0
ENSG00000150782	1	7	1.0	1.0
ENSG00000150783	0	2	1.0	1.0
ENSG00000214290	0	3	1.0	1.0
ENSG00000170209	0	5	1.0	1.0
ENSG00000228607	0	1	1.0	1.0
ENSG00000150776	0	5	1.0	1.0
ENSG00000149591	0	1	1.0	1.0
ENSG00000137634	0	13	1.0	1.0
ENSG00000109917	0	4	1.0	1.0
ENSG00000110243	0	1	1.0	1.0
ENSG00000110244	0	1	1.0	1.0
ENSG00000166736	1	8	1.0	1.0
ENSG00000179902	0	7	1.0	1.0
ENSG00000198890	0	19	1.0	1.0
ENSG00000196427	0	1	1.0	1.0
ENSG00000186086	0	1	1.0	1.0
ENSG00000064703	0	12	1.0	1.0
ENSG00000162777	0	6	1.0	1.0
ENSG00000173947	0	6	1.0	1.0
ENSG00000143110	0	3	1.0	1.0
ENSG00000134248	1	3	1.0	1.0
ENSG00000134262	0	1	1.0	1.0
ENSG00000118655	0	2	1.0	1.0
ENSG00000184599	0	13	1.0	1.0
ENSG00000134200	0	7	1.0	1.0
ENSG00000213281	0	9	1.0	1.0
ENSG00000052723	0	6	1.0	1.0
ENSG00000100941	0	8	1.0	1.0
ENSG00000136352	0	1	1.0	1.0
ENSG00000198807	0	4	1.0	1.0
ENSG00000129514	0	5	1.0	1.0
ENSG00000118137	0	1	1.0	1.0
ENSG00000167286	0	3	1.0	1.0
ENSG00000118094	1	9	1.0	1.0
ENSG00000172425	0	1	1.0	1.0
ENSG00000198851	0	6	1.0	1.0
ENSG00000100453	0	2	1.0	1.0
ENSG00000129467	1	17	1.0	1.0
ENSG00000205978	0	11	1.0	1.0
ENSG00000139899	0	1	1.0	1.0
ENSG00000100441	0	14	1.0	1.0
ENSG00000100445	0	6	1.0	1.0
ENSG00000092009	0	1	1.0	1.0
ENSG00000154096	0	6	1.0	1.0
ENSG00000172350	0	3	1.0	1.0
ENSG00000256269	0	3	1.0	1.0
ENSG00000214943	1	6	1.0	1.0
ENSG00000279116	0	1	1.0	1.0
ENSG00000188909	0	3	1.0	1.0
ENSG00000109971	0	4	1.0	1.0
ENSG00000166261	0	2	1.0	1.0
ENSG00000173456	0	1	1.0	1.0
ENSG00000154143	0	5	1.0	1.0
ENSG00000154144	0	10	1.0	1.0
ENSG00000154146	0	1	1.0	1.0
ENSG00000254737	0	3	1.0	1.0
ENSG00000234560	0	1	1.0	1.0
ENSG00000182634	0	2	1.0	1.0
ENSG00000197849	0	1	1.0	1.0
ENSG00000149564	1	5	1.0	1.0
ENSG00000134955	0	23	1.0	1.0
ENSG00000150433	0	9	1.0	1.0
ENSG00000197125	0	7	1.0	1.0
ENSG00000170953	1	2	1.0	1.0
ENSG00000174021	0	1	1.0	1.0
ENSG00000160180	0	3	1.0	1.0
ENSG00000160182	0	2	1.0	1.0
ENSG00000142871	0	1	1.0	1.0
ENSG00000067334	1	5	1.0	1.0
ENSG00000117505	1	24	1.0	1.0
ENSG00000205927	0	2	1.0	1.0
ENSG00000100938	0	2	1.0	1.0
ENSG00000100897	0	6	1.0	1.0
ENSG00000092010	0	3	1.0	1.0
ENSG00000100908	0	5	1.0	1.0
ENSG00000259431	0	1	1.0	1.0
ENSG00000213983	0	3	1.0	1.0
ENSG00000100867	0	26	1.0	1.0
ENSG00000100949	0	2	1.0	1.0
ENSG00000196943	0	10	1.0	1.0
ENSG00000136305	0	4	1.0	1.0
ENSG00000213906	0	6	1.0	1.0
ENSG00000213903	0	8	1.0	1.0
ENSG00000213928	0	5	1.0	1.0
ENSG00000196497	0	8	1.0	1.0
ENSG00000236027	0	2	1.0	1.0
ENSG00000237353	0	4	1.0	1.0
ENSG00000171053	0	1	1.0	1.0
ENSG00000196844	0	3	1.0	1.0
ENSG00000092330	0	1	1.0	1.0
ENSG00000197324	0	3	1.0	1.0
ENSG00000120471	0	3	1.0	1.0
ENSG00000182934	0	1	1.0	1.0
ENSG00000110074	0	5	1.0	1.0
ENSG00000221837	0	1	1.0	1.0
ENSG00000184900	0	2	1.0	1.0
ENSG00000186866	0	8	1.0	1.0
ENSG00000142182	0	4	1.0	1.0
ENSG00000116717	0	2	1.0	1.0
ENSG00000172410	0	2	1.0	1.0
ENSG00000132485	1	11	1.0	1.0
ENSG00000205581	0	7	1.0	1.0
ENSG00000235194	0	4	1.0	1.0
ENSG00000100462	0	2	1.0	1.0
ENSG00000222028	0	1	1.0	1.0
ENSG00000155463	0	5	1.0	1.0
ENSG00000100842	0	6	1.0	1.0
ENSG00000166090	1	2	1.0	1.0
ENSG00000166091	0	2	1.0	1.0
ENSG00000179933	0	3	1.0	1.0
ENSG00000092067	0	2	1.0	1.0
ENSG00000130037	0	1	1.0	1.0
ENSG00000118971	5	24	1.0	1.0
ENSG00000118972	0	4	1.0	1.0
ENSG00000151500	0	1	1.0	1.0
ENSG00000181803	0	1	1.0	1.0
ENSG00000111319	1	30	1.0	1.0
ENSG00000111241	0	8	1.0	1.0
ENSG00000160307	0	11	1.0	1.0
ENSG00000183307	0	1	1.0	1.0
ENSG00000213625	0	2	1.0	1.0
ENSG00000160213	0	3	1.0	1.0
ENSG00000160214	0	13	1.0	1.0
ENSG00000160221	0	1	1.0	1.0
ENSG00000129538	0	1	1.0	1.0
ENSG00000169385	0	2	1.0	1.0
ENSG00000179636	0	10	1.0	1.0
ENSG00000100823	0	1	1.0	1.0
ENSG00000165782	0	3	1.0	1.0
ENSG00000182545	0	4	1.0	1.0
ENSG00000188655	0	8	1.0	1.0
ENSG00000173464	0	10	1.0	1.0
ENSG00000111639	0	1	1.0	1.0
ENSG00000111640	0	4	1.0	1.0
ENSG00000255582	0	1	1.0	1.0
ENSG00000206150	0	1	1.0	1.0
ENSG00000181562	0	1	1.0	1.0
ENSG00000169413	0	2	1.0	1.0
ENSG00000258453	0	4	1.0	1.0
ENSG00000182652	0	5	1.0	1.0
ENSG00000186009	0	8	1.0	1.0
ENSG00000089692	0	8	1.0	1.0
ENSG00000111644	0	6	1.0	1.0
ENSG00000176299	0	10	1.0	1.0
ENSG00000165762	0	10	1.0	1.0
ENSG00000155249	0	6	1.0	1.0
ENSG00000169488	0	2	1.0	1.0
ENSG00000176253	0	3	1.0	1.0
ENSG00000176230	0	8	1.0	1.0
ENSG00000162373	0	11	1.0	1.0
ENSG00000099899	0	1	1.0	1.0
ENSG00000185608	0	1	1.0	1.0
ENSG00000211452	1	10	1.0	1.0
ENSG00000116157	0	2	1.0	1.0
ENSG00000143006	0	2	1.0	1.0
ENSG00000058799	1	15	1.0	1.0
ENSG00000142173	0	25	1.0	1.0
ENSG00000006555	0	9	1.0	1.0
ENSG00000162398	2	19	1.0	1.0
ENSG00000171860	0	1	1.0	1.0
ENSG00000184344	0	6	1.0	1.0
ENSG00000139194	0	4	1.0	1.0
ENSG00000196832	0	9	1.0	1.0
ENSG00000176198	0	7	1.0	1.0
ENSG00000150045	0	21	1.0	1.0
ENSG00000188393	1	19	1.0	1.0
ENSG00000134884	1	35	1.0	1.0
ENSG00000183542	0	1	1.0	1.0
ENSG00000205809	0	2	1.0	1.0
ENSG00000111196	0	8	1.0	1.0
ENSG00000121377	0	1	1.0	1.0
ENSG00000159214	0	5	1.0	1.0
ENSG00000159496	1	9	1.0	1.0
ENSG00000169314	0	1	1.0	1.0
ENSG00000250479	0	1	1.0	1.0
ENSG00000128228	0	1	1.0	1.0
ENSG00000173846	0	3	1.0	1.0
ENSG00000222009	0	3	1.0	1.0
ENSG00000117407	0	2	1.0	1.0
ENSG00000132768	0	1	1.0	1.0
ENSG00000117410	0	2	1.0	1.0
ENSG00000117411	0	2	1.0	1.0
ENSG00000186377	1	13	1.0	1.0
ENSG00000162456	0	2	1.0	1.0
ENSG00000159596	0	3	1.0	1.0
ENSG00000117472	0	4	1.0	1.0
ENSG00000132773	0	1	1.0	1.0
ENSG00000162366	0	5	1.0	1.0
ENSG00000162367	1	11	1.0	1.0
ENSG00000186564	0	1	1.0	1.0
ENSG00000117834	0	3	1.0	1.0
ENSG00000186118	0	6	1.0	1.0
ENSG00000057593	0	19	1.0	1.0
ENSG00000153487	0	5	1.0	1.0
ENSG00000134551	1	2	1.0	1.0
ENSG00000255837	0	1	1.0	1.0
ENSG00000126218	2	21	1.0	1.0
ENSG00000111291	0	2	1.0	1.0
ENSG00000256537	0	3	1.0	1.0
ENSG00000230657	0	1	1.0	1.0
ENSG00000121318	0	1	1.0	1.0
ENSG00000169508	0	4	1.0	1.0
ENSG00000165621	0	5	1.0	1.0
ENSG00000246705	0	2	1.0	1.0
ENSG00000043355	0	6	1.0	1.0
ENSG00000177938	0	2	1.0	1.0
ENSG00000139055	0	6	1.0	1.0
ENSG00000111348	0	6	1.0	1.0
ENSG00000139053	0	5	1.0	1.0
ENSG00000123095	0	2	1.0	1.0
ENSG00000004700	1	16	1.0	1.0
ENSG00000134548	0	11	1.0	1.0
ENSG00000214700	0	3	1.0	1.0
ENSG00000049089	0	22	1.0	1.0
ENSG00000185668	0	1	1.0	1.0
ENSG00000168653	0	7	1.0	1.0
ENSG00000127129	0	9	1.0	1.0
ENSG00000066185	0	23	1.0	1.0
ENSG00000164002	0	5	1.0	1.0
ENSG00000116990	0	2	1.0	1.0
ENSG00000188800	1	5	1.0	1.0
ENSG00000178922	0	4	1.0	1.0
ENSG00000164011	0	4	1.0	1.0
ENSG00000117394	0	29	1.0	1.0
ENSG00000186973	0	14	1.0	1.0
ENSG00000253313	0	2	1.0	1.0
ENSG00000099960	0	1	1.0	1.0
ENSG00000117399	0	2	1.0	1.0
ENSG00000066322	0	1	1.0	1.0
ENSG00000159479	0	1	1.0	1.0
ENSG00000152192	0	4	1.0	1.0
ENSG00000136158	0	3	1.0	1.0
ENSG00000178235	0	3	1.0	1.0
ENSG00000184564	0	3	1.0	1.0
ENSG00000165300	1	20	1.0	1.0
ENSG00000174236	0	4	1.0	1.0
ENSG00000125285	0	1	1.0	1.0
ENSG00000139133	0	10	1.0	1.0
ENSG00000175548	0	6	1.0	1.0
ENSG00000142686	0	1	1.0	1.0
ENSG00000189280	0	3	1.0	1.0
ENSG00000243749	0	1	1.0	1.0
ENSG00000184389	0	4	1.0	1.0
ENSG00000160097	0	5	1.0	1.0
ENSG00000092850	0	2	1.0	1.0
ENSG00000116863	0	2	1.0	1.0
ENSG00000116871	0	14	1.0	1.0
ENSG00000020129	0	6	1.0	1.0
ENSG00000163874	0	4	1.0	1.0
ENSG00000116922	0	2	1.0	1.0
ENSG00000142694	0	1	1.0	1.0
ENSG00000116898	0	7	1.0	1.0
ENSG00000100053	0	1	1.0	1.0
ENSG00000240972	0	1	1.0	1.0
ENSG00000099974	0	5	1.0	1.0
ENSG00000099977	0	3	1.0	1.0
ENSG00000185090	0	2	1.0	1.0
ENSG00000136099	0	3	1.0	1.0
ENSG00000123171	0	3	1.0	1.0
ENSG00000253797	0	3	1.0	1.0
ENSG00000139168	0	6	1.0	1.0
ENSG00000280165	0	1	1.0	1.0
ENSG00000237378	0	3	1.0	1.0
ENSG00000111405	0	4	1.0	1.0
ENSG00000174233	1	12	1.0	1.0
ENSG00000152213	0	4	1.0	1.0
ENSG00000102539	0	1	1.0	1.0
ENSG00000162510	0	1	1.0	1.0
ENSG00000253304	0	3	1.0	1.0
ENSG00000126698	2	23	1.0	1.0
ENSG00000126709	0	7	1.0	1.0
ENSG00000117751	1	9	1.0	1.0
ENSG00000160050	0	3	1.0	1.0
ENSG00000142910	0	4	1.0	1.0
ENSG00000121764	0	2	1.0	1.0
ENSG00000162517	0	3	1.0	1.0
ENSG00000100219	0	10	1.0	1.0
ENSG00000225828	0	4	1.0	1.0
ENSG00000121905	0	2	1.0	1.0
ENSG00000121900	0	3	1.0	1.0
ENSG00000239282	0	1	1.0	1.0
ENSG00000099992	0	21	1.0	1.0
ENSG00000100314	0	5	1.0	1.0
ENSG00000184076	0	2	1.0	1.0
ENSG00000185340	0	4	1.0	1.0
ENSG00000100276	0	8	1.0	1.0
ENSG00000139636	1	14	1.0	1.0
ENSG00000123416	0	1	1.0	1.0
ENSG00000167552	0	5	1.0	1.0
ENSG00000135406	0	3	1.0	1.0
ENSG00000134285	0	3	1.0	1.0
ENSG00000169884	0	5	1.0	1.0
ENSG00000167580	0	2	1.0	1.0
ENSG00000086159	0	6	1.0	1.0
ENSG00000186897	0	1	1.0	1.0
ENSG00000178401	1	8	1.0	1.0
ENSG00000139549	0	2	1.0	1.0
ENSG00000139629	1	24	1.0	1.0
ENSG00000110881	1	6	1.0	1.0
ENSG00000167588	0	4	1.0	1.0
ENSG00000179630	0	6	1.0	1.0
ENSG00000165572	0	1	1.0	1.0
ENSG00000102760	0	3	1.0	1.0
ENSG00000142765	0	3	1.0	1.0
ENSG00000142733	0	4	1.0	1.0
ENSG00000174950	0	1	1.0	1.0
ENSG00000131910	0	2	1.0	1.0
ENSG00000175707	1	6	1.0	1.0
ENSG00000100342	0	14	1.0	1.0
ENSG00000175329	0	5	1.0	1.0
ENSG00000221963	0	11	1.0	1.0
ENSG00000242114	0	2	1.0	1.0
ENSG00000100368	0	24	1.0	1.0
ENSG00000100336	0	24	1.0	1.0
ENSG00000128335	0	7	1.0	1.0
ENSG00000158156	0	3	1.0	1.0
ENSG00000100078	0	3	1.0	1.0
ENSG00000123395	0	2	1.0	1.0
ENSG00000180332	0	3	1.0	1.0
ENSG00000205426	0	1	1.0	1.0
ENSG00000170523	0	2	1.0	1.0
ENSG00000135443	0	5	1.0	1.0
ENSG00000161849	0	3	1.0	1.0
ENSG00000170454	0	8	1.0	1.0
ENSG00000161835	0	11	1.0	1.0
ENSG00000170465	0	4	1.0	1.0
ENSG00000205420	0	10	1.0	1.0
ENSG00000186081	0	1	1.0	1.0
ENSG00000139648	0	4	1.0	1.0
ENSG00000170484	0	2	1.0	1.0
ENSG00000135480	0	22	1.0	1.0
ENSG00000172867	0	4	1.0	1.0
ENSG00000167768	0	2	1.0	1.0
ENSG00000185069	1	8	1.0	1.0
ENSG00000186442	0	4	1.0	1.0
ENSG00000189266	0	1	1.0	1.0
ENSG00000241360	0	1	1.0	1.0
ENSG00000100097	0	3	1.0	1.0
ENSG00000273899	0	15	1.0	1.0
ENSG00000189060	0	1	1.0	1.0
ENSG00000197245	0	2	1.0	1.0
ENSG00000001460	1	14	1.0	1.0
ENSG00000117602	2	43	1.0	1.0
ENSG00000142675	0	7	1.0	1.0
ENSG00000169442	0	2	1.0	1.0
ENSG00000158008	0	1	1.0	1.0
ENSG00000253368	0	2	1.0	1.0
ENSG00000158246	0	2	1.0	1.0
ENSG00000131914	0	11	1.0	1.0
ENSG00000175793	0	1	1.0	1.0
ENSG00000142684	0	1	1.0	1.0
ENSG00000111077	0	8	1.0	1.0
ENSG00000167779	0	2	1.0	1.0
ENSG00000120699	0	4	1.0	1.0
ENSG00000180138	0	1	1.0	1.0
ENSG00000180660	0	1	1.0	1.0
ENSG00000135409	0	1	1.0	1.0
ENSG00000205352	0	6	1.0	1.0
ENSG00000139546	0	1	1.0	1.0
ENSG00000123349	0	3	1.0	1.0
ENSG00000123364	0	1	1.0	1.0
ENSG00000123407	0	1	1.0	1.0
ENSG00000180806	0	4	1.0	1.0
ENSG00000037965	0	3	1.0	1.0
ENSG00000122035	0	1	1.0	1.0
ENSG00000122034	1	6	1.0	1.0
ENSG00000180730	0	4	1.0	1.0
ENSG00000100307	0	17	1.0	1.0
ENSG00000100316	0	1	1.0	1.0
ENSG00000183741	0	13	1.0	1.0
ENSG00000244509	0	6	1.0	1.0
ENSG00000142789	1	31	1.0	1.0
ENSG00000070886	0	10	1.0	1.0
ENSG00000159189	0	1	1.0	1.0
ENSG00000100298	0	3	1.0	1.0
ENSG00000133466	0	17	1.0	1.0
ENSG00000278195	1	15	1.0	1.0
ENSG00000007968	0	4	1.0	1.0
ENSG00000011009	0	2	1.0	1.0
ENSG00000215906	0	2	1.0	1.0
ENSG00000100116	0	11	1.0	1.0
ENSG00000128310	0	1	1.0	1.0
ENSG00000100060	2	14	1.0	1.0
ENSG00000128311	0	4	1.0	1.0
ENSG00000135447	0	2	1.0	1.0
ENSG00000123405	0	3	1.0	1.0
ENSG00000139572	0	1	1.0	1.0
ENSG00000165556	0	10	1.0	1.0
ENSG00000135404	0	1	1.0	1.0
ENSG00000123307	0	1	1.0	1.0
ENSG00000170605	0	1	1.0	1.0
ENSG00000179919	0	1	1.0	1.0
ENSG00000205330	0	3	1.0	1.0
ENSG00000123342	0	2	1.0	1.0
ENSG00000123374	0	1	1.0	1.0
ENSG00000175398	0	2	1.0	1.0
ENSG00000170439	0	4	1.0	1.0
ENSG00000135441	0	4	1.0	1.0
ENSG00000092841	0	3	1.0	1.0
ENSG00000135482	0	6	1.0	1.0
ENSG00000117122	0	2	1.0	1.0
ENSG00000162458	0	27	1.0	1.0
ENSG00000233954	0	2	1.0	1.0
ENSG00000162482	0	2	1.0	1.0
ENSG00000040487	0	5	1.0	1.0
ENSG00000179023	0	5	1.0	1.0
ENSG00000162543	0	5	1.0	1.0
ENSG00000162545	0	4	1.0	1.0
ENSG00000158748	0	18	1.0	1.0
ENSG00000183114	0	1	1.0	1.0
ENSG00000150459	0	10	1.0	1.0
ENSG00000165474	0	13	1.0	1.0
ENSG00000175336	0	2	1.0	1.0
ENSG00000135517	0	12	1.0	1.0
ENSG00000205863	0	2	1.0	1.0
ENSG00000173141	0	1	1.0	1.0
ENSG00000182199	0	1	1.0	1.0
ENSG00000185633	0	2	1.0	1.0
ENSG00000139547	0	4	1.0	1.0
ENSG00000166860	0	2	1.0	1.0
ENSG00000166863	1	10	1.0	1.0
ENSG00000166866	0	8	1.0	1.0
ENSG00000176422	0	3	1.0	1.0
ENSG00000111432	0	2	1.0	1.0
ENSG00000139269	0	3	1.0	1.0
ENSG00000111087	0	5	1.0	1.0
ENSG00000123329	0	5	1.0	1.0
ENSG00000166987	0	5	1.0	1.0
ENSG00000187848	0	1	1.0	1.0
ENSG00000185163	0	6	1.0	1.0
ENSG00000184967	1	5	1.0	1.0
ENSG00000178498	0	4	1.0	1.0
ENSG00000135439	1	5	1.0	1.0
ENSG00000111012	0	2	1.0	1.0
ENSG00000182196	0	5	1.0	1.0
ENSG00000198812	0	1	1.0	1.0
ENSG00000111537	0	1	1.0	1.0
ENSG00000127318	0	2	1.0	1.0
ENSG00000116670	0	3	1.0	1.0
ENSG00000177000	0	9	1.0	1.0
ENSG00000175206	0	2	1.0	1.0
ENSG00000204510	0	8	1.0	1.0
ENSG00000232423	0	1	1.0	1.0
ENSG00000275774	0	3	1.0	1.0
ENSG00000204505	0	3	1.0	1.0
ENSG00000116771	2	15	1.0	1.0
ENSG00000279804	0	4	1.0	1.0
ENSG00000182330	0	5	1.0	1.0
ENSG00000128272	0	12	1.0	1.0
ENSG00000187051	0	7	1.0	1.0
ENSG00000111615	0	9	1.0	1.0
ENSG00000090382	0	2	1.0	1.0
ENSG00000111046	0	1	1.0	1.0
ENSG00000111049	0	2	1.0	1.0
ENSG00000259075	0	7	1.0	1.0
ENSG00000133636	0	6	1.0	1.0
ENSG00000176383	0	11	1.0	1.0
ENSG00000139718	3	20	1.0	1.0
ENSG00000169962	0	3	1.0	1.0
ENSG00000175756	0	2	1.0	1.0
ENSG00000198355	0	2	1.0	1.0
ENSG00000185386	0	2	1.0	1.0
ENSG00000130487	0	5	1.0	1.0
ENSG00000188636	0	4	1.0	1.0
ENSG00000177989	0	4	1.0	1.0
ENSG00000025708	0	6	1.0	1.0
ENSG00000157873	0	2	1.0	1.0
ENSG00000130762	0	7	1.0	1.0
ENSG00000100253	0	1	1.0	1.0
ENSG00000189409	0	1	1.0	1.0
ENSG00000100312	0	7	1.0	1.0
