## Supplementary File 4-4 for "Gene-Set Based Rare Variant Association Analysis of Whole Genome Sequencing Data in the Portuguese Island Collection for Schizophrenia and Bipolar Disorder"

Genome	obs_sep	number_of_variants	pvalue
Genome	516889	2091460	1.0
