## Supplementary File 5-1 for "Gene-Set Based Rare Variant Association Analysis of Whole Genome Sequencing Data in the Portuguese Island Collection for Schizophrenia and Bipolar Disorder" (part 1 of 2)

Region	max_MAF	Pvalue	Pvalue_Burden	Pvalue_SKAT	BETA_Burden	SE_Burden	MAC	MAC_case	MAC_control	Number_rare	Number_ultra_rare	FDR_Pvalue	FDR_SKAT	FDR_Burden
BROWNE_HCMV_INFECTION_8HR_DN	0.01	0.0001289799375663	0.0001289799375663	0.0001289799375663	7.70395966521261	2.01231929905245	42.0	31.0	11.0	0.0	43.0	0.32936425434903666	0.32936425434903666	0.32936425434903666
WP_5Q35_COPY_NUMBER_VARIATION	0.01	0.0001663013736888	0.0001663013736888	0.0001663013736888	196.083045491184	52.0753463816459	66.0	42.0	24.0	0.0	80.0	0.32936425434903666	0.32936425434903666	0.32936425434903666
REACTOME_SCAVENGING_BY_CLASS_F_RECEPTORS	0.01	0.0001762286840231	0.0001762286840231	0.0001762286840231	1.18747476795833	0.316587286212856	26.0	22.0	4.0	0.0	21.0	0.32936425434903666	0.32936425434903666	0.32936425434903666
CHUNG_BLISTER_CYTOTOXICITY_DN	0.01	0.0001970471159731	0.0001970471159731	0.0001970471159731	3.15582887746887	0.847709318937082	35.0	27.0	8.0	0.0	33.0	0.32936425434903666	0.32936425434903666	0.32936425434903666
OUILLETTE_CLL_13Q14_DELETION_DN	0.01	0.0004078714540207	0.0004078714540207	0.0004078714540207	3.35921063175737	0.950288521515015	36.0	27.0	9.0	0.0	34.0	0.4920262004172397	0.4920262004172397	0.4920262004172397
KEGG_DRUG_METABOLISM_OTHER_ENZYMES	0.01	0.0004663818550235	0.0004663818550235	0.0004663818550235	9.00302762640399	2.57276633009412	44.0	31.0	13.0	0.0	42.0	0.4920262004172397	0.4920262004172397	0.4920262004172397
KAUFFMANN_DNA_REPLICATION_GENES	0.01	0.0005151336229316	0.0005151336229316	0.0005151336229316	1968.08246242063	566.719791949565	81.0	47.0	34.0	0.0	100.0	0.4920262004172397	0.4920262004172397	0.4920262004172397
WP_OLIGODENDROCYTE_DEVELOPMENT	0.01	0.0007915068069231	0.0007915068069231	0.0007915068069231	5.96417405616745	1.77730098203186	41.0	29.0	12.0	0.0	40.0	0.5025220375932689	0.5025220375932689	0.5025220375932689
REACTOME_FORMATION_OF_INCISION_COMPLEX_IN_GG_NER	0.01	0.0008973260990595	0.0008973260990595	0.0008973260990595	4.63673958462029	1.39623625935682	39.0	28.0	11.0	0.0	35.0	0.5025220375932689	0.5025220375932689	0.5025220375932689
REACTOME_SCAVENGING_BY_CLASS_B_RECEPTORS	0.01	0.0008997032692445	0.0008997032692445	0.0008997032692445	0.47779184628001	0.143906870803808	18.0	16.0	2.0	0.0	16.0	0.5025220375932689	0.5025220375932689	0.5025220375932689
INAMURA_LUNG_CANCER_SCC_UP	0.01	0.0010824069632268	0.0010824069632268	0.0010824069632268	0.352424523848844	0.107835032560846	14.0	13.0	1.0	0.0	12.0	0.5025220375932689	0.5025220375932689	0.5025220375932689
WP_LEUKOTRIENE_METABOLIC_PATHWAY	0.01	0.0011496095268553	0.0011496095268553	0.0011496095268553	0.350414609136994	0.107783525273581	14.0	13.0	1.0	0.0	13.0	0.5025220375932689	0.5025220375932689	0.5025220375932689
ELVIDGE_HYPOXIA_BY_DMOG_UP	0.01	0.0011832362184664	0.0011832362184664	0.0011832362184664	145.202127196808	44.7755239564648	65.0	40.0	25.0	0.0	86.0	0.5025220375932689	0.5025220375932689	0.5025220375932689
KEGG_STEROID_HORMONE_BIOSYNTHESIS	0.01	0.0013388517037126	0.0013388517037126	0.0013388517037126	6.43479933187096	2.0061608781283	42.0	29.0	13.0	0.0	37.0	0.5025220375932689	0.5025220375932689	0.5025220375932689
BOUDOUKHA_BOUND_BY_IGF2BP2	0.01	0.001499988560499	0.001499988560499	0.001499988560499	10.4849736942964	3.30268081661436	46.0	31.0	15.0	0.0	40.0	0.5025220375932689	0.5025220375932689	0.5025220375932689
WOOD_EBV_EBNA1_TARGETS_UP	0.01	0.0016480852456972	0.0016480852456972	0.0016480852456972	299.661265038082	95.2133906867513	70.0	42.0	28.0	0.0	78.0	0.5025220375932689	0.5025220375932689	0.5025220375932689
WP_HEPATITIS_C_AND_HEPATOCELLULAR_CARCINOMA	0.01	0.0016537956185554	0.0016537956185554	0.0016537956185554	2.18815948340789	0.695482143324504	33.0	24.0	9.0	0.0	25.0	0.5025220375932689	0.5025220375932689	0.5025220375932689
UDAYAKUMAR_MED1_TARGETS_UP	0.01	0.0017272651099425	0.0017272651099425	0.0017272651099425	393.161066576116	125.469690214742	72.0	43.0	29.0	0.0	87.0	0.5025220375932689	0.5025220375932689	0.5025220375932689
SETLUR_PROSTATE_CANCER_TMPRSS2_ERG_FUSION_UP	0.01	0.0018095810692369	0.0018095810692369	0.0018095810692369	9.07741272020721	2.90958973594692	45.0	30.0	15.0	0.0	43.0	0.5025220375932689	0.5025220375932689	0.5025220375932689
MCBRYAN_PUBERTAL_BREAST_6_7WK_DN	0.01	0.0019320009222652	0.0019320009222652	0.0019320009222652	25.5304145363483	8.23431341260568	53.0	34.0	19.0	0.0	59.0	0.5025220375932689	0.5025220375932689	0.5025220375932689
WP_FAMILIAL_HYPERLIPIDEMIA_TYPE_2	0.01	0.002016138553767	0.002016138553767	0.002016138553767	0.786490368360789	0.254705292828332	24.0	19.0	5.0	0.0	22.0	0.5025220375932689	0.5025220375932689	0.5025220375932689
PUJANA_BREAST_CANCER_WITH_BRCA1_MUTATED_UP	0.01	0.0020442136489181	0.0020442136489181	0.0020442136489181	6.99253409958594	2.2675553994543	43.0	29.0	14.0	0.0	37.0	0.5025220375932689	0.5025220375932689	0.5025220375932689
PASQUALUCCI_LYMPHOMA_BY_GC_STAGE_UP	0.01	0.0021066886086776	0.0021066886086776	0.0021066886086776	84439.0751434137	27461.9654347649	102.0	54.0	48.0	0.0	224.0	0.5025220375932689	0.5025220375932689	0.5025220375932689
REACTOME_CASPASE_MEDIATED_CLEAVAGE_OF_CYTOSKELETAL_PROTEINS	0.01	0.0022247333841624	0.0022247333841624	0.0022247333841624	1.52439110604262	0.498416891477742	30.0	22.0	8.0	0.0	24.0	0.5025220375932689	0.5025220375932689	0.5025220375932689
REACTOME_PLASMA_LIPOPROTEIN_ASSEMBLY	0.01	0.0022334337741388	0.0022334337741388	0.0022334337741388	1.31609660712594	0.430477282602519	29.0	22.0	7.0	0.0	23.0	0.5025220375932689	0.5025220375932689	0.5025220375932689
TAKEDA_TARGETS_OF_NUP98_HOXA9_FUSION_8D_DN	0.01	0.0022829119315227	0.0022829119315227	0.0022829119315227	5657.09738796083	1854.34654671285	88.0	49.0	39.0	0.0	126.0	0.5025220375932689	0.5025220375932689	0.5025220375932689
MEISSNER_NPC_ICP_WITH_H3_UNMETHYLATED	0.01	0.0023212948966215	0.0023212948966215	0.0023212948966215	5.40163138659182	1.77351964363333	41.0	28.0	13.0	0.0	40.0	0.5025220375932689	0.5025220375932689	0.5025220375932689
KEGG_PYRIMIDINE_METABOLISM	0.01	0.0023506430938957	0.0023506430938957	0.0023506430938957	43.2351298921048	14.2130453574077	57.0	36.0	21.0	0.0	58.0	0.5025220375932689	0.5025220375932689	0.5025220375932689
DER_IFN_GAMMA_RESPONSE_UP	0.01	0.0023800605438927	0.0023800605438927	0.0023800605438927	3.34222665821694	1.10007265540255	37.0	26.0	11.0	0.0	34.0	0.5025220375932689	0.5025220375932689	0.5025220375932689
YAMAZAKI_TCEB3_TARGETS_DN	0.01	0.0024729615150135	0.0024729615150135	0.0024729615150135	2870.24143895327	948.329027519092	84.0	47.0	37.0	0.0	124.0	0.5025220375932689	0.5025220375932689	0.5025220375932689
REACTOME_VLDL_ASSEMBLY	0.01	0.0025477759581061	0.0025477759581061	0.0025477759581061	0.360504323985749	0.119466886596594	16.0	14.0	2.0	0.0	14.0	0.5025220375932689	0.5025220375932689	0.5025220375932689
BOYLAN_MULTIPLE_MYELOMA_D_CLUSTER_DN	0.01	0.002573953350781	0.002573953350781	0.002573953350781	2.62973287282139	0.87235852570332	35.0	25.0	10.0	0.0	33.0	0.5025220375932689	0.5025220375932689	0.5025220375932689
HOLLERN_SOLID_NODULAR_BREAST_TUMOR_UP	0.01	0.0026776052995203	0.0026776052995203	0.0026776052995203	0.450087113706996	0.149903468366371	18.0	15.0	3.0	0.0	15.0	0.5025220375932689	0.5025220375932689	0.5025220375932689
PANGAS_TUMOR_SUPPRESSION_BY_SMAD1_AND_SMAD5_DN	0.01	0.0027786555495071	0.0027786555495071	0.0027786555495071	438.757277494112	146.681731867451	73.0	43.0	30.0	0.0	76.0	0.5025220375932689	0.5025220375932689	0.5025220375932689
WP_AMPACTIVATED_PROTEIN_KINASE_SIGNALING	0.01	0.0028471931939966	0.0028471931939966	0.0028471931939966	14.0243330236861	4.70020343872192	49.0	32.0	17.0	0.0	57.0	0.5025220375932689	0.5025220375932689	0.5025220375932689
WANG_CLASSIC_ADIPOGENIC_TARGETS_OF_PPARG	0.01	0.0029016461800676	0.0029016461800676	0.0029016461800676	1.48356611928018	0.498180385367683	30.0	22.0	8.0	0.0	30.0	0.5025220375932689	0.5025220375932689	0.5025220375932689
TUOMISTO_TUMOR_SUPPRESSION_BY_COL13A1_DN	0.01	0.0029296021150432	0.0029296021150432	0.0029296021150432	0.445941931343533	0.149894952611873	18.0	15.0	3.0	0.0	14.0	0.5025220375932689	0.5025220375932689	0.5025220375932689
HAMAI_APOPTOSIS_VIA_TRAIL_DN	0.01	0.0029315158769301	0.0029315158769301	0.0029315158769301	8344.58329234052	2805.06285879812	90.0	49.0	41.0	0.0	136.0	0.5025220375932689	0.5025220375932689	0.5025220375932689
FARMER_BREAST_CANCER_CLUSTER_7	0.01	0.0031368740562557	0.0031368740562557	0.0031368740562557	0.70969998675725	0.240250775345128	23.0	18.0	5.0	0.0	17.0	0.5025220375932689	0.5025220375932689	0.5025220375932689
GARGALOVIC_RESPONSE_TO_OXIDIZED_PHOSPHOLIPIDS_YELLOW_UP	0.01	0.0031808262414589	0.0031808262414589	0.0031808262414589	1.47053630905911	0.498537583105767	30.0	22.0	8.0	0.0	28.0	0.5025220375932689	0.5025220375932689	0.5025220375932689
MISIAK_ANAPLASTIC_THYROID_CARCINOMA_UP	0.01	0.0031884224533785	0.0031884224533785	0.0031884224533785	6.68158140941759	2.2657393895328	43.0	29.0	14.0	0.0	44.0	0.5025220375932689	0.5025220375932689	0.5025220375932689
LI_AMPLIFIED_IN_LUNG_CANCER	0.01	0.0033459268093597	0.0033459268093597	0.0033459268093597	176.716295504089	60.2299025540794	67.0	40.0	27.0	0.0	75.0	0.5025220375932689	0.5025220375932689	0.5025220375932689
ELVIDGE_HYPOXIA_UP	0.01	0.0033945024745329	0.0033945024745329	0.0033945024745329	1963.14962870742	670.119240026401	82.0	46.0	36.0	0.0	124.0	0.5025220375932689	0.5025220375932689	0.5025220375932689
LIN_NPAS4_TARGETS_DN	0.01	0.0034047803047171	0.0034047803047171	0.0034047803047171	3.22439878908752	1.10099858589494	37.0	26.0	11.0	0.0	37.0	0.5025220375932689	0.5025220375932689	0.5025220375932689
LE_EGR2_TARGETS_UP	0.01	0.0034452094877037	0.0034452094877037	0.0034452094877037	47.7620810736822	16.3292430208627	58.0	36.0	22.0	0.0	69.0	0.5025220375932689	0.5025220375932689	0.5025220375932689
ELVIDGE_HIF1A_TARGETS_DN	0.01	0.003482567283817	0.003482567283817	0.003482567283817	72.9554608794419	24.9712037398708	61.0	37.0	24.0	0.0	64.0	0.5025220375932689	0.5025220375932689	0.5025220375932689
VANOEVELEN_MYOGENESIS_SIN3A_TARGETS	0.01	0.0035325360106018	0.0035325360106018	0.0035325360106018	4710.74475273336	1614.84867278655	87.0	48.0	39.0	0.0	155.0	0.5025220375932689	0.5025220375932689	0.5025220375932689
REACTOME_CLASS_B_2_SECRETIN_FAMILY_RECEPTORS	0.01	0.003691322702787	0.003691322702787	0.003691322702787	2.25719404172987	0.777430719117104	34.0	24.0	10.0	0.0	32.0	0.5085293005587107	0.5085293005587107	0.5085293005587107
CHESLER_BRAIN_QTL_CIS	0.01	0.0037268824001461	0.0037268824001461	0.0037268824001461	5.80758366710796	2.00233974753121	42.0	28.0	14.0	0.0	51.0	0.5085293005587107	0.5085293005587107	0.5085293005587107
DORSAM_HOXA9_TARGETS_DN	0.01	0.0041385003403306	0.0041385003403306	0.0041385003403306	0.842043589115767	0.293660266342359	25.0	19.0	6.0	0.0	22.0	0.5107446603915625	0.5107446603915625	0.5107446603915625
WANG_BARRETTS_ESOPHAGUS_UP	0.01	0.0042279701371424	0.0042279701371424	0.0042279701371424	127.823262092205	44.6835684062594	65.0	39.0	26.0	0.0	77.0	0.5107446603915625	0.5107446603915625	0.5107446603915625
REACTOME_NUCLEOTIDE_CATABOLISM	0.01	0.0043120544450966	0.0043120544450966	0.0043120544450966	3.53205491645067	1.23741460641788	38.0	26.0	12.0	0.0	36.0	0.5107446603915625	0.5107446603915625	0.5107446603915625
BIOCARTA_CHREBP_PATHWAY	0.01	0.0043499681230205	0.0043499681230205	0.0043499681230205	0.262226255737791	0.0919575589217836	12.0	11.0	1.0	0.0	10.0	0.5107446603915625	0.5107446603915625	0.5107446603915625
REACTOME_DOPAMINE_NEUROTRANSMITTER_RELEASE_CYCLE	0.01	0.0043713838083043	0.0043713838083043	0.0043713838083043	0.511908241069684	0.179614454798167	20.0	16.0	4.0	0.0	14.0	0.5107446603915625	0.5107446603915625	0.5107446603915625
REACTOME_SEROTONIN_NEUROTRANSMITTER_RELEASE_CYCLE	0.01	0.0043713838083043	0.0043713838083043	0.0043713838083043	0.511908241069684	0.179614454798167	20.0	16.0	4.0	0.0	14.0	0.5107446603915625	0.5107446603915625	0.5107446603915625
DARWICHE_PAPILLOMA_RISK_HIGH_DN	0.01	0.0044392466125536	0.0044392466125536	0.0044392466125536	9624.7605237887	3382.88242012464	91.0	49.0	42.0	0.0	137.0	0.5107446603915625	0.5107446603915625	0.5107446603915625
REACTOME_PYRIMIDINE_CATABOLISM	0.01	0.0045579758317268	0.0045579758317268	0.0045579758317268	0.261061391397462	0.0920293565205828	12.0	11.0	1.0	0.0	9.0	0.5107446603915625	0.5107446603915625	0.5107446603915625
KONIGORSKI_INCREASED_SUBCUTANEOUS_ADIPOSE_TISSUE_TOTAL_RATIO_UP	0.01	0.004559801624743	0.004559801624743	0.004559801624743	355.380418775481	125.284346136435	72.0	42.0	30.0	0.0	94.0	0.5107446603915625	0.5107446603915625	0.5107446603915625
REACTOME_LDL_REMODELING	0.01	0.0046819716593129	0.0046819716593129	0.0046819716593129	0.483284065505311	0.170884228213297	20.0	16.0	4.0	0.0	17.0	0.5107446603915625	0.5107446603915625	0.5107446603915625
WP_CLASSICAL_PATHWAY_OF_STEROIDOGENESIS_WITH_GLUCOCORTICOID_AND_MINERALOCORTICOID_METABOLISM	0.01	0.0047221601223395	0.0047221601223395	0.0047221601223395	0.386258933079478	0.136709460880499	17.0	14.0	3.0	0.0	14.0	0.5107446603915625	0.5107446603915625	0.5107446603915625
DOANE_RESPONSE_TO_ANDROGEN_DN	0.01	0.0048773421615194	0.0048773421615194	0.0048773421615194	30866.1703528322	10964.7939396792	97.0	51.0	46.0	0.0	173.0	0.5107446603915625	0.5107446603915625	0.5107446603915625
MEISSNER_ES_ICP_WITH_H3K4ME3_AND_H3K27ME3	0.01	0.0050705776382234	0.0050705776382234	0.0050705776382234	0.382818916654103	0.136598321643751	17.0	14.0	3.0	0.0	19.0	0.5107446603915625	0.5107446603915625	0.5107446603915625
WU_HBX_TARGETS_2_UP	0.01	0.0051053464654412	0.0051053464654412	0.0051053464654412	0.298131734127195	0.106463811244773	14.0	12.0	2.0	0.0	12.0	0.5107446603915625	0.5107446603915625	0.5107446603915625
REACTOME_GLUCOSE_METABOLISM	0.01	0.0051296071604277	0.0051296071604277	0.0051296071604277	425.136987870283	151.900823122558	73.0	42.0	31.0	0.0	78.0	0.5107446603915625	0.5107446603915625	0.5107446603915625
REACTOME_CHYLOMICRON_ASSEMBLY	0.01	0.0051732484551706	0.0051732484551706	0.0051732484551706	0.477481319631983	0.170770365505064	20.0	16.0	4.0	0.0	17.0	0.5107446603915625	0.5107446603915625	0.5107446603915625
REACTOME_APOPTOTIC_CLEAVAGE_OF_CELL_ADHESION_PROTEINS	0.01	0.0052826093731745	0.0052826093731745	0.0052826093731745	0.60602646011138	0.217270198974449	22.0	17.0	5.0	0.0	21.0	0.5107446603915625	0.5107446603915625	0.5107446603915625
MEBARKI_HCC_PROGENITOR_WNT_DN_CTNNB1_INDEPENDENT	0.01	0.0053500063611993	0.0053500063611993	0.0053500063611993	0.963944994735022	0.346099458518901	27.0	20.0	7.0	0.0	24.0	0.5107446603915625	0.5107446603915625	0.5107446603915625
GUO_HEX_TARGETS_UP	0.01	0.0054263900849445	0.0054263900849445	0.0054263900849445	89.5787501931685	32.2159902395936	63.0	38.0	25.0	0.0	67.0	0.5107446603915625	0.5107446603915625	0.5107446603915625
WP_ALTERNATIVE_PATHWAY_OF_FETAL_ANDROGEN_SYNTHESIS	0.01	0.0054697396166543	0.0054697396166543	0.0054697396166543	0.237472036029127	0.0854836021424263	11.0	10.0	1.0	0.0	7.0	0.5107446603915625	0.5107446603915625	0.5107446603915625
PARK_TRETINOIN_RESPONSE_AND_RARA_PLZF_FUSION	0.01	0.0055547092267211	0.0055547092267211	0.0055547092267211	0.602523187188439	0.217284354845713	22.0	17.0	5.0	0.0	17.0	0.5107446603915625	0.5107446603915625	0.5107446603915625
REACTOME_SEROTONIN_RECEPTORS	0.01	0.0055594981867674	0.0055594981867674	0.0055594981867674	0.237085664458942	0.0855074416432071	11.0	10.0	1.0	0.0	8.0	0.5107446603915625	0.5107446603915625	0.5107446603915625
REACTOME_APOPTOTIC_CLEAVAGE_OF_CELLULAR_PROTEINS	0.01	0.005608783162612	0.005608783162612	0.005608783162612	17.449430676944	6.29985013173184	51.0	32.0	19.0	0.0	57.0	0.5107446603915625	0.5107446603915625	0.5107446603915625
PLASARI_TGFB1_SIGNALING_VIA_NFIC_10HR_UP	0.01	0.0056850958880285	0.0056850958880285	0.0056850958880285	4.89986457718858	1.77183897005315	41.0	27.0	14.0	0.0	43.0	0.5107446603915625	0.5107446603915625	0.5107446603915625
YIH_RESPONSE_TO_ARSENITE_C3	0.01	0.0057236412798107	0.0057236412798107	0.0057236412798107	0.377582415576265	0.136646433994735	17.0	14.0	3.0	0.0	12.0	0.5107446603915625	0.5107446603915625	0.5107446603915625
PID_AR_PATHWAY	0.01	0.005729262567958	0.005729262567958	0.005729262567958	51.8817413413787	18.7780913030837	59.0	36.0	23.0	0.0	56.0	0.5107446603915625	0.5107446603915625	0.5107446603915625
REACTOME_TP53_REGULATES_TRANSCRIPTION_OF_DNA_REPAIR_GENES	0.01	0.0058595809287593	0.0058595809287593	0.0058595809287593	3.83488592667114	1.39170165473632	39.0	26.0	13.0	0.0	40.0	0.5154889222326932	0.5154889222326932	0.5154889222326932
SCHUETZ_BREAST_CANCER_DUCTAL_INVASIVE_DN	0.01	0.0061067244207203	0.0061067244207203	0.0061067244207203	304.252580953945	110.96029163496	71.0	41.0	30.0	0.0	92.0	0.5233335882907244	0.5233335882907244	0.5233335882907244
KEGG_MEDICUS_REFERENCE_GLOBAL_GENOME_NER	0.01	0.0061720031364304	0.0061720031364304	0.0061720031364304	0.37409660788375	0.136606358938369	17.0	14.0	3.0	0.0	14.0	0.5233335882907244	0.5233335882907244	0.5233335882907244
BILD_CTNNB1_ONCOGENIC_SIGNATURE	0.01	0.0062296395294663	0.0062296395294663	0.0062296395294663	78.7975701740596	28.806147067152	62.0	37.0	25.0	0.0	71.0	0.5233335882907244	0.5233335882907244	0.5233335882907244
REACTOME_PKR_MEDIATED_SIGNALING	0.01	0.0062618437127218	0.0062618437127218	0.0062618437127218	66.0697358198302	24.168210819292	61.0	37.0	24.0	0.0	56.0	0.5233335882907244	0.5233335882907244	0.5233335882907244
YANG_BREAST_CANCER_ESR1_BULK_UP	0.01	0.0063992033939894	0.0063992033939894	0.0063992033939894	0.445135498912569	0.163257074901034	19.0	15.0	4.0	0.0	16.0	0.5243181366480839	0.5243181366480839	0.5243181366480839
ROVERSI_GLIOMA_COPY_NUMBER_UP	0.01	0.0064304647330456	0.0064304647330456	0.0064304647330456	302.424342216748	110.982070854399	71.0	41.0	30.0	0.0	107.0	0.5243181366480839	0.5243181366480839	0.5243181366480839
WP_LIPID_PARTICLES_COMPOSITION	0.01	0.006544366521625	0.006544366521625	0.006544366521625	0.351188745688826	0.129152368610277	17.0	14.0	3.0	0.0	15.0	0.5249684254842513	0.5249684254842513	0.5249684254842513
REACTOME_MITOCHONDRIAL_TRANSLATION	0.01	0.0065954752827815	0.0065954752827815	0.0065954752827815	6.14683483392328	2.26268778648804	43.0	28.0	15.0	0.0	38.0	0.5249684254842513	0.5249684254842513	0.5249684254842513
REACTOME_BIOSYNTHESIS_OF_SPECIALIZED_PRORESOLVING_MEDIATORS_SPMS	0.01	0.0067409410457732	0.0067409410457732	0.0067409410457732	0.339049569083545	0.125139245723702	16.0	13.0	3.0	0.0	15.0	0.529591371287031	0.529591371287031	0.529591371287031
VALK_AML_WITH_CEBPA	0.01	0.0068119739651039	0.0068119739651039	0.0068119739651039	0.716280572069338	0.264710746865616	24.0	18.0	6.0	0.0	23.0	0.529591371287031	0.529591371287031	0.529591371287031
HOEBEKE_LYMPHOID_STEM_CELL_DN	0.01	0.0069173689866332	0.0069173689866332	0.0069173689866332	2.9678346386983	1.09887392657552	37.0	25.0	12.0	0.0	39.0	0.531603782122179	0.531603782122179	0.531603782122179
VALK_AML_CLUSTER_15	0.01	0.0071141896201085	0.0071141896201085	0.0071141896201085	0.874034661668291	0.324744750110981	26.0	19.0	7.0	0.0	23.0	0.5381131320428688	0.5381131320428688	0.5381131320428688
HOSHIDA_LIVER_CANCER_SUBCLASS_S3	0.01	0.0072488328831212	0.0072488328831212	0.0072488328831212	68518.2555005057	25517.0864448962	101.0	52.0	49.0	0.0	198.0	0.5381131320428688	0.5381131320428688	0.5381131320428688
FERRANDO_T_ALL_WITH_MLL_ENL_FUSION_DN	0.01	0.0073451066240899	0.0073451066240899	0.0073451066240899	33.1391017208828	12.3617445067935	56.0	34.0	22.0	0.0	48.0	0.5381131320428688	0.5381131320428688	0.5381131320428688
WP_ECTODERM_DIFFERENTIATION	0.01	0.0073827896871819	0.0073827896871819	0.0073827896871819	476.892596556144	178.007052559993	74.0	42.0	32.0	0.0	90.0	0.5381131320428688	0.5381131320428688	0.5381131320428688
WP_WNT_SIGNALING_NETPATH	0.01	0.0074654528179802	0.0074654528179802	0.0074654528179802	2.93997093807694	1.09891678189607	37.0	25.0	12.0	0.0	38.0	0.5381131320428688	0.5381131320428688	0.5381131320428688
REACTOME_APOPTOTIC_EXECUTION_PHASE	0.01	0.0076464304059837	0.0076464304059837	0.0076464304059837	32.970885136342	12.3611648925586	56.0	34.0	22.0	0.0	64.0	0.5381131320428688	0.5381131320428688	0.5381131320428688
HOUSTIS_ROS	0.01	0.0077441051428258	0.0077441051428258	0.0077441051428258	0.524470659567068	0.196945255284392	21.0	16.0	5.0	0.0	22.0	0.5381131320428688	0.5381131320428688	0.5381131320428688
MOSERLE_IFNA_RESPONSE	0.01	0.0078685932169287	0.0078685932169287	0.0078685932169287	0.862876754899568	0.324675741399562	26.0	19.0	7.0	0.0	22.0	0.5381131320428688	0.5381131320428688	0.5381131320428688
SPIELMAN_LYMPHOBLAST_EUROPEAN_VS_ASIAN_2FC_DN	0.01	0.0079706567289837	0.0079706567289837	0.0079706567289837	0.183332015621738	0.069095581446215	7.0	7.0	0.0	0.0	6.0	0.5381131320428688	0.5381131320428688	0.5381131320428688
REACTOME_SARS_COV_2_INFECTION	0.01	0.0079884398121674	0.0079884398121674	0.0079884398121674	54934.8754927016	20710.1504092148	101.0	53.0	48.0	0.0	219.0	0.5381131320428688	0.5381131320428688	0.5381131320428688
LEE_METASTASIS_AND_ALTERNATIVE_SPLICING_UP	0.01	0.0081637211600641	0.0081637211600641	0.0081637211600641	2018.20266457367	762.96139457906	83.0	46.0	37.0	0.0	78.0	0.5381131320428688	0.5381131320428688	0.5381131320428688
BILANGES_RAPAMYCIN_SENSITIVE_GENES	0.01	0.0084914576627781	0.0084914576627781	0.0084914576627781	0.855089230525935	0.324897098863707	26.0	19.0	7.0	0.0	21.0	0.5381131320428688	0.5381131320428688	0.5381131320428688
WONG_MITOCHONDRIA_GENE_MODULE	0.01	0.0085198149130755	0.0085198149130755	0.0085198149130755	467.963746374077	177.882652231298	74.0	42.0	32.0	0.0	94.0	0.5381131320428688	0.5381131320428688	0.5381131320428688
REACTOME_TRANSLATION_OF_SARS_COV_2_STRUCTURAL_PROTEINS	0.01	0.0085863134223935	0.0085863134223935	0.0085863134223935	9.51396524333467	3.62009181170044	47.0	30.0	17.0	0.0	39.0	0.5381131320428688	0.5381131320428688	0.5381131320428688
HOLLEMAN_PREDNISOLONE_RESISTANCE_ALL_DN	0.01	0.0086225536717665	0.0086225536717665	0.0086225536717665	-0.363450318228452	0.138369365209119	17.0	2.0	15.0	0.0	13.0	0.5381131320428688	0.5381131320428688	0.5381131320428688
REACTOME_CHYLOMICRON_CLEARANCE	0.01	0.0086830522993565	0.0086830522993565	0.0086830522993565	0.406057231177911	0.154730482666734	19.0	15.0	4.0	0.0	17.0	0.5381131320428688	0.5381131320428688	0.5381131320428688
SALVADOR_MARTIN_PEDIATRIC_TBD_ANTI_TNF_THERAPY_NONRESPONDER_POST_TREATMENT_UP	0.01	0.0087948047487072	0.0087948047487072	0.0087948047487072	0.327498537115665	0.125002823948681	16.0	13.0	3.0	0.0	12.0	0.5381131320428688	0.5381131320428688	0.5381131320428688
DER_IFN_ALPHA_RESPONSE_UP	0.01	0.0090165012372803	0.0090165012372803	0.0090165012372803	1.61780062903107	0.619508071651108	32.0	22.0	10.0	0.0	32.0	0.5381131320428688	0.5381131320428688	0.5381131320428688
WP_ETHER_LIPID_BIOSYNTHESIS	0.01	0.0090450149378145	0.0090450149378145	0.0090450149378145	0.179999415063308	0.0689560981285588	7.0	7.0	0.0	0.0	5.0	0.5381131320428688	0.5381131320428688	0.5381131320428688
ELVIDGE_HIF1A_AND_HIF2A_TARGETS_DN	0.01	0.0090693217755056	0.0090693217755056	0.0090693217755056	65.0795697753721	24.9401484339362	61.0	36.0	25.0	0.0	72.0	0.5381131320428688	0.5381131320428688	0.5381131320428688
DANG_REGULATED_BY_MYC_UP	0.01	0.0090793163461874	0.0090793163461874	0.0090793163461874	4.09058620995977	1.56784324368031	40.0	26.0	14.0	0.0	34.0	0.5381131320428688	0.5381131320428688	0.5381131320428688
STONER_ESOPHAGEAL_CARCINOGENESIS_UP	0.01	0.0091526913322114	0.0091526913322114	0.0091526913322114	0.762186070349118	0.292440159355196	25.0	18.0	7.0	0.0	20.0	0.5381131320428688	0.5381131320428688	0.5381131320428688
WANG_TARGETS_OF_MLL_CBP_FUSION_DN	0.01	0.009153963528792	0.009153963528792	0.009153963528792	0.846352926741069	0.32473973873359	26.0	19.0	7.0	0.0	21.0	0.5381131320428688	0.5381131320428688	0.5381131320428688
REACTOME_CHYLOMICRON_REMODELING	0.01	0.009182417806043	0.009182417806043	0.009182417806043	0.403067489942335	0.15471730761973	19.0	15.0	4.0	0.0	16.0	0.5381131320428688	0.5381131320428688	0.5381131320428688
WP_IL17_SIGNALING	0.01	0.0092784954205687	0.0092784954205687	0.0092784954205687	0.424445162481026	0.163146569180689	19.0	15.0	4.0	0.0	13.0	0.5381131320428688	0.5381131320428688	0.5381131320428688
REACTOME_STAT5_ACTIVATION_DOWNSTREAM_OF_FLT3_ITD_MUTANTS	0.01	0.0092839462917258	0.0092839462917258	0.0092839462917258	0.179385428963887	0.068956807968017	7.0	7.0	0.0	0.0	6.0	0.5381131320428688	0.5381131320428688	0.5381131320428688
NEWMAN_ERCC6_TARGETS_DN	0.01	0.0092895826087945	0.0092895826087945	0.0092895826087945	2.54094610914821	0.976832718513015	36.0	24.0	12.0	0.0	27.0	0.5381131320428688	0.5381131320428688	0.5381131320428688
WAKABAYASHI_ADIPOGENESIS_PPARG_RXRA_BOUND_36HR	0.01	0.0093356538195728	0.0093356538195728	0.0093356538195728	1045.17023798028	402.064087793779	79.0	44.0	35.0	0.0	99.0	0.5381131320428688	0.5381131320428688	0.5381131320428688
KEGG_GLYCEROPHOSPHOLIPID_METABOLISM	0.01	0.0094135755484204	0.0094135755484204	0.0094135755484204	9.40987581995187	3.62384182758608	47.0	30.0	17.0	0.0	44.0	0.5381131320428688	0.5381131320428688	0.5381131320428688
REACTOME_PROTEIN_PROTEIN_INTERACTIONS_AT_SYNAPSES	0.01	0.0094165773929129	0.0094165773929129	0.0094165773929129	461.807829250356	177.854538503317	74.0	42.0	32.0	0.0	73.0	0.5381131320428688	0.5381131320428688	0.5381131320428688
CHIBA_RESPONSE_TO_TSA_DN	0.01	0.009657220335991	0.009657220335991	0.009657220335991	1.2863284571988	0.497061230929048	30.0	21.0	9.0	0.0	23.0	0.5389836243001666	0.5389836243001666	0.5389836243001666
WP_SULFATION_BIOTRANSFORMATION_REACTION	0.01	0.0096955144468834	0.0096955144468834	0.0096955144468834	0.253851586044912	0.0981446851529099	13.0	11.0	2.0	0.0	9.0	0.5389836243001666	0.5389836243001666	0.5389836243001666
ROSS_ACUTE_MYELOID_LEUKEMIA_CBF	0.01	0.0097347930400501	0.0097347930400501	0.0097347930400501	86.0533148284919	33.2880667993282	63.0	37.0	26.0	0.0	72.0	0.5389836243001666	0.5389836243001666	0.5389836243001666
ZHOU_PANCREATIC_EXOCRINE_PROGENITOR	0.01	0.0098128744651546	0.0098128744651546	0.0098128744651546	0.32280917104983	0.125005756359365	16.0	13.0	3.0	0.0	11.0	0.5389836243001666	0.5389836243001666	0.5389836243001666
WP_NEUROINFLAMMATION_AND_GLUTAMATERGIC_SIGNALING	0.01	0.0098348791750853	0.0098348791750853	0.0098348791750853	115.216005746565	44.6300105912187	65.0	38.0	27.0	0.0	76.0	0.5389836243001666	0.5389836243001666	0.5389836243001666
KEGG_MEDICUS_REFERENCE_REGULATION_OF_GF_RTK_RAS_ERK_SIGNALING_PTP	0.01	0.0100811691743398	0.0100811691743398	0.0100811691743398	0.204910047189594	0.0796375614533235	10.0	9.0	1.0	0.0	9.0	0.547989407314113	0.547989407314113	0.547989407314113
COATES_MACROPHAGE_M1_VS_M2_UP	0.01	0.0102254244892793	0.0102254244892793	0.0102254244892793	64.0285162885559	24.9321398389251	61.0	36.0	25.0	0.0	64.0	0.5513482914138822	0.5513482914138822	0.5513482914138822
MAGRANGEAS_MULTIPLE_MYELOMA_IGLL_VS_IGLK_UP	0.01	0.0103192838270216	0.0103192838270216	0.0103192838270216	4.02212627415064	1.56811543560606	40.0	26.0	14.0	0.0	42.0	0.5519578533397314	0.5519578533397314	0.5519578533397314
SU_PLACENTA	0.01	0.0104325428085273	0.0104325428085273	0.0104325428085273	0.380809008964076	0.148686557408287	18.0	14.0	4.0	0.0	15.0	0.5535871525223296	0.5535871525223296	0.5535871525223296
WP_DISORDERS_OF_MITOCHONDRIAL_HOMEOSTATIS_DYNAMICS_PROTEIN_IMPORT_AND_QUALITY_CONTROL	0.01	0.0106398323860936	0.0106398323860936	0.0106398323860936	3.15346412097278	1.23456568955826	38.0	25.0	13.0	0.0	44.0	0.5561575737962756	0.5561575737962756	0.5561575737962756
WP_TRANSLATION_FACTORS	0.01	0.0106473481073771	0.0106473481073771	0.0106473481073771	0.747006305110703	0.292477444263155	25.0	18.0	7.0	0.0	24.0	0.5561575737962756	0.5561575737962756	0.5561575737962756
TOOKER_GEMCITABINE_RESISTANCE_UP	0.01	0.0108976803019172	0.0108976803019172	0.0108976803019172	31.4598330620252	12.3567528729708	56.0	34.0	22.0	0.0	57.0	0.5648208565784372	0.5648208565784372	0.5648208565784372
WP_INTEGRATIVE_ANALYSIS_OF_TREGGLIAL_INTERACTIONS	0.01	0.0112534076978504	0.0112534076978504	0.0112534076978504	13.5212875360684	5.3344097375445	50.0	31.0	19.0	0.0	56.0	0.5676727635221838	0.5676727635221838	0.5676727635221838
ANDERSEN_LIVER_CANCER_KRT19_DN	0.01	0.0113006772806966	0.0113006772806966	0.0113006772806966	23.8244467734809	9.40465539340534	54.0	33.0	21.0	0.0	55.0	0.5676727635221838	0.5676727635221838	0.5676727635221838
KYNG_ENVIRONMENTAL_STRESS_RESPONSE_NOT_BY_GAMMA_IN_WS	0.01	0.0114229985312487	0.0114229985312487	0.0114229985312487	0.497797549920409	0.196797967497707	21.0	16.0	5.0	0.0	16.0	0.5676727635221838	0.5676727635221838	0.5676727635221838
RUIZ_TNC_TARGETS_UP	0.01	0.011467611618602	0.011467611618602	0.011467611618602	327.681266399278	129.61475326496	72.0	41.0	31.0	0.0	105.0	0.5676727635221838	0.5676727635221838	0.5676727635221838
REACTOME_SIGNALING_BY_FLT3_ITD_AND_TKD_MUTANTS	0.01	0.011474431748834	0.011474431748834	0.011474431748834	0.200999350779874	0.0795121210816619	10.0	9.0	1.0	0.0	8.0	0.5676727635221838	0.5676727635221838	0.5676727635221838
TURASHVILI_BREAST_LOBULAR_CARCINOMA_VS_LOBULAR_NORMAL_UP	0.01	0.0114791661227587	0.0114791661227587	0.0114791661227587	527.736553877912	208.776082894537	75.0	42.0	33.0	0.0	109.0	0.5676727635221838	0.5676727635221838	0.5676727635221838
BENPORATH_ES_CORE_NINE_CORRELATED	0.01	0.0116376537993176	0.0116376537993176	0.0116376537993176	27.1772827259168	10.7720464252705	55.0	33.0	22.0	0.0	73.0	0.5676727635221838	0.5676727635221838	0.5676727635221838
PARK_TRETINOIN_RESPONSE_AND_PML_RARA_FUSION	0.01	0.0117362809559347	0.0117362809559347	0.0117362809559347	0.246853431176315	0.0979586406180963	13.0	11.0	2.0	0.0	10.0	0.5676727635221838	0.5676727635221838	0.5676727635221838
WP_FATTY_ACID_BETAOXIDATION	0.01	0.0117953786298516	0.0117953786298516	0.0117953786298516	1.87948135458744	0.746356805079196	34.0	23.0	11.0	0.0	30.0	0.5676727635221838	0.5676727635221838	0.5676727635221838
CHIANG_LIVER_CANCER_SUBCLASS_UNANNOTATED_DN	0.01	0.0119052145131099	0.0119052145131099	0.0119052145131099	17.4824206264688	6.95142245171743	52.0	32.0	20.0	0.0	52.0	0.5676727635221838	0.5676727635221838	0.5676727635221838
REACTOME_SARS_COV_INFECTIONS	0.01	0.0119346006046657	0.0119346006046657	0.0119346006046657	64006.6087108186	25459.3361723695	102.0	53.0	49.0	0.0	282.0	0.5676727635221838	0.5676727635221838	0.5676727635221838
DACOSTA_UV_RESPONSE_VIA_ERCC3_XPCS_UP	0.01	0.0119715614203751	0.0119715614203751	0.0119715614203751	0.373329766110658	0.1485604915135	18.0	14.0	4.0	0.0	13.0	0.5676727635221838	0.5676727635221838	0.5676727635221838
REACTOME_CYTOSOLIC_IRON_SULFUR_CLUSTER_ASSEMBLY	0.01	0.0121795263478322	0.0121795263478322	0.0121795263478322	0.199479300453908	0.0795721103824585	10.0	9.0	1.0	0.0	8.0	0.5709232147075926	0.5709232147075926	0.5709232147075926
HE_PTEN_TARGETS_UP	0.01	0.0122108913705034	0.0122108913705034	0.0122108913705034	0.199255682514936	0.0795117481621401	10.0	9.0	1.0	0.0	7.0	0.5709232147075926	0.5709232147075926	0.5709232147075926
PID_TGFBR_PATHWAY	0.01	0.0125492505539534	0.0125492505539534	0.0125492505539534	1.93757877086654	0.776176819196219	34.0	23.0	11.0	0.0	31.0	0.5744546825502964	0.5744546825502964	0.5744546825502964
WP_GABA_AND_GLUTAMATE_SIGNALLING_IN_EPILEPTOGENESIS	0.01	0.0126035664241536	0.0126035664241536	0.0126035664241536	46.8056806956054	18.7614550493785	59.0	35.0	24.0	0.0	66.0	0.5744546825502964	0.5744546825502964	0.5744546825502964
MORI_SMALL_PRE_BII_LYMPHOCYTE_UP	0.01	0.0126734932150047	0.0126734932150047	0.0126734932150047	20.4830069865602	8.21681860017162	53.0	32.0	21.0	0.0	48.0	0.5744546825502964	0.5744546825502964	0.5744546825502964
NAKAYAMA_SOFT_TISSUE_TUMORS_PCA2_DN	0.01	0.012854978145937	0.012854978145937	0.012854978145937	26.796295046754	10.7712460599402	55.0	33.0	22.0	0.0	69.0	0.5744546825502964	0.5744546825502964	0.5744546825502964
VERHAAK_GLIOBLASTOMA_CLASSICAL	0.01	0.0129888383622109	0.0129888383622109	0.0129888383622109	6598.06544697033	2656.14563722526	90.0	48.0	42.0	0.0	132.0	0.5744546825502964	0.5744546825502964	0.5744546825502964
WP_PROXIMAL_TUBULE_TRANSPORT	0.01	0.012989586652769	0.012989586652769	0.012989586652769	8.18192412145316	3.29377780616742	46.0	29.0	17.0	0.0	48.0	0.5744546825502964	0.5744546825502964	0.5744546825502964
MENSE_HYPOXIA_UP	0.01	0.0130053968667338	0.0130053968667338	0.0130053968667338	6.3618546847762	2.56152346401427	44.0	28.0	16.0	0.0	46.0	0.5744546825502964	0.5744546825502964	0.5744546825502964
REACTOME_REGULATION_OF_EXPRESSION_AND_FUNCTION_OF_TYPE_II_CLASSICAL_CADHERINS	0.01	0.0130672807635667	0.0130672807635667	0.0130672807635667	0.369137318766181	0.14872992552092	18.0	14.0	4.0	0.0	14.0	0.5744546825502964	0.5744546825502964	0.5744546825502964
REACTOME_ACETYLCHOLINE_NEUROTRANSMITTER_RELEASE_CYCLE	0.01	0.0131802799413681	0.0131802799413681	0.0131802799413681	0.368581219088147	0.14868977147778	18.0	14.0	4.0	0.0	13.0	0.5744546825502964	0.5744546825502964	0.5744546825502964
REACTOME_REGULATION_OF_TLR_BY_ENDOGENOUS_LIGAND	0.01	0.013184007927232	0.013184007927232	0.013184007927232	0.692060470084666	0.279196268333757	25.0	18.0	7.0	0.0	27.0	0.5744546825502964	0.5744546825502964	0.5744546825502964
RADAEVA_RESPONSE_TO_IFNA1_DN	0.01	0.0133321301492942	0.0133321301492942	0.0133321301492942	1.10284967674281	0.445636902921518	29.0	20.0	9.0	0.0	24.0	0.5744546825502964	0.5744546825502964	0.5744546825502964
KEGG_PRIMARY_IMMUNODEFICIENCY	0.01	0.0133823236392818	0.0133823236392818	0.0133823236392818	0.591441555401396	0.239118024398584	23.0	17.0	6.0	0.0	16.0	0.5744546825502964	0.5744546825502964	0.5744546825502964
GAUSSMANN_MLL_AF4_FUSION_TARGETS_F_DN	0.01	0.0137170448754289	0.0137170448754289	0.0137170448754289	0.532724221638085	0.216151332651918	22.0	16.0	6.0	0.0	24.0	0.5744546825502964	0.5744546825502964	0.5744546825502964
TAVAZOIE_METASTASIS	0.01	0.013756374233039	0.013756374233039	0.013756374233039	40.1618885182137	16.3023594550627	58.0	34.0	24.0	0.0	71.0	0.5744546825502964	0.5744546825502964	0.5744546825502964
REACTOME_OTHER_INTERLEUKIN_SIGNALING	0.01	0.0137643165815913	0.0137643165815913	0.0137643165815913	0.720913390824544	0.292654973654405	25.0	18.0	7.0	0.0	19.0	0.5744546825502964	0.5744546825502964	0.5744546825502964
TURASHVILI_BREAST_LOBULAR_CARCINOMA_VS_DUCTAL_NORMAL_DN	0.01	0.0140749125597329	0.0140749125597329	0.0140749125597329	20.1690053174428	8.21432377289002	53.0	32.0	21.0	0.0	70.0	0.5744546825502964	0.5744546825502964	0.5744546825502964
ABRAHAM_ALPC_VS_MULTIPLE_MYELOMA_DN	0.01	0.0141211553278462	0.0141211553278462	0.0141211553278462	0.438325591541071	0.178604662258682	20.0	15.0	5.0	0.0	13.0	0.5744546825502964	0.5744546825502964	0.5744546825502964
KIM_ALL_DISORDERS_CALB1_CORR_UP	0.01	0.0141608678946755	0.0141608678946755	0.0141608678946755	-296582.934521304	120898.492856409	109.0	45.0	64.0	0.0	254.0	0.5744546825502964	0.5744546825502964	0.5744546825502964
UEDA_PERIFERAL_CLOCK	0.01	0.0142331393070738	0.0142331393070738	0.0142331393070738	1120.32931134631	457.030108029825	80.0	44.0	36.0	0.0	108.0	0.5744546825502964	0.5744546825502964	0.5744546825502964
REACTOME_SUMOYLATION_OF_RNA_BINDING_PROTEINS	0.01	0.0143392623604459	0.0143392623604459	0.0143392623604459	20.1160830677408	8.21517215109891	53.0	32.0	21.0	0.0	52.0	0.5744546825502964	0.5744546825502964	0.5744546825502964
HUI_MAPK14_TARGETS_UP	0.01	0.0143431906023628	0.0143431906023628	0.0143431906023628	0.684034724892378	0.279363008112667	25.0	18.0	7.0	0.0	23.0	0.5744546825502964	0.5744546825502964	0.5744546825502964
REACTOME_FLT3_SIGNALING	0.01	0.0144347982643961	0.0144347982643961	0.0144347982643961	0.436861346621235	0.178583570596423	20.0	15.0	5.0	0.0	21.0	0.5744546825502964	0.5744546825502964	0.5744546825502964
WP_MONOAMINE_TRANSPORT	0.01	0.014453494181066	0.014453494181066	0.014453494181066	0.880069273187673	0.359830189167286	27.0	19.0	8.0	0.0	29.0	0.5744546825502964	0.5744546825502964	0.5744546825502964
WORSCHECH_TUMOR_REJECTION_DN	0.01	0.0144664993951207	0.0144664993951207	0.0144664993951207	0.168082078062223	0.0687321197487431	7.0	7.0	0.0	0.0	6.0	0.5744546825502964	0.5744546825502964	0.5744546825502964
HOEGERKORP_CD44_TARGETS_DIRECT_DN	0.01	0.0146800596311705	0.0146800596311705	0.0146800596311705	-0.5336203610512	0.218680989198824	22.0	4.0	18.0	0.0	19.0	0.5744546825502964	0.5744546825502964	0.5744546825502964
PID_AR_NONGENOMIC_PATHWAY	0.01	0.0148380337882743	0.0148380337882743	0.0148380337882743	0.876951083704169	0.359950790942137	27.0	19.0	8.0	0.0	20.0	0.5744546825502964	0.5744546825502964	0.5744546825502964
PID_HNF3A_PATHWAY	0.01	0.0149068413174847	0.0149068413174847	0.0149068413174847	25.3569996122181	10.4151158169217	55.0	33.0	22.0	0.0	57.0	0.5744546825502964	0.5744546825502964	0.5744546825502964
GENTILE_UV_LOW_DOSE_DN	0.01	0.0149915968159566	0.0149915968159566	0.0149915968159566	11.7747651841612	4.8404391786623	49.0	30.0	19.0	0.0	53.0	0.5744546825502964	0.5744546825502964	0.5744546825502964
LEE_LIVER_CANCER_DENA_DN	0.01	0.0151176539333518	0.0151176539333518	0.0151176539333518	125.708932755887	51.7416908550809	66.0	38.0	28.0	0.0	69.0	0.5744546825502964	0.5744546825502964	0.5744546825502964
GU_PDEF_TARGETS_DN	0.01	0.0151454295139426	0.0151454295139426	0.0151454295139426	1.08148890028301	0.445261880728194	29.0	20.0	9.0	0.0	23.0	0.5744546825502964	0.5744546825502964	0.5744546825502964
LEE_CALORIE_RESTRICTION_NEOCORTEX_DN	0.01	0.0152580538615885	0.0152580538615885	0.0152580538615885	9.67231161180766	3.98661695886504	48.0	30.0	18.0	0.0	43.0	0.5744546825502964	0.5744546825502964	0.5744546825502964
KEGG_P53_SIGNALING_PATHWAY	0.01	0.0153648193561765	0.0153648193561765	0.0153648193561765	11.7302805899633	4.8398957967943	49.0	30.0	19.0	0.0	46.0	0.5744546825502964	0.5744546825502964	0.5744546825502964
JAIN_NFKB_SIGNALING	0.01	0.0153966975852894	0.0153966975852894	0.0153966975852894	11.7289810050806	4.84086329641284	49.0	30.0	19.0	0.0	46.0	0.5744546825502964	0.5744546825502964	0.5744546825502964
REACTOME_METABOLISM_OF_STEROID_HORMONES	0.01	0.0156573844983523	0.0156573844983523	0.0156573844983523	0.431801940280435	0.178666406742618	20.0	15.0	5.0	0.0	15.0	0.5744546825502964	0.5744546825502964	0.5744546825502964
WP_BETAGLOBIN_GENE_EXPRESSION_REGULATION	0.01	0.015700077614851	0.015700077614851	0.015700077614851	0.431528365231286	0.178626483365274	20.0	15.0	5.0	0.0	18.0	0.5744546825502964	0.5744546825502964	0.5744546825502964
WP_GLUCOCORTICOID_RECEPTOR_PATHWAY	0.01	0.0158768425832679	0.0158768425832679	0.0158768425832679	1.33499908770987	0.553543162463835	31.0	21.0	10.0	0.0	30.0	0.5744546825502964	0.5744546825502964	0.5744546825502964
KYNG_ENVIRONMENTAL_STRESS_RESPONSE_NOT_BY_UV_IN_OLD	0.01	0.0159324704234777	0.0159324704234777	0.0159324704234777	0.705612205521698	0.292729418839687	25.0	18.0	7.0	0.0	20.0	0.5744546825502964	0.5744546825502964	0.5744546825502964
DESERT_PERIVENOUS_HEPATOCELLULAR_CARCINOMA_SUBCLASS_UP	0.01	0.0159570138465882	0.0159570138465882	0.0159570138465882	1356.38089599659	562.837646572534	81.0	44.0	37.0	0.0	118.0	0.5744546825502964	0.5744546825502964	0.5744546825502964
ODONNELL_TARGETS_OF_MYC_AND_TFRC_DN	0.01	0.0162612408759431	0.0162612408759431	0.0162612408759431	2.09018040194784	0.869821659332274	35.0	23.0	12.0	0.0	33.0	0.5744546825502964	0.5744546825502964	0.5744546825502964
SABATES_COLORECTAL_ADENOMA_UP	0.01	0.0163268769236651	0.0163268769236651	0.0163268769236651	266.137457328879	110.820173185867	71.0	40.0	31.0	0.0	83.0	0.5744546825502964	0.5744546825502964	0.5744546825502964
WP_PERTURBATIONS_TO_HOSTCELL_AUTOPHAGY_INDUCED_BY_SARSCOV2_PROTEINS	0.01	0.0164982750225588	0.0164982750225588	0.0164982750225588	8.6640145633475	3.61346574936086	47.0	29.0	18.0	0.0	45.0	0.5744546825502964	0.5744546825502964	0.5744546825502964
CHAUHAN_RESPONSE_TO_METHOXYESTRADIOL_DN	0.01	0.0166430396724977	0.0166430396724977	0.0166430396724977	5.4112545591375	2.2598681858914	43.0	27.0	16.0	0.0	43.0	0.5744546825502964	0.5744546825502964	0.5744546825502964
WP_OVERLAP_BETWEEN_SIGNAL_TRANSDUCTION_PATHWAYS_CONTRIBUTING_TO_LMNA_LAMINOPATHIES	0.01	0.0166959353590183	0.0166959353590183	0.0166959353590183	2.62583243919596	1.0971431684712	37.0	24.0	13.0	0.0	31.0	0.5744546825502964	0.5744546825502964	0.5744546825502964
GARGALOVIC_RESPONSE_TO_OXIDIZED_PHOSPHOLIPIDS_MAGENTA_UP	0.01	0.016701755579785	0.016701755579785	0.016701755579785	0.324584398376259	0.13562730705013	17.0	13.0	4.0	0.0	12.0	0.5744546825502964	0.5744546825502964	0.5744546825502964
ZHAN_MULTIPLE_MYELOMA_CD1_UP	0.01	0.0167078821637954	0.0167078821637954	0.0167078821637954	2.08269127142406	0.870299659013712	35.0	23.0	12.0	0.0	28.0	0.5744546825502964	0.5744546825502964	0.5744546825502964
MANNE_COVID19_ICU_VS_HEALTHY_DONOR_PLATELETS_UP	0.01	0.0167124088222206	0.0167124088222206	0.0167124088222206	586.740715595292	245.193063811055	76.0	42.0	34.0	0.0	119.0	0.5744546825502964	0.5744546825502964	0.5744546825502964
PULVER_FOREY_PERTURB_ATTRITION_G1_S	0.01	0.0167422333836069	0.0167422333836069	0.0167422333836069	780143.917496336	326103.482742358	113.0	56.0	57.0	0.0	380.0	0.5744546825502964	0.5744546825502964	0.5744546825502964
GOLDRATH_HOMEOSTATIC_PROLIFERATION	0.01	0.0168362768762857	0.0168362768762857	0.0168362768762857	25.7397488711409	10.7685810007737	55.0	33.0	22.0	0.0	56.0	0.5744546825502964	0.5744546825502964	0.5744546825502964
REACTOME_PLATELET_SENSITIZATION_BY_LDL	0.01	0.0168781221644587	0.0168781221644587	0.0168781221644587	0.40459679661665	0.169333273151498	20.0	15.0	5.0	0.0	17.0	0.5744546825502964	0.5744546825502964	0.5744546825502964
WP_MIRTARGETED_GENES_IN_LYMPHOCYTES	0.01	0.0169781995577168	0.0169781995577168	0.0169781995577168	360262.084328089	150915.373176303	109.0	54.0	55.0	0.0	269.0	0.5744546825502964	0.5744546825502964	0.5744546825502964
REACTOME_AFLATOXIN_ACTIVATION_AND_DETOXIFICATION	0.01	0.0170303711742778	0.0170303711742778	0.0170303711742778	0.215923168411705	0.0904939304753875	12.0	10.0	2.0	0.0	12.0	0.5744546825502964	0.5744546825502964	0.5744546825502964
KEGG_GLYCEROLIPID_METABOLISM	0.01	0.0170408479814566	0.0170408479814566	0.0170408479814566	1.27106635874032	0.532757534579102	31.0	21.0	10.0	0.0	30.0	0.5744546825502964	0.5744546825502964	0.5744546825502964
REACTOME_PEPTIDE_HORMONE_METABOLISM	0.01	0.0170684806036289	0.0170684806036289	0.0170684806036289	5.39173369941045	2.26046769754613	43.0	27.0	16.0	0.0	41.0	0.5744546825502964	0.5744546825502964	0.5744546825502964
CHEMELLO_SOLEUS_VS_EDL_MYOFIBERS_UP	0.01	0.017085512105899	0.017085512105899	0.017085512105899	0.426216821161755	0.178717575942655	20.0	15.0	5.0	0.0	16.0	0.5744546825502964	0.5744546825502964	0.5744546825502964
PID_DELTA_NP63_PATHWAY	0.01	0.0171688356936092	0.0171688356936092	0.0171688356936092	5.38547823252958	2.25988900786802	43.0	27.0	16.0	0.0	47.0	0.5744546825502964	0.5744546825502964	0.5744546825502964
MCBRYAN_PUBERTAL_BREAST_3_4WK_UP	0.01	0.0172118431186053	0.0172118431186053	0.0172118431186053	3202.76594784953	1344.48491756689	86.0	46.0	40.0	0.0	138.0	0.5744546825502964	0.5744546825502964	0.5744546825502964
YAO_TEMPORAL_RESPONSE_TO_PROGESTERONE_CLUSTER_7	0.01	0.0173898709932344	0.0173898709932344	0.0173898709932344	2.60940507451519	1.09714501520292	37.0	24.0	13.0	0.0	35.0	0.5744546825502964	0.5744546825502964	0.5744546825502964
ASTON_MAJOR_DEPRESSIVE_DISORDER_DN	0.01	0.0175460217113247	0.0175460217113247	0.0175460217113247	11084.1491985926	4666.88914467148	93.0	49.0	44.0	0.0	145.0	0.5744546825502964	0.5744546825502964	0.5744546825502964
MISHRA_CARCINOMA_ASSOCIATED_FIBROBLAST_DN	0.01	0.0175477668106555	0.0175477668106555	0.0175477668106555	0.424546330486399	0.178754476251506	20.0	15.0	5.0	0.0	18.0	0.5744546825502964	0.5744546825502964	0.5744546825502964
WP_ANDROGEN_BIOSYNTHESIS	0.01	0.0176543009782853	0.0176543009782853	0.0176543009782853	0.321725385677636	0.135589493269507	17.0	13.0	4.0	0.0	15.0	0.5744546825502964	0.5744546825502964	0.5744546825502964
REACTOME_GLOBAL_GENOME_NUCLEOTIDE_EXCISION_REPAIR_GG_NER	0.01	0.0176767943974226	0.0176767943974226	0.0176767943974226	68.2526647022603	28.7704344653823	62.0	36.0	26.0	0.0	63.0	0.5744546825502964	0.5744546825502964	0.5744546825502964
SHEDDEN_LUNG_CANCER_GOOD_SURVIVAL_A4	0.01	0.0177530147353193	0.0177530147353193	0.0177530147353193	19850.0241264853	8372.96008235715	96.0	50.0	46.0	0.0	184.0	0.5744546825502964	0.5744546825502964	0.5744546825502964
REACTOME_TRP_CHANNELS	0.01	0.0178918979964943	0.0178918979964943	0.0178918979964943	1.05463328160461	0.445397425301673	29.0	20.0	9.0	0.0	24.0	0.5744546825502964	0.5744546825502964	0.5744546825502964
DASU_IL6_SIGNALING_SCAR_UP	0.01	0.017918122513724	0.017918122513724	0.017918122513724	29.2331628946791	12.3487059902015	56.0	33.0	23.0	0.0	56.0	0.5744546825502964	0.5744546825502964	0.5744546825502964
APPIERTO_RESPONSE_TO_FENRETINIDE_DN	0.01	0.0179824398733777	0.0179824398733777	0.0179824398733777	1.05404935207562	0.445502317313408	29.0	20.0	9.0	0.0	27.0	0.5744546825502964	0.5744546825502964	0.5744546825502964
REACTOME_APOPTOSIS	0.01	0.0181322728812153	0.0181322728812153	0.0181322728812153	578.999700893078	245.037138521663	76.0	42.0	34.0	0.0	114.0	0.5744546825502964	0.5744546825502964	0.5744546825502964
SATO_SILENCED_BY_METHYLATION_IN_PANCREATIC_CANCER_2	0.01	0.0181573484838749	0.0181573484838749	0.0181573484838749	1.63599083919376	0.692514057976674	33.0	22.0	11.0	0.0	32.0	0.5744546825502964	0.5744546825502964	0.5744546825502964
ZHENG_GLIOBLASTOMA_PLASTICITY_UP	0.01	0.0182005550093064	0.0182005550093064	0.0182005550093064	20688.0966893147	8760.52788116469	97.0	51.0	46.0	0.0	152.0	0.5744546825502964	0.5744546825502964	0.5744546825502964
WANG_BARRETTS_ESOPHAGUS_AND_ESOPHAGUS_CANCER_DN	0.01	0.0182148358810444	0.0182148358810444	0.0182148358810444	1.6365529318495	0.693095826634364	33.0	22.0	11.0	0.0	32.0	0.5744546825502964	0.5744546825502964	0.5744546825502964
REACTOME_CYCLIN_D_ASSOCIATED_EVENTS_IN_G1	0.01	0.0183187978935143	0.0183187978935143	0.0183187978935143	0.509915466599301	0.21614733896563	22.0	16.0	6.0	0.0	19.0	0.5750210456151954	0.5750210456151954	0.5750210456151954
REACTOME_METABOLISM_OF_NUCLEOTIDES	0.01	0.0184184523440506	0.0184184523440506	0.0184184523440506	50.9201412842904	21.6029076582417	60.0	35.0	25.0	0.0	68.0	0.5754475344501042	0.5754475344501042	0.5754475344501042
ZAMORA_NOS2_TARGETS_DN	0.01	0.0185625232610657	0.0185625232610657	0.0185625232610657	8.50447605538067	3.61246666124948	47.0	29.0	18.0	0.0	53.0	0.5768066194162983	0.5768066194162983	0.5768066194162983
DARWICHE_SKIN_TUMOR_PROMOTER_DN	0.01	0.0186602718390905	0.0186602718390905	0.0186602718390905	5449.16605713527	2316.57691599426	89.0	47.0	42.0	0.0	144.0	0.5768066194162983	0.5768066194162983	0.5768066194162983
LEE_DIFFERENTIATING_T_LYMPHOCYTE	0.01	0.0187207652427964	0.0187207652427964	0.0187207652427964	5960.26231562358	2535.15440703614	90.0	48.0	42.0	0.0	127.0	0.5768066194162983	0.5768066194162983	0.5768066194162983
RASHI_RESPONSE_TO_IONIZING_RADIATION_1	0.01	0.0190072214872518	0.0190072214872518	0.0190072214872518	0.50770451392489	0.216469185741353	22.0	16.0	6.0	0.0	20.0	0.5826051181466398	0.5826051181466398	0.5826051181466398
REACTOME_TRIGLYCERIDE_METABOLISM	0.01	0.0190832367445579	0.0190832367445579	0.0190832367445579	0.317497591883812	0.135456913002153	17.0	13.0	4.0	0.0	17.0	0.5826051181466398	0.5826051181466398	0.5826051181466398
DUTERTRE_ESTRADIOL_RESPONSE_6HR_DN	0.01	0.0192090094166705	0.0192090094166705	0.0192090094166705	140.681288822698	60.0829833284289	67.0	38.0	29.0	0.0	73.0	0.5837792589084497	0.5837792589084497	0.5837792589084497
REACTOME_SUMOYLATION_OF_CHROMATIN_ORGANIZATION_PROTEINS	0.01	0.0194138549496563	0.0194138549496563	0.0194138549496563	28.8627940091069	12.3477858816614	56.0	33.0	23.0	0.0	57.0	0.5873349963502354	0.5873349963502354	0.5873349963502354
REACTOME_INTERLEUKIN_20_FAMILY_SIGNALING	0.01	0.0195821631279093	0.0195821631279093	0.0195821631279093	0.31634065124437	0.13552080059647	17.0	13.0	4.0	0.0	12.0	0.5897583003297369	0.5897583003297369	0.5897583003297369
ZHAN_MULTIPLE_MYELOMA_CD2_UP	0.01	0.0198313571013597	0.0198313571013597	0.0198313571013597	0.930902858455794	0.399610871293858	28.0	19.0	9.0	0.0	36.0	0.5945849936309011	0.5945849936309011	0.5945849936309011
BIOCARTA_STATHMIN_PATHWAY	0.01	0.0200755961890372	0.0200755961890372	0.0200755961890372	0.173066222635252	0.0744392619309094	9.0	8.0	1.0	0.0	7.0	0.5950682986767895	0.5950682986767895	0.5950682986767895
MANNE_COVID19_COMBINED_COHORT_VS_HEALTHY_DONOR_PLATELETS_UP	0.01	0.0201034542612392	0.0201034542612392	0.0201034542612392	1768.3319819815	760.76548640673	83.0	45.0	38.0	0.0	130.0	0.5950682986767895	0.5950682986767895	0.5950682986767895
KEGG_MEDICUS_REFERENCE_GLYCOLYSIS	0.01	0.020114483323505	0.020114483323505	0.020114483323505	0.315586171064854	0.135782387876366	17.0	13.0	4.0	0.0	13.0	0.5950682986767895	0.5950682986767895	0.5950682986767895
DAZARD_RESPONSE_TO_UV_SCC_DN	0.01	0.0204942001204052	0.0204942001204052	0.0204942001204052	139.208716981453	60.0769109991505	67.0	38.0	29.0	0.0	86.0	0.5953442494670804	0.5953442494670804	0.5953442494670804
WP_METABOLIC_PATHWAY_OF_LDL_HDL_AND_TG_INCLUDING_DISEASES	0.01	0.0205845836282157	0.0205845836282157	0.0205845836282157	0.581855036294064	0.251285007542549	24.0	17.0	7.0	0.0	21.0	0.5953442494670804	0.5953442494670804	0.5953442494670804
NIKOLSKY_BREAST_CANCER_8Q12_Q22_AMPLICON	0.01	0.0206396431641117	0.0206396431641117	0.0206396431641117	37.7131078140268	16.2941927526617	58.0	34.0	24.0	0.0	80.0	0.5953442494670804	0.5953442494670804	0.5953442494670804
REACTOME_REGULATION_OF_CDH11_GENE_TRANSCRIPTION	0.01	0.0207023795914218	0.0207023795914218	0.0207023795914218	0.152607783976916	0.0659677757992046	6.0	6.0	0.0	0.0	5.0	0.5953442494670804	0.5953442494670804	0.5953442494670804
REACTOME_HCMV_LATE_EVENTS	0.01	0.0207206890117557	0.0207206890117557	0.0207206890117557	28.55870682918	12.3468520861032	56.0	33.0	23.0	0.0	58.0	0.5953442494670804	0.5953442494670804	0.5953442494670804
RAY_TARGETS_OF_P210_BCR_ABL_FUSION_UP	0.01	0.0209640724524317	0.0209640724524317	0.0209640724524317	0.171946021604141	0.0744796504896157	9.0	8.0	1.0	0.0	8.0	0.5953442494670804	0.5953442494670804	0.5953442494670804
REACTOME_DISEASES_OF_CARBOHYDRATE_METABOLISM	0.01	0.0212761512096249	0.0212761512096249	0.0212761512096249	2.5266257090801	1.09707912200528	37.0	24.0	13.0	0.0	33.0	0.5953442494670804	0.5953442494670804	0.5953442494670804
CROONQUIST_NRAS_SIGNALING_DN	0.01	0.0212874087396148	0.0212874087396148	0.0212874087396148	12.6993846647839	5.51464353651126	50.0	30.0	20.0	0.0	50.0	0.5953442494670804	0.5953442494670804	0.5953442494670804
MUELLER_COMMON_TARGETS_OF_AML_FUSIONS_UP	0.01	0.0213143404390426	0.0213143404390426	0.0213143404390426	0.171289181251466	0.0743969103338943	9.0	8.0	1.0	0.0	6.0	0.5953442494670804	0.5953442494670804	0.5953442494670804
NIKOLSKY_BREAST_CANCER_7P15_AMPLICON	0.01	0.021504227826654	0.021504227826654	0.021504227826654	0.15161750764813	0.0659489696931598	6.0	6.0	0.0	0.0	4.0	0.5953442494670804	0.5953442494670804	0.5953442494670804
VERRECCHIA_RESPONSE_TO_TGFB1_C6	0.01	0.0215633243136012	0.0215633243136012	0.0215633243136012	0.170987433172156	0.0744079373945775	9.0	8.0	1.0	0.0	6.0	0.5953442494670804	0.5953442494670804	0.5953442494670804
HU_ANGIOGENESIS_UP	0.01	0.0215761633832258	0.0215761633832258	0.0215761633832258	0.606358799831463	0.263892701535725	24.0	17.0	7.0	0.0	19.0	0.5953442494670804	0.5953442494670804	0.5953442494670804
REACTOME_TYPE_I_HEMIDESMOSOME_ASSEMBLY	0.01	0.0216327095923408	0.0216327095923408	0.0216327095923408	1.77933310019689	0.774715871879365	34.0	22.0	12.0	0.0	36.0	0.5953442494670804	0.5953442494670804	0.5953442494670804
SCHLESINGER_METHYLATED_DE_NOVO_IN_CANCER	0.01	0.0216459099561368	0.0216459099561368	0.0216459099561368	5.19121408749266	2.26046536283314	43.0	27.0	16.0	0.0	50.0	0.5953442494670804	0.5953442494670804	0.5953442494670804
LEIN_MIDBRAIN_MARKERS	0.01	0.0216834973914397	0.0216834973914397	0.0216834973914397	408.025344274926	177.721695647938	74.0	41.0	33.0	0.0	87.0	0.5953442494670804	0.5953442494670804	0.5953442494670804
KEGG_MEDICUS_VARIANT_AMPLIFIED_MDM2_TO_P21_CELL_CYCLE_G1_S	0.01	0.0218529633777911	0.0218529633777911	0.0218529633777911	0.170638939078095	0.0744201255586176	9.0	8.0	1.0	0.0	6.0	0.5953442494670804	0.5953442494670804	0.5953442494670804
KEGG_MEDICUS_REFERENCE_MDM2_P21_CELL_CYCLE_G1_S_N00066	0.01	0.0218529633777911	0.0218529633777911	0.0218529633777911	0.170638939078095	0.0744201255586176	9.0	8.0	1.0	0.0	6.0	0.5953442494670804	0.5953442494670804	0.5953442494670804
ROESSLER_LIVER_CANCER_METASTASIS_DN	0.01	0.0218542569047498	0.0218542569047498	0.0218542569047498	65.9401244483431	28.758502852107	62.0	36.0	26.0	0.0	59.0	0.5953442494670804	0.5953442494670804	0.5953442494670804
SCHLOSSER_MYC_TARGETS_REPRESSED_BY_SERUM	0.01	0.0218614814557817	0.0218614814557817	0.0218614814557817	407.123409996875	177.568671672125	74.0	41.0	33.0	0.0	78.0	0.5953442494670804	0.5953442494670804	0.5953442494670804
REACTOME_SUMOYLATION_OF_DNA_REPLICATION_PROTEINS	0.01	0.0219088802846361	0.0219088802846361	0.0219088802846361	16.4630644314775	7.18301368216731	52.0	31.0	21.0	0.0	51.0	0.5953442494670804	0.5953442494670804	0.5953442494670804
MATZUK_OVULATION	0.01	0.0219937226470788	0.0219937226470788	0.0219937226470788	-0.343732794992057	0.150070445820357	18.0	3.0	15.0	0.0	14.0	0.5953442494670804	0.5953442494670804	0.5953442494670804
LEE_LIVER_CANCER_MYC_E2F1_DN	0.01	0.0223351837025866	0.0223351837025866	0.0223351837025866	4.04089294243962	1.76873829662777	41.0	26.0	15.0	0.0	34.0	0.6018983414033562	0.6018983414033562	0.6018983414033562
BIOCARTA_TID_PATHWAY	0.01	0.0224158969502596	0.0224158969502596	0.0224158969502596	0.169873350634045	0.0743999418642123	9.0	8.0	1.0	0.0	9.0	0.6018983414033562	0.6018983414033562	0.6018983414033562
MYLLYKANGAS_AMPLIFICATION_HOT_SPOT_23	0.01	0.0225675518309628	0.0225675518309628	0.0225675518309628	0.601686416560638	0.263819185415125	24.0	17.0	7.0	0.0	21.0	0.6035466061672691	0.6035466061672691	0.6035466061672691
BARIS_THYROID_CANCER_DN	0.01	0.022811966033427	0.022811966033427	0.022811966033427	2.80567818073882	1.23241508545382	38.0	24.0	14.0	0.0	42.0	0.6049136240379959	0.6049136240379959	0.6049136240379959
FARMER_BREAST_CANCER_APOCRINE_VS_BASAL	0.01	0.0228396778096665	0.0228396778096665	0.0228396778096665	118032.822562515	51857.3531920389	105.0	53.0	52.0	0.0	248.0	0.6049136240379959	0.6049136240379959	0.6049136240379959
WP_CHOLESTEROL_BIOSYNTHESIS_PATHWAY_IN_HEPATOCYTES	0.01	0.0228940010010588	0.0228940010010588	0.0228940010010588	81.9865663462665	36.0349007049033	64.0	37.0	27.0	0.0	70.0	0.6049136240379959	0.6049136240379959	0.6049136240379959
BONOME_OVARIAN_CANCER_POOR_SURVIVAL_UP	0.01	0.022980565436083	0.022980565436083	0.022980565436083	2.31961548129735	1.02016832899729	37.0	24.0	13.0	0.0	31.0	0.6049136240379959	0.6049136240379959	0.6049136240379959
MIKKELSEN_MCV6_LCP_WITH_H3K27ME3	0.01	0.0232904792400171	0.0232904792400171	0.0232904792400171	0.44418591552705	0.195794276230325	21.0	15.0	6.0	0.0	18.0	0.610247422788459	0.610247422788459	0.610247422788459
LEE_TARGETS_OF_PTCH1_AND_SUFU_DN	0.01	0.0233852694407985	0.0233852694407985	0.0233852694407985	36.9338122422368	16.2913499573251	58.0	34.0	24.0	0.0	58.0	0.610247422788459	0.610247422788459	0.610247422788459
JISON_SICKLE_CELL_DISEASE_DN	0.01	0.0234570128113422	0.0234570128113422	0.0234570128113422	2915.6748621789	1286.75779438914	86.0	46.0	40.0	0.0	133.0	0.610247422788459	0.610247422788459	0.610247422788459
WP_MIRTARGETED_GENES_IN_MUSCLE_CELL	0.01	0.0236740600377653	0.0236740600377653	0.0236740600377653	161566.332999885	71414.3853135457	106.0	53.0	53.0	0.0	232.0	0.6135068426841038	0.6135068426841038	0.6135068426841038
RIGGINS_TAMOXIFEN_RESISTANCE_UP	0.01	0.0238753561812068	0.0238753561812068	0.0238753561812068	9.60224637829231	4.25041952068274	48.0	29.0	19.0	0.0	48.0	0.6159231092892845	0.6159231092892845	0.6159231092892845
REACTOME_RNA_POLYMERASE_I_PROMOTER_ESCAPE	0.01	0.0243638708413789	0.0243638708413789	0.0243638708413789	0.899693003880043	0.399625164472172	28.0	19.0	9.0	0.0	27.0	0.6159231092892845	0.6159231092892845	0.6159231092892845
WP_STEROID_HORMONE_PRECURSOR_BIOSYNTHESIS	0.01	0.0243664806310828	0.0243664806310828	0.0243664806310828	0.167680010569326	0.0744813829337458	9.0	8.0	1.0	0.0	6.0	0.6159231092892845	0.6159231092892845	0.6159231092892845
MANNE_COVID19_NONICU_VS_HEALTHY_DONOR_PLATELETS_UP	0.01	0.0243767755842418	0.0243767755842418	0.0243767755842418	130.763941549945	58.0879185216852	67.0	38.0	29.0	0.0	88.0	0.6159231092892845	0.6159231092892845	0.6159231092892845
PID_MYC_REPRESS_PATHWAY	0.01	0.0245216187015522	0.0245216187015522	0.0245216187015522	4.49285550552925	1.99783989525051	42.0	26.0	16.0	0.0	41.0	0.6159231092892845	0.6159231092892845	0.6159231092892845
WELCH_GATA1_TARGETS	0.01	0.0245343845874605	0.0245343845874605	0.0245343845874605	0.593156568589261	0.263782696728113	24.0	17.0	7.0	0.0	20.0	0.6159231092892845	0.6159231092892845	0.6159231092892845
SAGIV_CD24_TARGETS_UP	0.01	0.0245398282828752	0.0245398282828752	0.0245398282828752	0.898559380411818	0.399613593638373	28.0	19.0	9.0	0.0	25.0	0.6159231092892845	0.6159231092892845	0.6159231092892845
BILANGES_SERUM_SENSITIVE_GENES	0.01	0.0246080200468583	0.0246080200468583	0.0246080200468583	9.22647002207977	4.10521267463821	48.0	29.0	19.0	0.0	47.0	0.6159231092892845	0.6159231092892845	0.6159231092892845
REACTOME_RNA_POLYMERASE_I_TRANSCRIPTION_INITIATION	0.01	0.0246198163357685	0.0246198163357685	0.0246198163357685	1.74206547735886	0.775175899449302	34.0	22.0	12.0	0.0	40.0	0.6159231092892845	0.6159231092892845	0.6159231092892845
SONG_TARGETS_OF_IE86_CMV_PROTEIN	0.01	0.0246885123077368	0.0246885123077368	0.0246885123077368	7.3957581302056	3.29250284631051	46.0	28.0	18.0	0.0	41.0	0.6159231092892845	0.6159231092892845	0.6159231092892845
WP_STATIN_INHIBITION_OF_CHOLESTEROL_PRODUCTION	0.01	0.0248638754239669	0.0248638754239669	0.0248638754239669	2.66486473173004	1.18780992066641	38.0	24.0	14.0	0.0	39.0	0.6179920858165157	0.6179920858165157	0.6179920858165157
WEST_ADRENOCORTICAL_CARCINOMA_VS_ADENOMA_UP	0.01	0.0249940646651184	0.0249940646651184	0.0249940646651184	1.38620085192157	0.618427073176612	32.0	21.0	11.0	0.0	28.0	0.6189270975962283	0.6189270975962283	0.6189270975962283
WP_FANCONI_ANEMIA	0.01	0.0251807178621293	0.0251807178621293	0.0251807178621293	31.7270634135761	14.1726053519684	57.0	33.0	24.0	0.0	62.0	0.6208545842276972	0.6208545842276972	0.6208545842276972
CASORELLI_ACUTE_PROMYELOCYTIC_LEUKEMIA_UP	0.01	0.0252677329450064	0.0252677329450064	0.0252677329450064	2107.19342627638	941.853017395501	84.0	45.0	39.0	0.0	110.0	0.6208545842276972	0.6208545842276972	0.6208545842276972
WP_MITOCHONDRIAL_GENE_EXPRESSION	0.01	0.0254055691610911	0.0254055691610911	0.0254055691610911	0.437713798516801	0.195829375515916	21.0	15.0	6.0	0.0	20.0	0.6208545842276972	0.6208545842276972	0.6208545842276972
REACTOME_INTERACTIONS_OF_REV_WITH_HOST_CELLULAR_PROTEINS	0.01	0.0256401427622642	0.0256401427622642	0.0256401427622642	7.3448213857515	3.29125212985939	46.0	28.0	18.0	0.0	44.0	0.6208545842276972	0.6208545842276972	0.6208545842276972
GEISS_RESPONSE_TO_DSRNA_UP	0.01	0.0256751563268677	0.0256751563268677	0.0256751563268677	0.560656617790707	0.251292674622828	24.0	17.0	7.0	0.0	21.0	0.6208545842276972	0.6208545842276972	0.6208545842276972
PUJANA_BRCA_CENTERED_NETWORK	0.01	0.0256970801104642	0.0256970801104642	0.0256970801104642	465.12580433198	208.505603155581	75.0	41.0	34.0	0.0	88.0	0.6208545842276972	0.6208545842276972	0.6208545842276972
RASHI_RESPONSE_TO_IONIZING_RADIATION_2	0.01	0.0257219144228346	0.0257219144228346	0.0257219144228346	74.1278566793589	33.2354578460153	63.0	36.0	27.0	0.0	68.0	0.6208545842276972	0.6208545842276972	0.6208545842276972
WP_CLEAR_CELL_RENAL_CELL_CARCINOMA_PATHWAYS	0.01	0.0258516136627603	0.0258516136627603	0.0258516136627603	211.272307830139	94.8075394845278	70.0	39.0	31.0	0.0	77.0	0.6217406077309905	0.6217406077309905	0.6217406077309905
KEGG_PROTEIN_EXPORT	0.01	0.0259846580958724	0.0259846580958724	0.0259846580958724	0.234303796758398	0.105236922428806	14.0	11.0	3.0	0.0	9.0	0.6227004445483973	0.6227004445483973	0.6227004445483973
SASSON_RESPONSE_TO_GONADOTROPHINS_UP	0.01	0.0262603913659467	0.0262603913659467	0.0262603913659467	2.74133887708195	1.23353756529938	38.0	24.0	14.0	0.0	42.0	0.6270606309739987	0.6270606309739987	0.6270606309739987
REACTOME_RNA_POLYMERASE_I_TRANSCRIPTION	0.01	0.0266077072739002	0.0266077072739002	0.0266077072739002	3.47301340357015	1.56637829313736	40.0	25.0	15.0	0.0	49.0	0.6284013148236609	0.6284013148236609	0.6284013148236609
WP_FOXA2_PATHWAY	0.01	0.0266133313206955	0.0266133313206955	0.0266133313206955	11.8092498094653	5.32633691128854	50.0	30.0	20.0	0.0	44.0	0.6284013148236609	0.6284013148236609	0.6284013148236609
REACTOME_LATE_SARS_COV_2_INFECTION_EVENTS	0.01	0.0266757396964766	0.0266757396964766	0.0266757396964766	20.1277226634415	9.08196384374076	54.0	32.0	22.0	0.0	54.0	0.6284013148236609	0.6284013148236609	0.6284013148236609
RIZKI_TUMOR_INVASIVENESS_2D_UP	0.01	0.0267287835470378	0.0267287835470378	0.0267287835470378	3.46889177079904	1.56576877336505	40.0	25.0	15.0	0.0	40.0	0.6284013148236609	0.6284013148236609	0.6284013148236609
MIKKELSEN_ES_ICP_WITH_H3K4ME3_AND_H3K27ME3	0.01	0.0268256996669644	0.0268256996669644	0.0268256996669644	638.200177291842	288.250801126277	77.0	42.0	35.0	0.0	103.0	0.6284013148236609	0.6284013148236609	0.6284013148236609
REACTOME_RNA_POLYMERASE_I_TRANSCRIPTION_TERMINATION	0.01	0.0268804630630522	0.0268804630630522	0.0268804630630522	0.433856088002733	0.196026759586813	21.0	15.0	6.0	0.0	20.0	0.6284013148236609	0.6284013148236609	0.6284013148236609
REACTOME_E2F_MEDIATED_REGULATION_OF_DNA_REPLICATION	0.01	0.0271678127788578	0.0271678127788578	0.0271678127788578	0.185343689630679	0.0839001595345454	11.0	9.0	2.0	0.0	8.0	0.6327678035477543	0.6327678035477543	0.6327678035477543
CUI_TCF21_TARGETS_DN	0.01	0.0274799861213431	0.0274799861213431	0.0274799861213431	5.64075092629953	2.55859165186034	44.0	27.0	17.0	0.0	40.0	0.6327678035477543	0.6327678035477543	0.6327678035477543
WP_ANDROGEN_RECEPTOR_SIGNALING	0.01	0.0275926642676104	0.0275926642676104	0.0275926642676104	153.904492450154	69.8603842015621	68.0	38.0	30.0	0.0	67.0	0.6327678035477543	0.6327678035477543	0.6327678035477543
REACTOME_PHASE_I_FUNCTIONALIZATION_OF_COMPOUNDS	0.01	0.0275958057674835	0.0275958057674835	0.0275958057674835	458.996837325349	208.352229796759	75.0	41.0	34.0	0.0	106.0	0.6327678035477543	0.6327678035477543	0.6327678035477543
REACTOME_RECYCLING_OF_BILE_ACIDS_AND_SALTS	0.01	0.0276727598234915	0.0276727598234915	0.0276727598234915	0.431451002504271	0.195945354142537	21.0	15.0	6.0	0.0	18.0	0.6327678035477543	0.6327678035477543	0.6327678035477543
REACTOME_ANTIMICROBIAL_MECHANISM_OF_IFN_STIMULATED_GENES	0.01	0.0277918989752842	0.0277918989752842	0.0277918989752842	4846.9920819761	2202.96652158137	89.0	47.0	42.0	0.0	132.0	0.6327678035477543	0.6327678035477543	0.6327678035477543
MARSON_FOXP3_TARGETS_STIMULATED_UP	0.01	0.0278927057770327	0.0278927057770327	0.0278927057770327	0.231136750106177	0.105119872900936	14.0	11.0	3.0	0.0	11.0	0.6327678035477543	0.6327678035477543	0.6327678035477543
KEGG_LYSINE_DEGRADATION	0.01	0.0280056306236376	0.0280056306236376	0.0280056306236376	1.77111809475327	0.806076849558043	35.0	23.0	12.0	0.0	27.0	0.6327678035477543	0.6327678035477543	0.6327678035477543
WP_GLUCOCORTICOID_BIOSYNTHESIS	0.01	0.0280803928876709	0.0280803928876709	0.0280803928876709	0.230960416474858	0.105165502019885	14.0	11.0	3.0	0.0	10.0	0.6327678035477543	0.6327678035477543	0.6327678035477543
GERHOLD_RESPONSE_TO_TZD_DN	0.01	0.0282065426262227	0.0282065426262227	0.0282065426262227	0.163250847372656	0.0743942397361403	9.0	8.0	1.0	0.0	9.0	0.6327678035477543	0.6327678035477543	0.6327678035477543
URS_ADIPOCYTE_DIFFERENTIATION_UP	0.01	0.028271275156478	0.028271275156478	0.028271275156478	52.7917383762161	24.0673376453158	61.0	35.0	26.0	0.0	59.0	0.6327678035477543	0.6327678035477543	0.6327678035477543
RAMALHO_STEMNESS_DN	0.01	0.0282924983430032	0.0282924983430032	0.0282924983430032	19.9513859520909	9.09690226670839	54.0	32.0	22.0	0.0	54.0	0.6327678035477543	0.6327678035477543	0.6327678035477543
REACTOME_TRANSCRIPTIONAL_REGULATION_BY_E2F6	0.01	0.0282975730273375	0.0282975730273375	0.0282975730273375	0.522803125902708	0.238381521414123	23.0	16.0	7.0	0.0	16.0	0.6327678035477543	0.6327678035477543	0.6327678035477543
RADAEVA_RESPONSE_TO_IFNA1_UP	0.01	0.0288548075977035	0.0288548075977035	0.0288548075977035	1.04059269519711	0.476142579679669	30.0	20.0	10.0	0.0	24.0	0.636650025030735	0.636650025030735	0.636650025030735
DASU_IL6_SIGNALING_UP	0.01	0.0288731494622672	0.0288731494622672	0.0288731494622672	23.5141990757374	10.7605926021324	55.0	32.0	23.0	0.0	55.0	0.636650025030735	0.636650025030735	0.636650025030735
GRADE_COLON_AND_RECTAL_CANCER_DN	0.01	0.0288982387724833	0.0288982387724833	0.0288982387724833	331.053504508378	151.52078307909	73.0	40.0	33.0	0.0	90.0	0.636650025030735	0.636650025030735	0.636650025030735
SEKI_INFLAMMATORY_RESPONSE_LPS_UP	0.01	0.0289235827832595	0.0289235827832595	0.0289235827832595	20.5228855029972	9.39466084648092	54.0	32.0	22.0	0.0	58.0	0.636650025030735	0.636650025030735	0.636650025030735
LEE_LIVER_CANCER_MYC_TGFA_DN	0.01	0.0289472939888339	0.0289472939888339	0.0289472939888339	15.6849050136347	7.18106377668318	52.0	31.0	21.0	0.0	39.0	0.636650025030735	0.636650025030735	0.636650025030735
REACTOME_PTK6_EXPRESSION	0.01	0.029138008061006	0.029138008061006	0.029138008061006	0.229601737844407	0.105243962797428	14.0	11.0	3.0	0.0	9.0	0.6381175190407612	0.6381175190407612	0.6381175190407612
HONRADO_BREAST_CANCER_BRCA1_VS_BRCA2	0.01	0.0292048999142197	0.0292048999142197	0.0292048999142197	0.183064395295418	0.0839471667022314	11.0	9.0	2.0	0.0	9.0	0.6381175190407612	0.6381175190407612	0.6381175190407612
LIU_SOX4_TARGETS_DN	0.01	0.0295289621568956	0.0295289621568956	0.0295289621568956	291509.922380522	133944.299499842	108.0	53.0	55.0	0.0	233.0	0.6430965504267231	0.6430965504267231	0.6430965504267231
WP_ULCERATIVE_COLITIS_SIGNALING	0.01	0.0298895694346407	0.0298895694346407	0.0298895694346407	-0.231556158264375	0.106631707393181	14.0	2.0	12.0	0.0	10.0	0.643348052207555	0.643348052207555	0.643348052207555
KEGG_PANTOTHENATE_AND_COA_BIOSYNTHESIS	0.01	0.0299228709572705	0.0299228709572705	0.0299228709572705	0.228802117927426	0.105384865605708	14.0	11.0	3.0	0.0	10.0	0.643348052207555	0.643348052207555	0.643348052207555
WP_IL23_INHIBITORS_IN_INFLAMMATORY_BOWEL_DISEASE	0.01	0.03013851326559	0.03013851326559	0.03013851326559	0.228185112417488	0.105238561500031	14.0	11.0	3.0	0.0	10.0	0.643348052207555	0.643348052207555	0.643348052207555
LIU_CDX2_TARGETS_UP	0.01	0.0301391527375375	0.0301391527375375	0.0301391527375375	2.11391904817013	0.974939426242409	36.0	23.0	13.0	0.0	35.0	0.643348052207555	0.643348052207555	0.643348052207555
REACTOME_NOREPINEPHRINE_NEUROTRANSMITTER_RELEASE_CYCLE	0.01	0.030314829064436	0.030314829064436	0.030314829064436	0.424335246534541	0.19591162678455	21.0	15.0	6.0	0.0	16.0	0.643348052207555	0.643348052207555	0.643348052207555
KIM_RESPONSE_TO_TSA_AND_DECITABINE_DN	0.01	0.0306530248486109	0.0306530248486109	0.0306530248486109	0.227547041315413	0.105270403325012	14.0	11.0	3.0	0.0	10.0	0.643348052207555	0.643348052207555	0.643348052207555
WHITEHURST_PACLITAXEL_SENSITIVITY	0.01	0.0306912092709115	0.0306912092709115	0.0306912092709115	1.28207054547919	0.593261834211514	32.0	21.0	11.0	0.0	35.0	0.643348052207555	0.643348052207555	0.643348052207555
REACTOME_NUCLEOTIDE_EXCISION_REPAIR	0.01	0.0306927285737782	0.0306927285737782	0.0306927285737782	150.924292128566	69.8389317781051	68.0	38.0	30.0	0.0	75.0	0.643348052207555	0.643348052207555	0.643348052207555
WP_HINT1_PATHWAY	0.01	0.0307179594576015	0.0307179594576015	0.0307179594576015	0.227140378836495	0.10512316158838	14.0	11.0	3.0	0.0	15.0	0.643348052207555	0.643348052207555	0.643348052207555
ZHU_CMV_24_HR_UP	0.01	0.0309898678491343	0.0309898678491343	0.0309898678491343	5.33691046149887	2.47399572600053	44.0	27.0	17.0	0.0	42.0	0.643348052207555	0.643348052207555	0.643348052207555
REACTOME_SARS_COV_2_ACTIVATES_MODULATES_INNATE_AND_ADAPTIVE_IMMUNE_RESPONSES	0.01	0.0310714196131952	0.0310714196131952	0.0310714196131952	802.197929610889	372.049894970067	79.0	43.0	36.0	0.0	105.0	0.643348052207555	0.643348052207555	0.643348052207555
REACTOME_HYALURONAN_DEGRADATION	0.01	0.0311564902870546	0.0311564902870546	0.0311564902870546	0.773695199603722	0.359011916855307	27.0	18.0	9.0	0.0	21.0	0.643348052207555	0.643348052207555	0.643348052207555
REACTOME_CRMPS_IN_SEMA3A_SIGNALING	0.01	0.0311647942686942	0.0311647942686942	0.0311647942686942	0.267320505187295	0.124048815465955	16.0	12.0	4.0	0.0	15.0	0.643348052207555	0.643348052207555	0.643348052207555
MACAEVA_PBMC_RESPONSE_TO_IR	0.01	0.0311740404008132	0.0311740404008132	0.0311740404008132	30.5324225020538	14.1692029160566	57.0	33.0	24.0	0.0	51.0	0.643348052207555	0.643348052207555	0.643348052207555
BLANCO_MELO_COVID19_SARS_COV_2_POS_PATIENT_LUNG_TISSUE_UP	0.01	0.0315207196106442	0.0315207196106442	0.0315207196106442	238.068798643899	110.707207956296	71.0	39.0	32.0	0.0	87.0	0.643348052207555	0.643348052207555	0.643348052207555
KEGG_MEDICUS_VARIANT_MUTATION_CAUSED_ABERRANT_HTT_TO_ELECTRON_TRANSFER_IN_COMPLEX_III	0.01	0.0315474269511857	0.0315474269511857	0.0315474269511857	-0.228931080097589	0.106474695803831	14.0	2.0	12.0	0.0	12.0	0.643348052207555	0.643348052207555	0.643348052207555
DER_IFN_BETA_RESPONSE_UP	0.01	0.0316333235362176	0.0316333235362176	0.0316333235362176	23.1226349154242	10.7596504459014	55.0	32.0	23.0	0.0	60.0	0.643348052207555	0.643348052207555	0.643348052207555
KYNG_RESPONSE_TO_H2O2_VIA_ERCC6	0.01	0.031764683723302	0.031764683723302	0.031764683723302	0.225820504471102	0.105161953353991	14.0	11.0	3.0	0.0	10.0	0.643348052207555	0.643348052207555	0.643348052207555
SMIRNOV_RESPONSE_TO_IR_2HR_UP	0.01	0.0318626594592142	0.0318626594592142	0.0318626594592142	2.09227794478702	0.974907656521382	36.0	23.0	13.0	0.0	32.0	0.643348052207555	0.643348052207555	0.643348052207555
FURUKAWA_DUSP6_TARGETS_PCI35_UP	0.01	0.0319138469619287	0.0319138469619287	0.0319138469619287	23.0874952943806	10.7609527084932	55.0	32.0	23.0	0.0	52.0	0.643348052207555	0.643348052207555	0.643348052207555
REACTOME_MATURATION_OF_SARS_COV_2_SPIKE_PROTEIN	0.01	0.0320378291017926	0.0320378291017926	0.0320378291017926	1.01925297541017	0.475411519518248	30.0	20.0	10.0	0.0	25.0	0.643348052207555	0.643348052207555	0.643348052207555
BIOCARTA_TERC_PATHWAY	0.01	0.0320598774900011	0.0320598774900011	0.0320598774900011	0.137084487814283	0.0639487040420066	5.0	5.0	0.0	0.0	4.0	0.643348052207555	0.643348052207555	0.643348052207555
BACOLOD_RESISTANCE_TO_ALKYLATING_AGENTS_UP	0.01	0.0320745924308755	0.0320745924308755	0.0320745924308755	0.510972548026812	0.238384588978833	23.0	16.0	7.0	0.0	17.0	0.643348052207555	0.643348052207555	0.643348052207555
CERVERA_SDHB_TARGETS_1_UP	0.01	0.0320965650477599	0.0320965650477599	0.0320965650477599	82.4296798280507	38.4609234492917	64.0	36.0	28.0	0.0	85.0	0.643348052207555	0.643348052207555	0.643348052207555
CHIANG_LIVER_CANCER_SUBCLASS_POLYSOMY7_UP	0.01	0.0322003652732765	0.0322003652732765	0.0322003652732765	23.0470221388906	10.7600104792234	55.0	32.0	23.0	0.0	55.0	0.643348052207555	0.643348052207555	0.643348052207555
FERRANDO_HOX11_NEIGHBORS	0.01	0.0322747352843063	0.0322747352843063	0.0322747352843063	1.65843257976726	0.774609657584657	34.0	22.0	12.0	0.0	28.0	0.643348052207555	0.643348052207555	0.643348052207555
REACTOME_GLYCOGEN_STORAGE_DISEASES	0.01	0.0323443761420631	0.0323443761420631	0.0323443761420631	0.225419115745405	0.105329706250432	14.0	11.0	3.0	0.0	10.0	0.643348052207555	0.643348052207555	0.643348052207555
TURASHVILI_BREAST_NORMAL_DUCTAL_VS_LOBULAR_DN	0.01	0.0324202726362016	0.0324202726362016	0.0324202726362016	0.136820729442362	0.0639591250278865	5.0	5.0	0.0	0.0	5.0	0.643348052207555	0.643348052207555	0.643348052207555
KANG_DOXORUBICIN_RESISTANCE_UP	0.01	0.0324985038871369	0.0324985038871369	0.0324985038871369	4.83069075292823	2.25920623110339	43.0	26.0	17.0	0.0	40.0	0.643348052207555	0.643348052207555	0.643348052207555
WP_GLYCOSPHINGOLIPID_METABOLISM	0.01	0.0325079670444203	0.0325079670444203	0.0325079670444203	0.149828399794582	0.0700752205433801	8.0	7.0	1.0	0.0	7.0	0.643348052207555	0.643348052207555	0.643348052207555
NIKOLSKY_BREAST_CANCER_21Q22_AMPLICON	0.01	0.032523428304839	0.032523428304839	0.032523428304839	0.623726495243405	0.291744865950498	25.0	17.0	8.0	0.0	31.0	0.643348052207555	0.643348052207555	0.643348052207555
PID_IL3_PATHWAY	0.01	0.0326885428861307	0.0326885428861307	0.0326885428861307	0.179136287780055	0.0838697004216408	11.0	9.0	2.0	0.0	9.0	0.6440894510130362	0.6440894510130362	0.6440894510130362
BERGER_PLATELET_HYPERREACTIVITY_PRESS_DOWN	0.01	0.0327944962248009	0.0327944962248009	0.0327944962248009	10480.4508523942	4909.81861855333	93.0	48.0	45.0	0.0	160.0	0.6440894510130362	0.6440894510130362	0.6440894510130362
REACTOME_GLUTAMATE_NEUROTRANSMITTER_RELEASE_CYCLE	0.01	0.0328694797334382	0.0328694797334382	0.0328694797334382	0.508388760645265	0.238269188294408	23.0	16.0	7.0	0.0	17.0	0.6440894510130362	0.6440894510130362	0.6440894510130362
MCGARVEY_SILENCED_BY_METHYLATION_IN_COLON_CANCER	0.01	0.0329462447272597	0.0329462447272597	0.0329462447272597	1.58772214348913	0.744452588258493	34.0	22.0	12.0	0.0	31.0	0.6440894510130362	0.6440894510130362	0.6440894510130362
ZHAN_MULTIPLE_MYELOMA_CD1_VS_CD2_UP	0.01	0.0331438130709293	0.0331438130709293	0.0331438130709293	22.9233923126342	10.7604542820695	55.0	32.0	23.0	0.0	49.0	0.6456778932826286	0.6456778932826286	0.6456778932826286
FUJII_YBX1_TARGETS_DN	0.01	0.0332492969808691	0.0332492969808691	0.0332492969808691	5629.25776288895	2644.01086609092	90.0	47.0	43.0	0.0	114.0	0.6456778932826286	0.6456778932826286	0.6456778932826286
MA_MYELOID_DIFFERENTIATION_DN	0.01	0.0333172110652867	0.0333172110652867	0.0333172110652867	1.17683455849413	0.552961460866306	31.0	20.0	11.0	0.0	28.0	0.6456778932826286	0.6456778932826286	0.6456778932826286
HOFMANN_MYELODYSPLASTIC_SYNDROM_LOW_RISK_UP	0.01	0.033518676945364	0.033518676945364	0.033518676945364	0.206097312725184	0.0969497932892305	13.0	10.0	3.0	0.0	10.0	0.6472202193824137	0.6472202193824137	0.6472202193824137
REACTOME_REGULATION_OF_HSF1_MEDIATED_HEAT_SHOCK_RESPONSE	0.01	0.0338071566003174	0.0338071566003174	0.0338071566003174	81.6178030657471	38.4560758807796	64.0	36.0	28.0	0.0	81.0	0.6472202193824137	0.6472202193824137	0.6472202193824137
REACTOME_GLYCOGEN_SYNTHESIS	0.01	0.033820158345809	0.033820158345809	0.033820158345809	0.148842176572187	0.0701354810930672	8.0	7.0	1.0	0.0	7.0	0.6472202193824137	0.6472202193824137	0.6472202193824137
REACTOME_YAP1_AND_WWTR1_TAZ_STIMULATED_GENE_EXPRESSION	0.01	0.0338535098311236	0.0338535098311236	0.0338535098311236	0.263096169715384	0.123995972360476	16.0	12.0	4.0	0.0	10.0	0.6472202193824137	0.6472202193824137	0.6472202193824137
KARLSSON_TGFB1_TARGETS_UP	0.01	0.0338808071767641	0.0338808071767641	0.0338808071767641	51.1073026819137	24.090316390726	61.0	35.0	26.0	0.0	67.0	0.6472202193824137	0.6472202193824137	0.6472202193824137
GEISS_RESPONSE_TO_DSRNA_DN	0.01	0.0341233717088891	0.0341233717088891	0.0341233717088891	0.262765997738725	0.124027498084512	16.0	12.0	4.0	0.0	12.0	0.6499967613835684	0.6499967613835684	0.6499967613835684
WP_EFFECT_OF_PROGERIN_ON_GENES_INVOLVED_IN_PROGERIA	0.01	0.034541795068068	0.034541795068068	0.034541795068068	0.503756777444469	0.238330547187019	23.0	16.0	7.0	0.0	28.0	0.6560978460940416	0.6560978460940416	0.6560978460940416
MATHEW_FANCONI_ANEMIA_GENES	0.01	0.034963101032335	0.034963101032335	0.034963101032335	0.374866059973615	0.177763959651133	20.0	14.0	6.0	0.0	18.0	0.6612057637383592	0.6612057637383592	0.6612057637383592
GLASS_IGF2BP1_CLIP_TARGETS_KNOCKDOWN_DN	0.01	0.0351063450740858	0.0351063450740858	0.0351063450740858	318.901142462082	151.343865492646	73.0	40.0	33.0	0.0	88.0	0.6612057637383592	0.6612057637383592	0.6612057637383592
WP_IL18_SIGNALING	0.01	0.0352603277423464	0.0352603277423464	0.0352603277423464	10327.7923388143	4905.48494609282	93.0	48.0	45.0	0.0	154.0	0.6612057637383592	0.6612057637383592	0.6612057637383592
REACTOME_TRNA_PROCESSING_IN_THE_NUCLEUS	0.01	0.0352885320628298	0.0352885320628298	0.0352885320628298	17.2759191119895	8.20696312463425	53.0	31.0	22.0	0.0	58.0	0.6612057637383592	0.6612057637383592	0.6612057637383592
WP_GLYCOLYSIS_IN_SENESCENCE	0.01	0.0354619769542225	0.0354619769542225	0.0354619769542225	0.147506377951261	0.0701394839556424	8.0	7.0	1.0	0.0	5.0	0.6612057637383592	0.6612057637383592	0.6612057637383592
KONG_E2F3_TARGETS	0.01	0.0356417487082669	0.0356417487082669	0.0356417487082669	60.3915725379692	28.7443259166951	62.0	35.0	27.0	0.0	57.0	0.6612057637383592	0.6612057637383592	0.6612057637383592
BIOCARTA_CELLCYCLE_PATHWAY	0.01	0.0357537774378536	0.0357537774378536	0.0357537774378536	0.260471053867935	0.124050575418216	16.0	12.0	4.0	0.0	11.0	0.6612057637383592	0.6612057637383592	0.6612057637383592
KEGG_MEDICUS_VARIANT_MUTATION_INACTIVATED_ERBB4_TO_NRG_ERBB4_PI3K_SIGNALING_PATHWAY	0.01	0.0358056478328371	0.0358056478328371	0.0358056478328371	0.17641608221428	0.0840425690652739	11.0	9.0	2.0	0.0	10.0	0.6612057637383592	0.6612057637383592	0.6612057637383592
BOYAULT_LIVER_CANCER_SUBCLASS_G12_UP	0.01	0.0360380934768006	0.0360380934768006	0.0360380934768006	1.44995311442666	0.691607411032263	33.0	21.0	12.0	0.0	37.0	0.6612057637383592	0.6612057637383592	0.6612057637383592
REACTOME_NUCLEAR_PORE_COMPLEX_NPC_DISASSEMBLY	0.01	0.0362284356366719	0.0362284356366719	0.0362284356366719	10.1299101841929	4.83677019687701	49.0	29.0	20.0	0.0	47.0	0.6612057637383592	0.6612057637383592	0.6612057637383592
REACTOME_TRIGLYCERIDE_CATABOLISM	0.01	0.0362799527688058	0.0362799527688058	0.0362799527688058	0.14662923946263	0.0700310110659243	8.0	7.0	1.0	0.0	8.0	0.6612057637383592	0.6612057637383592	0.6612057637383592
LI_STAD_HAZARD_RATIO_LOW	0.01	0.0363715866872174	0.0363715866872174	0.0363715866872174	0.25956197214419	0.124029207516074	16.0	12.0	4.0	0.0	14.0	0.6612057637383592	0.6612057637383592	0.6612057637383592
CAFFAREL_RESPONSE_TO_THC_24HR_5_DN	0.01	0.0363792987944085	0.0363792987944085	0.0363792987944085	6.06643177046475	2.8989060382438	45.0	27.0	18.0	0.0	40.0	0.6612057637383592	0.6612057637383592	0.6612057637383592
EPPERT_LSC_R	0.01	0.0364169461166065	0.0364169461166065	0.0364169461166065	1.15725550236531	0.553117638288009	31.0	20.0	11.0	0.0	29.0	0.6612057637383592	0.6612057637383592	0.6612057637383592
TSENG_ADIPOGENIC_POTENTIAL_UP	0.01	0.0365385628733143	0.0365385628733143	0.0365385628733143	0.75126495223376	0.359305131042575	27.0	18.0	9.0	0.0	20.0	0.6612057637383592	0.6612057637383592	0.6612057637383592
ACEVEDO_NORMAL_TISSUE_ADJACENT_TO_LIVER_TUMOR_DN	0.01	0.0366667579610675	0.0366667579610675	0.0366667579610675	130392.65136748	62405.0926274905	105.0	52.0	53.0	0.0	251.0	0.6612057637383592	0.6612057637383592	0.6612057637383592
WP_SYNAPTIC_SIGNALING_ASSOCIATED_WITH_AUTISM_SPECTRUM_DISORDER	0.01	0.0366791404537727	0.0366791404537727	0.0366791404537727	2.28819084547576	1.09518572623425	37.0	23.0	14.0	0.0	45.0	0.6612057637383592	0.6612057637383592	0.6612057637383592
WINTER_HYPOXIA_DN	0.01	0.0367699880040272	0.0367699880040272	0.0367699880040272	5.153008475844	2.46755100181118	44.0	27.0	17.0	0.0	52.0	0.6612057637383592	0.6612057637383592	0.6612057637383592
MARTINEZ_RB1_TARGETS_UP	0.01	0.03677658	0.03677658	0.03677658	-695716.868518383	333160.128552684	112.0	49.0	63.0	0.0	509.0	0.6612057637383592	0.6612057637383592	0.6612057637383592
WANG_NFKB_TARGETS	0.01	0.036921175325531	0.036921175325531	0.036921175325531	0.71674111528322	0.343491432717706	27.0	18.0	9.0	0.0	25.0	0.6612057637383592	0.6612057637383592	0.6612057637383592
KIM_LIVER_CANCER_POOR_SURVIVAL_DN	0.01	0.0369538184472403	0.0369538184472403	0.0369538184472403	6.04633380052426	2.89814955142754	45.0	27.0	18.0	0.0	59.0	0.6612057637383592	0.6612057637383592	0.6612057637383592
WOO_LIVER_CANCER_RECURRENCE_DN	0.01	0.036986382835499	0.036986382835499	0.036986382835499	510.717957114911	244.841289324882	76.0	41.0	35.0	0.0	91.0	0.6612057637383592	0.6612057637383592	0.6612057637383592
BURTON_ADIPOGENESIS_PEAK_AT_8HR	0.01	0.0372842773713774	0.0372842773713774	0.0372842773713774	0.747899065631376	0.359111492913441	27.0	18.0	9.0	0.0	21.0	0.6632725314416322	0.6632725314416322	0.6632725314416322
DUTTA_APOPTOSIS_VIA_NFKB	0.01	0.0373882271309393	0.0373882271309393	0.0373882271309393	0.174812775793831	0.08398406614854	11.0	9.0	2.0	0.0	11.0	0.6632725314416322	0.6632725314416322	0.6632725314416322
HOSHIDA_LIVER_CANCER_SUBCLASS_S2	0.01	0.0374786018880364	0.0374786018880364	0.0374786018880364	103.850553762689	49.9158653740773	66.0	37.0	29.0	0.0	77.0	0.6632725314416322	0.6632725314416322	0.6632725314416322
HASLINGER_B_CLL_WITH_11Q23_DELETION	0.01	0.0375250101033133	0.0375250101033133	0.0375250101033133	0.386440949194167	0.185788408795503	21.0	15.0	6.0	0.0	20.0	0.6632725314416322	0.6632725314416322	0.6632725314416322
PID_CMYB_PATHWAY	0.01	0.0378287190693172	0.0378287190693172	0.0378287190693172	107.329287415472	51.6824705527537	66.0	37.0	29.0	0.0	58.0	0.6632725314416322	0.6632725314416322	0.6632725314416322
WP_HEMOGLOBIN_SWITCHING_EMBRYONIC_FETAL_AND_ADULT	0.01	0.0380572675734472	0.0380572675734472	0.0380572675734472	0.257159355455981	0.123977783045735	16.0	12.0	4.0	0.0	14.0	0.6632725314416322	0.6632725314416322	0.6632725314416322
REACTOME_LDL_CLEARANCE	0.01	0.0381037848412757	0.0381037848412757	0.0381037848412757	0.71105347360998	0.342885152837858	27.0	18.0	9.0	0.0	21.0	0.6632725314416322	0.6632725314416322	0.6632725314416322
TURJANSKI_MAPK1_AND_MAPK2_TARGETS	0.01	0.0381320335456246	0.0381320335456246	0.0381320335456246	0.145396682045963	0.0701236582056887	8.0	7.0	1.0	0.0	5.0	0.6632725314416322	0.6632725314416322	0.6632725314416322
KOHOUTEK_CCNT1_TARGETS	0.01	0.0382575307977586	0.0382575307977586	0.0382575307977586	6.0060353605645	2.8985470447933	45.0	27.0	18.0	0.0	45.0	0.6632725314416322	0.6632725314416322	0.6632725314416322
FARMER_BREAST_CANCER_BASAL_VS_LULMINAL	0.01	0.0384016368130632	0.0384016368130632	0.0384016368130632	273310.396616763	131999.459232513	109.0	54.0	55.0	0.0	247.0	0.6632725314416322	0.6632725314416322	0.6632725314416322
GOTTWEIN_TARGETS_OF_KSHV_MIR_K12_11	0.01	0.0384272487244354	0.0384272487244354	0.0384272487244354	44.6845246556707	21.5839318038448	60.0	34.0	26.0	0.0	60.0	0.6632725314416322	0.6632725314416322	0.6632725314416322
REACTOME_NUCLEAR_IMPORT_OF_REV_PROTEIN	0.01	0.0390152775995798	0.0390152775995798	0.0390152775995798	5.98405184251485	2.89921379233464	45.0	27.0	18.0	0.0	43.0	0.6632725314416322	0.6632725314416322	0.6632725314416322
REACTOME_SUMOYLATION_OF_SUMOYLATION_PROTEINS	0.01	0.0390152775995798	0.0390152775995798	0.0390152775995798	5.98405184251485	2.89921379233464	45.0	27.0	18.0	0.0	44.0	0.6632725314416322	0.6632725314416322	0.6632725314416322
REACTOME_EXPORT_OF_VIRAL_RIBONUCLEOPROTEINS_FROM_NUCLEUS	0.01	0.0390152775995798	0.0390152775995798	0.0390152775995798	5.98405184251485	2.89921379233464	45.0	27.0	18.0	0.0	43.0	0.6632725314416322	0.6632725314416322	0.6632725314416322
BAE_BRCA1_TARGETS_DN	0.01	0.0390884892111777	0.0390884892111777	0.0390884892111777	2.86337993089981	1.38779798493436	39.0	24.0	15.0	0.0	42.0	0.6632725314416322	0.6632725314416322	0.6632725314416322
WP_OREXIN_RECEPTOR_PATHWAY	0.01	0.0390895819344966	0.0390895819344966	0.0390895819344966	1631.14240075389	790.572266540572	83.0	44.0	39.0	0.0	124.0	0.6632725314416322	0.6632725314416322	0.6632725314416322
DARWICHE_PAPILLOMA_RISK_LOW_UP	0.01	0.0391070911016985	0.0391070911016985	0.0391070911016985	1158.40207655887	561.497504145047	81.0	43.0	38.0	0.0	107.0	0.6632725314416322	0.6632725314416322	0.6632725314416322
WANG_ESOPHAGUS_CANCER_VS_NORMAL_DN	0.01	0.039412456834561	0.039412456834561	0.039412456834561	9.63802162431275	4.67898185648328	49.0	29.0	20.0	0.0	48.0	0.6632725314416322	0.6632725314416322	0.6632725314416322
REACTOME_CELLULAR_RESPONSE_TO_HEAT_STRESS	0.01	0.0395713680620669	0.0395713680620669	0.0395713680620669	167.293491328411	81.2816320568005	69.0	38.0	31.0	0.0	90.0	0.6632725314416322	0.6632725314416322	0.6632725314416322
MARKEY_RB1_CHRONIC_LOF_DN	0.01	0.039682282706293	0.039682282706293	0.039682282706293	33.492027886562	16.2816530998	58.0	33.0	25.0	0.0	66.0	0.6632725314416322	0.6632725314416322	0.6632725314416322
REACTOME_MITOCHONDRIAL_TRANSLATION_ELONGATION	0.01	0.0397190563200166	0.0397190563200166	0.0397190563200166	2.85378508162202	1.38758313201454	39.0	24.0	15.0	0.0	31.0	0.6632725314416322	0.6632725314416322	0.6632725314416322
REACTOME_DUAL_INCISION_IN_GG_NER	0.01	0.0397416588142609	0.0397416588142609	0.0397416588142609	1.13647831388224	0.552647838602947	31.0	20.0	11.0	0.0	28.0	0.6632725314416322	0.6632725314416322	0.6632725314416322
WP_PSORIASIS_MECHANISM_AND_THERAPIES	0.01	0.0399993354618288	0.0399993354618288	0.0399993354618288	0.172597906337557	0.0840401320313465	11.0	9.0	2.0	0.0	8.0	0.6632725314416322	0.6632725314416322	0.6632725314416322
WP_PATHOGENESIS_OF_SARSCOV2_MEDIATED_BY_NSP9NSP10_COMPLEX	0.01	0.040136972409505	0.040136972409505	0.040136972409505	0.143691336195492	0.0700135368356286	8.0	7.0	1.0	0.0	6.0	0.6632725314416322	0.6632725314416322	0.6632725314416322
LEE_EARLY_T_LYMPHOCYTE_UP	0.01	0.0401464839014749	0.0401464839014749	0.0401464839014749	123.215451915894	60.0395365422354	67.0	37.0	30.0	0.0	94.0	0.6632725314416322	0.6632725314416322	0.6632725314416322
REACTOME_CS_GAG_BIOSYNTHESIS	0.01	0.0401761483136271	0.0401761483136271	0.0401761483136271	0.736486648558625	0.358923294699041	27.0	18.0	9.0	0.0	21.0	0.6632725314416322	0.6632725314416322	0.6632725314416322
HOFFMANN_IMMATURE_TO_MATURE_B_LYMPHOCYTE_DN	0.01	0.0402352425208189	0.0402352425208189	0.0402352425208189	1.41990190015927	0.692187458536575	33.0	21.0	12.0	0.0	35.0	0.6632725314416322	0.6632725314416322	0.6632725314416322
NAKAMURA_ADIPOGENESIS_EARLY_DN	0.01	0.0402906752451321	0.0402906752451321	0.0402906752451321	5.94429494486593	2.89858655993849	45.0	27.0	18.0	0.0	41.0	0.6632725314416322	0.6632725314416322	0.6632725314416322
OUYANG_PROSTATE_CANCER_MARKERS	0.01	0.0402961093281759	0.0402961093281759	0.0402961093281759	0.303089936923541	0.147798236414132	18.0	13.0	5.0	0.0	18.0	0.6632725314416322	0.6632725314416322	0.6632725314416322
PLASARI_TGFB1_SIGNALING_VIA_NFIC_1HR_UP	0.01	0.040376400385511	0.040376400385511	0.040376400385511	1.13277386046686	0.552605675162701	31.0	20.0	11.0	0.0	24.0	0.6632725314416322	0.6632725314416322	0.6632725314416322
WP_PURINERGIC_SIGNALING	0.01	0.0405509260120033	0.0405509260120033	0.0405509260120033	0.441398197598909	0.215516718196107	22.0	15.0	7.0	0.0	19.0	0.6632725314416322	0.6632725314416322	0.6632725314416322
REACTOME_NEUROTRANSMITTER_RELEASE_CYCLE	0.01	0.0406973235609888	0.0406973235609888	0.0406973235609888	1.41438554656625	0.691090191435161	33.0	21.0	12.0	0.0	27.0	0.6632725314416322	0.6632725314416322	0.6632725314416322
EPPERT_PROGENITOR	0.01	0.0409489460882808	0.0409489460882808	0.0409489460882808	396.073080369567	193.769107291577	75.0	41.0	34.0	0.0	107.0	0.6632725314416322	0.6632725314416322	0.6632725314416322
GAZDA_DIAMOND_BLACKFAN_ANEMIA_MYELOID_DN	0.01	0.041014673040446	0.041014673040446	0.041014673040446	0.197893222371807	0.0968459430317565	13.0	10.0	3.0	0.0	12.0	0.6632725314416322	0.6632725314416322	0.6632725314416322
PODAR_RESPONSE_TO_ADAPHOSTIN_UP	0.01	0.0410327534550968	0.0410327534550968	0.0410327534550968	33.2654775073207	16.2810765254273	58.0	33.0	25.0	0.0	69.0	0.6632725314416322	0.6632725314416322	0.6632725314416322
BIOCARTA_BTG2_PATHWAY	0.01	0.0410890361837959	0.0410890361837959	0.0410890361837959	0.142995077028921	0.0700053591493748	8.0	7.0	1.0	0.0	5.0	0.6632725314416322	0.6632725314416322	0.6632725314416322
LEE_AGING_NEOCORTEX_DN	0.01	0.0411375504116907	0.0411375504116907	0.0411375504116907	4.61103308225588	2.25794064248058	43.0	26.0	17.0	0.0	42.0	0.6632725314416322	0.6632725314416322	0.6632725314416322
YIH_RESPONSE_TO_ARSENITE_C1	0.01	0.041266408172943	0.041266408172943	0.041266408172943	0.197594116986202	0.0968198391118875	13.0	10.0	3.0	0.0	12.0	0.6632725314416322	0.6632725314416322	0.6632725314416322
RADMACHER_AML_PROGNOSIS	0.01	0.041343496950441	0.041343496950441	0.041343496950441	33.2150072066263	16.2813190439515	58.0	33.0	25.0	0.0	66.0	0.6632725314416322	0.6632725314416322	0.6632725314416322
ISHIDA_E2F_TARGETS	0.01	0.0413923411138136	0.0413923411138136	0.0413923411138136	4.60472788181488	2.25768620373865	43.0	26.0	17.0	0.0	37.0	0.6632725314416322	0.6632725314416322	0.6632725314416322
REACTOME_CHONDROITIN_SULFATE_DERMATAN_SULFATE_METABOLISM	0.01	0.0414294136939023	0.0414294136939023	0.0414294136939023	7.61908778368254	3.73630010261817	47.0	28.0	19.0	0.0	40.0	0.6632725314416322	0.6632725314416322	0.6632725314416322
WP_1Q211_COPY_NUMBER_VARIATION_SYNDROME	0.01	0.0414838957129567	0.0414838957129567	0.0414838957129567	0.731987679340466	0.359053203200941	27.0	18.0	9.0	0.0	27.0	0.6632725314416322	0.6632725314416322	0.6632725314416322
SOGA_COLORECTAL_CANCER_MYC_UP	0.01	0.041547235751898	0.041547235751898	0.041547235751898	19.1341636475083	9.38857234428875	54.0	31.0	23.0	0.0	52.0	0.6632725314416322	0.6632725314416322	0.6632725314416322
WANG_SMARCE1_TARGETS_DN	0.01	0.0417643490534631	0.0417643490534631	0.0417643490534631	33343.4066463513	16378.0396601141	99.0	50.0	49.0	0.0	206.0	0.6632725314416322	0.6632725314416322	0.6632725314416322
WP_FERROPTOSIS	0.01	0.0417971929719265	0.0417971929719265	0.0417971929719265	2.7205396423383	1.33652394586506	39.0	24.0	15.0	0.0	32.0	0.6632725314416322	0.6632725314416322	0.6632725314416322
CHANG_IMMORTALIZED_BY_HPV31_DN	0.01	0.0418300286613227	0.0418300286613227	0.0418300286613227	11.2117448206176	5.50889600201772	50.0	29.0	21.0	0.0	60.0	0.6632725314416322	0.6632725314416322	0.6632725314416322
HOEBEKE_LYMPHOID_STEM_CELL_UP	0.01	0.041855946588791	0.041855946588791	0.041855946588791	690.71108786896	339.424177850239	78.0	42.0	36.0	0.0	101.0	0.6632725314416322	0.6632725314416322	0.6632725314416322
REACTOME_DISEASES_OF_PROGRAMMED_CELL_DEATH	0.01	0.0418637463757656	0.0418637463757656	0.0418637463757656	0.592865734081571	0.291352828062209	25.0	17.0	8.0	0.0	22.0	0.6632725314416322	0.6632725314416322	0.6632725314416322
BLANCO_MELO_SARS_COV_1_INFECTION_MCR5_CELLS_DN	0.01	0.0420048439235545	0.0420048439235545	0.0420048439235545	0.300736330290861	0.147893016124767	18.0	13.0	5.0	0.0	16.0	0.6639347197940552	0.6639347197940552	0.6639347197940552
WP_THYROXINE_THYROID_HORMONE_PRODUCTION	0.01	0.0423982286563973	0.0423982286563973	0.0423982286563973	0.360825548925683	0.177782479553993	20.0	14.0	6.0	0.0	17.0	0.6683140384562868	0.6683140384562868	0.6683140384562868
NIKOLSKY_BREAST_CANCER_20P13_AMPLICON	0.01	0.0424818226658573	0.0424818226658573	0.0424818226658573	0.158796504257006	0.0782723430313081	10.0	8.0	2.0	0.0	9.0	0.6683140384562868	0.6683140384562868	0.6683140384562868
REACTOME_TBC_RABGAPS	0.01	0.042759127140221	0.042759127140221	0.042759127140221	0.299764928500261	0.147954965306578	18.0	13.0	5.0	0.0	23.0	0.6710974743181165	0.6710974743181165	0.6710974743181165
WU_ALZHEIMER_DISEASE_UP	0.01	0.0435058541171422	0.0435058541171422	0.0435058541171422	0.195513217130586	0.0968452586255873	13.0	10.0	3.0	0.0	11.0	0.6720451090438653	0.6720451090438653	0.6720451090438653
ZHENG_RESPONSE_TO_ARSENITE_DN	0.01	0.0435116566355455	0.0435116566355455	0.0435116566355455	0.195841458553137	0.0970105308517909	13.0	10.0	3.0	0.0	8.0	0.6720451090438653	0.6720451090438653	0.6720451090438653
MULLIGHAN_NPM1_MUTATED_SIGNATURE_2_DN	0.01	0.0435400742764589	0.0435400742764589	0.0435400742764589	2.80306668716791	1.38869366726426	39.0	24.0	15.0	0.0	41.0	0.6720451090438653	0.6720451090438653	0.6720451090438653
MEISSNER_BRAIN_HCP_WITH_H3K4ME2	0.01	0.0435456834623821	0.0435456834623821	0.0435456834623821	0.29839082324549	0.147832556287088	18.0	13.0	5.0	0.0	13.0	0.6720451090438653	0.6720451090438653	0.6720451090438653
KORKOLA_TERATOMA_UP	0.01	0.0435741013782619	0.0435741013782619	0.0435741013782619	0.298537036312691	0.147925004521216	18.0	13.0	5.0	0.0	12.0	0.6720451090438653	0.6720451090438653	0.6720451090438653
PID_GMCSF_PATHWAY	0.01	0.0437324755364444	0.0437324755364444	0.0437324755364444	0.195151836551965	0.0967705004540637	13.0	10.0	3.0	0.0	11.0	0.6720451090438653	0.6720451090438653	0.6720451090438653
BROWNE_HCMV_INFECTION_14HR_DN	0.01	0.0438136591000869	0.0438136591000869	0.0438136591000869	354700.824199576	175954.288595108	111.0	55.0	56.0	0.0	259.0	0.6720451090438653	0.6720451090438653	0.6720451090438653
DELACROIX_RAR_TARGETS_UP	0.01	0.0438154911768761	0.0438154911768761	0.0438154911768761	2.20850882687715	1.0955711107893	37.0	23.0	14.0	0.0	29.0	0.6720451090438653	0.6720451090438653	0.6720451090438653
XU_GH1_AUTOCRINE_TARGETS_DN	0.01	0.0438784693667853	0.0438784693667853	0.0438784693667853	357.52048481918	177.407517200379	74.0	40.0	34.0	0.0	96.0	0.6720451090438653	0.6720451090438653	0.6720451090438653
KEGG_MEDICUS_REFERENCE_V_D_J_RECOMBINATION	0.01	0.0439410991470913	0.0439410991470913	0.0439410991470913	0.297755469642211	0.14779497072748	18.0	13.0	5.0	0.0	13.0	0.6720451090438653	0.6720451090438653	0.6720451090438653
WP_OXIDATIVE_STRESS_RESPONSE	0.01	0.0440115668140169	0.0440115668140169	0.0440115668140169	0.651078540622198	0.32327944458564	26.0	17.0	9.0	0.0	20.0	0.6720451090438653	0.6720451090438653	0.6720451090438653
KEGG_NEUROTROPHIN_SIGNALING_PATHWAY	0.01	0.0442359132478467	0.0442359132478467	0.0442359132478467	-24.8238573297015	12.3388305619919	56.0	19.0	37.0	0.0	76.0	0.6720451090438653	0.6720451090438653	0.6720451090438653
REACTOME_REGULATION_OF_PD_L1_CD274_EXPRESSION	0.01	0.0442897285217018	0.0442897285217018	0.0442897285217018	43.4043866554541	21.579853175972	60.0	34.0	26.0	0.0	61.0	0.6720451090438653	0.6720451090438653	0.6720451090438653
WP_INTEGRATED_CANCER_PATHWAY	0.01	0.0444404434213042	0.0444404434213042	0.0444404434213042	11.0728799856846	5.50913515653181	50.0	29.0	21.0	0.0	43.0	0.6720451090438653	0.6720451090438653	0.6720451090438653
NIKOLSKY_BREAST_CANCER_8P12_P11_AMPLICON	0.01	0.0444735879000313	0.0444735879000313	0.0444735879000313	1.67656377757463	0.834277540254644	35.0	22.0	13.0	0.0	42.0	0.6720451090438653	0.6720451090438653	0.6720451090438653
WP_CLOCKCONTROLLED_AUTOPHAGY_IN_BONE_METABOLISM	0.01	0.0445434181502163	0.0445434181502163	0.0445434181502163	14.4178403089048	7.17683701851639	52.0	30.0	22.0	0.0	53.0	0.6720451090438653	0.6720451090438653	0.6720451090438653
WU_HBX_TARGETS_1_DN	0.01	0.0445450456519536	0.0445450456519536	0.0445450456519536	0.228423850570923	0.113704496172859	15.0	11.0	4.0	0.0	13.0	0.6720451090438653	0.6720451090438653	0.6720451090438653
PID_IL23_PATHWAY	0.01	0.0446287807980072	0.0446287807980072	0.0446287807980072	0.249310717883302	0.124150280039097	16.0	12.0	4.0	0.0	12.0	0.6720451090438653	0.6720451090438653	0.6720451090438653
WP_NUCLEOTIDE_EXCISION_REPAIR	0.01	0.0449766932650145	0.0449766932650145	0.0449766932650145	2.78275498820647	1.38799607919811	39.0	24.0	15.0	0.0	36.0	0.6742470205602847	0.6742470205602847	0.6742470205602847
KEGG_NUCLEOTIDE_EXCISION_REPAIR	0.01	0.0449766932650145	0.0449766932650145	0.0449766932650145	2.78275498820647	1.38799607919811	39.0	24.0	15.0	0.0	36.0	0.6742470205602847	0.6742470205602847	0.6742470205602847
PURWIN_MEWO_SOX10_TARGETS	0.01	0.0450858953798509	0.0450858953798509	0.0450858953798509	74.3983436053033	37.1276602471464	64.0	36.0	28.0	0.0	76.0	0.6743720279858683	0.6743720279858683	0.6743720279858683
BAKER_HEMATOPOIESIS_STAT3_TARGETS	0.01	0.0455328169864539	0.0455328169864539	0.0455328169864539	0.192804066339684	0.0964165620413212	13.0	10.0	3.0	0.0	9.0	0.6789990165157573	0.6789990165157573	0.6789990165157573
REACTOME_CONDENSATION_OF_PROMETAPHASE_CHROMOSOMES	0.01	0.0456446394335125	0.0456446394335125	0.0456446394335125	0.192761214748458	0.0964449964704915	13.0	10.0	3.0	0.0	8.0	0.6789990165157573	0.6789990165157573	0.6789990165157573
WP_ACUTE_VIRAL_MYOCARDITIS	0.01	0.0459153161684089	0.0459153161684089	0.0459153161684089	14.315584167708	7.17152207056745	52.0	30.0	22.0	0.0	52.0	0.6789990165157573	0.6789990165157573	0.6789990165157573
WHITEFORD_PEDIATRIC_CANCER_MARKERS	0.01	0.0460097777622747	0.0460097777622747	0.0460097777622747	88.8276542974089	44.518365225073	65.0	36.0	29.0	0.0	78.0	0.6789990165157573	0.6789990165157573	0.6789990165157573
GALE_APL_WITH_FLT3_MUTATED_UP	0.01	0.0461256155486465	0.0461256155486465	0.0461256155486465	4.33480033375987	2.17365814131562	43.0	26.0	17.0	0.0	40.0	0.6789990165157573	0.6789990165157573	0.6789990165157573
HUANG_FOXA2_TARGETS_DN	0.01	0.0463403744618079	0.0463403744618079	0.0463403744618079	5.5703861976756	2.79598598232907	45.0	27.0	18.0	0.0	37.0	0.6789990165157573	0.6789990165157573	0.6789990165157573
WANG_BARRETTS_ESOPHAGUS_AND_ESOPHAGUS_CANCER_UP	0.01	0.046372258852902	0.046372258852902	0.046372258852902	0.293616764438928	0.147398784042316	18.0	13.0	5.0	0.0	18.0	0.6789990165157573	0.6789990165157573	0.6789990165157573
VERNELL_RETINOBLASTOMA_PATHWAY_UP	0.01	0.0463898522319979	0.0463898522319979	0.0463898522319979	6.54356331242701	3.28520379071094	46.0	27.0	19.0	0.0	45.0	0.6789990165157573	0.6789990165157573	0.6789990165157573
REACTOME_HEME_DEGRADATION	0.01	0.0464066967261307	0.0464066967261307	0.0464066967261307	0.353023003370812	0.177249276199118	20.0	14.0	6.0	0.0	18.0	0.6789990165157573	0.6789990165157573	0.6789990165157573
POS_RESPONSE_TO_HISTAMINE_DN	0.01	0.0466321954045934	0.0466321954045934	0.0466321954045934	0.191959695634613	0.0964803111238734	13.0	10.0	3.0	0.0	9.0	0.6789990165157573	0.6789990165157573	0.6789990165157573
TURASHVILI_BREAST_DUCTAL_CARCINOMA_VS_DUCTAL_NORMAL_DN	0.01	0.046702808271933	0.046702808271933	0.046702808271933	32457.906132213	16318.8252723821	99.0	50.0	49.0	0.0	171.0	0.6789990165157573	0.6789990165157573	0.6789990165157573
REACTOME_CONSTITUTIVE_SIGNALING_BY_AKT1_E17K_IN_CANCER	0.01	0.0467595921544874	0.0467595921544874	0.0467595921544874	0.352892704013292	0.177469349120066	20.0	14.0	6.0	0.0	24.0	0.6789990165157573	0.6789990165157573	0.6789990165157573
REACTOME_REGULATION_OF_PYRUVATE_METABOLISM	0.01	0.046808444455441	0.046808444455441	0.046808444455441	0.352733931638586	0.177428935991648	20.0	14.0	6.0	0.0	13.0	0.6789990165157573	0.6789990165157573	0.6789990165157573
WILLIAMS_ESR2_TARGETS_DN	0.01	0.0468623469780488	0.0468623469780488	0.0468623469780488	0.332158106686663	0.167120029336661	20.0	14.0	6.0	0.0	18.0	0.6789990165157573	0.6789990165157573	0.6789990165157573
KEGG_MEDICUS_VARIANT_MUTATION_CAUSED_ABERRANT_HTT_TO_ELECTRON_TRANSFER_IN_COMPLEX_II	0.01	0.0471702478869	0.0471702478869	0.0471702478869	-0.193558712602448	0.0975220662210326	13.0	2.0	11.0	0.0	11.0	0.6789990165157573	0.6789990165157573	0.6789990165157573
HEBERT_MATRISOME_TNBC_BRAIN_METASTASIS_TUMOR_CELL_DERIVED	0.01	0.0471870439776592	0.0471870439776592	0.0471870439776592	0.980276481784118	0.493937235997296	30.0	19.0	11.0	0.0	27.0	0.6789990165157573	0.6789990165157573	0.6789990165157573
ONDER_CDH1_TARGETS_1_DN	0.01	0.0471952594842786	0.0471952594842786	0.0471952594842786	794.746580317032	400.468164580684	79.0	42.0	37.0	0.0	114.0	0.6789990165157573	0.6789990165157573	0.6789990165157573
ZHENG_FOXP3_TARGETS_UP	0.01	0.0472446329698611	0.0472446329698611	0.0472446329698611	0.427279231075764	0.215351602649181	22.0	15.0	7.0	0.0	16.0	0.6789990165157573	0.6789990165157573	0.6789990165157573
REACTOME_VLDL_CLEARANCE	0.01	0.0473545472739651	0.0473545472739651	0.0473545472739651	0.273603381684902	0.137966448994535	18.0	13.0	5.0	0.0	15.0	0.6789990165157573	0.6789990165157573	0.6789990165157573
MA_MYELOID_DIFFERENTIATION_UP	0.01	0.0476644069009235	0.0476644069009235	0.0476644069009235	0.266216296970154	0.134429029098982	17.0	12.0	5.0	0.0	18.0	0.6789990165157573	0.6789990165157573	0.6789990165157573
WP_KYNURENINE_PATHWAY_AND_LINKS_TO_CELL_SENESCENCE	0.01	0.0478478333539385	0.0478478333539385	0.0478478333539385	0.425553243914973	0.215065195758513	22.0	15.0	7.0	0.0	20.0	0.6789990165157573	0.6789990165157573	0.6789990165157573
REACTOME_SIGNALING_BY_NODAL	0.01	0.0478689410344917	0.0478689410344917	0.0478689410344917	-0.193052805882322	0.0975738554027551	13.0	2.0	11.0	0.0	14.0	0.6789990165157573	0.6789990165157573	0.6789990165157573
KEGG_O_GLYCAN_BIOSYNTHESIS	0.01	0.0480506514706838	0.0480506514706838	0.0480506514706838	0.350825295764939	0.177460524870776	20.0	14.0	6.0	0.0	15.0	0.6789990165157573	0.6789990165157573	0.6789990165157573
ACOSTA_PROLIFERATION_INDEPENDENT_MYC_TARGETS_UP	0.01	0.048107381787859	0.048107381787859	0.048107381787859	54.8922289213111	27.7735838591106	62.0	35.0	27.0	0.0	62.0	0.6789990165157573	0.6789990165157573	0.6789990165157573
REACTOME_TCF_DEPENDENT_SIGNALING_IN_RESPONSE_TO_WNT	0.01	0.0484376285522757	0.0484376285522757	0.0484376285522757	349.839730043888	177.267888925052	74.0	40.0	34.0	0.0	86.0	0.6789990165157573	0.6789990165157573	0.6789990165157573
REACTOME_MITOTIC_PROPHASE	0.01	0.0484685391891358	0.0484685391891358	0.0484685391891358	254.912772724685	129.185060572419	72.0	39.0	33.0	0.0	86.0	0.6789990165157573	0.6789990165157573	0.6789990165157573
XU_AKT1_TARGETS_48HR	0.01	0.0487097973474866	0.0487097973474866	0.0487097973474866	0.153268046994715	0.0777567099488641	10.0	8.0	2.0	0.0	6.0	0.6789990165157573	0.6789990165157573	0.6789990165157573
REACTOME_DEFECTIVE_INTRINSIC_PATHWAY_FOR_APOPTOSIS	0.01	0.0487742266824444	0.0487742266824444	0.0487742266824444	0.189868094348019	0.0963523542380334	13.0	10.0	3.0	0.0	10.0	0.6789990165157573	0.6789990165157573	0.6789990165157573
QUINTENS_EMBRYONIC_BRAIN_RESPONSE_TO_IR	0.01	0.0489390294067692	0.0489390294067692	0.0489390294067692	254.335847449015	129.162026055159	72.0	39.0	33.0	0.0	77.0	0.6789990165157573	0.6789990165157573	0.6789990165157573
GAVIN_IL2_RESPONSIVE_FOXP3_TARGETS_UP	0.01	0.0489427389118557	0.0489427389118557	0.0489427389118557	-0.24542646647165	0.124639527322967	16.0	3.0	13.0	0.0	12.0	0.6789990165157573	0.6789990165157573	0.6789990165157573
REACTOME_FORMATION_OF_RNA_POL_II_ELONGATION_COMPLEX	0.01	0.0490147559969619	0.0490147559969619	0.0490147559969619	0.516641216199678	0.262459157313597	24.0	16.0	8.0	0.0	22.0	0.6789990165157573	0.6789990165157573	0.6789990165157573
PID_MYC_ACTIV_PATHWAY	0.01	0.0493318348484627	0.0493318348484627	0.0493318348484627	6.45790790922702	3.28527597233239	46.0	27.0	19.0	0.0	45.0	0.6789990165157573	0.6789990165157573	0.6789990165157573
STEIN_ESRRA_TARGETS_RESPONSIVE_TO_ESTROGEN_DN	0.01	0.0493644127398544	0.0493644127398544	0.0493644127398544	4.43559754609108	2.25680692579381	43.0	26.0	17.0	0.0	41.0	0.6789990165157573	0.6789990165157573	0.6789990165157573
TCGA_GLIOBLASTOMA_COPY_NUMBER_DN	0.01	0.0494559910709411	0.0494559910709411	0.0494559910709411	0.422465882293989	0.215034823829256	22.0	15.0	7.0	0.0	22.0	0.6789990165157573	0.6789990165157573	0.6789990165157573
BOYLAN_MULTIPLE_MYELOMA_D_DN	0.01	0.0497185407422264	0.0497185407422264	0.0497185407422264	24.1910784070807	12.3274331221771	56.0	32.0	24.0	0.0	66.0	0.6789990165157573	0.6789990165157573	0.6789990165157573
ZWANG_EGF_INTERVAL_DN	0.01	0.0499620476905061	0.0499620476905061	0.0499620476905061	11630.7628402817	5933.18852277191	94.0	48.0	46.0	0.0	166.0	0.6789990165157573	0.6789990165157573	0.6789990165157573
KEGG_MEDICUS_REFERENCE_CA2_CAM_CAMK_SIGNALING_PATHWAY	0.01	0.0500862955584528	0.0500862955584528	0.0500862955584528	0.152180224062218	0.0776736344752546	10.0	8.0	2.0	0.0	12.0	0.6789990165157573	0.6789990165157573	0.6789990165157573
FOURNIER_ACINAR_DEVELOPMENT_LATE_2	0.01	0.0500894074307604	0.0500894074307604	0.0500894074307604	42406.6353143489	21644.8766809925	101.0	51.0	50.0	0.0	191.0	0.6789990165157573	0.6789990165157573	0.6789990165157573
REACTOME_HSF1_ACTIVATION	0.01	0.0501161981662176	0.0501161981662176	0.0501161981662176	0.514015672923081	0.262390666665142	24.0	16.0	8.0	0.0	20.0	0.6789990165157573	0.6789990165157573	0.6789990165157573
WP_HALLMARK_OF_CANCER_SUSTAINING_PROLIFERATIVE_SIGNALING	0.01	0.0504630882589311	0.0504630882589311	0.0504630882589311	185.127054596305	94.6448848691926	70.0	38.0	32.0	0.0	90.0	0.6789990165157573	0.6789990165157573	0.6789990165157573
NIKOLSKY_BREAST_CANCER_16P13_AMPLICON	0.01	0.0505406838714634	0.0505406838714634	0.0505406838714634	185.161157328908	94.6941890872718	70.0	38.0	32.0	0.0	119.0	0.6789990165157573	0.6789990165157573	0.6789990165157573
BIOCARTA_VDR_PATHWAY	0.01	0.0506846750235434	0.0506846750235434	0.0506846750235434	0.513267937839338	0.262656700738241	24.0	16.0	8.0	0.0	22.0	0.6789990165157573	0.6789990165157573	0.6789990165157573
REACTOME_CO_STIMULATION_BY_ICOS	0.01	0.0507389349031603	0.0507389349031603	0.0507389349031603	-0.191087293101474	0.0978088422704006	13.0	2.0	11.0	0.0	11.0	0.6789990165157573	0.6789990165157573	0.6789990165157573
JAATINEN_HEMATOPOIETIC_STEM_CELL_DN	0.01	0.0508089504872476	0.0508089504872476	0.0508089504872476	2502.36831107819	1281.23563904329	86.0	45.0	41.0	0.0	122.0	0.6789990165157573	0.6789990165157573	0.6789990165157573
REACTOME_HDMS_DEMETHYLATE_HISTONES	0.01	0.0508236843775731	0.0508236843775731	0.0508236843775731	0.777937737619193	0.39833665317621	28.0	18.0	10.0	0.0	31.0	0.6789990165157573	0.6789990165157573	0.6789990165157573
UNTERMAN_PROGRESSIVE_VS_STABLE_IPF_NK_CELL_UP	0.01	0.0509934601013497	0.0509934601013497	0.0509934601013497	0.15160988739516	0.0776875139601735	10.0	8.0	2.0	0.0	7.0	0.6789990165157573	0.6789990165157573	0.6789990165157573
BIOCARTA_CSK_PATHWAY	0.01	0.0509962686424297	0.0509962686424297	0.0509962686424297	0.135580255177829	0.069474496066853	8.0	7.0	1.0	0.0	7.0	0.6789990165157573	0.6789990165157573	0.6789990165157573
LE_EGR2_TARGETS_DN	0.01	0.051073493430587	0.051073493430587	0.051073493430587	29.6701608148879	15.2087459625285	58.0	33.0	25.0	0.0	69.0	0.6789990165157573	0.6789990165157573	0.6789990165157573
WP_INFLUENCE_OF_LAMINOPATHIES_ON_WNT_SIGNALING	0.01	0.0510955752964389	0.0510955752964389	0.0510955752964389	0.419833393874822	0.215224542183239	22.0	15.0	7.0	0.0	18.0	0.6789990165157573	0.6789990165157573	0.6789990165157573
SMIRNOV_RESPONSE_TO_IR_2HR_DN	0.01	0.0511057474877996	0.0511057474877996	0.0511057474877996	1.20353639019627	0.617011223523194	32.0	20.0	12.0	0.0	32.0	0.6789990165157573	0.6789990165157573	0.6789990165157573
HUMMERICH_BENIGN_SKIN_TUMOR_DN	0.01	0.0512506544090097	0.0512506544090097	0.0512506544090097	0.419382415388384	0.215136856281658	22.0	15.0	7.0	0.0	23.0	0.6789990165157573	0.6789990165157573	0.6789990165157573
WP_OCTADECANOID_FORMATION_FROM_LINOLEIC_ACID	0.01	0.0512839761343863	0.0512839761343863	0.0512839761343863	0.262049128255552	0.13444650493374	17.0	12.0	5.0	0.0	14.0	0.6789990165157573	0.6789990165157573	0.6789990165157573
REACTOME_METALLOPROTEASE_DUBS	0.01	0.0513668322426696	0.0513668322426696	0.0513668322426696	0.396572040798101	0.203537031012143	22.0	15.0	7.0	0.0	16.0	0.6789990165157573	0.6789990165157573	0.6789990165157573
REACTOME_PHYSIOLOGICAL_FACTORS	0.01	0.0514582260052519	0.0514582260052519	0.0514582260052519	0.418831519842557	0.215045813755853	22.0	15.0	7.0	0.0	18.0	0.6789990165157573	0.6789990165157573	0.6789990165157573
WP_RIOK1_AND_RIOK2_IN_EGFR_AND_PI3KMEDIATED_TUMORIGENESIS	0.01	0.0514599682446935	0.0514599682446935	0.0514599682446935	0.220562403404357	0.113246911034665	15.0	11.0	4.0	0.0	14.0	0.6789990165157573	0.6789990165157573	0.6789990165157573
KEGG_PORPHYRIN_AND_CHLOROPHYLL_METABOLISM	0.01	0.0515237289926915	0.0515237289926915	0.0515237289926915	0.418782651480284	0.215081101885897	22.0	15.0	7.0	0.0	20.0	0.6789990165157573	0.6789990165157573	0.6789990165157573
ZHONG_RESPONSE_TO_AZACITIDINE_AND_TSA_DN	0.01	0.051543216264747	0.051543216264747	0.051543216264747	10.7170183858601	5.5045751335627	50.0	29.0	21.0	0.0	52.0	0.6789990165157573	0.6789990165157573	0.6789990165157573
LIU_COMMON_CANCER_GENES	0.01	0.0518884723179226	0.0518884723179226	0.0518884723179226	22.491734487026	11.5694778294874	56.0	32.0	24.0	0.0	50.0	0.6789990165157573	0.6789990165157573	0.6789990165157573
ROSS_AML_WITH_AML1_ETO_FUSION	0.01	0.0519019051498048	0.0519019051498048	0.0519019051498048	13.94145762771	7.17172913746127	52.0	30.0	22.0	0.0	48.0	0.6789990165157573	0.6789990165157573	0.6789990165157573
WP_WHITE_FAT_CELL_DIFFERENTIATION	0.01	0.0519871753682572	0.0519871753682572	0.0519871753682572	0.220095627365663	0.113262198719063	15.0	11.0	4.0	0.0	13.0	0.6789990165157573	0.6789990165157573	0.6789990165157573
WP_EFFECT_OF_DASATINIB_ON_THE_BCRABL_SIGNALING_PATHWAY	0.01	0.0520870978544579	0.0520870978544579	0.0520870978544579	0.959946519335325	0.494203044101133	30.0	19.0	11.0	0.0	24.0	0.6789990165157573	0.6789990165157573	0.6789990165157573
VANTVEER_BREAST_CANCER_METASTASIS_DN	0.01	0.0521736190459415	0.0521736190459415	0.0521736190459415	48.2941987510947	24.8721418509468	61.0	34.0	27.0	0.0	65.0	0.6789990165157573	0.6789990165157573	0.6789990165157573
HOLLEMAN_ASPARAGINASE_RESISTANCE_ALL_UP	0.01	0.0522144679197401	0.0522144679197401	0.0522144679197401	0.417499394352753	0.21505496814555	22.0	15.0	7.0	0.0	18.0	0.6789990165157573	0.6789990165157573	0.6789990165157573
WP_FAMILIAL_PARTIAL_LIPODYSTROPHY	0.01	0.0523137638919422	0.0523137638919422	0.0523137638919422	0.219568512478005	0.113147990360232	15.0	11.0	4.0	0.0	11.0	0.6789990165157573	0.6789990165157573	0.6789990165157573
WP_8P231_COPY_NUMBER_VARIATION_SYNDROME	0.01	0.0524246457228061	0.0524246457228061	0.0524246457228061	3.86883950767701	1.99462736328898	42.0	25.0	17.0	0.0	39.0	0.6789990165157573	0.6789990165157573	0.6789990165157573
BIOCARTA_ATRBRCA_PATHWAY	0.01	0.0524265909869544	0.0524265909869544	0.0524265909869544	1.8874655680103	0.97311390338646	36.0	22.0	14.0	0.0	32.0	0.6789990165157573	0.6789990165157573	0.6789990165157573
WP_OLIGODENDROCYTE_SPECIFICATION_AND_DIFFERENTIATION_LEADING_TO_MYELIN_COMPONENTS_FOR_CNS	0.01	0.0526428508081384	0.0526428508081384	0.0526428508081384	0.41718116772181	0.215281629363852	22.0	15.0	7.0	0.0	17.0	0.6789990165157573	0.6789990165157573	0.6789990165157573
WANG_HCP_PROSTATE_CANCER	0.01	0.0526775206707728	0.0526775206707728	0.0526775206707728	183.507767512871	94.7109913144768	70.0	38.0	32.0	0.0	105.0	0.6789990165157573	0.6789990165157573	0.6789990165157573
KEGG_MEDICUS_REFERENCE_MLK_JNK_SIGNALING_PATHWAY	0.01	0.0527787398017754	0.0527787398017754	0.0527787398017754	0.219932514016263	0.113558869768582	15.0	11.0	4.0	0.0	10.0	0.6789990165157573	0.6789990165157573	0.6789990165157573
SAKAI_CHRONIC_HEPATITIS_VS_LIVER_CANCER_UP	0.01	0.0528259073336539	0.0528259073336539	0.0528259073336539	3.86164529901263	1.99429986623291	42.0	25.0	17.0	0.0	41.0	0.6789990165157573	0.6789990165157573	0.6789990165157573
PID_HIF1_TFPATHWAY	0.01	0.0529776735901451	0.0529776735901451	0.0529776735901451	1.19341360134948	0.616718429154032	32.0	20.0	12.0	0.0	32.0	0.6789990165157573	0.6789990165157573	0.6789990165157573
BYSTRYKH_HEMATOPOIESIS_STEM_CELL_AND_BRAIN_QTL_CIS	0.01	0.052982019283785	0.052982019283785	0.052982019283785	4.94170205126876	2.55376217139232	44.0	26.0	18.0	0.0	39.0	0.6789990165157573	0.6789990165157573	0.6789990165157573
KEGG_RNA_POLYMERASE	0.01	0.0530167254249518	0.0530167254249518	0.0530167254249518	0.219521237439422	0.113460294150143	15.0	11.0	4.0	0.0	12.0	0.6789990165157573	0.6789990165157573	0.6789990165157573
SNIJDERS_AMPLIFIED_IN_HEAD_AND_NECK_TUMORS	0.01	0.0530348975944789	0.0530348975944789	0.0530348975944789	0.507950877431569	0.262556213774258	24.0	16.0	8.0	0.0	27.0	0.6789990165157573	0.6789990165157573	0.6789990165157573
REACTOME_CD209_DC_SIGN_SIGNALING	0.01	0.0531867711512274	0.0531867711512274	0.0531867711512274	-0.18915817228692	0.0978369903166257	13.0	2.0	11.0	0.0	10.0	0.6789990165157573	0.6789990165157573	0.6789990165157573
HELLER_HDAC_TARGETS_SILENCED_BY_METHYLATION_DN	0.01	0.0532514964464647	0.0532514964464647	0.0532514964464647	29445.2579859745	15233.9108301281	99.0	50.0	49.0	0.0	206.0	0.6789990165157573	0.6789990165157573	0.6789990165157573
MELLMAN_TUT1_TARGETS_UP	0.01	0.0532799376101879	0.0532799376101879	0.0532799376101879	0.18648106905253	0.0964900762195157	13.0	10.0	3.0	0.0	10.0	0.6789990165157573	0.6789990165157573	0.6789990165157573
REACTOME_TNFR1_INDUCED_NF_KAPPA_B_SIGNALING_PATHWAY	0.01	0.0533165545424428	0.0533165545424428	0.0533165545424428	0.343181287289916	0.177598066416253	20.0	14.0	6.0	0.0	18.0	0.6789990165157573	0.6789990165157573	0.6789990165157573
REACTOME_RAC2_GTPASE_CYCLE	0.01	0.0535405054842907	0.0535405054842907	0.0535405054842907	-134.392354055074	69.6140243660979	68.0	25.0	43.0	0.0	78.0	0.679555580376027	0.679555580376027	0.679555580376027
LEE_LIVER_CANCER_HEPATOBLAST	0.01	0.0535924948603375	0.0535924948603375	0.0535924948603375	0.415552430716868	0.215299225632233	22.0	15.0	7.0	0.0	16.0	0.679555580376027	0.679555580376027	0.679555580376027
BEIER_GLIOMA_STEM_CELL_DN	0.01	0.0536651729641852	0.0536651729641852	0.0536651729641852	-2.68550908455324	1.39179484618169	39.0	12.0	27.0	0.0	39.0	0.679555580376027	0.679555580376027	0.679555580376027
CEBALLOS_TARGETS_OF_TP53_AND_MYC_UP	0.01	0.0537834944088132	0.0537834944088132	0.0537834944088132	0.322407460230383	0.167173823906279	20.0	14.0	6.0	0.0	14.0	0.6797664340592156	0.6797664340592156	0.6797664340592156
PUJANA_XPRSS_INT_NETWORK	0.01	0.0539614637878161	0.0539614637878161	0.0539614637878161	7785.05922847027	4039.68359601387	92.0	47.0	45.0	0.0	134.0	0.6802689959667413	0.6802689959667413	0.6802689959667413
WP_SARSCOV2_MITOCHONDRIAL_CHRONIC_OXIDATIVE_STRESS_AND_ENDOTHELIAL_DYSFUNCTION	0.01	0.0543658291053329	0.0543658291053329	0.0543658291053329	0.479375957337479	0.249167520767159	24.0	16.0	8.0	0.0	17.0	0.6802689959667413	0.6802689959667413	0.6802689959667413
NABA_MATRISOME_METASTATIC_COLORECTAL_LIVER_METASTASIS	0.01	0.0545455016992795	0.0545455016992795	0.0545455016992795	1.48557960199665	0.772741616095323	34.0	21.0	13.0	0.0	38.0	0.6802689959667413	0.6802689959667413	0.6802689959667413
REACTOME_TRANSPORT_OF_THE_SLBP_DEPENDANT_MATURE_MRNA	0.01	0.0546429657092357	0.0546429657092357	0.0546429657092357	8.15790224256841	4.24513901502354	48.0	28.0	20.0	0.0	46.0	0.6802689959667413	0.6802689959667413	0.6802689959667413
REACTOME_DEVELOPMENTAL_LINEAGE_OF_PANCREATIC_ACINAR_CELLS	0.01	0.0546953055679651	0.0546953055679651	0.0546953055679651	0.504767012004543	0.262723129498865	24.0	16.0	8.0	0.0	25.0	0.6802689959667413	0.6802689959667413	0.6802689959667413
KEGG_MEDICUS_VARIANT_MLL_AF4_FUSION_TO_TRANSCRIPTIONAL_ACTIVATION	0.01	0.0548059779877508	0.0548059779877508	0.0548059779877508	0.765287049660929	0.398501656031884	28.0	18.0	10.0	0.0	21.0	0.6802689959667413	0.6802689959667413	0.6802689959667413
PID_CONE_PATHWAY	0.01	0.0550986183992858	0.0550986183992858	0.0550986183992858	0.26507200670238	0.138195254876551	18.0	13.0	5.0	0.0	14.0	0.6802689959667413	0.6802689959667413	0.6802689959667413
WP_NEURAL_CREST_CELL_MIGRATION_DURING_DEVELOPMENT	0.01	0.0551620148300669	0.0551620148300669	0.0551620148300669	-1.49049737849756	0.777273153816115	34.0	10.0	24.0	0.0	32.0	0.6802689959667413	0.6802689959667413	0.6802689959667413
REACTOME_SEMA3A_PLEXIN_REPULSION_SIGNALING_BY_INHIBITING_INTEGRIN_ADHESION	0.01	0.0552544149300405	0.0552544149300405	0.0552544149300405	0.149288153934791	0.0778811984821009	10.0	8.0	2.0	0.0	10.0	0.6802689959667413	0.6802689959667413	0.6802689959667413
WP_H19_RBE2F1_AND_CDKBETACATENIN_IN_COLORECTAL_CANCER	0.01	0.0552868550620514	0.0552868550620514	0.0552868550620514	0.148980046500376	0.0777308133860456	10.0	8.0	2.0	0.0	9.0	0.6802689959667413	0.6802689959667413	0.6802689959667413
REACTOME_CONDENSATION_OF_PROPHASE_CHROMOSOMES	0.01	0.0553712957894924	0.0553712957894924	0.0553712957894924	0.762822426906064	0.398142912081995	28.0	18.0	10.0	0.0	22.0	0.6802689959667413	0.6802689959667413	0.6802689959667413
TSENG_IRS1_TARGETS_UP	0.01	0.0554022345940425	0.0554022345940425	0.0554022345940425	47.6380797256601	24.8670841870459	61.0	34.0	27.0	0.0	68.0	0.6802689959667413	0.6802689959667413	0.6802689959667413
WP_TYROSINE_KINASE_INHIBITORS_IN_GLIOBLASTOMA	0.01	0.0554343506084957	0.0554343506084957	0.0554343506084957	0.61770197871925	0.322482957664553	26.0	17.0	9.0	0.0	23.0	0.6802689959667413	0.6802689959667413	0.6802689959667413
ICHIBA_GRAFT_VERSUS_HOST_DISEASE_D7_DN	0.01	0.0556138389042914	0.0556138389042914	0.0556138389042914	8.12554785224656	4.24521315022627	48.0	28.0	20.0	0.0	51.0	0.6802689959667413	0.6802689959667413	0.6802689959667413
NELSON_RESPONSE_TO_ANDROGEN_UP	0.01	0.0556313557085688	0.0556313557085688	0.0556313557085688	30.0676691750406	15.7100554397114	58.0	33.0	25.0	0.0	57.0	0.6802689959667413	0.6802689959667413	0.6802689959667413
RASHI_RESPONSE_TO_IONIZING_RADIATION_4	0.01	0.0557982251563389	0.0557982251563389	0.0557982251563389	0.762007896666	0.398412954779859	28.0	18.0	10.0	0.0	31.0	0.6802689959667413	0.6802689959667413	0.6802689959667413
REACTOME_ABERRANT_REGULATION_OF_MITOTIC_G1_S_TRANSITION_IN_CANCER_DUE_TO_RB1_DEFECTS	0.01	0.0558212878916833	0.0558212878916833	0.0558212878916833	0.148629250031482	0.0777175563708586	10.0	8.0	2.0	0.0	8.0	0.6802689959667413	0.6802689959667413	0.6802689959667413
REACTOME_VIRAL_MESSENGER_RNA_SYNTHESIS	0.01	0.0560455930896012	0.0560455930896012	0.0560455930896012	6.28005133554315	3.28681316608089	46.0	27.0	19.0	0.0	44.0	0.6802689959667413	0.6802689959667413	0.6802689959667413
REACTOME_INTERACTIONS_OF_VPR_WITH_HOST_CELLULAR_PROTEINS	0.01	0.0560550489829264	0.0560550489829264	0.0560550489829264	6.27980521896579	3.28681084578327	46.0	27.0	19.0	0.0	44.0	0.6802689959667413	0.6802689959667413	0.6802689959667413
BIOCARTA_MCALPAIN_PATHWAY	0.01	0.0561549488325737	0.0561549488325737	0.0561549488325737	0.148608089232888	0.0778121585252464	10.0	8.0	2.0	0.0	8.0	0.6802689959667413	0.6802689959667413	0.6802689959667413
REACTOME_MYOGENESIS	0.01	0.056181151223827	0.056181151223827	0.056181151223827	0.944195451789472	0.494439515715176	30.0	19.0	11.0	0.0	27.0	0.6802689959667413	0.6802689959667413	0.6802689959667413
PARK_HSC_MARKERS	0.01	0.0561892667777819	0.0561892667777819	0.0561892667777819	0.615863132814547	0.322514911469554	26.0	17.0	9.0	0.0	26.0	0.6802689959667413	0.6802689959667413	0.6802689959667413
WANG_RECURRENT_LIVER_CANCER_UP	0.01	0.0562539708163307	0.0562539708163307	0.0562539708163307	0.148352250577462	0.0777094595841712	10.0	8.0	2.0	0.0	8.0	0.6802689959667413	0.6802689959667413	0.6802689959667413
LEE_LIVER_CANCER_ACOX1_DN	0.01	0.0563395003465926	0.0563395003465926	0.0563395003465926	17.9065992371356	9.38304159735533	54.0	31.0	23.0	0.0	57.0	0.6802689959667413	0.6802689959667413	0.6802689959667413
ONKEN_UVEAL_MELANOMA_DN	0.01	0.0564712376657571	0.0564712376657571	0.0564712376657571	948428.030055011	497240.935949486	114.0	55.0	59.0	0.0	352.0	0.6802689959667413	0.6802689959667413	0.6802689959667413
WP_EFFECT_OF_INTESTINAL_MICROBIOME_ON_ANTICOAGULANT_RESPONSE_OF_VITAMIN_K_ANTAGONISTS	0.01	0.0565007212605363	0.0565007212605363	0.0565007212605363	0.14854481245189	0.0778882336616277	10.0	8.0	2.0	0.0	7.0	0.6802689959667413	0.6802689959667413	0.6802689959667413
SHETH_LIVER_CANCER_VS_TXNIP_LOSS_PAM5	0.01	0.0565723256023133	0.0565723256023133	0.0565723256023133	63.2825445249116	33.1912955852938	63.0	35.0	28.0	0.0	98.0	0.6802689959667413	0.6802689959667413	0.6802689959667413
ROVERSI_GLIOMA_COPY_NUMBER_DN	0.01	0.0566721254492185	0.0566721254492185	0.0566721254492185	1.47392586263071	0.773376969149828	34.0	21.0	13.0	0.0	28.0	0.6802689959667413	0.6802689959667413	0.6802689959667413
REACTOME_REGULATION_OF_GLUCOKINASE_BY_GLUCOKINASE_REGULATORY_PROTEIN	0.01	0.0568438962648244	0.0568438962648244	0.0568438962648244	6.25941713733765	3.286629989563	46.0	27.0	19.0	0.0	44.0	0.6811080473595268	0.6811080473595268	0.6811080473595268
WP_CHROMOSOMAL_AND_MICROSATELLITE_INSTABILITY_IN_COLORECTAL_CANCER	0.01	0.057239009259554	0.057239009259554	0.057239009259554	3.79275331032433	1.99463095308714	42.0	25.0	17.0	0.0	36.0	0.6812144325665592	0.6812144325665592	0.6812144325665592
NAKAJIMA_MAST_CELL	0.01	0.0572444039791181	0.0572444039791181	0.0572444039791181	0.940111743088177	0.494420934334847	30.0	19.0	11.0	0.0	26.0	0.6812144325665592	0.6812144325665592	0.6812144325665592
SHEDDEN_LUNG_CANCER_GOOD_SURVIVAL_A12	0.01	0.057315366115005	0.057315366115005	0.057315366115005	4165.91722401728	2191.55214539501	89.0	46.0	43.0	0.0	168.0	0.6812144325665592	0.6812144325665592	0.6812144325665592
TONKS_TARGETS_OF_RUNX1_RUNX1T1_FUSION_MONOCYTE_UP	0.01	0.057360793372309	0.057360793372309	0.057360793372309	1783.79561731103	938.567405009642	84.0	44.0	40.0	0.0	130.0	0.6812144325665592	0.6812144325665592	0.6812144325665592
ZHANG_TARGETS_OF_EWSR1_FLI1_FUSION	0.01	0.0574920478946835	0.0574920478946835	0.0574920478946835	2.97067771551452	1.56388403303395	40.0	24.0	16.0	0.0	35.0	0.6812144325665592	0.6812144325665592	0.6812144325665592
KASLER_HDAC7_TARGETS_2_DN	0.01	0.0575739999229571	0.0575739999229571	0.0575739999229571	0.386426078262266	0.203497007743924	22.0	15.0	7.0	0.0	17.0	0.6812144325665592	0.6812144325665592	0.6812144325665592
KAAB_FAILED_HEART_ATRIUM_UP	0.01	0.0575932630310479	0.0575932630310479	0.0575932630310479	2.33739887883371	1.23099965410295	38.0	23.0	15.0	0.0	34.0	0.6812144325665592	0.6812144325665592	0.6812144325665592
REACTOME_FACTORS_INVOLVED_IN_MEGAKARYOCYTE_DEVELOPMENT_AND_PLATELET_PRODUCTION	0.01	0.0576678685062328	0.0576678685062328	0.0576678685062328	6038.6169401839	3181.20941267786	91.0	47.0	44.0	0.0	142.0	0.6812144325665592	0.6812144325665592	0.6812144325665592
NAKAMURA_ADIPOGENESIS_LATE_DN	0.01	0.0578524569336198	0.0578524569336198	0.0578524569336198	6.23344151771899	3.28626880212159	46.0	27.0	19.0	0.0	42.0	0.6821896420779224	0.6821896420779224	0.6821896420779224
WP_OPIOID_RECEPTOR_PATHWAYS	0.01	0.0580924581033422	0.0580924581033422	0.0580924581033422	0.49851547978722	0.263068913902307	24.0	16.0	8.0	0.0	22.0	0.6838136881671584	0.6838136881671584	0.6838136881671584
BIDUS_METASTASIS_UP	0.01	0.0584793946367815	0.0584793946367815	0.0584793946367815	276.19811077401	145.975378369091	73.0	39.0	34.0	0.0	96.0	0.6841920636779166	0.6841920636779166	0.6841920636779166
MARTIN_NFKB_TARGETS_UP	0.01	0.0585145408458015	0.0585145408458015	0.0585145408458015	0.753931973958007	0.398521369853987	28.0	18.0	10.0	0.0	26.0	0.6841920636779166	0.6841920636779166	0.6841920636779166
WP_BIOMARKERS_FOR_PYRIMIDINE_METABOLISM_DISORDERS	0.01	0.0585279653562361	0.0585279653562361	0.0585279653562361	0.215063420512781	0.113686559091248	15.0	11.0	4.0	0.0	10.0	0.6841920636779166	0.6841920636779166	0.6841920636779166
SASSON_RESPONSE_TO_FORSKOLIN_UP	0.01	0.0586099357775578	0.0586099357775578	0.0586099357775578	1.841661195731	0.973853025028509	36.0	22.0	14.0	0.0	41.0	0.6841920636779166	0.6841920636779166	0.6841920636779166
REACTOME_NEURONAL_SYSTEM	0.01	0.0586362627112543	0.0586362627112543	0.0586362627112543	216069.405352225	114267.375324453	108.0	53.0	55.0	0.0	279.0	0.6841920636779166	0.6841920636779166	0.6841920636779166
REACTOME_REGULATION_OF_CDH11_FUNCTION	0.01	0.0587914523667944	0.0587914523667944	0.0587914523667944	0.124670538060442	0.0659719868453607	7.0	6.0	1.0	0.0	5.0	0.6848077535268072	0.6848077535268072	0.6848077535268072
REACTOME_TRANSPORT_AND_METABOLISM_OF_PAPS	0.01	0.0594261948559388	0.0594261948559388	0.0594261948559388	0.146866245008098	0.0779120120256727	10.0	8.0	2.0	0.0	7.0	0.6894941991819111	0.6894941991819111	0.6894941991819111
LINSLEY_MIR16_TARGETS	0.01	0.0594895048081911	0.0594895048081911	0.0594895048081911	3300.86193207955	1751.53086903624	88.0	46.0	42.0	0.0	115.0	0.6894941991819111	0.6894941991819111	0.6894941991819111
REN_BOUND_BY_E2F	0.01	0.059503163764278	0.059503163764278	0.059503163764278	2.94656490871321	1.56361469212504	40.0	24.0	16.0	0.0	35.0	0.6894941991819111	0.6894941991819111	0.6894941991819111
ROSS_AML_WITH_CBFB_MYH11_FUSION	0.01	0.0597574916645864	0.0597574916645864	0.0597574916645864	0.750238692476858	0.398516519640772	28.0	18.0	10.0	0.0	26.0	0.6895719081679943	0.6895719081679943	0.6895719081679943
REACTOME_NETRIN_1_SIGNALING	0.01	0.0598704834711827	0.0598704834711827	0.0598704834711827	3.75319665449985	1.99452862013155	42.0	25.0	17.0	0.0	43.0	0.6895719081679943	0.6895719081679943	0.6895719081679943
BOYLAN_MULTIPLE_MYELOMA_PCA3_DN	0.01	0.0599476689505028	0.0599476689505028	0.0599476689505028	35.2133087694689	18.7187513391268	59.0	33.0	26.0	0.0	65.0	0.6895719081679943	0.6895719081679943	0.6895719081679943
HOSHIDA_LIVER_CANCER_LATE_RECURRENCE_DN	0.01	0.0601259875470142	0.0601259875470142	0.0601259875470142	3.74822728097579	1.99387726913154	42.0	25.0	17.0	0.0	43.0	0.6895719081679943	0.6895719081679943	0.6895719081679943
TONKS_TARGETS_OF_RUNX1_RUNX1T1_FUSION_GRANULOCYTE_UP	0.01	0.0604242769569033	0.0604242769569033	0.0604242769569033	2.31305032870607	1.23186284816463	38.0	23.0	15.0	0.0	34.0	0.6895719081679943	0.6895719081679943	0.6895719081679943
WP_NANOPARTICLE_TRIGGERED_AUTOPHAGIC_CELL_DEATH	0.01	0.0604756197590506	0.0604756197590506	0.0604756197590506	0.252775292402546	0.134647604122006	17.0	12.0	5.0	0.0	18.0	0.6895719081679943	0.6895719081679943	0.6895719081679943
REACTOME_BIOSYNTHESIS_OF_MARESIN_LIKE_SPMS	0.01	0.0605002890720977	0.0605002890720977	0.0605002890720977	0.124055043389962	0.0660876169735815	7.0	6.0	1.0	0.0	6.0	0.6895719081679943	0.6895719081679943	0.6895719081679943
REACTOME_BIOSYNTHESIS_OF_MARESINS	0.01	0.0605002890720977	0.0605002890720977	0.0605002890720977	0.124055043389962	0.0660876169735815	7.0	6.0	1.0	0.0	6.0	0.6895719081679943	0.6895719081679943	0.6895719081679943
KEGG_MEDICUS_REFERENCE_P15_CELL_CYCLE_G1_S	0.01	0.0605411640169688	0.0605411640169688	0.0605411640169688	0.146276505041474	0.0779379977994	10.0	8.0	2.0	0.0	6.0	0.6895719081679943	0.6895719081679943	0.6895719081679943
LIANG_SILENCED_BY_METHYLATION_UP	0.01	0.0605412369271033	0.0605412369271033	0.0605412369271033	0.748031134936313	0.398560694701645	28.0	18.0	10.0	0.0	28.0	0.6895719081679943	0.6895719081679943	0.6895719081679943
DAUER_STAT3_TARGETS_UP	0.01	0.0607199876320178	0.0607199876320178	0.0607199876320178	2.30986948862953	1.23158294196259	38.0	23.0	15.0	0.0	35.0	0.6904316961014814	0.6904316961014814	0.6904316961014814
REACTOME_GLUCAGON_TYPE_LIGAND_RECEPTORS	0.01	0.0609018352806143	0.0609018352806143	0.0609018352806143	0.145975995078559	0.07788678553795	10.0	8.0	2.0	0.0	8.0	0.6913237193313874	0.6913237193313874	0.6913237193313874
LEE_RECENT_THYMIC_EMIGRANT	0.01	0.0610451131256997	0.0610451131256997	0.0610451131256997	5667.79753553302	3025.78084713186	91.0	47.0	44.0	0.0	144.0	0.691775637895641	0.691775637895641	0.691775637895641
REACTOME_DEGRADATION_OF_CYSTEINE_AND_HOMOCYSTEINE	0.01	0.0614736847745251	0.0614736847745251	0.0614736847745251	0.145539139834964	0.0778253799662157	10.0	8.0	2.0	0.0	7.0	0.6919738769532803	0.6919738769532803	0.6919738769532803
WP_PRION_DISEASE_PATHWAY	0.01	0.0615348539132612	0.0615348539132612	0.0615348539132612	0.251862682460752	0.134712392916917	17.0	12.0	5.0	0.0	15.0	0.6919738769532803	0.6919738769532803	0.6919738769532803
KEGG_MEDICUS_REFERENCE_EGF_EGFR_PLCG_CAMK_SIGNALING_PATHWAY	0.01	0.0615497407647341	0.0615497407647341	0.0615497407647341	0.166837076479387	0.0892403325937846	12.0	9.0	3.0	0.0	12.0	0.6919738769532803	0.6919738769532803	0.6919738769532803
BLANCO_MELO_INFLUENZA_A_INFECTION_A594_CELLS_DN	0.01	0.0615729113139499	0.0615729113139499	0.0615729113139499	176.907202361761	94.6352308238353	70.0	38.0	32.0	0.0	85.0	0.6919738769532803	0.6919738769532803	0.6919738769532803
REACTOME_DOWNREGULATION_OF_ERBB2_ERBB3_SIGNALING	0.01	0.0617959233629685	0.0617959233629685	0.0617959233629685	0.25161872229272	0.134717041331296	17.0	12.0	5.0	0.0	13.0	0.6919738769532803	0.6919738769532803	0.6919738769532803
WP_AFLATOXIN_B1_METABOLISM	0.01	0.0620130127708174	0.0620130127708174	0.0620130127708174	0.123309131954742	0.0660748870223802	7.0	6.0	1.0	0.0	7.0	0.6919738769532803	0.6919738769532803	0.6919738769532803
RIZ_ERYTHROID_DIFFERENTIATION	0.01	0.0621253087792714	0.0621253087792714	0.0621253087792714	11.7143069098659	6.27978167211822	51.0	29.0	22.0	0.0	48.0	0.6919738769532803	0.6919738769532803	0.6919738769532803
RICKMAN_HEAD_AND_NECK_CANCER_B	0.01	0.0622403021425412	0.0622403021425412	0.0622403021425412	1.1505827975006	0.617073450296401	32.0	20.0	12.0	0.0	29.0	0.6919738769532803	0.6919738769532803	0.6919738769532803
PID_IFNG_PATHWAY	0.01	0.0624952746534871	0.0624952746534871	0.0624952746534871	-0.83142427518123	0.446338684540278	29.0	8.0	21.0	0.0	18.0	0.6919738769532803	0.6919738769532803	0.6919738769532803
PID_GLYPICAN_1PATHWAY	0.01	0.0628047654990464	0.0628047654990464	0.0628047654990464	0.250489595631383	0.134630486369181	17.0	12.0	5.0	0.0	17.0	0.6919738769532803	0.6919738769532803	0.6919738769532803
WP_MALE_STEROID_HORMONES_IN_CARDIOMYOCYTE_ENERGY_METABOLISM	0.01	0.0628080042940137	0.0628080042940137	0.0628080042940137	0.122888173474267	0.0660494432795738	7.0	6.0	1.0	0.0	5.0	0.6919738769532803	0.6919738769532803	0.6919738769532803
WESTON_VEGFA_TARGETS_6HR	0.01	0.0628674725310596	0.0628674725310596	0.0628674725310596	-3.29243937477054	1.77000725215421	41.0	13.0	28.0	0.0	40.0	0.6919738769532803	0.6919738769532803	0.6919738769532803
WP_GLYOXYLATE_METABOLISM	0.01	0.0630441834992541	0.0630441834992541	0.0630441834992541	0.250250498450519	0.134624360186708	17.0	12.0	5.0	0.0	13.0	0.6919738769532803	0.6919738769532803	0.6919738769532803
GRAHAM_CML_QUIESCENT_VS_NORMAL_DIVIDING_UP	0.01	0.0635986366178158	0.0635986366178158	0.0635986366178158	0.739276791889235	0.398535589132167	28.0	18.0	10.0	0.0	25.0	0.6919738769532803	0.6919738769532803	0.6919738769532803
LIU_CMYB_TARGETS_DN	0.01	0.063899755109225	0.063899755109225	0.063899755109225	0.144474473737131	0.0779729824228555	10.0	8.0	2.0	0.0	9.0	0.6919738769532803	0.6919738769532803	0.6919738769532803
DURAND_STROMA_NS_UP	0.01	0.0639397877810792	0.0639397877810792	0.0639397877810792	2961.7705067037	1598.71064781802	87.0	45.0	42.0	0.0	135.0	0.6919738769532803	0.6919738769532803	0.6919738769532803
NGUYEN_NOTCH1_TARGETS_UP	0.01	0.0639634333096262	0.0639634333096262	0.0639634333096262	0.916676759784942	0.494849715250521	30.0	19.0	11.0	0.0	23.0	0.6919738769532803	0.6919738769532803	0.6919738769532803
LIM_MAMMARY_STEM_CELL_UP	0.01	0.0640405706026675	0.0640405706026675	0.0640405706026675	-617078.539720657	333214.232280516	112.0	49.0	63.0	0.0	461.0	0.6919738769532803	0.6919738769532803	0.6919738769532803
LIN_ENDOMETRIAL_CANCER_MITOCHONDRIAL_SIGNATURE	0.01	0.0641070343459568	0.0641070343459568	0.0641070343459568	13360.085489863	7216.07149382525	95.0	48.0	47.0	0.0	159.0	0.6919738769532803	0.6919738769532803	0.6919738769532803
REACTOME_TRAFFICKING_AND_PROCESSING_OF_ENDOSOMAL_TLR	0.01	0.064110765198257	0.064110765198257	0.064110765198257	0.122258320979681	0.066035292427692	7.0	6.0	1.0	0.0	4.0	0.6919738769532803	0.6919738769532803	0.6919738769532803
ADDYA_ERYTHROID_DIFFERENTIATION_BY_HEMIN	0.01	0.0641602925614982	0.0641602925614982	0.0641602925614982	2.393075855067	1.29281071383787	39.0	24.0	15.0	0.0	39.0	0.6919738769532803	0.6919738769532803	0.6919738769532803
REACTOME_FATTY_ACYL_COA_BIOSYNTHESIS	0.01	0.0643988090267747	0.0643988090267747	0.0643988090267747	0.568009822425637	0.307130489207829	26.0	17.0	9.0	0.0	19.0	0.6919738769532803	0.6919738769532803	0.6919738769532803
KEGG_LYSOSOME	0.01	0.0644273718142187	0.0644273718142187	0.0644273718142187	511.474242592563	276.590547268202	77.0	41.0	36.0	0.0	88.0	0.6919738769532803	0.6919738769532803	0.6919738769532803
WIERENGA_STAT5A_TARGETS_GROUP1	0.01	0.0645704028414578	0.0645704028414578	0.0645704028414578	531.52898909479	287.589545379111	77.0	41.0	36.0	0.0	93.0	0.6919738769532803	0.6919738769532803	0.6919738769532803
KAMIKUBO_MYELOID_CEBPA_NETWORK	0.01	0.0646048684745781	0.0646048684745781	0.0646048684745781	0.248773708074913	0.134619079172535	17.0	12.0	5.0	0.0	15.0	0.6919738769532803	0.6919738769532803	0.6919738769532803
KEGG_STEROID_BIOSYNTHESIS	0.01	0.064745871674638	0.064745871674638	0.064745871674638	-0.137395169118423	0.0743879361015408	9.0	1.0	8.0	0.0	7.0	0.6919738769532803	0.6919738769532803	0.6919738769532803
HEBERT_MATRISOME_TNBC_BRAIN_METASTASIS	0.01	0.0650423377113078	0.0650423377113078	0.0650423377113078	3.25399149173665	1.76371256176192	41.0	24.0	17.0	0.0	39.0	0.6919738769532803	0.6919738769532803	0.6919738769532803
PULVER_FOREY_PERTURB_ACCUMULATION_S	0.01	0.0652104838627835	0.0652104838627835	0.0652104838627835	615702.627305308	333929.105148312	112.0	54.0	58.0	0.0	337.0	0.6919738769532803	0.6919738769532803	0.6919738769532803
REACTOME_TP53_REGULATES_METABOLIC_GENES	0.01	0.0652264826701707	0.0652264826701707	0.0652264826701707	1.42672970503281	0.773839362896336	34.0	21.0	13.0	0.0	33.0	0.6919738769532803	0.6919738769532803	0.6919738769532803
POMEROY_MEDULLOBLASTOMA_DESMOPLASIC_VS_CLASSIC_UP	0.01	0.0654321709486343	0.0654321709486343	0.0654321709486343	11.5708727352558	6.2806877386421	51.0	29.0	22.0	0.0	51.0	0.6919738769532803	0.6919738769532803	0.6919738769532803
WP_LIPID_METABOLISM_PATHWAY	0.01	0.0654501028389021	0.0654501028389021	0.0654501028389021	0.247972589620222	0.13460886884879	17.0	12.0	5.0	0.0	17.0	0.6919738769532803	0.6919738769532803	0.6919738769532803
KEGG_MEDICUS_REFERENCE_CONDENSIN_LOADING	0.01	0.0654820697358204	0.0654820697358204	0.0654820697358204	0.297283983261778	0.161396101072848	19.0	13.0	6.0	0.0	15.0	0.6919738769532803	0.6919738769532803	0.6919738769532803
REACTOME_THE_CANONICAL_RETINOID_CYCLE_IN_RODS_TWILIGHT_VISION	0.01	0.0657073626164658	0.0657073626164658	0.0657073626164658	0.297119445436063	0.161441565143856	19.0	13.0	6.0	0.0	17.0	0.6919738769532803	0.6919738769532803	0.6919738769532803
KUROZUMI_RESPONSE_TO_ONCOCYTIC_VIRUS_AND_CYCLIC_RGD	0.01	0.0659118101576358	0.0659118101576358	0.0659118101576358	-0.136641251037105	0.0743010036014905	9.0	1.0	8.0	0.0	7.0	0.6919738769532803	0.6919738769532803	0.6919738769532803
NIKOLSKY_BREAST_CANCER_8Q23_Q24_AMPLICON	0.01	0.06598110005159	0.06598110005159	0.06598110005159	7038.33806824437	3828.19626104342	92.0	47.0	45.0	0.0	162.0	0.6919738769532803	0.6919738769532803	0.6919738769532803
GAVIN_FOXP3_TARGETS_CLUSTER_P2	0.01	0.0661220148665647	0.0661220148665647	0.0661220148665647	6.03983074192853	3.28681167916418	46.0	27.0	19.0	0.0	40.0	0.6919738769532803	0.6919738769532803	0.6919738769532803
REACTOME_SIGNALING_BY_HIPPO	0.01	0.066178863799495	0.066178863799495	0.066178863799495	0.357973082311625	0.19484600809372	21.0	14.0	7.0	0.0	20.0	0.6919738769532803	0.6919738769532803	0.6919738769532803
SHIN_B_CELL_LYMPHOMA_CLUSTER_5	0.01	0.0661994807401871	0.0661994807401871	0.0661994807401871	0.121408184529692	0.0660879269877866	7.0	6.0	1.0	0.0	5.0	0.6919738769532803	0.6919738769532803	0.6919738769532803
BANDRES_RESPONSE_TO_CARMUSTIN_WITHOUT_MGMT_24HR_DN	0.01	0.066214370958382	0.066214370958382	0.066214370958382	0.121390137152146	0.0660817313547773	7.0	6.0	1.0	0.0	4.0	0.6919738769532803	0.6919738769532803	0.6919738769532803
REACTOME_DUAL_INCISION_IN_TC_NER	0.01	0.0663314124076705	0.0663314124076705	0.0663314124076705	2.87154079686641	1.56386886922499	40.0	24.0	16.0	0.0	38.0	0.6919738769532803	0.6919738769532803	0.6919738769532803
NUTT_GBM_VS_AO_GLIOMA_DN	0.01	0.0666226220374619	0.0666226220374619	0.0666226220374619	1.42017143805297	0.774268140208529	34.0	21.0	13.0	0.0	28.0	0.6919738769532803	0.6919738769532803	0.6919738769532803
REACTOME_TP53_REGULATES_TRANSCRIPTION_OF_CELL_CYCLE_GENES	0.01	0.0667391665765306	0.0667391665765306	0.0667391665765306	0.435056958778939	0.237291734237851	23.0	15.0	8.0	0.0	20.0	0.6919738769532803	0.6919738769532803	0.6919738769532803
REACTOME_SIGNALING_BY_LTK_IN_CANCER	0.01	0.0668170543622045	0.0668170543622045	0.0668170543622045	-0.136274490077722	0.0743490072733503	9.0	1.0	8.0	0.0	6.0	0.6919738769532803	0.6919738769532803	0.6919738769532803
LEE_AGING_CEREBELLUM_DN	0.01	0.0668223739693102	0.0668223739693102	0.0668223739693102	25.9416728756718	14.1536046712443	57.0	32.0	25.0	0.0	63.0	0.6919738769532803	0.6919738769532803	0.6919738769532803
WP_EUKARYOTIC_TRANSCRIPTION_INITIATION	0.01	0.0670564341123047	0.0670564341123047	0.0670564341123047	0.295826131053847	0.161539257306304	19.0	13.0	6.0	0.0	19.0	0.6919738769532803	0.6919738769532803	0.6919738769532803
WP_TCELL_ACTIVATION_SARSCOV2	0.01	0.0670960957421221	0.0670960957421221	0.0670960957421221	2.25536148805276	1.2317448311706	38.0	23.0	15.0	0.0	46.0	0.6919738769532803	0.6919738769532803	0.6919738769532803
WP_COMMON_PATHWAYS_UNDERLYING_DRUG_ADDICTION	0.01	0.0671292009094	0.0671292009094	0.0671292009094	0.295858670969731	0.161600050697538	19.0	13.0	6.0	0.0	17.0	0.6919738769532803	0.6919738769532803	0.6919738769532803
REACTOME_CYTOCHROME_P450_ARRANGED_BY_SUBSTRATE_TYPE	0.01	0.0671543247608372	0.0671543247608372	0.0671543247608372	70.3167487939933	38.411023845181	64.0	35.0	29.0	0.0	76.0	0.6919738769532803	0.6919738769532803	0.6919738769532803
IIZUKA_LIVER_CANCER_PROGRESSION_L1_G1_UP	0.01	0.0672319374859088	0.0672319374859088	0.0672319374859088	-0.13594032740855	0.0742794450010106	9.0	1.0	8.0	0.0	8.0	0.6919738769532803	0.6919738769532803	0.6919738769532803
MULLIGAN_NTF3_SIGNALING_VIA_INSR_AND_IGF1R_DN	0.01	0.067690276330482	0.067690276330482	0.067690276330482	0.121019663179398	0.0662372637508242	7.0	6.0	1.0	0.0	5.0	0.6919738769532803	0.6919738769532803	0.6919738769532803
SMID_BREAST_CANCER_ERBB2_UP	0.01	0.0677595667078008	0.0677595667078008	0.0677595667078008	1212.71427694447	663.918021994621	82.0	43.0	39.0	0.0	113.0	0.6919738769532803	0.6919738769532803	0.6919738769532803
TOMIDA_METASTASIS_DN	0.01	0.0677729923844004	0.0677729923844004	0.0677729923844004	0.120911138843546	0.0661977902970636	7.0	6.0	1.0	0.0	6.0	0.6919738769532803	0.6919738769532803	0.6919738769532803
CHESLER_BRAIN_HIGHEST_GENETIC_VARIANCE	0.01	0.067889311272555	0.067889311272555	0.067889311272555	0.866324728411761	0.47450586562004	30.0	19.0	11.0	0.0	25.0	0.6919738769532803	0.6919738769532803	0.6919738769532803
REACTOME_SLC_TRANSPORTER_DISORDERS	0.01	0.0680466081367677	0.0680466081367677	0.0680466081367677	379.29741398616	207.868592057414	75.0	40.0	35.0	0.0	94.0	0.6919738769532803	0.6919738769532803	0.6919738769532803
PID_CASPASE_PATHWAY	0.01	0.0681280784874153	0.0681280784874153	0.0681280784874153	1.00641824575903	0.551716376473276	31.0	19.0	12.0	0.0	31.0	0.6919738769532803	0.6919738769532803	0.6919738769532803
GRAHAM_CML_QUIESCENT_VS_NORMAL_QUIESCENT_UP	0.01	0.0681743371405382	0.0681743371405382	0.0681743371405382	15.5541341038213	8.52817429197757	54.0	31.0	23.0	0.0	59.0	0.6919738769532803	0.6919738769532803	0.6919738769532803
BOYAULT_LIVER_CANCER_SUBCLASS_G123_DN	0.01	0.0683384412071083	0.0683384412071083	0.0683384412071083	2.85115812191837	1.56419091217512	40.0	24.0	16.0	0.0	42.0	0.6919738769532803	0.6919738769532803	0.6919738769532803
RODWELL_AGING_KIDNEY_NO_BLOOD_UP	0.01	0.0683933771120928	0.0683933771120928	0.0683933771120928	7339.7632443762	4027.51225974586	92.0	47.0	45.0	0.0	151.0	0.6919738769532803	0.6919738769532803	0.6919738769532803
WILLIAMS_ESR2_TARGETS_UP	0.01	0.0685416745544216	0.0685416745544216	0.0685416745544216	0.294071069524573	0.161450747802498	19.0	13.0	6.0	0.0	19.0	0.6919738769532803	0.6919738769532803	0.6919738769532803
ROY_WOUND_BLOOD_VESSEL_DN	0.01	0.0686393039792374	0.0686393039792374	0.0686393039792374	0.245573196849226	0.134872037500379	17.0	12.0	5.0	0.0	12.0	0.6919738769532803	0.6919738769532803	0.6919738769532803
PYEON_HPV_POSITIVE_TUMORS_UP	0.01	0.0686845629213855	0.0686845629213855	0.0686845629213855	69.921194533599	38.4079182965471	64.0	35.0	29.0	0.0	66.0	0.6919738769532803	0.6919738769532803	0.6919738769532803
WP_SHANK3_PATHWAY_INVOLVED_IN_PHELANMCDERMID_SYNDROME	0.01	0.0688280405481539	0.0688280405481539	0.0688280405481539	0.587534741772564	0.322901682190934	26.0	17.0	9.0	0.0	26.0	0.6919738769532803	0.6919738769532803	0.6919738769532803
MIKKELSEN_IPS_LCP_WITH_H3K27ME3	0.01	0.0689930902220606	0.0689930902220606	0.0689930902220606	0.120224392410879	0.0661131184078433	7.0	6.0	1.0	0.0	4.0	0.6919738769532803	0.6919738769532803	0.6919738769532803
BYSTRYKH_HEMATOPOIESIS_STEM_CELL_FLI1	0.01	0.0690213572006972	0.0690213572006972	0.0690213572006972	0.113718369958536	0.0625417282890011	4.0	4.0	0.0	0.0	3.0	0.6919738769532803	0.6919738769532803	0.6919738769532803
BIOCARTA_MTA3_PATHWAY	0.01	0.0691870758629449	0.0691870758629449	0.0691870758629449	-0.212009769789661	0.116668617953283	16.0	3.0	13.0	0.0	19.0	0.6919738769532803	0.6919738769532803	0.6919738769532803
REACTOME_HIV_TRANSCRIPTION_ELONGATION	0.01	0.0691886826017035	0.0691886826017035	0.0691886826017035	0.293388787412961	0.161452286421699	19.0	13.0	6.0	0.0	16.0	0.6919738769532803	0.6919738769532803	0.6919738769532803
REACTOME_REGULATION_OF_CDH1_FUNCTION	0.01	0.0692917283637342	0.0692917283637342	0.0692917283637342	0.162522879455742	0.0894697075705506	12.0	9.0	3.0	0.0	10.0	0.6919738769532803	0.6919738769532803	0.6919738769532803
REACTOME_ACTIVATION_OF_THE_TFAP2_AP_2_FAMILY_OF_TRANSCRIPTION_FACTORS	0.01	0.0693701034190925	0.0693701034190925	0.0693701034190925	-0.135000161415493	0.0743392242253358	9.0	1.0	8.0	0.0	5.0	0.6919738769532803	0.6919738769532803	0.6919738769532803
WP_COMPLEMENT_SYSTEM_IN_NEURONAL_DEVELOPMENT_AND_PLASTICITY	0.01	0.0694843431413091	0.0694843431413091	0.0694843431413091	377.319809843559	207.860209731323	75.0	40.0	35.0	0.0	89.0	0.6919738769532803	0.6919738769532803	0.6919738769532803
KEGG_PEROXISOME	0.01	0.069647557501124	0.069647557501124	0.069647557501124	8.45893490424427	4.66263565588103	49.0	28.0	21.0	0.0	54.0	0.6919738769532803	0.6919738769532803	0.6919738769532803
WP_CHEMOKINE_SIGNALING	0.01	0.0697423626531534	0.0697423626531534	0.0697423626531534	-108.564273733895	59.8618503814162	67.0	25.0	42.0	0.0	78.0	0.6919738769532803	0.6919738769532803	0.6919738769532803
WP_MIRNA_REGULATION_OF_DNA_DAMAGE_RESPONSE	0.01	0.0697438553069656	0.0697438553069656	0.0697438553069656	8.75989797664408	4.830193996541	49.0	28.0	21.0	0.0	50.0	0.6919738769532803	0.6919738769532803	0.6919738769532803
LIAO_HAVE_SOX4_BINDING_SITES	0.01	0.0698502203465875	0.0698502203465875	0.0698502203465875	14.8643760447	8.19931276928153	53.0	30.0	23.0	0.0	47.0	0.6919738769532803	0.6919738769532803	0.6919738769532803
HEIDENBLAD_AMPLIFIED_IN_PANCREATIC_CANCER	0.01	0.0699218021319276	0.0699218021319276	0.0699218021319276	0.857325335672313	0.473028767026419	30.0	19.0	11.0	0.0	25.0	0.6919738769532803	0.6919738769532803	0.6919738769532803
BILD_E2F3_ONCOGENIC_SIGNATURE	0.01	0.0699507353994291	0.0699507353994291	0.0699507353994291	5017.55770573786	2768.720835649	90.0	46.0	44.0	0.0	174.0	0.6919738769532803	0.6919738769532803	0.6919738769532803
REACTOME_MIRO_GTPASE_CYCLE	0.01	0.0699510401775379	0.0699510401775379	0.0699510401775379	0.119888145362408	0.0661551270395773	7.0	6.0	1.0	0.0	5.0	0.6919738769532803	0.6919738769532803	0.6919738769532803
KYNG_ENVIRONMENTAL_STRESS_RESPONSE_NOT_BY_4NQO_IN_OLD	0.01	0.0702036535084533	0.0702036535084533	0.0702036535084533	0.141682697234812	0.078252033757442	10.0	8.0	2.0	0.0	7.0	0.6919738769532803	0.6919738769532803	0.6919738769532803
TONKS_TARGETS_OF_RUNX1_RUNX1T1_FUSION_HSC_UP	0.01	0.0702262957881845	0.0702262957881845	0.0702262957881845	1566.63968339488	865.332464002487	84.0	44.0	40.0	0.0	122.0	0.6919738769532803	0.6919738769532803	0.6919738769532803
WP_RELATIONSHIP_BETWEEN_INFLAMMATION_COX2_AND_EGFR	0.01	0.0702464661205764	0.0702464661205764	0.0702464661205764	-0.269263963388556	0.148738477495286	18.0	4.0	14.0	0.0	12.0	0.6919738769532803	0.6919738769532803	0.6919738769532803
SHETH_LIVER_CANCER_VS_TXNIP_LOSS_PAM3	0.01	0.0703426332663523	0.0703426332663523	0.0703426332663523	11.3653824162938	6.2802646811174	51.0	29.0	22.0	0.0	65.0	0.6919738769532803	0.6919738769532803	0.6919738769532803
HAHTOLA_MYCOSIS_FUNGOIDES_CD4_DN	0.01	0.070361970684603	0.070361970684603	0.070361970684603	14.3241354684744	7.91575274217429	53.0	30.0	23.0	0.0	58.0	0.6919738769532803	0.6919738769532803	0.6919738769532803
WIEMANN_TELOMERE_SHORTENING_AND_CHRONIC_LIVER_DAMAGE_UP	0.01	0.0704550589647958	0.0704550589647958	0.0704550589647958	-0.163966770652843	0.0906407610771967	12.0	2.0	10.0	0.0	8.0	0.6919738769532803	0.6919738769532803	0.6919738769532803
KEGG_MEDICUS_REFERENCE_ACTIVATION_OF_PRC2.2_BY_UBIQUITINATION_OF_H2AK119_IN_GERMLINE_GENES	0.01	0.0705297906492312	0.0705297906492312	0.0705297906492312	0.119912216477871	0.0663050452666752	7.0	6.0	1.0	0.0	5.0	0.6919738769532803	0.6919738769532803	0.6919738769532803
REACTOME_NERVOUS_SYSTEM_DEVELOPMENT	0.01	0.0706545300000001	0.0706545300000001	0.0706545300000001	632862.027558334	350094.046181463	113.0	55.0	58.0	0.0	437.0	0.6919738769532803	0.6919738769532803	0.6919738769532803
WP_LUNG_FIBROSIS	0.01	0.0707495367257769	0.0707495367257769	0.0707495367257769	2.22677790724895	1.23225079935629	38.0	23.0	15.0	0.0	41.0	0.6919738769532803	0.6919738769532803	0.6919738769532803
MYLLYKANGAS_AMPLIFICATION_HOT_SPOT_15	0.01	0.0708138323668473	0.0708138323668473	0.0708138323668473	0.161476816896387	0.0893781737969944	12.0	9.0	3.0	0.0	8.0	0.6919738769532803	0.6919738769532803	0.6919738769532803
REACTOME_ESTABLISHMENT_OF_SISTER_CHROMATID_COHESION	0.01	0.0710732397061088	0.0710732397061088	0.0710732397061088	0.188015947168031	0.104163427741937	14.0	10.0	4.0	0.0	10.0	0.6919738769532803	0.6919738769532803	0.6919738769532803
NAGY_PCAF_COMPONENTS_HUMAN	0.01	0.0710955738925505	0.0710955738925505	0.0710955738925505	0.161472329123136	0.0894649706359157	12.0	9.0	3.0	0.0	8.0	0.6919738769532803	0.6919738769532803	0.6919738769532803
PID_IL5_PATHWAY	0.01	0.0711131588659149	0.0711131588659149	0.0711131588659149	0.119393949749219	0.0661552424715053	7.0	6.0	1.0	0.0	6.0	0.6919738769532803	0.6919738769532803	0.6919738769532803
YAO_TEMPORAL_RESPONSE_TO_PROGESTERONE_CLUSTER_1	0.01	0.0711211701538805	0.0711211701538805	0.0711211701538805	43.4129330707816	24.0554446212268	61.0	34.0	27.0	0.0	64.0	0.6919738769532803	0.6919738769532803	0.6919738769532803
BROWNE_HCMV_INFECTION_20HR_DN	0.01	0.0712031140811688	0.0712031140811688	0.0712031140811688	216.911365522091	120.227128795469	72.0	39.0	33.0	0.0	100.0	0.6919738769532803	0.6919738769532803	0.6919738769532803
REACTOME_ERBB2_ACTIVATES_PTK6_SIGNALING	0.01	0.0713215577485821	0.0713215577485821	0.0713215577485821	0.352205687898907	0.195298261275583	21.0	14.0	7.0	0.0	17.0	0.6919738769532803	0.6919738769532803	0.6919738769532803
REACTOME_ERBB2_REGULATES_CELL_MOTILITY	0.01	0.0713215577485821	0.0713215577485821	0.0713215577485821	0.352205687898907	0.195298261275583	21.0	14.0	7.0	0.0	17.0	0.6919738769532803	0.6919738769532803	0.6919738769532803
VANDESLUIS_NORMAL_EMBRYOS_UP	0.01	0.0713941730750234	0.0713941730750234	0.0713941730750234	0.112735598125024	0.0625279924213986	4.0	4.0	0.0	0.0	3.0	0.6919738769532803	0.6919738769532803	0.6919738769532803
BROWNE_HCMV_INFECTION_48HR_UP	0.01	0.0714740651691099	0.0714740651691099	0.0714740651691099	1147.9904699677	636.904304115306	82.0	43.0	39.0	0.0	112.0	0.6919738769532803	0.6919738769532803	0.6919738769532803
SALVADOR_MARTIN_PEDIATRIC_TBD_ANTI_TNF_THERAPY_NONRESPONDER_PRE_TREATMENT_UP	0.01	0.071505940269046	0.071505940269046	0.071505940269046	0.187828998188587	0.104219117626297	14.0	10.0	4.0	0.0	10.0	0.6919738769532803	0.6919738769532803	0.6919738769532803
REACTOME_GASTRULATION	0.01	0.071628205792711	0.071628205792711	0.071628205792711	8.70590333558566	4.83265562548115	49.0	28.0	21.0	0.0	48.0	0.6919738769532803	0.6919738769532803	0.6919738769532803
STEIN_ESR1_TARGETS	0.01	0.0717801239176829	0.0717801239176829	0.0717801239176829	19.3534082818511	10.7488471465982	55.0	31.0	24.0	0.0	59.0	0.6919738769532803	0.6919738769532803	0.6919738769532803
WP_DNA_DAMAGE_RESPONSE	0.01	0.071818653685504	0.071818653685504	0.071818653685504	6.71763041087804	3.73146555774246	47.0	27.0	20.0	0.0	49.0	0.6919738769532803	0.6919738769532803	0.6919738769532803
PHONG_TNF_RESPONSE_VIA_P38_PARTIAL	0.01	0.071824999947622	0.071824999947622	0.071824999947622	610.362632123354	339.04782949973	78.0	41.0	37.0	0.0	101.0	0.6919738769532803	0.6919738769532803	0.6919738769532803
SARRIO_EPITHELIAL_MESENCHYMAL_TRANSITION_UP	0.01	0.0718735333207096	0.0718735333207096	0.0718735333207096	1420.62865246329	789.273947005799	83.0	43.0	40.0	0.0	129.0	0.6919738769532803	0.6919738769532803	0.6919738769532803
BIOCARTA_PTEN_PATHWAY	0.01	0.0718852196681496	0.0718852196681496	0.0718852196681496	0.16088540008673	0.0893885077050815	12.0	9.0	3.0	0.0	11.0	0.6919738769532803	0.6919738769532803	0.6919738769532803
BOYLAN_MULTIPLE_MYELOMA_C_D_DN	0.01	0.0719175612236526	0.0719175612236526	0.0719175612236526	3783.46966096772	2102.34850608039	89.0	46.0	43.0	0.0	167.0	0.6919738769532803	0.6919738769532803	0.6919738769532803
NIKOLSKY_BREAST_CANCER_7Q21_Q22_AMPLICON	0.01	0.0719276471190697	0.0719276471190697	0.0719276471190697	8.69513159728158	4.8317673856834	49.0	28.0	21.0	0.0	52.0	0.6919738769532803	0.6919738769532803	0.6919738769532803
KEGG_MEDICUS_REFERENCE_IL1_IL1R_P38_SIGNALING_PATHWAY	0.01	0.0719575046581197	0.0719575046581197	0.0719575046581197	0.161060403684918	0.0895084909916301	12.0	9.0	3.0	0.0	7.0	0.6919738769532803	0.6919738769532803	0.6919738769532803
WP_MITOCHONDRIAL_BETAOXIDATION	0.01	0.0720598208072688	0.0720598208072688	0.0720598208072688	0.110571408435759	0.0614715908844574	8.0	7.0	1.0	0.0	5.0	0.6919738769532803	0.6919738769532803	0.6919738769532803
KUROKAWA_LIVER_CANCER_EARLY_RECURRENCE_DN	0.01	0.0726341549461478	0.0726341549461478	0.0726341549461478	0.118905720213307	0.0662382137456593	7.0	6.0	1.0	0.0	5.0	0.6919738769532803	0.6919738769532803	0.6919738769532803
MCBRYAN_PUBERTAL_BREAST_5_6WK_UP	0.01	0.0727314789435579	0.0727314789435579	0.0727314789435579	68.9395386774675	38.4168716712847	64.0	35.0	29.0	0.0	85.0	0.6919738769532803	0.6919738769532803	0.6919738769532803
WHITESIDE_CISPLATIN_RESISTANCE_UP	0.01	0.0729007345607996	0.0729007345607996	0.0729007345607996	0.160440838681996	0.0894592493526002	12.0	9.0	3.0	0.0	9.0	0.6919738769532803	0.6919738769532803	0.6919738769532803
REACTOME_CDK_MEDIATED_PHOSPHORYLATION_AND_REMOVAL_OF_CDC6	0.01	0.0733482759240797	0.0733482759240797	0.0733482759240797	-0.205214212319441	0.114602716532859	15.0	3.0	12.0	0.0	10.0	0.6919738769532803	0.6919738769532803	0.6919738769532803
WP_BENZENE_METABOLISM	0.01	0.0735639142340832	0.0735639142340832	0.0735639142340832	-0.11422961466733	0.0638398164188081	5.0	0.0	5.0	0.0	3.0	0.6919738769532803	0.6919738769532803	0.6919738769532803
KEGG_MEDICUS_REFERENCE_TLR5_NFKB_SIGNALING_PATHWAY	0.01	0.0737855713921697	0.0737855713921697	0.0737855713921697	0.139754148567879	0.0781648667296885	10.0	8.0	2.0	0.0	6.0	0.6919738769532803	0.6919738769532803	0.6919738769532803
REACTOME_EPHRIN_SIGNALING	0.01	0.0738061541463655	0.0738061541463655	0.0738061541463655	-0.20482027671046	0.114564697974049	15.0	3.0	12.0	0.0	12.0	0.6919738769532803	0.6919738769532803	0.6919738769532803
WP_LIVER_X_RECEPTOR_PATHWAY	0.01	0.0739422562478201	0.0739422562478201	0.0739422562478201	0.424524625642899	0.237566666641854	23.0	15.0	8.0	0.0	18.0	0.6919738769532803	0.6919738769532803	0.6919738769532803
ZHAN_MULTIPLE_MYELOMA_CD1_DN	0.01	0.0742866962266287	0.0742866962266287	0.0742866962266287	1.32453525288522	0.742101596881548	34.0	21.0	13.0	0.0	31.0	0.6919738769532803	0.6919738769532803	0.6919738769532803
DIERICK_SEROTONIN_FUNCTION_GENES	0.01	0.0743104328167214	0.0743104328167214	0.0743104328167214	-0.16179316533861	0.0906558033099408	12.0	2.0	10.0	0.0	10.0	0.6919738769532803	0.6919738769532803	0.6919738769532803
KEGG_MEDICUS_REFERENCE_TESTOSTERONE_BIOSYNTHESIS	0.01	0.0743521586538688	0.0743521586538688	0.0743521586538688	0.118305180047029	0.0662982026328775	7.0	6.0	1.0	0.0	5.0	0.6919738769532803	0.6919738769532803	0.6919738769532803
PID_IL27_PATHWAY	0.01	0.0744468203932499	0.0744468203932499	0.0744468203932499	0.240581780944548	0.134866029639385	17.0	12.0	5.0	0.0	10.0	0.6919738769532803	0.6919738769532803	0.6919738769532803
HU_GENOTOXIN_ACTION_DIRECT_VS_INDIRECT_24HR	0.01	0.0744642691927616	0.0744642691927616	0.0744642691927616	1.23054784047687	0.689865575506264	33.0	20.0	13.0	0.0	31.0	0.6919738769532803	0.6919738769532803	0.6919738769532803
KEGG_ADHERENS_JUNCTION	0.01	0.0744722481895349	0.0744722481895349	0.0744722481895349	8.6172641779218	4.83111447532019	49.0	28.0	21.0	0.0	57.0	0.6919738769532803	0.6919738769532803	0.6919738769532803
GROSS_HYPOXIA_VIA_ELK3_UP	0.01	0.0744762920779627	0.0744762920779627	0.0744762920779627	3421.24161029717	1918.08444168448	88.0	45.0	43.0	0.0	158.0	0.6919738769532803	0.6919738769532803	0.6919738769532803
REACTOME_TRANSPORT_OF_MATURE_TRANSCRIPT_TO_CYTOPLASM	0.01	0.0745315565242201	0.0745315565242201	0.0745315565242201	68.5031151354967	38.4128953126683	64.0	35.0	29.0	0.0	70.0	0.6919738769532803	0.6919738769532803	0.6919738769532803
REACTOME_DISEASES_ASSOCIATED_WITH_O_GLYCOSYLATION_OF_PROTEINS	0.01	0.0745891764649468	0.0745891764649468	0.0745891764649468	3913.28536205629	2194.79758824199	89.0	46.0	43.0	0.0	154.0	0.6919738769532803	0.6919738769532803	0.6919738769532803
REACTOME_DS_GAG_BIOSYNTHESIS	0.01	0.0746627466140616	0.0746627466140616	0.0746627466140616	0.423199411557518	0.237414949740913	23.0	15.0	8.0	0.0	17.0	0.6919738769532803	0.6919738769532803	0.6919738769532803
PID_ATM_PATHWAY	0.01	0.0749957701980971	0.0749957701980971	0.0749957701980971	1.22847653455471	0.689965341036453	33.0	20.0	13.0	0.0	30.0	0.6919738769532803	0.6919738769532803	0.6919738769532803
PEDERSEN_METASTASIS_BY_ERBB2_ISOFORM_6	0.01	0.0749964936997135	0.0749964936997135	0.0749964936997135	0.347539069595774	0.195193397545046	21.0	14.0	7.0	0.0	17.0	0.6919738769532803	0.6919738769532803	0.6919738769532803
VALK_AML_WITH_T_8_21_TRANSLOCATION	0.01	0.0750858779097893	0.0750858779097893	0.0750858779097893	0.159640125864261	0.0896885171479723	12.0	9.0	3.0	0.0	9.0	0.6919738769532803	0.6919738769532803	0.6919738769532803
BIOCARTA_NOS1_PATHWAY	0.01	0.0751897726457903	0.0751897726457903	0.0751897726457903	0.347003061350092	0.195021686838307	21.0	14.0	7.0	0.0	15.0	0.6919738769532803	0.6919738769532803	0.6919738769532803
KEGG_MEDICUS_REFERENCE_TNF_JNK_SIGNALING_PATHWAY	0.01	0.0752519892137935	0.0752519892137935	0.0752519892137935	0.159578920913776	0.089705233688201	12.0	9.0	3.0	0.0	8.0	0.6919738769532803	0.6919738769532803	0.6919738769532803
NAGASHIMA_EGF_SIGNALING_UP	0.01	0.0753225323684197	0.0753225323684197	0.0753225323684197	-1.73880752360384	0.977684596163516	36.0	11.0	25.0	0.0	33.0	0.6919738769532803	0.6919738769532803	0.6919738769532803
REACTOME_GRB2_EVENTS_IN_ERBB2_SIGNALING	0.01	0.0754106938339951	0.0754106938339951	0.0754106938339951	0.422482739053954	0.237622403454089	23.0	15.0	8.0	0.0	19.0	0.6919738769532803	0.6919738769532803	0.6919738769532803
CROONQUIST_IL6_DEPRIVATION_DN	0.01	0.0754677855290746	0.0754677855290746	0.0754677855290746	51.0379713004724	28.7115542872688	62.0	34.0	28.0	0.0	67.0	0.6919738769532803	0.6919738769532803	0.6919738769532803
WP_ENERGY_METABOLISM	0.01	0.075596506413273	0.075596506413273	0.075596506413273	2.46310281027789	1.38623575152064	39.0	23.0	16.0	0.0	44.0	0.6919738769532803	0.6919738769532803	0.6919738769532803
BIOCARTA_ARENRF2_PATHWAY	0.01	0.0756756028098711	0.0756756028098711	0.0756756028098711	0.18543293317851	0.104389990030665	14.0	10.0	4.0	0.0	10.0	0.6919738769532803	0.6919738769532803	0.6919738769532803
ONGUSAHA_TP53_TARGETS	0.01	0.0757824666599933	0.0757824666599933	0.0757824666599933	0.843186412792378	0.474847479749657	30.0	19.0	11.0	0.0	32.0	0.6919738769532803	0.6919738769532803	0.6919738769532803
REACTOME_HYALURONAN_METABOLISM	0.01	0.0758006003835699	0.0758006003835699	0.0758006003835699	0.98002803961255	0.55194516216007	31.0	19.0	12.0	0.0	25.0	0.6919738769532803	0.6919738769532803	0.6919738769532803
WEST_ADRENOCORTICAL_TUMOR_MARKERS_UP	0.01	0.0759673097284803	0.0759673097284803	0.0759673097284803	0.515722200021074	0.29061653123369	25.0	16.0	9.0	0.0	25.0	0.6919738769532803	0.6919738769532803	0.6919738769532803
BIOCARTA_TOLL_PATHWAY	0.01	0.0759818985981514	0.0759818985981514	0.0759818985981514	0.158916111486375	0.0895558631071107	12.0	9.0	3.0	0.0	9.0	0.6919738769532803	0.6919738769532803	0.6919738769532803
YAN_ESCAPE_FROM_ANOIKIS	0.01	0.0760682263289787	0.0760682263289787	0.0760682263289787	0.187509510987172	0.105700538099026	15.0	11.0	4.0	0.0	12.0	0.6919738769532803	0.6919738769532803	0.6919738769532803
REACTOME_COHESIN_LOADING_ONTO_CHROMATIN	0.01	0.0761874711729245	0.0761874711729245	0.0761874711729245	0.129576005013149	0.0730726546476319	9.0	7.0	2.0	0.0	7.0	0.6919738769532803	0.6919738769532803	0.6919738769532803
KEGG_MEDICUS_REFERENCE_ESTABLISHMENT_OF_COHESION	0.01	0.0761874711729245	0.0761874711729245	0.0761874711729245	0.129576005013149	0.0730726546476319	9.0	7.0	2.0	0.0	8.0	0.6919738769532803	0.6919738769532803	0.6919738769532803
WATANABE_COLON_CANCER_MSI_VS_MSS_UP	0.01	0.0761971445703565	0.0761971445703565	0.0761971445703565	0.346242012910899	0.195264982287058	21.0	14.0	7.0	0.0	18.0	0.6919738769532803	0.6919738769532803	0.6919738769532803
LE_SKI_TARGETS_UP	0.01	0.0762730723833836	0.0762730723833836	0.0762730723833836	0.28653282879838	0.161633442950483	19.0	13.0	6.0	0.0	13.0	0.6919738769532803	0.6919738769532803	0.6919738769532803
REACTOME_METABOLISM_OF_PORPHYRINS	0.01	0.0763212436194754	0.0763212436194754	0.0763212436194754	0.345911612337108	0.195161052308361	21.0	14.0	7.0	0.0	21.0	0.6919738769532803	0.6919738769532803	0.6919738769532803
REACTOME_RAC1_GTPASE_CYCLE	0.01	0.076352919854886	0.076352919854886	0.076352919854886	-156483.292565245	88296.3544776859	107.0	46.0	61.0	0.0	200.0	0.6919738769532803	0.6919738769532803	0.6919738769532803
WINTER_HYPOXIA_METAGENE	0.01	0.0769456882478575	0.0769456882478575	0.0769456882478575	1979.28634051587	1119.06935893469	85.0	44.0	41.0	0.0	143.0	0.6919738769532803	0.6919738769532803	0.6919738769532803
BERGER_MBD2_TARGETS	0.01	0.077111472962039	0.077111472962039	0.077111472962039	-0.113185549079813	0.0640299277787871	5.0	0.0	5.0	0.0	5.0	0.6919738769532803	0.6919738769532803	0.6919738769532803
KRASNOSELSKAYA_ILF3_TARGETS_DN	0.01	0.0771395478333826	0.0771395478333826	0.0771395478333826	-2.18477008503516	1.23605843686763	38.0	12.0	26.0	0.0	32.0	0.6919738769532803	0.6919738769532803	0.6919738769532803
KEGG_BASAL_CELL_CARCINOMA	0.01	0.0774808738089979	0.0774808738089979	0.0774808738089979	6.58933641011133	3.73229166761589	47.0	27.0	20.0	0.0	42.0	0.6919738769532803	0.6919738769532803	0.6919738769532803
REACTOME_AKT_PHOSPHORYLATES_TARGETS_IN_THE_CYTOSOL	0.01	0.0775574864813975	0.0775574864813975	0.0775574864813975	0.15831603067875	0.0896955690488977	12.0	9.0	3.0	0.0	14.0	0.6919738769532803	0.6919738769532803	0.6919738769532803
LEE_METASTASIS_AND_RNA_PROCESSING_UP	0.01	0.0778664060208584	0.0778664060208584	0.0778664060208584	0.184026772497429	0.104370775305905	14.0	10.0	4.0	0.0	10.0	0.6919738769532803	0.6919738769532803	0.6919738769532803
PID_WNT_NONCANONICAL_PATHWAY	0.01	0.0779805266565633	0.0779805266565633	0.0779805266565633	0.344107892668305	0.195235679423996	21.0	14.0	7.0	0.0	15.0	0.6919738769532803	0.6919738769532803	0.6919738769532803
KEGG_MEDICUS_REFERENCE_FANCONI_ANEMIA_PATHWAY	0.01	0.0780983232250787	0.0780983232250787	0.0780983232250787	0.631786357455789	0.358597022120965	27.0	17.0	10.0	0.0	24.0	0.6919738769532803	0.6919738769532803	0.6919738769532803
IWANAGA_CARCINOGENESIS_BY_KRAS_PTEN_DN	0.01	0.0781065514144181	0.0781065514144181	0.0781065514144181	380553.04728355	216004.918184933	111.0	54.0	57.0	0.0	257.0	0.6919738769532803	0.6919738769532803	0.6919738769532803
WP_METAPATHWAY_BIOTRANSFORMATION_PHASE_I_AND_II	0.01	0.0782008390746627	0.0782008390746627	0.0782008390746627	12692.7190932652	7206.76849979097	95.0	48.0	47.0	0.0	128.0	0.6919738769532803	0.6919738769532803	0.6919738769532803
MCCABE_HOXC6_TARGETS_CANCER_UP	0.01	0.0784101504852043	0.0784101504852043	0.0784101504852043	1.52662102489781	0.867405122630063	35.0	21.0	14.0	0.0	31.0	0.6919738769532803	0.6919738769532803	0.6919738769532803
REACTOME_ADHERENS_JUNCTIONS_INTERACTIONS	0.01	0.0786572121985126	0.0786572121985126	0.0786572121985126	194.357995230593	110.522931958718	71.0	38.0	33.0	0.0	93.0	0.6919738769532803	0.6919738769532803	0.6919738769532803
LEE_NAIVE_T_LYMPHOCYTE	0.01	0.0788277375727663	0.0788277375727663	0.0788277375727663	0.183318900652449	0.104304926922301	14.0	10.0	4.0	0.0	13.0	0.6919738769532803	0.6919738769532803	0.6919738769532803
WP_HAIR_FOLLICLE_DEVELOPMENT_CYTODIFFERENTIATION_STAGE_3_OF_3	0.01	0.0791500510711954	0.0791500510711954	0.0791500510711954	193.982811139007	110.491279712224	71.0	38.0	33.0	0.0	82.0	0.6919738769532803	0.6919738769532803	0.6919738769532803
REACTOME_SUMOYLATION_OF_UBIQUITINYLATION_PROTEINS	0.01	0.0791945477922304	0.0791945477922304	0.0791945477922304	6.55401837736988	3.73367767594073	47.0	27.0	20.0	0.0	44.0	0.6919738769532803	0.6919738769532803	0.6919738769532803
ONDER_CDH1_TARGETS_3_DN	0.01	0.0792276224569347	0.0792276224569347	0.0792276224569347	5.08353794069794	2.89629706040249	45.0	26.0	19.0	0.0	40.0	0.6919738769532803	0.6919738769532803	0.6919738769532803
BYSTROEM_CORRELATED_WITH_IL5_DN	0.01	0.079406187214753	0.079406187214753	0.079406187214753	11.0179588934176	6.28111020188969	51.0	29.0	22.0	0.0	51.0	0.6919738769532803	0.6919738769532803	0.6919738769532803
REACTOME_TRANSMISSION_ACROSS_CHEMICAL_SYNAPSES	0.01	0.0795097406463512	0.0795097406463512	0.0795097406463512	11967.2562684145	6824.6355521432	95.0	48.0	47.0	0.0	174.0	0.6919738769532803	0.6919738769532803	0.6919738769532803
MITSIADES_RESPONSE_TO_APLIDIN_DN	0.01	0.0795936378209583	0.0795936378209583	0.0795936378209583	30710.493972079	17518.3341605454	100.0	50.0	50.0	0.0	224.0	0.6919738769532803	0.6919738769532803	0.6919738769532803
FRIDMAN_IMMORTALIZATION_DN	0.01	0.0795940843135095	0.0795940843135095	0.0795940843135095	0.395284240109414	0.225484216851304	23.0	15.0	8.0	0.0	23.0	0.6919738769532803	0.6919738769532803	0.6919738769532803
MILICIC_FAMILIAL_ADENOMATOUS_POLYPOSIS_UP	0.01	0.0796259187815255	0.0796259187815255	0.0796259187815255	0.128109602204127	0.073086013797955	9.0	7.0	2.0	0.0	7.0	0.6919738769532803	0.6919738769532803	0.6919738769532803
LIU_CMYB_TARGETS_UP	0.01	0.0797177869025943	0.0797177869025943	0.0797177869025943	571.042765885323	325.877035536032	78.0	41.0	37.0	0.0	109.0	0.6919738769532803	0.6919738769532803	0.6919738769532803
ZHAN_MULTIPLE_MYELOMA_SUBGROUPS	0.01	0.0797603497420302	0.0797603497420302	0.0797603497420302	0.182794713038062	0.104330220793771	14.0	10.0	4.0	0.0	12.0	0.6919738769532803	0.6919738769532803	0.6919738769532803
BORCZUK_MALIGNANT_MESOTHELIOMA_DN	0.01	0.0797892715522931	0.0797892715522931	0.0797892715522931	37.7816686325669	21.5659862524825	60.0	33.0	27.0	0.0	69.0	0.6919738769532803	0.6919738769532803	0.6919738769532803
HESS_TARGETS_OF_HOXA9_AND_MEIS1_UP	0.01	0.0799493226739101	0.0799493226739101	0.0799493226739101	5.07208643712807	2.89671263594742	45.0	26.0	19.0	0.0	36.0	0.6919738769532803	0.6919738769532803	0.6919738769532803
GROSS_HYPOXIA_VIA_ELK3_ONLY_UP	0.01	0.0801750192978072	0.0801750192978072	0.0801750192978072	0.215551016980638	0.123195137260263	16.0	11.0	5.0	0.0	16.0	0.6919738769532803	0.6919738769532803	0.6919738769532803
IVANOVA_HEMATOPOIESIS_STEM_CELL_LONG_TERM	0.01	0.0803791015840498	0.0803791015840498	0.0803791015840498	43587.093928813	24928.4110786219	101.0	50.0	51.0	0.0	180.0	0.6919738769532803	0.6919738769532803	0.6919738769532803
REACTOME_REGULATION_OF_ENDOGENOUS_RETROELEMENTS_BY_KRAB_ZFP_PROTEINS	0.01	0.0807201331353212	0.0807201331353212	0.0807201331353212	6.52003419807819	3.73315130046874	47.0	27.0	20.0	0.0	55.0	0.6919738769532803	0.6919738769532803	0.6919738769532803
VECCHI_GASTRIC_CANCER_ADVANCED_VS_EARLY_DN	0.01	0.0808531292339452	0.0808531292339452	0.0808531292339452	592.118139558971	339.175514821436	78.0	41.0	37.0	0.0	116.0	0.6919738769532803	0.6919738769532803	0.6919738769532803
LIU_LIVER_CANCER	0.01	0.0808936093058462	0.0808936093058462	0.0808936093058462	1.2056066712656	0.690684468906581	33.0	20.0	13.0	0.0	30.0	0.6919738769532803	0.6919738769532803	0.6919738769532803
IVANOV_MUTATED_IN_COLON_CANCER	0.01	0.0810425087194706	0.0810425087194706	0.0810425087194706	0.182231337243235	0.104450380569876	14.0	10.0	4.0	0.0	12.0	0.6919738769532803	0.6919738769532803	0.6919738769532803
BERTUCCI_MEDULLARY_VS_DUCTAL_BREAST_CANCER_UP	0.01	0.0810890227218687	0.0810890227218687	0.0810890227218687	3343.09759687735	1916.47204323366	88.0	45.0	43.0	0.0	130.0	0.6919738769532803	0.6919738769532803	0.6919738769532803
FERRANDO_T_ALL_WITH_MLL_ENL_FUSION_UP	0.01	0.081137068459286	0.081137068459286	0.081137068459286	141.646602865037	81.2135007809688	69.0	37.0	32.0	0.0	66.0	0.6919738769532803	0.6919738769532803	0.6919738769532803
NAGY_STAGA_COMPONENTS_HUMAN	0.01	0.0811671186767001	0.0811671186767001	0.0811671186767001	0.156303401782779	0.0896258763523218	12.0	9.0	3.0	0.0	8.0	0.6919738769532803	0.6919738769532803	0.6919738769532803
REICHERT_MITOSIS_LIN9_TARGETS	0.01	0.0811873529394208	0.0811873529394208	0.0811873529394208	0.962304992681138	0.551831664726527	31.0	19.0	12.0	0.0	30.0	0.6919738769532803	0.6919738769532803	0.6919738769532803
REACTOME_INTERFERON_SIGNALING	0.01	0.0814383815228191	0.0814383815228191	0.0814383815228191	46655.6057688796	26776.6249499403	102.0	51.0	51.0	0.0	195.0	0.6919738769532803	0.6919738769532803	0.6919738769532803
CREIGHTON_ENDOCRINE_THERAPY_RESISTANCE_4	0.01	0.0816033634220043	0.0816033634220043	0.0816033634220043	61897.1870496039	35543.3171512566	103.0	51.0	52.0	0.0	207.0	0.6919738769532803	0.6919738769532803	0.6919738769532803
WP_BILE_ACID_SYNTHESIS_AND_ENTEROHEPATIC_CIRCULATION	0.01	0.0817398882998797	0.0817398882998797	0.0817398882998797	0.214880511197396	0.123446385115927	16.0	11.0	5.0	0.0	14.0	0.6919738769532803	0.6919738769532803	0.6919738769532803
BILANGES_SERUM_AND_RAPAMYCIN_SENSITIVE_GENES	0.01	0.0818061758342921	0.0818061758342921	0.0818061758342921	0.772037737961177	0.443623103742259	29.0	18.0	11.0	0.0	25.0	0.6919738769532803	0.6919738769532803	0.6919738769532803
WP_TROP2_REGULATORY_SIGNALING	0.01	0.0818783732406674	0.0818783732406674	0.0818783732406674	1.200713597494	0.690108999986848	33.0	20.0	13.0	0.0	31.0	0.6919738769532803	0.6919738769532803	0.6919738769532803
WP_INTRACELLULAR_TRAFFICKING_PROTEINS_INVOLVED_IN_CMT_NEUROPATHY	0.01	0.0818921356841386	0.0818921356841386	0.0818921356841386	0.30831832675968	0.177213646453331	20.0	13.0	7.0	0.0	16.0	0.6919738769532803	0.6919738769532803	0.6919738769532803
REACTOME_SUMOYLATION_OF_DNA_DAMAGE_RESPONSE_AND_REPAIR_PROTEINS	0.01	0.0819516971576735	0.0819516971576735	0.0819516971576735	141.222107617152	81.1867466035739	69.0	37.0	32.0	0.0	86.0	0.6919738769532803	0.6919738769532803	0.6919738769532803
VANDESLUIS_NORMAL_EMBRYOS_DN	0.01	0.0820004981356868	0.0820004981356868	0.0820004981356868	0.413332550299622	0.237657416299422	23.0	15.0	8.0	0.0	18.0	0.6919738769532803	0.6919738769532803	0.6919738769532803
KEGG_MEDICUS_REFERENCE_TYPE_II_INTERFERON_TO_JAK_STAT_SIGNALING_PATHWAY	0.01	0.0820152358788153	0.0820152358788153	0.0820152358788153	0.181418897186588	0.104317030169556	14.0	10.0	4.0	0.0	10.0	0.6919738769532803	0.6919738769532803	0.6919738769532803
ROYLANCE_BREAST_CANCER_16Q_COPY_NUMBER_DN	0.01	0.0820565838809351	0.0820565838809351	0.0820565838809351	0.21426066413589	0.123217911587271	16.0	11.0	5.0	0.0	13.0	0.6919738769532803	0.6919738769532803	0.6919738769532803
KEGG_MEDICUS_PATHOGEN_SHIGELLA_IPAB_C_D_TO_ITGA_B_TALIN_VINCULIN_SIGNALING_PATHWAY	0.01	0.08219491	0.08219491	0.08219491	0.10209144188393	0.0587377099725621	4.0	4.0	0.0	0.0	4.0	0.6919738769532803	0.6919738769532803	0.6919738769532803
BIOCARTA_IGF1MTOR_PATHWAY	0.01	0.0822065700000002	0.0822065700000002	0.0822065700000002	0.101978242945457	0.0586748157450278	4.0	4.0	0.0	0.0	5.0	0.6919738769532803	0.6919738769532803	0.6919738769532803
MARSHALL_VIRAL_INFECTION_RESPONSE_DN	0.01	0.0822213853635007	0.0822213853635007	0.0822213853635007	0.155651081880751	0.0895606760140702	12.0	9.0	3.0	0.0	9.0	0.6919738769532803	0.6919738769532803	0.6919738769532803
REACTOME_WAX_AND_PLASMALOGEN_BIOSYNTHESIS	0.01	0.0822708	0.0822708	0.0822708	0.101463550052947	0.0583909220768875	4.0	4.0	0.0	0.0	3.0	0.6919738769532803	0.6919738769532803	0.6919738769532803
REACTOME_RNA_POLYMERASE_III_TRANSCRIPTION_TERMINATION	0.01	0.0825070526663068	0.0825070526663068	0.0825070526663068	0.181559886994541	0.104565839883007	14.0	10.0	4.0	0.0	11.0	0.6919738769532803	0.6919738769532803	0.6919738769532803
LAU_APOPTOSIS_CDKN2A_UP	0.01	0.0826986616563211	0.0826986616563211	0.0826986616563211	2.40834410699058	1.38790421427032	39.0	23.0	16.0	0.0	39.0	0.6919738769532803	0.6919738769532803	0.6919738769532803
WP_G1_TO_S_CELL_CYCLE_CONTROL	0.01	0.0827399851215245	0.0827399851215245	0.0827399851215245	6.47829601806668	3.73387823058606	47.0	27.0	20.0	0.0	45.0	0.6919738769532803	0.6919738769532803	0.6919738769532803
TCGA_GLIOBLASTOMA_COPY_NUMBER_UP	0.01	0.0827994915848455	0.0827994915848455	0.0827994915848455	1.89926907541256	1.0948886105996	37.0	22.0	15.0	0.0	38.0	0.6919738769532803	0.6919738769532803	0.6919738769532803
REACTOME_SIGNALING_BY_PTK6	0.01	0.0829406698317195	0.0829406698317195	0.0829406698317195	3.91277661491776	2.25666888819512	43.0	25.0	18.0	0.0	43.0	0.6919738769532803	0.6919738769532803	0.6919738769532803
SHETH_LIVER_CANCER_VS_TXNIP_LOSS_PAM6	0.01	0.0832405710641063	0.0832405710641063	0.0832405710641063	2.94813984164811	1.70197714956545	41.0	24.0	17.0	0.0	34.0	0.6919738769532803	0.6919738769532803	0.6919738769532803
AMIT_EGF_RESPONSE_480_MCF10A	0.01	0.083301671469899	0.083301671469899	0.083301671469899	1.34183299363157	0.774800980064116	34.0	21.0	13.0	0.0	26.0	0.6919738769532803	0.6919738769532803	0.6919738769532803
NOJIMA_SFRP2_TARGETS_DN	0.01	0.0833590121057899	0.0833590121057899	0.0833590121057899	0.181045049902648	0.104558434941008	14.0	10.0	4.0	0.0	11.0	0.6919738769532803	0.6919738769532803	0.6919738769532803
KYNG_RESPONSE_TO_H2O2	0.01	0.083408891709805	0.083408891709805	0.083408891709805	1.02690021940606	0.593158641277607	32.0	20.0	12.0	0.0	32.0	0.6919738769532803	0.6919738769532803	0.6919738769532803
WP_PYRIMIDINE_METABOLISM	0.01	0.0835387711196257	0.0835387711196257	0.0835387711196257	5.01315486122218	2.89691938430629	45.0	26.0	19.0	0.0	42.0	0.6919738769532803	0.6919738769532803	0.6919738769532803
CHIARETTI_T_ALL_REFRACTORY_TO_THERAPY	0.01	0.0837821358901397	0.0837821358901397	0.0837821358901397	0.61925937531676	0.358129220804369	27.0	17.0	10.0	0.0	27.0	0.6919738769532803	0.6919738769532803	0.6919738769532803
KOHN_EMT_EPITHELIAL	0.01	0.08383649594451	0.08383649594451	0.08383649594451	0.766943669097588	0.443615718535336	29.0	18.0	11.0	0.0	27.0	0.6919738769532803	0.6919738769532803	0.6919738769532803
SAUL_SEN_MAYO	0.01	0.0838663647662394	0.0838663647662394	0.0838663647662394	37.27457627038	21.5624488642016	60.0	33.0	27.0	0.0	68.0	0.6919738769532803	0.6919738769532803	0.6919738769532803
REACTOME_REGULATION_OF_HOMOTYPIC_CELL_CELL_ADHESION	0.01	0.0839319228728933	0.0839319228728933	0.0839319228728933	49.6272431023723	28.7142496376124	62.0	34.0	28.0	0.0	79.0	0.6919738769532803	0.6919738769532803	0.6919738769532803
WP_13Q1212_COPY_NUMBER_VARIATION	0.01	0.0840058062068313	0.0840058062068313	0.0840058062068313	0.953179586230591	0.55163986066295	31.0	19.0	12.0	0.0	30.0	0.6919738769532803	0.6919738769532803	0.6919738769532803
WP_HEREDITARY_LEIOMYOMATOSIS_AND_RENAL_CELL_CARCINOMA_PATHWAY	0.01	0.0840252634303299	0.0840252634303299	0.0840252634303299	0.114915745412941	0.0665101178017783	7.0	6.0	1.0	0.0	5.0	0.6919738769532803	0.6919738769532803	0.6919738769532803
MAEKAWA_ATF2_TARGETS	0.01	0.0842469424148915	0.0842469424148915	0.0842469424148915	0.337039872855261	0.195209039906073	21.0	14.0	7.0	0.0	17.0	0.6919738769532803	0.6919738769532803	0.6919738769532803
KENNY_CTNNB1_TARGETS_UP	0.01	0.0842640699468344	0.0842640699468344	0.0842640699468344	2.93402953518	1.69944492061492	41.0	24.0	17.0	0.0	53.0	0.6919738769532803	0.6919738769532803	0.6919738769532803
MARTIN_VIRAL_GPCR_SIGNALING_UP	0.01	0.084394352528097	0.084394352528097	0.084394352528097	12.3754750370485	7.17111568260878	52.0	29.0	23.0	0.0	63.0	0.6919738769532803	0.6919738769532803	0.6919738769532803
MATZUK_MATERNAL_EFFECT	0.01	0.0844006780183427	0.0844006780183427	0.0844006780183427	0.126110729038102	0.0730778447632742	9.0	7.0	2.0	0.0	7.0	0.6919738769532803	0.6919738769532803	0.6919738769532803
REACTOME_REGULATION_OF_PD_L1_CD274_POST_TRANSLATIONAL_MODIFICATION	0.01	0.0844273342408884	0.0844273342408884	0.0844273342408884	0.76567545600752	0.443726827068183	29.0	18.0	11.0	0.0	22.0	0.6919738769532803	0.6919738769532803	0.6919738769532803
GROSS_HYPOXIA_VIA_ELK3_ONLY_DN	0.01	0.084471670302582	0.084471670302582	0.084471670302582	0.765104246632083	0.443459070324521	29.0	18.0	11.0	0.0	25.0	0.6919738769532803	0.6919738769532803	0.6919738769532803
BLANCO_MELO_COVID19_SARS_COV_2_INFECTION_A594_CELLS_UP	0.01	0.0844846284854374	0.0844846284854374	0.0844846284854374	3.8925236461228	2.25622443206275	43.0	25.0	18.0	0.0	50.0	0.6919738769532803	0.6919738769532803	0.6919738769532803
KEGG_MEDICUS_REFERENCE_DEPHOSPHORYLATION_OF_KINETOCHORE	0.01	0.0845428751011171	0.0845428751011171	0.0845428751011171	0.180067061418796	0.104391874145348	14.0	10.0	4.0	0.0	12.0	0.6919738769532803	0.6919738769532803	0.6919738769532803
HOLLMANN_APOPTOSIS_VIA_CD40_DN	0.01	0.0846045891711104	0.0846045891711104	0.0846045891711104	22788.6123418915	13214.0665189829	98.0	49.0	49.0	0.0	155.0	0.6919738769532803	0.6919738769532803	0.6919738769532803
KEGG_RNA_DEGRADATION	0.01	0.0846277981317008	0.0846277981317008	0.0846277981317008	0.588756755528555	0.341418395161758	27.0	17.0	10.0	0.0	22.0	0.6919738769532803	0.6919738769532803	0.6919738769532803
MATZUK_EARLY_ANTRAL_FOLLICLE	0.01	0.0846867798378675	0.0846867798378675	0.0846867798378675	0.212470163537875	0.123234213135628	16.0	11.0	5.0	0.0	11.0	0.6919738769532803	0.6919738769532803	0.6919738769532803
REACTOME_ZBP1_DAI_MEDIATED_INDUCTION_OF_TYPE_I_IFNS	0.01	0.0847592882617185	0.0847592882617185	0.0847592882617185	0.126139678394031	0.073178960152778	9.0	7.0	2.0	0.0	8.0	0.6919738769532803	0.6919738769532803	0.6919738769532803
BIOCARTA_ERBB3_PATHWAY	0.01	0.0848690899889773	0.0848690899889773	0.0848690899889773	0.126221728371737	0.0732523824926321	9.0	7.0	2.0	0.0	7.0	0.6919738769532803	0.6919738769532803	0.6919738769532803
REACTOME_FLT3_SIGNALING_IN_DISEASE	0.01	0.0851698502503971	0.0851698502503971	0.0851698502503971	0.50048377079349	0.290734448799151	25.0	16.0	9.0	0.0	20.0	0.6919738769532803	0.6919738769532803	0.6919738769532803
WP_COMPLEMENT_ACTIVATION	0.01	0.0851851710164621	0.0851851710164621	0.0851851710164621	0.500965201905086	0.291028399104009	25.0	16.0	9.0	0.0	25.0	0.6919738769532803	0.6919738769532803	0.6919738769532803
VALK_AML_WITH_FLT3_ITD	0.01	0.0852870911551613	0.0852870911551613	0.0852870911551613	1.49263533976433	0.867407711702699	35.0	21.0	14.0	0.0	33.0	0.6919738769532803	0.6919738769532803	0.6919738769532803
PID_FANCONI_PATHWAY	0.01	0.0855786696636898	0.0855786696636898	0.0855786696636898	9.46563135876274	5.50584737056655	50.0	28.0	22.0	0.0	53.0	0.6919738769532803	0.6919738769532803	0.6919738769532803
HOFFMANN_SMALL_PRE_BII_TO_IMMATURE_B_LYMPHOCYTE_UP	0.01	0.0857161292475143	0.0857161292475143	0.0857161292475143	21.1842010666685	12.3275665465269	56.0	31.0	25.0	0.0	51.0	0.6919738769532803	0.6919738769532803	0.6919738769532803
KANG_IMMORTALIZED_BY_TERT_UP	0.01	0.0857926144513895	0.0857926144513895	0.0857926144513895	561.246446990589	326.68177025849	78.0	41.0	37.0	0.0	92.0	0.6919738769532803	0.6919738769532803	0.6919738769532803
KEGG_MEDICUS_VARIANT_FZD7_OVEREXPRESSION_TO_WNT_SIGNALING_PATHWAY	0.01	0.0857947577190455	0.0857947577190455	0.0857947577190455	0.762141661122556	0.443618826123437	29.0	18.0	11.0	0.0	24.0	0.6919738769532803	0.6919738769532803	0.6919738769532803
KOINUMA_COLON_CANCER_MSI_DN	0.01	0.0859186376598977	0.0859186376598977	0.0859186376598977	0.125658166319369	0.0731705984068111	9.0	7.0	2.0	0.0	6.0	0.6919738769532803	0.6919738769532803	0.6919738769532803
LIU_NASOPHARYNGEAL_CARCINOMA	0.01	0.0859270077140274	0.0859270077140274	0.0859270077140274	1.88024929300471	1.09489611305441	37.0	22.0	15.0	0.0	29.0	0.6919738769532803	0.6919738769532803	0.6919738769532803
PID_AMB2_NEUTROPHILS_PATHWAY	0.01	0.0859587018867009	0.0859587018867009	0.0859587018867009	4.79489837988132	2.79242021207831	45.0	26.0	19.0	0.0	43.0	0.6919738769532803	0.6919738769532803	0.6919738769532803
RODRIGUES_THYROID_CARCINOMA_DN	0.01	0.0861174220129921	0.0861174220129921	0.0861174220129921	304.157687906867	177.22288668292	74.0	39.0	35.0	0.0	86.0	0.6919738769532803	0.6919738769532803	0.6919738769532803
REACTOME_DEADENYLATION_OF_MRNA	0.01	0.0861917951864658	0.0861917951864658	0.0861917951864658	0.125537521317434	0.0731639936651766	9.0	7.0	2.0	0.0	8.0	0.6919738769532803	0.6919738769532803	0.6919738769532803
REACTOME_G2_M_DNA_DAMAGE_CHECKPOINT	0.01	0.0862141515754888	0.0862141515754888	0.0862141515754888	16.0982082525223	9.38279658886844	54.0	30.0	24.0	0.0	63.0	0.6919738769532803	0.6919738769532803	0.6919738769532803
BENITEZ_GBM_PROTEASOME_INHIBITION_RESPONSE	0.01	0.0862197548887343	0.0862197548887343	0.0862197548887343	0.615049005989551	0.358486021998956	27.0	17.0	10.0	0.0	22.0	0.6919738769532803	0.6919738769532803	0.6919738769532803
MARCHINI_TRABECTEDIN_RESISTANCE_UP	0.01	0.0862243195463111	0.0862243195463111	0.0862243195463111	0.125544073110571	0.0731753872898086	9.0	7.0	2.0	0.0	8.0	0.6919738769532803	0.6919738769532803	0.6919738769532803
SCIBETTA_KDM5B_TARGETS_DN	0.01	0.0862243415205378	0.0862243415205378	0.0862243415205378	2.38074263366155	1.38765432826222	39.0	23.0	16.0	0.0	36.0	0.6919738769532803	0.6919738769532803	0.6919738769532803
WP_IMATINIB_AND_CHRONIC_MYELOID_LEUKEMIA	0.01	0.08632996184383	0.08632996184383	0.08632996184383	0.498948568728507	0.290917985466573	25.0	16.0	9.0	0.0	20.0	0.6919738769532803	0.6919738769532803	0.6919738769532803
KEGG_MEDICUS_VARIANT_LRP6_OVEREXPRESSION_TO_WNT_SIGNALING_PATHWAY	0.01	0.0863444376323463	0.0863444376323463	0.0863444376323463	1.18373840546732	0.690224742856255	33.0	20.0	13.0	0.0	28.0	0.6919738769532803	0.6919738769532803	0.6919738769532803
MORI_PRE_BI_LYMPHOCYTE_DN	0.01	0.0864125706947194	0.0864125706947194	0.0864125706947194	-6.41326397743245	3.74031335884551	47.0	16.0	31.0	0.0	38.0	0.6919738769532803	0.6919738769532803	0.6919738769532803
LEE_LIVER_CANCER_E2F1_DN	0.01	0.0864292944298249	0.0864292944298249	0.0864292944298249	6.40021190956975	3.73289963869245	47.0	27.0	20.0	0.0	41.0	0.6919738769532803	0.6919738769532803	0.6919738769532803
MILI_PSEUDOPODIA_HAPTOTAXIS_DN	0.01	0.0864504699999999	0.0864504699999999	0.0864504699999999	858269.090141397	500615.927623937	113.0	54.0	59.0	0.0	553.0	0.6919738769532803	0.6919738769532803	0.6919738769532803
XIE_ST_HSC_S1PR3_OE_DN	0.01	0.0865618626658843	0.0865618626658843	0.0865618626658843	2.37731381876749	1.38714355898655	39.0	23.0	16.0	0.0	34.0	0.6919738769532803	0.6919738769532803	0.6919738769532803
YANG_BREAST_CANCER_ESR1_LASER_UP	0.01	0.08658068394515	0.08658068394515	0.08658068394515	0.499011367155637	0.291186538264952	25.0	16.0	9.0	0.0	16.0	0.6919738769532803	0.6919738769532803	0.6919738769532803
PARENT_MTOR_SIGNALING_DN	0.01	0.0867288847063697	0.0867288847063697	0.0867288847063697	2.37776949037109	1.38814524937514	39.0	23.0	16.0	0.0	34.0	0.6919738769532803	0.6919738769532803	0.6919738769532803
REACTOME_NEUREXINS_AND_NEUROLIGINS	0.01	0.0867296004916017	0.0867296004916017	0.0867296004916017	36.934869121149	21.5626787014581	60.0	33.0	27.0	0.0	53.0	0.6919738769532803	0.6919738769532803	0.6919738769532803
PID_IL12_2PATHWAY	0.01	0.0869540800083083	0.0869540800083083	0.0869540800083083	0.498387137540703	0.291166951984147	25.0	16.0	9.0	0.0	21.0	0.6928973648455857	0.6928973648455857	0.6928973648455857
REACTOME_MRNA_CAPPING	0.01	0.0872193377393205	0.0872193377393205	0.0872193377393205	0.178733594063308	0.104507186441477	14.0	10.0	4.0	0.0	11.0	0.6928973648455857	0.6928973648455857	0.6928973648455857
STAMBOLSKY_BOUND_BY_MUTATED_TP53	0.01	0.0872465392615261	0.0872465392615261	0.0872465392615261	0.472696331082114	0.276413700921806	25.0	16.0	9.0	0.0	22.0	0.6928973648455857	0.6928973648455857	0.6928973648455857
REACTOME_DEVELOPMENTAL_LINEAGE_OF_MULTIPOTENT_PANCREATIC_PROGENITOR_CELLS	0.01	0.0873163136411839	0.0873163136411839	0.0873163136411839	0.153277279288816	0.0896501331383724	12.0	9.0	3.0	0.0	9.0	0.6928973648455857	0.6928973648455857	0.6928973648455857
REACTOME_REGULATION_OF_TP53_EXPRESSION_AND_DEGRADATION	0.01	0.0873635175837315	0.0873635175837315	0.0873635175837315	0.612864256116786	0.358510806622941	27.0	17.0	10.0	0.0	25.0	0.6928973648455857	0.6928973648455857	0.6928973648455857
CREIGHTON_ENDOCRINE_THERAPY_RESISTANCE_3	0.01	0.0876237599999996	0.0876237599999996	0.0876237599999996	-1185738.66201741	694198.820132043	114.0	51.0	63.0	0.0	524.0	0.6934367947292055	0.6934367947292055	0.6934367947292055
GOTZMANN_EPITHELIAL_TO_MESENCHYMAL_TRANSITION_UP	0.01	0.0878475796135395	0.0878475796135395	0.0878475796135395	82.4208475322973	48.2879195242549	66.0	36.0	30.0	0.0	66.0	0.6934367947292055	0.6934367947292055	0.6934367947292055
KEGG_MEDICUS_REFERENCE_NRG_ERBB4_PI3K_SIGNALING_PATHWAY	0.01	0.0882244645644171	0.0882244645644171	0.0882244645644171	0.178253026685209	0.104557105792193	14.0	10.0	4.0	0.0	15.0	0.6934367947292055	0.6934367947292055	0.6934367947292055
KANG_AR_TARGETS_DN	0.01	0.0882394146925813	0.0882394146925813	0.0882394146925813	0.178212397049048	0.104538187444851	14.0	10.0	4.0	0.0	11.0	0.6934367947292055	0.6934367947292055	0.6934367947292055
ABDELMOHSEN_ELAVL4_TARGETS	0.01	0.0882881829332636	0.0882881829332636	0.0882881829332636	0.177924720233413	0.104385439317798	14.0	10.0	4.0	0.0	9.0	0.6934367947292055	0.6934367947292055	0.6934367947292055
WP_P53_TRANSCRIPTIONAL_GENE_NETWORK	0.01	0.0882935881226122	0.0882935881226122	0.0882935881226122	27.7279118138571	16.2677756256348	58.0	32.0	26.0	0.0	65.0	0.6934367947292055	0.6934367947292055	0.6934367947292055
KOYAMA_SEMA3B_TARGETS_DN	0.01	0.0883824444605408	0.0883824444605408	0.0883824444605408	174097.40547131	102170.274478374	108.0	53.0	55.0	0.0	263.0	0.6934367947292055	0.6934367947292055	0.6934367947292055
REACTOME_IRON_UPTAKE_AND_TRANSPORT	0.01	0.0884072084527472	0.0884072084527472	0.0884072084527472	2.36234947189645	1.38646907465061	39.0	23.0	16.0	0.0	35.0	0.6934367947292055	0.6934367947292055	0.6934367947292055
LI_ESTROGENE_MID_E2_RESPONSE_UP	0.01	0.0884257869053317	0.0884257869053317	0.0884257869053317	0.124870864668096	0.0732913128103032	9.0	7.0	2.0	0.0	6.0	0.6934367947292055	0.6934367947292055	0.6934367947292055
BERNARD_PPAPDC1B_TARGETS_UP	0.01	0.0884686787173216	0.0884686787173216	0.0884686787173216	0.610683057422057	0.358480671370299	27.0	17.0	10.0	0.0	24.0	0.6934367947292055	0.6934367947292055	0.6934367947292055
ZHU_SKIL_TARGETS_DN	0.01	0.0887162578279988	0.0887162578279988	0.0887162578279988	0.124464708024693	0.0731195358842838	9.0	7.0	2.0	0.0	7.0	0.6945631145644029	0.6945631145644029	0.6945631145644029
REACTOME_INTEGRIN_SIGNALING	0.01	0.0889155348221158	0.0889155348221158	0.0889155348221158	0.939284410134404	0.552147959199487	31.0	19.0	12.0	0.0	29.0	0.695052761885923	0.695052761885923	0.695052761885923
REACTOME_MITOTIC_G1_PHASE_AND_G1_S_TRANSITION	0.01	0.0890079182445869	0.0890079182445869	0.0890079182445869	20.9649466767334	12.3275767888898	56.0	31.0	25.0	0.0	60.0	0.695052761885923	0.695052761885923	0.695052761885923
FOSTER_TOLERANT_MACROPHAGE_UP	0.01	0.0891641983847868	0.0891641983847868	0.0891641983847868	174491.039656575	102652.467778252	108.0	53.0	55.0	0.0	281.0	0.695052761885923	0.695052761885923	0.695052761885923
JIANG_MELANOMA_TRM7_CD8	0.01	0.0891946260392046	0.0891946260392046	0.0891946260392046	1.86023309951627	1.09447273079776	37.0	22.0	15.0	0.0	36.0	0.695052761885923	0.695052761885923	0.695052761885923
KEGG_ANTIGEN_PROCESSING_AND_PRESENTATION	0.01	0.0893306259869802	0.0893306259869802	0.0893306259869802	2.99935095272763	1.76542563806477	41.0	24.0	17.0	0.0	41.0	0.6953021715354478	0.6953021715354478	0.6953021715354478
DEN_INTERACT_WITH_LCA5	0.01	0.0894703009085659	0.0894703009085659	0.0894703009085659	0.124518341981146	0.0733237845545011	9.0	7.0	2.0	0.0	7.0	0.6955795719472927	0.6955795719472927	0.6955795719472927
REACTOME_SIGNALING_BY_ALK_IN_CANCER	0.01	0.089697678504008	0.089697678504008	0.089697678504008	20.9203035033306	12.3278549683534	56.0	31.0	25.0	0.0	70.0	0.6959130968318811	0.6959130968318811	0.6959130968318811
MODY_HIPPOCAMPUS_PRENATAL	0.01	0.0900412778824819	0.0900412778824819	0.0900412778824819	0.40363982567921	0.238110302950617	23.0	15.0	8.0	0.0	17.0	0.6959130968318811	0.6959130968318811	0.6959130968318811
WP_17Q12_COPY_NUMBER_VARIATION_SYNDROME	0.01	0.0900499102803251	0.0900499102803251	0.0900499102803251	4.911814625416	2.89759582340138	45.0	26.0	19.0	0.0	42.0	0.6959130968318811	0.6959130968318811	0.6959130968318811
REACTOME_INTERLEUKIN_7_SIGNALING	0.01	0.0905372548923139	0.0905372548923139	0.0905372548923139	0.402531555190635	0.237822626019852	23.0	15.0	8.0	0.0	17.0	0.6959130968318811	0.6959130968318811	0.6959130968318811
WP_OSX_AND_MIRNAS_IN_TOOTH_DEVELOPMENT	0.01	0.0905830958396713	0.0905830958396713	0.0905830958396713	0.935065065930711	0.552531207482326	31.0	19.0	12.0	0.0	26.0	0.6959130968318811	0.6959130968318811	0.6959130968318811
PID_RAS_PATHWAY	0.01	0.0907340267041594	0.0907340267041594	0.0907340267041594	-1.47277800925805	0.870673724560009	35.0	11.0	24.0	0.0	29.0	0.6959130968318811	0.6959130968318811	0.6959130968318811
PEDERSEN_METASTASIS_BY_ERBB2_ISOFORM_4	0.01	0.0908135039438377	0.0908135039438377	0.0908135039438377	1814.63521641592	1073.03625336528	85.0	44.0	41.0	0.0	119.0	0.6959130968318811	0.6959130968318811	0.6959130968318811
SIMBULAN_UV_RESPONSE_NORMAL_DN	0.01	0.0908591374948332	0.0908591374948332	0.0908591374948332	15.8645285074926	9.38239242852147	54.0	30.0	24.0	0.0	52.0	0.6959130968318811	0.6959130968318811	0.6959130968318811
NABA_MATRISOME_POORLY_METASTATIC_MELANOMA_TUMOR_CELL_DERIVED	0.01	0.0909726609913454	0.0909726609913454	0.0909726609913454	0.492432784773704	0.291330510980703	25.0	16.0	9.0	0.0	25.0	0.6959130968318811	0.6959130968318811	0.6959130968318811
KEGG_MEDICUS_REFERENCE_IL10_FAMILY_TO_JAK_STAT_SIGNALING_PATHWAY	0.01	0.0910728862477251	0.0910728862477251	0.0910728862477251	0.12377739112193	0.0732512375014408	9.0	7.0	2.0	0.0	6.0	0.6959130968318811	0.6959130968318811	0.6959130968318811
KYNG_DNA_DAMAGE_DN	0.01	0.0919317990510894	0.0919317990510894	0.0919317990510894	737.719559254188	437.739299266468	80.0	42.0	38.0	0.0	108.0	0.6959130968318811	0.6959130968318811	0.6959130968318811
JI_RESPONSE_TO_FSH_DN	0.01	0.0919691004737555	0.0919691004737555	0.0919691004737555	12.0855629791052	7.17201134467488	52.0	29.0	23.0	0.0	56.0	0.6959130968318811	0.6959130968318811	0.6959130968318811
KEGG_RETINOL_METABOLISM	0.01	0.0919729122042929	0.0919729122042929	0.0919729122042929	7.15175528919432	4.24416070840838	48.0	27.0	21.0	0.0	49.0	0.6959130968318811	0.6959130968318811	0.6959130968318811
KORKOLA_SEMINOMA_UP	0.01	0.0919740015009059	0.0919740015009059	0.0919740015009059	0.604065150015741	0.358479570743175	27.0	17.0	10.0	0.0	21.0	0.6959130968318811	0.6959130968318811	0.6959130968318811
GROSS_HYPOXIA_VIA_ELK3_DN	0.01	0.0920081957502984	0.0920081957502984	0.0920081957502984	298.628501254825	177.238295201567	74.0	39.0	35.0	0.0	93.0	0.6959130968318811	0.6959130968318811	0.6959130968318811
WP_NEURODEGENERATION_WITH_BRAIN_IRON_ACCUMULATION_NBIA_SUBTYPES_PATHWAY	0.01	0.0920618202056511	0.0920618202056511	0.0920618202056511	0.466142749029534	0.276704906825057	25.0	16.0	9.0	0.0	30.0	0.6959130968318811	0.6959130968318811	0.6959130968318811
BALLIF_DEVELOPMENTAL_DISABILITY_P16_P12_DELETION	0.01	0.0921107654435143	0.0921107654435143	0.0921107654435143	-0.228871545006395	0.135879856250822	17.0	4.0	13.0	0.0	15.0	0.6959130968318811	0.6959130968318811	0.6959130968318811
REACTOME_REGULATION_OF_GENE_EXPRESSION_IN_EARLY_PANCREATIC_PRECURSOR_CELLS	0.01	0.0922491657003691	0.0922491657003691	0.0922491657003691	0.123374933019256	0.0732782175007503	9.0	7.0	2.0	0.0	7.0	0.6959130968318811	0.6959130968318811	0.6959130968318811
RODRIGUES_DCC_TARGETS_DN	0.01	0.0922587294589826	0.0922587294589826	0.0922587294589826	217.455578395292	129.16096373815	72.0	38.0	34.0	0.0	86.0	0.6959130968318811	0.6959130968318811	0.6959130968318811
WP_ONCOSTATIN_M_SIGNALING	0.01	0.092320419368195	0.092320419368195	0.092320419368195	2.33475349287124	1.38702417054389	39.0	23.0	16.0	0.0	36.0	0.6959130968318811	0.6959130968318811	0.6959130968318811
WP_PHYSICOCHEMICAL_FEATURES_AND_TOXICITYASSOCIATED_PATHWAYS	0.01	0.0923661850027641	0.0923661850027641	0.0923661850027641	9.26658152069879	5.50583969102074	50.0	28.0	22.0	0.0	48.0	0.6959130968318811	0.6959130968318811	0.6959130968318811
TURASHVILI_BREAST_DUCTAL_CARCINOMA_VS_DUCTAL_NORMAL_UP	0.01	0.0923894384686455	0.0923894384686455	0.0923894384686455	7.60618685977025	4.51962079490197	49.0	28.0	21.0	0.0	55.0	0.6959130968318811	0.6959130968318811	0.6959130968318811
GAUSSMANN_MLL_AF4_FUSION_TARGETS_A_DN	0.01	0.0924644007044304	0.0924644007044304	0.0924644007044304	46.7231957421407	27.7694604937142	62.0	34.0	28.0	0.0	68.0	0.6959130968318811	0.6959130968318811	0.6959130968318811
WHITE_NEUROBLASTOMA_WITH_1P36.3_DELETION	0.01	0.0925000129904757	0.0925000129904757	0.0925000129904757	-0.228984595086861	0.136109554074736	17.0	4.0	13.0	0.0	15.0	0.6959130968318811	0.6959130968318811	0.6959130968318811
WP_AMPK_REGULATION_OF_MAMMARY_MILK_PROTEIN_SYNTHESIS	0.01	0.0926132341351114	0.0926132341351114	0.0926132341351114	0.123431745148774	0.0733939029488471	9.0	7.0	2.0	0.0	13.0	0.6959130968318811	0.6959130968318811	0.6959130968318811
REACTOME_EFFECTS_OF_PIP2_HYDROLYSIS	0.01	0.0926670532826896	0.0926670532826896	0.0926670532826896	0.714943481183651	0.425183554590355	29.0	18.0	11.0	0.0	25.0	0.6959130968318811	0.6959130968318811	0.6959130968318811
GROSS_HYPOXIA_VIA_HIF1A_ONLY	0.01	0.092864062769696	0.092864062769696	0.092864062769696	-0.118092525625231	0.0702731135788673	8.0	1.0	7.0	0.0	6.0	0.6959130968318811	0.6959130968318811	0.6959130968318811
KEGG_MEDICUS_REFERENCE_EGF_EGFR_PLCG_ERK_SIGNALING_PATHWAY	0.01	0.0930537610812189	0.0930537610812189	0.0930537610812189	0.123059043843113	0.0732710411168379	9.0	7.0	2.0	0.0	8.0	0.6959130968318811	0.6959130968318811	0.6959130968318811
REACTOME_NEGATIVE_EPIGENETIC_REGULATION_OF_RRNA_EXPRESSION	0.01	0.0931151773637799	0.0931151773637799	0.0931151773637799	2.96474710535548	1.76558253027976	41.0	24.0	17.0	0.0	44.0	0.6959130968318811	0.6959130968318811	0.6959130968318811
WP_DEVELOPMENT_OF_URETERIC_DERIVED_COLLECTING_SYSTEM	0.01	0.0932112900994571	0.0932112900994571	0.0932112900994571	4.53785100252616	2.70319985462571	45.0	26.0	19.0	0.0	49.0	0.6959130968318811	0.6959130968318811	0.6959130968318811
TSUTSUMI_FBXW8_TARGETS	0.01	0.0932304329278155	0.0932304329278155	0.0932304329278155	-0.491560980618628	0.2928402185069	25.0	7.0	18.0	0.0	20.0	0.6959130968318811	0.6959130968318811	0.6959130968318811
REACTOME_FATTY_ACID_METABOLISM	0.01	0.0933076114322166	0.0933076114322166	0.0933076114322166	645.254664917627	384.491584830702	79.0	41.0	38.0	0.0	119.0	0.6959130968318811	0.6959130968318811	0.6959130968318811
REACTOME_O_LINKED_GLYCOSYLATION_OF_MUCINS	0.01	0.0933990105265632	0.0933990105265632	0.0933990105265632	83.7103252590786	49.8948689256858	66.0	36.0	30.0	0.0	85.0	0.6959130968318811	0.6959130968318811	0.6959130968318811
REACTOME_NUCLEAR_EVENTS_STIMULATED_BY_ALK_SIGNALING_IN_CANCER	0.01	0.0934439066432588	0.0934439066432588	0.0934439066432588	0.247621370117294	0.147612955803695	18.0	12.0	6.0	0.0	15.0	0.6959130968318811	0.6959130968318811	0.6959130968318811
BLALOCK_ALZHEIMERS_DISEASE_INCIPIENT_DN	0.01	0.09351194940801	0.09351194940801	0.09351194940801	547.56399761707	326.483610121288	78.0	41.0	37.0	0.0	92.0	0.6959130968318811	0.6959130968318811	0.6959130968318811
WAGNER_APO2_SENSITIVITY	0.01	0.0937296806001095	0.0937296806001095	0.0937296806001095	0.309113032061181	0.184430201134427	21.0	14.0	7.0	0.0	16.0	0.6959130968318811	0.6959130968318811	0.6959130968318811
WP_DRAVET_SYNDROME	0.01	0.0938095206960069	0.0938095206960069	0.0938095206960069	0.29725300200519	0.177397125118876	20.0	13.0	7.0	0.0	17.0	0.6959130968318811	0.6959130968318811	0.6959130968318811
WP_SOMATIC_SEX_DETERMINATION	0.01	0.0941259083187403	0.0941259083187403	0.0941259083187403	0.122663723403944	0.0732747756094683	9.0	7.0	2.0	0.0	7.0	0.6959130968318811	0.6959130968318811	0.6959130968318811
REACTOME_RAF_INDEPENDENT_MAPK1_3_ACTIVATION	0.01	0.094142943830141	0.094142943830141	0.094142943830141	0.206628943445405	0.123438886749882	16.0	11.0	5.0	0.0	12.0	0.6959130968318811	0.6959130968318811	0.6959130968318811
WP_8Q1123_RB1CC1_COPY_NUMBER_VARIATION	0.01	0.0941861510062154	0.0941861510062154	0.0941861510062154	0.206438156116915	0.123341105970555	16.0	11.0	5.0	0.0	11.0	0.6959130968318811	0.6959130968318811	0.6959130968318811
SWEET_LUNG_CANCER_KRAS_DN	0.01	0.0944366484037611	0.0944366484037611	0.0944366484037611	-1143075.34248052	683475.686043713	115.0	51.0	64.0	0.0	347.0	0.6959130968318811	0.6959130968318811	0.6959130968318811
SENESE_HDAC2_TARGETS_DN	0.01	0.094444111638602	0.094444111638602	0.094444111638602	184.766131887634	110.479173131855	71.0	38.0	33.0	0.0	82.0	0.6959130968318811	0.6959130968318811	0.6959130968318811
GREGORY_SYNTHETIC_LETHAL_WITH_IMATINIB	0.01	0.0944483023104945	0.0944483023104945	0.0944483023104945	1266.15468503356	757.094928506406	83.0	43.0	40.0	0.0	118.0	0.6959130968318811	0.6959130968318811	0.6959130968318811
NUMATA_CSF3_SIGNALING_VIA_STAT3	0.01	0.0945128556259198	0.0945128556259198	0.0945128556259198	1.45126696284438	0.867952446072727	35.0	21.0	14.0	0.0	30.0	0.6959130968318811	0.6959130968318811	0.6959130968318811
MYLLYKANGAS_AMPLIFICATION_HOT_SPOT_25	0.01	0.094604729694738	0.094604729694738	0.094604729694738	0.122535978956679	0.0733049401914009	9.0	7.0	2.0	0.0	6.0	0.6959130968318811	0.6959130968318811	0.6959130968318811
WEIGEL_OXIDATIVE_STRESS_BY_TBH_AND_H2O2	0.01	0.0947486800403587	0.0947486800403587	0.0947486800403587	0.885027416337822	0.529682716203728	31.0	19.0	12.0	0.0	25.0	0.6959130968318811	0.6959130968318811	0.6959130968318811
REACTOME_KEAP1_NFE2L2_PATHWAY	0.01	0.0947516447426355	0.0947516447426355	0.0947516447426355	5.49045173945671	3.28602646144219	46.0	26.0	20.0	0.0	56.0	0.6959130968318811	0.6959130968318811	0.6959130968318811
WP_HSPB3_IN_CHARCOTMARIETOOTH_DISEASE	0.01	0.094802934627814	0.094802934627814	0.094802934627814	0.206225262074667	0.123444660539466	16.0	11.0	5.0	0.0	12.0	0.6959130968318811	0.6959130968318811	0.6959130968318811
REACTOME_MISCELLANEOUS_TRANSPORT_AND_BINDING_EVENTS	0.01	0.0948202464128261	0.0948202464128261	0.0948202464128261	0.708659080640639	0.424219443641941	29.0	18.0	11.0	0.0	23.0	0.6959130968318811	0.6959130968318811	0.6959130968318811
WP_PURINE_METABOLISM	0.01	0.0953001540347434	0.0953001540347434	0.0953001540347434	0.122416028815339	0.0733874528766459	9.0	7.0	2.0	0.0	7.0	0.6959130968318811	0.6959130968318811	0.6959130968318811
WP_INTEGRATED_BREAST_CANCER_PATHWAY	0.01	0.0953357915420474	0.0953357915420474	0.0953357915420474	5569.35775559856	3339.14582325257	91.0	46.0	45.0	0.0	127.0	0.6959130968318811	0.6959130968318811	0.6959130968318811
WP_SRF_AND_MIRS_IN_SMOOTH_MUSCLE_DIFFERENTIATION_AND_PROLIFERATION	0.01	0.0954342979973534	0.0954342979973534	0.0954342979973534	0.122168742678347	0.0732688754730602	9.0	7.0	2.0	0.0	9.0	0.6959130968318811	0.6959130968318811	0.6959130968318811
PID_S1P_S1P3_PATHWAY	0.01	0.0955963150476916	0.0955963150476916	0.0955963150476916	0.138616371216687	0.083173738098726	11.0	8.0	3.0	0.0	11.0	0.6959130968318811	0.6959130968318811	0.6959130968318811
KUMAMOTO_RESPONSE_TO_NUTLIN_3A_UP	0.01	0.0957243008658019	0.0957243008658019	0.0957243008658019	-0.117279995557124	0.0703984652978748	8.0	1.0	7.0	0.0	7.0	0.6959130968318811	0.6959130968318811	0.6959130968318811
REACTOME_PRESYNAPTIC_NICOTINIC_ACETYLCHOLINE_RECEPTORS	0.01	0.0957607247540952	0.0957607247540952	0.0957607247540952	0.205531264978467	0.123385694536847	16.0	11.0	5.0	0.0	11.0	0.6959130968318811	0.6959130968318811	0.6959130968318811
HWANG_PROSTATE_CANCER_MARKERS	0.01	0.0958649313737627	0.0958649313737627	0.0958649313737627	0.17413789510986	0.104572265953258	14.0	10.0	4.0	0.0	12.0	0.6959130968318811	0.6959130968318811	0.6959130968318811
KEGG_CHEMOKINE_SIGNALING_PATHWAY	0.01	0.0961989709098045	0.0961989709098045	0.0961989709098045	-115.784783625493	69.6003085937442	68.0	26.0	42.0	0.0	82.0	0.6959130968318811	0.6959130968318811	0.6959130968318811
KYNG_ENVIRONMENTAL_STRESS_RESPONSE_NOT_BY_4NQO_IN_WS	0.01	0.0964053011043999	0.0964053011043999	0.0964053011043999	0.596161351372673	0.358585475082147	27.0	17.0	10.0	0.0	25.0	0.6959130968318811	0.6959130968318811	0.6959130968318811
SCHEIDEREIT_IKK_INTERACTING_PROTEINS	0.01	0.0965362237162674	0.0965362237162674	0.0965362237162674	-7.77104168866341	4.67604602988645	49.0	17.0	32.0	0.0	50.0	0.6959130968318811	0.6959130968318811	0.6959130968318811
BAE_BRCA1_TARGETS_UP	0.01	0.0967131440181945	0.0967131440181945	0.0967131440181945	1.14724177668733	0.690692796937808	33.0	20.0	13.0	0.0	28.0	0.6959130968318811	0.6959130968318811	0.6959130968318811
WP_APOPTOSIS	0.01	0.0968527885524178	0.0968527885524178	0.0968527885524178	0.705233856401907	0.424761219500328	29.0	18.0	11.0	0.0	26.0	0.6959130968318811	0.6959130968318811	0.6959130968318811
REACTOME_TRANSPORT_OF_SMALL_MOLECULES	0.01	0.0969829517685942	0.0969829517685942	0.0969829517685942	-703990.671034774	424177.748545327	112.0	50.0	62.0	0.0	574.0	0.6959130968318811	0.6959130968318811	0.6959130968318811
REACTOME_CO_INHIBITION_BY_PD_1	0.01	0.097071563370265	0.097071563370265	0.097071563370265	99.4968585118445	59.9660603418921	67.0	36.0	31.0	0.0	72.0	0.6959130968318811	0.6959130968318811	0.6959130968318811
CAIRO_LIVER_DEVELOPMENT_UP	0.01	0.0971790291247495	0.0971790291247495	0.0971790291247495	929.686062393886	560.495425636376	81.0	42.0	39.0	0.0	124.0	0.6959130968318811	0.6959130968318811	0.6959130968318811
SLEBOS_HEAD_AND_NECK_CANCER_WITH_HPV_UP	0.01	0.0971909768841079	0.0971909768841079	0.0971909768841079	15.5632312059837	9.38320138991204	54.0	30.0	24.0	0.0	64.0	0.6959130968318811	0.6959130968318811	0.6959130968318811
KEGG_OLFACTORY_TRANSDUCTION	0.01	0.0972529809313893	0.0972529809313893	0.0972529809313893	79200.5721274875	47759.5353385783	105.0	52.0	53.0	0.0	281.0	0.6959130968318811	0.6959130968318811	0.6959130968318811
REACTOME_RAC3_GTPASE_CYCLE	0.01	0.0973371400611824	0.0973371400611824	0.0973371400611824	-213.61158081859	128.844474313539	72.0	28.0	44.0	0.0	83.0	0.6959130968318811	0.6959130968318811	0.6959130968318811
DACOSTA_UV_RESPONSE_VIA_ERCC3_COMMON_DN	0.01	0.0974886199999994	0.0974886199999994	0.0974886199999994	715243.547210997	431609.938911996	115.0	56.0	59.0	0.0	424.0	0.6959130968318811	0.6959130968318811	0.6959130968318811
ROESSLER_LIVER_CANCER_METASTASIS_UP	0.01	0.0974960704019297	0.0974960704019297	0.0974960704019297	129.786090868952	78.320472733698	69.0	37.0	32.0	0.0	83.0	0.6959130968318811	0.6959130968318811	0.6959130968318811
ELVIDGE_HIF1A_TARGETS_UP	0.01	0.0975157617548383	0.0975157617548383	0.0975157617548383	4.23285465902088	2.55450074845176	44.0	25.0	19.0	0.0	49.0	0.6959130968318811	0.6959130968318811	0.6959130968318811
KANG_GLIS3_TARGETS	0.01	0.0975224886478797	0.0975224886478797	0.0975224886478797	0.204370700376312	0.123338888830529	16.0	11.0	5.0	0.0	14.0	0.6959130968318811	0.6959130968318811	0.6959130968318811
REACTOME_PD_L1_CD274_GLYCOSYLATION_AND_TRANSLOCATION_TO_PLASMA_MEMBRANE	0.01	0.0976683928599351	0.0976683928599351	0.0976683928599351	0.24399591833674	0.147317056209109	18.0	12.0	6.0	0.0	13.0	0.6959130968318811	0.6959130968318811	0.6959130968318811
REACTOME_GLI_PROTEINS_BIND_PROMOTERS_OF_HH_RESPONSIVE_GENES_TO_PROMOTE_TRANSCRIPTION	0.01	0.0976789478225362	0.0976789478225362	0.0976789478225362	0.244243671357826	0.147471284232671	18.0	12.0	6.0	0.0	11.0	0.6959130968318811	0.6959130968318811	0.6959130968318811
CHEBOTAEV_GR_TARGETS_DN	0.01	0.0977030564708502	0.0977030564708502	0.0977030564708502	1251.64024049539	755.779114375159	83.0	43.0	40.0	0.0	127.0	0.6959130968318811	0.6959130968318811	0.6959130968318811
ZHANG_FH_DEFICIENT_RCC_TUMOR_VS_NORMAL_UP	0.01	0.0977233621333377	0.0977233621333377	0.0977233621333377	5.43953902785299	3.28476090605245	46.0	26.0	20.0	0.0	44.0	0.6959130968318811	0.6959130968318811	0.6959130968318811
NOUSHMEHR_GBM_SILENCED_BY_METHYLATION	0.01	0.0979387790275016	0.0979387790275016	0.0979387790275016	1.43622537260118	0.867846808730182	35.0	21.0	14.0	0.0	28.0	0.6959130968318811	0.6959130968318811	0.6959130968318811
KEGG_MEDICUS_REFERENCE_ATR_P21_CELL_CYCLE_G2_M	0.01	0.0979515753547327	0.0979515753547327	0.0979515753547327	0.243719590813861	0.147274470022976	18.0	12.0	6.0	0.0	15.0	0.6959130968318811	0.6959130968318811	0.6959130968318811
FALVELLA_SMOKERS_WITH_LUNG_CANCER	0.01	0.0980679320151493	0.0980679320151493	0.0980679320151493	15.5230680446894	9.38350410355674	54.0	30.0	24.0	0.0	59.0	0.6959130968318811	0.6959130968318811	0.6959130968318811
PULVER_FOREY_CELLCYCLE_ENRICHED_TFS_S1	0.01	0.0981468535789156	0.0981468535789156	0.0981468535789156	9.10592819706998	5.50571477765001	50.0	28.0	22.0	0.0	56.0	0.6959130968318811	0.6959130968318811	0.6959130968318811
RIZKI_TUMOR_INVASIVENESS_2D_DN	0.01	0.0982471892858381	0.0982471892858381	0.0982471892858381	7.46022620092047	4.51202087693888	49.0	28.0	21.0	0.0	56.0	0.6959130968318811	0.6959130968318811	0.6959130968318811
REACTOME_HIGHLY_CALCIUM_PERMEABLE_NICOTINIC_ACETYLCHOLINE_RECEPTORS	0.01	0.0982896113406684	0.0982896113406684	0.0982896113406684	0.10634075442819	0.0643240859596154	3.0	3.0	0.0	0.0	3.0	0.6959130968318811	0.6959130968318811	0.6959130968318811
WP_INTERACTOME_OF_POLYCOMB_REPRESSIVE_COMPLEX_2_PRC2	0.01	0.098460128738499	0.098460128738499	0.098460128738499	0.137373535945951	0.0831375154690044	11.0	8.0	3.0	0.0	10.0	0.6959130968318811	0.6959130968318811	0.6959130968318811
CHIARADONNA_NEOPLASTIC_TRANSFORMATION_CDC25_UP	0.01	0.0985524276206682	0.0985524276206682	0.0985524276206682	213.316659925677	129.133161755435	72.0	38.0	34.0	0.0	106.0	0.6959130968318811	0.6959130968318811	0.6959130968318811
REACTOME_OLFACTORY_SIGNALING_PATHWAY	0.01	0.0986713816294631	0.0986713816294631	0.0986713816294631	54646.235884664	33092.2733566117	103.0	51.0	52.0	0.0	280.0	0.6959130968318811	0.6959130968318811	0.6959130968318811
TORCHIA_TARGETS_OF_EWSR1_FLI1_FUSION_TOP20_DN	0.01	0.0986732151404883	0.0986732151404883	0.0986732151404883	0.172806075335199	0.104647225967194	14.0	10.0	4.0	0.0	11.0	0.6959130968318811	0.6959130968318811	0.6959130968318811
AIYAR_COBRA1_TARGETS_UP	0.01	0.0987461537660221	0.0987461537660221	0.0987461537660221	-0.224683136488718	0.136092179025085	17.0	4.0	13.0	0.0	19.0	0.6959130968318811	0.6959130968318811	0.6959130968318811
WP_NRP1TRIGGERED_SIGNALING_IN_PANCREATIC_CANCER	0.01	0.0987989357009902	0.0987989357009902	0.0987989357009902	1.80816784205707	1.09539162253677	37.0	22.0	15.0	0.0	37.0	0.6959130968318811	0.6959130968318811	0.6959130968318811
REACTOME_PROGRAMMED_CELL_DEATH	0.01	0.0988540394113499	0.0988540394113499	0.0988540394113499	924.000688012369	559.852888963881	81.0	42.0	39.0	0.0	127.0	0.6959130968318811	0.6959130968318811	0.6959130968318811
KEGG_MEDICUS_VARIANT_AMPLIFIED_EGFR_TO_PLCG_CAMK_SIGNALING_PATHWAY	0.01	0.0990620389995567	0.0990620389995567	0.0990620389995567	0.137135401118227	0.0831416929686133	11.0	8.0	3.0	0.0	11.0	0.6959130968318811	0.6959130968318811	0.6959130968318811
REACTOME_EICOSANOID_LIGAND_BINDING_RECEPTORS	0.01	0.0991185866099736	0.0991185866099736	0.0991185866099736	-0.13896354524605	0.084264157707082	11.0	2.0	9.0	0.0	7.0	0.6959130968318811	0.6959130968318811	0.6959130968318811
REACTOME_HOST_INTERACTIONS_OF_HIV_FACTORS	0.01	0.09913330530181	0.09913330530181	0.09913330530181	11.8292677278847	7.17329652174696	52.0	29.0	23.0	0.0	54.0	0.6959130968318811	0.6959130968318811	0.6959130968318811
REACTOME_CELL_SURFACE_INTERACTIONS_AT_THE_VASCULAR_WALL	0.01	0.0991708588609183	0.0991708588609183	0.0991708588609183	205.265956251576	124.487608897675	72.0	38.0	34.0	0.0	84.0	0.6959130968318811	0.6959130968318811	0.6959130968318811
HOLLEMAN_PREDNISOLONE_RESISTANCE_B_ALL_UP	0.01	0.0992428822837227	0.0992428822837227	0.0992428822837227	0.105212240352532	0.0638216501670742	6.0	5.0	1.0	0.0	4.0	0.6959130968318811	0.6959130968318811	0.6959130968318811
REACTOME_CAMK_IV_MEDIATED_PHOSPHORYLATION_OF_CREB	0.01	0.0994990525087977	0.0994990525087977	0.0994990525087977	0.104957127430276	0.0637151403566547	6.0	5.0	1.0	0.0	6.0	0.6959130968318811	0.6959130968318811	0.6959130968318811
REACTOME_CREB1_PHOSPHORYLATION_THROUGH_THE_ACTIVATION_OF_CAMKII_CAMKK_CAMKIV_CASCASDE	0.01	0.0994990525087977	0.0994990525087977	0.0994990525087977	0.104957127430276	0.0637151403566547	6.0	5.0	1.0	0.0	6.0	0.6959130968318811	0.6959130968318811	0.6959130968318811
BIOCARTA_CACAM_PATHWAY	0.01	0.0995543529419045	0.0995543529419045	0.0995543529419045	0.104937859529209	0.0637138523381833	6.0	5.0	1.0	0.0	7.0	0.6959130968318811	0.6959130968318811	0.6959130968318811
WP_NEUROINFLAMMATION	0.01	0.0996354623235281	0.0996354623235281	0.0996354623235281	0.105078494284627	0.0638145246363729	6.0	5.0	1.0	0.0	5.0	0.6959130968318811	0.6959130968318811	0.6959130968318811
MORI_PLASMA_CELL_DN	0.01	0.0997626841166154	0.0997626841166154	0.0997626841166154	-0.817958099611724	0.496935300812296	30.0	9.0	21.0	0.0	34.0	0.6959130968318811	0.6959130968318811	0.6959130968318811
HAHTOLA_MYCOSIS_FUNGOIDES_SKIN_DN	0.01	0.100036372756248	0.100036372756248	0.100036372756248	0.291610946498536	0.177305872291836	20.0	13.0	7.0	0.0	16.0	0.6959130968318811	0.6959130968318811	0.6959130968318811
BORLAK_LIVER_CANCER_EGF_UP	0.01	0.100125177646987	0.100125177646987	0.100125177646987	0.563706614727559	0.34283571180682	27.0	17.0	10.0	0.0	19.0	0.6959130968318811	0.6959130968318811	0.6959130968318811
LEIN_ASTROCYTE_MARKERS	0.01	0.100211973389031	0.100211973389031	0.100211973389031	-7.6875619616431	4.67662513171928	49.0	17.0	32.0	0.0	48.0	0.6959130968318811	0.6959130968318811	0.6959130968318811
REACTOME_RECOGNITION_OF_DNA_DAMAGE_BY_PCNA_CONTAINING_REPLICATION_COMPLEX	0.01	0.100219020774716	0.100219020774716	0.100219020774716	0.242396858373709	0.147461934798908	18.0	12.0	6.0	0.0	14.0	0.6959130968318811	0.6959130968318811	0.6959130968318811
AUNG_GASTRIC_CANCER	0.01	0.100337122088292	0.100337122088292	0.100337122088292	6.97411290169886	4.24417103031731	48.0	27.0	21.0	0.0	45.0	0.6959130968318811	0.6959130968318811	0.6959130968318811
REACTOME_INTEGRATION_OF_ENERGY_METABOLISM	0.01	0.100360017349223	0.100360017349223	0.100360017349223	25.8132593198121	15.7099933989828	58.0	32.0	26.0	0.0	69.0	0.6959130968318811	0.6959130968318811	0.6959130968318811
GALINDO_IMMUNE_RESPONSE_TO_ENTEROTOXIN	0.01	0.100588866600175	0.100588866600175	0.100588866600175	-4.20409234152484	2.56034000519195	44.0	15.0	29.0	0.0	41.0	0.6959130968318811	0.6959130968318811	0.6959130968318811
REACTOME_EPITHELIAL_MESENCHYMAL_TRANSITION_EMT_DURING_GASTRULATION	0.01	0.100802702884819	0.100802702884819	0.100802702884819	0.120557683513127	0.0734671266857187	9.0	7.0	2.0	0.0	8.0	0.6959130968318811	0.6959130968318811	0.6959130968318811
REACTOME_PRESYNAPTIC_DEPOLARIZATION_AND_CALCIUM_CHANNEL_OPENING	0.01	0.100907304576486	0.100907304576486	0.100907304576486	0.291191873918202	0.177505058329603	20.0	13.0	7.0	0.0	17.0	0.6959130968318811	0.6959130968318811	0.6959130968318811
REACTOME_SYNTHESIS_OF_12_EICOSATETRAENOIC_ACID_DERIVATIVES	0.01	0.100940151407113	0.100940151407113	0.100940151407113	0.1045401824057	0.063731859067772	6.0	5.0	1.0	0.0	6.0	0.6959130968318811	0.6959130968318811	0.6959130968318811
WP_NUCLEOTIDE_EXCISION_REPAIR_IN_XERODERMA_PIGMENTOSUM	0.01	0.101063959774867	0.101063959774867	0.101063959774867	11.7594716895045	7.17164579258858	52.0	29.0	23.0	0.0	53.0	0.6959130968318811	0.6959130968318811	0.6959130968318811
HUMMEL_BURKITTS_LYMPHOMA_UP	0.01	0.101112638779362	0.101112638779362	0.101112638779362	5.38729166672917	3.2859691554941	46.0	26.0	20.0	0.0	37.0	0.6959130968318811	0.6959130968318811	0.6959130968318811
KEGG_MEDICUS_ENV_FACTOR_NNK_TO_DNA_ADDUCTS	0.01	0.101205266168268	0.101205266168268	0.101205266168268	0.10478760814442	0.063932369876115	6.0	5.0	1.0	0.0	5.0	0.6959130968318811	0.6959130968318811	0.6959130968318811
WP_COVID19_STRUCTURAL_COVERAGE_MAP	0.01	0.101273221245087	0.101273221245087	0.101273221245087	0.241685197756697	0.147484838571486	18.0	12.0	6.0	0.0	15.0	0.6959130968318811	0.6959130968318811	0.6959130968318811
REACTOME_E2F_ENABLED_INHIBITION_OF_PRE_REPLICATION_COMPLEX_FORMATION	0.01	0.101290477081515	0.101290477081515	0.101290477081515	0.104438140255058	0.0637350604020335	6.0	5.0	1.0	0.0	4.0	0.6959130968318811	0.6959130968318811	0.6959130968318811
REACTOME_SIGNALING_BY_RETINOIC_ACID	0.01	0.101460331305729	0.101460331305729	0.101460331305729	0.241169744641619	0.147250924376857	18.0	12.0	6.0	0.0	15.0	0.6959130968318811	0.6959130968318811	0.6959130968318811
GUTIERREZ_MULTIPLE_MYELOMA_UP	0.01	0.101534839425449	0.101534839425449	0.101534839425449	0.290426367542526	0.177364179348101	20.0	13.0	7.0	0.0	20.0	0.6959130968318811	0.6959130968318811	0.6959130968318811
WP_ENVELOPE_PROTEINS_AND_THEIR_POTENTIAL_ROLES_IN_EDMD_PHYSIOPATHOLOGY	0.01	0.101587074859096	0.101587074859096	0.101587074859096	203.760590056447	124.456162627029	72.0	38.0	34.0	0.0	86.0	0.6959130968318811	0.6959130968318811	0.6959130968318811
RATTENBACHER_BOUND_BY_CELF1	0.01	0.102066659513848	0.102066659513848	0.102066659513848	-309728.575755671	189446.171687649	110.0	48.0	62.0	0.0	292.0	0.6968905611585107	0.6968905611585107	0.6968905611585107
NABA_ECM_AFFILIATED	0.01	0.102094574488621	0.102094574488621	0.102094574488621	4312.33409883965	2637.86353326217	90.0	46.0	44.0	0.0	159.0	0.6968905611585107	0.6968905611585107	0.6968905611585107
WP_BMP2WNT4FOXO1_PATHWAY_IN_PRIMARY_ENDOMETRIAL_STROMAL_CELL_DIFFERENTIATION	0.01	0.102292589709567	0.102292589709567	0.102292589709567	0.104150087172031	0.0637456111375829	6.0	5.0	1.0	0.0	7.0	0.6968905611585107	0.6968905611585107	0.6968905611585107
LI_ESTROGENE_MID_E2_RESPONSE_DN	0.01	0.10230249283619	0.10230249283619	0.10230249283619	11.7184870849419	7.17256892152187	52.0	29.0	23.0	0.0	51.0	0.6968905611585107	0.6968905611585107	0.6968905611585107
SHEPARD_CRASH_AND_BURN_MUTANT_DN	0.01	0.102506231334299	0.102506231334299	0.102506231334299	20226.6830759196	12387.5541043083	98.0	49.0	49.0	0.0	197.0	0.6968905611585107	0.6968905611585107	0.6968905611585107
KEGG_MEDICUS_REFERENCE_HOMOLOGOUS_RECOMBINATION_IN_ICLR	0.01	0.102852877036024	0.102852877036024	0.102852877036024	0.350854467323966	0.215092761508346	22.0	14.0	8.0	0.0	17.0	0.6968905611585107	0.6968905611585107	0.6968905611585107
XU_AKT1_TARGETS_6HR	0.01	0.102920517374052	0.102920517374052	0.102920517374052	1.36118868834555	0.834646305433012	35.0	21.0	14.0	0.0	27.0	0.6968905611585107	0.6968905611585107	0.6968905611585107
KRIGE_AMINO_ACID_DEPRIVATION	0.01	0.10292138411278	0.10292138411278	0.10292138411278	0.157365104228969	0.0964925250366866	13.0	9.0	4.0	0.0	11.0	0.6968905611585107	0.6968905611585107	0.6968905611585107
HASLINGER_B_CLL_WITH_6Q21_DELETION	0.01	0.102921809542715	0.102921809542715	0.102921809542715	0.170773324951874	0.104714255306795	14.0	10.0	4.0	0.0	12.0	0.6968905611585107	0.6968905611585107	0.6968905611585107
BIOCARTA_CBL_PATHWAY	0.01	0.103013474091253	0.103013474091253	0.103013474091253	0.119928415642313	0.0735569142705055	9.0	7.0	2.0	0.0	6.0	0.6968905611585107	0.6968905611585107	0.6968905611585107
BRUINS_UVC_RESPONSE_MIDDLE	0.01	0.103228373494016	0.103228373494016	0.103228373494016	72.501801450326	44.4960122975619	65.0	35.0	30.0	0.0	74.0	0.6968905611585107	0.6968905611585107	0.6968905611585107
REACTOME_SIGNALING_BY_VEGF	0.01	0.103276492879429	0.103276492879429	0.103276492879429	-35.1180877844933	21.5557814570669	60.0	22.0	38.0	0.0	64.0	0.6968905611585107	0.6968905611585107	0.6968905611585107
ZAMORA_NOS2_TARGETS_UP	0.01	0.103379053769723	0.103379053769723	0.103379053769723	0.723551713656073	0.444254301298288	29.0	18.0	11.0	0.0	22.0	0.6968905611585107	0.6968905611585107	0.6968905611585107
ACEVEDO_LIVER_CANCER_WITH_H3K9ME3_UP	0.01	0.103524857644416	0.103524857644416	0.103524857644416	2077.80207631407	1276.29109767866	86.0	44.0	42.0	0.0	127.0	0.6968905611585107	0.6968905611585107	0.6968905611585107
WP_10Q1121Q1123_COPY_NUMBER_VARIATION_SYNDROME	0.01	0.103609787241938	0.103609787241938	0.103609787241938	14.2704625923508	8.76779613757015	54.0	30.0	24.0	0.0	50.0	0.6968905611585107	0.6968905611585107	0.6968905611585107
LINDSTEDT_DENDRITIC_CELL_MATURATION_A	0.01	0.10370948965542	0.10370948965542	0.10370948965542	8.95938532745691	5.5062504535676	50.0	28.0	22.0	0.0	43.0	0.6968905611585107	0.6968905611585107	0.6968905611585107
BLANCO_MELO_BRONCHIAL_EPITHELIAL_CELLS_INFLUENZA_A_INFECTION_UP	0.01	0.10378828370196	0.10378828370196	0.10378828370196	5430.13371156907	3338.00739543789	91.0	46.0	45.0	0.0	127.0	0.6968905611585107	0.6968905611585107	0.6968905611585107
ROPERO_HDAC2_TARGETS	0.01	0.103806831363026	0.103806831363026	0.103806831363026	148.49298565041	91.2863861478284	70.0	37.0	33.0	0.0	97.0	0.6968905611585107	0.6968905611585107	0.6968905611585107
MARKEY_RB1_ACUTE_LOF_UP	0.01	0.103851799273527	0.103851799273527	0.103851799273527	5427.09341436209	3336.75149639407	91.0	46.0	45.0	0.0	148.0	0.6968905611585107	0.6968905611585107	0.6968905611585107
PID_TRKR_PATHWAY	0.01	0.103876599810362	0.103876599810362	0.103876599810362	-1.78643403176682	1.09843585691197	37.0	12.0	25.0	0.0	41.0	0.6968905611585107	0.6968905611585107	0.6968905611585107
WP_UREA_CYCLE_AND_METABOLISM_OF_AMINO_GROUPS	0.01	0.103918619424923	0.103918619424923	0.103918619424923	-0.171374253585311	0.105386762942995	14.0	3.0	11.0	0.0	12.0	0.6968905611585107	0.6968905611585107	0.6968905611585107
DAVICIONI_MOLECULAR_ARMS_VS_ERMS_DN	0.01	0.104141557134901	0.104141557134901	0.104141557134901	3742.44812036012	2302.90530363548	89.0	45.0	44.0	0.0	161.0	0.6976858226492466	0.6976858226492466	0.6976858226492466
WP_PROSTAGLANDIN_AND_LEUKOTRIENE_METABOLISM_IN_SENESCENCE	0.01	0.104768885449831	0.104768885449831	0.104768885449831	0.348825621554284	0.215037611685139	22.0	14.0	8.0	0.0	19.0	0.6989073526639155	0.6989073526639155	0.6989073526639155
REACTOME_SHC1_EVENTS_IN_ERBB4_SIGNALING	0.01	0.104783963742616	0.104783963742616	0.104783963742616	0.239281701933551	0.147514393467651	18.0	12.0	6.0	0.0	14.0	0.6989073526639155	0.6989073526639155	0.6989073526639155
BENPORATH_PROLIFERATION	0.01	0.104791090629204	0.104791090629204	0.104791090629204	153.576419262642	94.6800239720048	70.0	37.0	33.0	0.0	87.0	0.6989073526639155	0.6989073526639155	0.6989073526639155
SHIN_B_CELL_LYMPHOMA_CLUSTER_2	0.01	0.10490700946246	0.10490700946246	0.10490700946246	-0.220533073764524	0.136004249234706	17.0	4.0	13.0	0.0	11.0	0.6989073526639155	0.6989073526639155	0.6989073526639155
REACTOME_TRANSPORT_OF_MATURE_MRNAS_DERIVED_FROM_INTRONLESS_TRANSCRIPTS	0.01	0.10493956920082	0.10493956920082	0.10493956920082	8.92862119479836	5.5068574903684	50.0	28.0	22.0	0.0	52.0	0.6989073526639155	0.6989073526639155	0.6989073526639155
KEGG_MEDICUS_VARIANT_MUTATION_INACTIVATED_OPTN_TO_PINK_PARKIN_MEDIATED_AUTOPHAGOSOME_FORMATION	0.01	0.104951089152643	0.104951089152643	0.104951089152643	0.104436185064302	0.0644146772246755	3.0	3.0	0.0	0.0	3.0	0.6989073526639155	0.6989073526639155	0.6989073526639155
BIOCARTA_TEL_PATHWAY	0.01	0.105130158777632	0.105130158777632	0.105130158777632	0.238751855854839	0.147334437359526	18.0	12.0	6.0	0.0	14.0	0.6994032254599478	0.6994032254599478	0.6994032254599478
REACTOME_SODIUM_COUPLED_PHOSPHATE_COTRANSPORTERS	0.01	0.105318466053972	0.105318466053972	0.105318466053972	0.118997566485264	0.0734734794421319	9.0	7.0	2.0	0.0	7.0	0.6999595069948876	0.6999595069948876	0.6999595069948876
WANG_METASTASIS_OF_BREAST_CANCER_ESR1_UP	0.01	0.105468538608296	0.105468538608296	0.105468538608296	0.287313068645887	0.177474129862354	20.0	13.0	7.0	0.0	16.0	0.7002608233714668	0.7002608233714668	0.7002608233714668
REACTOME_THYROXINE_BIOSYNTHESIS	0.01	0.105966241087159	0.105966241087159	0.105966241087159	0.134738062018008	0.0833469474371472	11.0	8.0	3.0	0.0	9.0	0.7028673491158186	0.7028673491158186	0.7028673491158186
REACTOME_TRNA_PROCESSING	0.01	0.106103195207657	0.106103195207657	0.106103195207657	286.176909440375	177.0941735256	74.0	39.0	35.0	0.0	91.0	0.7030782588289344	0.7030782588289344	0.7030782588289344
BIOCARTA_CTCF_PATHWAY	0.01	0.106236227384223	0.106236227384223	0.106236227384223	0.134914919086659	0.0835208611203479	11.0	8.0	3.0	0.0	7.0	0.7032627884068465	0.7032627884068465	0.7032627884068465
REACTOME_OPSINS	0.01	0.106779878969009	0.106779878969009	0.106779878969009	0.102867998336684	0.0637807693799786	6.0	5.0	1.0	0.0	5.0	0.7041648444547984	0.7041648444547984	0.7041648444547984
MIKKELSEN_ES_ICP_WITH_H3K27ME3	0.01	0.106945584785205	0.106945584785205	0.106945584785205	1.39937531399886	0.86805835512597	35.0	21.0	14.0	0.0	34.0	0.7041648444547984	0.7041648444547984	0.7041648444547984
GREENBAUM_E2A_TARGETS_UP	0.01	0.107086572323615	0.107086572323615	0.107086572323615	0.346521721283738	0.215040215142784	22.0	14.0	8.0	0.0	17.0	0.7041648444547984	0.7041648444547984	0.7041648444547984
WP_CYTOKINECYTOKINE_RECEPTOR_INTERACTION	0.01	0.107149900279284	0.107149900279284	0.107149900279284	171.849897634916	106.66375030595	71.0	38.0	33.0	0.0	84.0	0.7041648444547984	0.7041648444547984	0.7041648444547984
MYLLYKANGAS_AMPLIFICATION_HOT_SPOT_22	0.01	0.107151054630957	0.107151054630957	0.107151054630957	-0.169956682781932	0.105489017040989	14.0	3.0	11.0	0.0	12.0	0.7041648444547984	0.7041648444547984	0.7041648444547984
REACTOME_RESOLUTION_OF_AP_SITES_VIA_THE_MULTIPLE_NUCLEOTIDE_PATCH_REPLACEMENT_PATHWAY	0.01	0.10729918336649	0.10729918336649	0.10729918336649	0.285902216983871	0.177529159635714	20.0	13.0	7.0	0.0	16.0	0.7041648444547984	0.7041648444547984	0.7041648444547984
KEGG_MEDICUS_PATHOGEN_HIV_GP120_TO_TNF_NFKB_SIGNALING_PATHWAY	0.01	0.107386056016282	0.107386056016282	0.107386056016282	0.118165451508331	0.0733922262530631	9.0	7.0	2.0	0.0	7.0	0.7041648444547984	0.7041648444547984	0.7041648444547984
KEGG_MEDICUS_PATHOGEN_HIV_NEF_TO_TNF_NFKB_SIGNALING_PATHWAY	0.01	0.107386056016282	0.107386056016282	0.107386056016282	0.118165451508331	0.0733922262530631	9.0	7.0	2.0	0.0	7.0	0.7041648444547984	0.7041648444547984	0.7041648444547984
KEGG_MEDICUS_REFERENCE_TNF_NFKB_SIGNALING_PATHWAY	0.01	0.107386056016282	0.107386056016282	0.107386056016282	0.118165451508331	0.0733922262530631	9.0	7.0	2.0	0.0	7.0	0.7041648444547984	0.7041648444547984	0.7041648444547984
KEGG_MEDICUS_PATHOGEN_HIV_VPR_TO_CDC25_CELL_CYCLE_G2M	0.01	0.107488983882414	0.107488983882414	0.107488983882414	0.134132123980867	0.083333476814757	11.0	8.0	3.0	0.0	8.0	0.7041648444547984	0.7041648444547984	0.7041648444547984
KEGG_MEDICUS_REFERENCE_NUCLEAR_EXPORT_OF_MRNA	0.01	0.107531006010821	0.107531006010821	0.107531006010821	3.21029724657697	1.99472873274617	42.0	24.0	18.0	0.0	34.0	0.7041648444547984	0.7041648444547984	0.7041648444547984
WP_IMMUNE_INFILTRATION_IN_PANCREATIC_CANCER	0.01	0.107648916905177	0.107648916905177	0.107648916905177	0.118249428305586	0.0734993018206136	9.0	7.0	2.0	0.0	6.0	0.704247219596882	0.704247219596882	0.704247219596882
ZHU_CMV_ALL_UP	0.01	0.107983842989443	0.107983842989443	0.107983842989443	11.1559862334762	6.94073070339725	52.0	29.0	23.0	0.0	52.0	0.705054056813394	0.705054056813394	0.705054056813394
BIOCARTA_NFKB_PATHWAY	0.01	0.108077429222997	0.108077429222997	0.108077429222997	0.117923381298392	0.0733858714633207	9.0	7.0	2.0	0.0	6.0	0.705054056813394	0.705054056813394	0.705054056813394
DARWICHE_SQUAMOUS_CELL_CARCINOMA_UP	0.01	0.108187609677579	0.108187609677579	0.108187609677579	242.892238980628	151.203506208574	73.0	38.0	35.0	0.0	95.0	0.705054056813394	0.705054056813394	0.705054056813394
TAKEDA_TARGETS_OF_NUP98_HOXA9_FUSION_16D_DN	0.01	0.108251168068397	0.108251168068397	0.108251168068397	2146.97644427462	1336.76094123215	86.0	44.0	42.0	0.0	125.0	0.705054056813394	0.705054056813394	0.705054056813394
SWEET_KRAS_TARGETS_DN	0.01	0.1083111429938	0.1083111429938	0.1083111429938	6.81526756075515	4.24407637367745	48.0	27.0	21.0	0.0	45.0	0.705054056813394	0.705054056813394	0.705054056813394
LEE_LIVER_CANCER_MYC_DN	0.01	0.108404961173223	0.108404961173223	0.108404961173223	11.5149554504496	7.17262236789006	52.0	29.0	23.0	0.0	52.0	0.705054056813394	0.705054056813394	0.705054056813394
TAVOR_CEBPA_TARGETS_UP	0.01	0.108586076473606	0.108586076473606	0.108586076473606	0.517668911407516	0.322619398287019	26.0	16.0	10.0	0.0	24.0	0.7053549233173935	0.7053549233173935	0.7053549233173935
MARTINEZ_RESPONSE_TO_TRABECTEDIN_DN	0.01	0.108662215228375	0.108662215228375	0.108662215228375	76571.7242153342	47730.9832786099	105.0	52.0	53.0	0.0	225.0	0.7053549233173935	0.7053549233173935	0.7053549233173935
TONKS_TARGETS_OF_RUNX1_RUNX1T1_FUSION_ERYTHROCYTE_DN	0.01	0.109014504174019	0.109014504174019	0.109014504174019	1.10735080799499	0.690954857682256	33.0	20.0	13.0	0.0	30.0	0.7065146393988496	0.7065146393988496	0.7065146393988496
SENESE_HDAC1_TARGETS_DN	0.01	0.109090635933074	0.109090635933074	0.109090635933074	26085.7438783611	16280.2492250869	99.0	49.0	50.0	0.0	187.0	0.7065146393988496	0.7065146393988496	0.7065146393988496
KEGG_MEDICUS_REFERENCE_P300_P21_CELL_CYCLE_G1_S	0.01	0.109481957499715	0.109481957499715	0.109481957499715	0.420347788557464	0.262631038058167	24.0	15.0	9.0	0.0	18.0	0.7065146393988496	0.7065146393988496	0.7065146393988496
REACTOME_NONHOMOLOGOUS_END_JOINING_NHEJ	0.01	0.109510656479209	0.109510656479209	0.109510656479209	6.79376559620817	4.24505158546253	48.0	27.0	21.0	0.0	50.0	0.7065146393988496	0.7065146393988496	0.7065146393988496
HIRSCH_CELLULAR_TRANSFORMATION_SIGNATURE_DN	0.01	0.109524205198818	0.109524205198818	0.109524205198818	39.7977295977317	24.8683684949161	61.0	33.0	28.0	0.0	65.0	0.7065146393988496	0.7065146393988496	0.7065146393988496
WP_IL2_SIGNALING	0.01	0.109709328553475	0.109709328553475	0.109709328553475	0.419726304390653	0.262410781056688	24.0	15.0	9.0	0.0	20.0	0.7065146393988496	0.7065146393988496	0.7065146393988496
KEGG_MEDICUS_PATHOGEN_HTLV_1_TAX_TO_SPINDLE_ASSEMBLY_CHECKPOINT_SIGNALING	0.01	0.10976917386493	0.10976917386493	0.10976917386493	-0.134849667580054	0.0843215430003967	11.0	2.0	9.0	0.0	9.0	0.7065146393988496	0.7065146393988496	0.7065146393988496
KEGG_MEDICUS_REFERENCE_COHESIN_DISSOCIATION_IN_ANAPHASE	0.01	0.10976917386493	0.10976917386493	0.10976917386493	-0.134849667580054	0.0843215430003967	11.0	2.0	9.0	0.0	9.0	0.7065146393988496	0.7065146393988496	0.7065146393988496
HAHTOLA_MYCOSIS_FUNGOIDES_CD4_UP	0.01	0.109791910011278	0.109791910011278	0.109791910011278	1.89312880828887	1.18384985633748	38.0	22.0	16.0	0.0	38.0	0.7065146393988496	0.7065146393988496	0.7065146393988496
BIOCARTA_IGF1R_PATHWAY	0.01	0.110065657569626	0.110065657569626	0.110065657569626	0.117434376720011	0.0734930324427809	9.0	7.0	2.0	0.0	7.0	0.70723873236777	0.70723873236777	0.70723873236777
REACTOME_RUNX3_REGULATES_P14_ARF	0.01	0.11027897932064	0.11027897932064	0.11027897932064	-0.112773700936724	0.070618600761406	8.0	1.0	7.0	0.0	6.0	0.70723873236777	0.70723873236777	0.70723873236777
REACTOME_MATRIGLYCAN_BIOSYNTHESIS_ON_DAG1	0.01	0.110339137833534	0.110339137833534	0.110339137833534	-0.1348169476633	0.0844362901949437	11.0	2.0	9.0	0.0	9.0	0.70723873236777	0.70723873236777	0.70723873236777
MATZUK_SPERMATOZOA	0.01	0.110572778231206	0.110572778231206	0.110572778231206	613.641584512994	384.577823959479	79.0	41.0	38.0	0.0	117.0	0.70723873236777	0.70723873236777	0.70723873236777
BANG_VERTEPORFIN_ENDOMETRIAL_CANCER_CELLS_DN	0.01	0.110612029204551	0.110612029204551	0.110612029204551	0.419243334678843	0.262774633701435	24.0	15.0	9.0	0.0	19.0	0.70723873236777	0.70723873236777	0.70723873236777
MARSON_FOXP3_TARGETS_DN	0.01	0.110657711910836	0.110657711910836	0.110657711910836	2.49500544503399	1.56402760186208	40.0	23.0	17.0	0.0	33.0	0.70723873236777	0.70723873236777	0.70723873236777
BROWN_MYELOID_CELL_DEVELOPMENT_DN	0.01	0.110717522616618	0.110717522616618	0.110717522616618	-120.808952635961	75.7434127427615	69.0	26.0	43.0	0.0	85.0	0.70723873236777	0.70723873236777	0.70723873236777
REACTOME_DNA_DOUBLE_STRAND_BREAK_RESPONSE	0.01	0.110750665986996	0.110750665986996	0.110750665986996	3.18000160183697	1.99394622149361	42.0	24.0	18.0	0.0	50.0	0.70723873236777	0.70723873236777	0.70723873236777
YEGNASUBRAMANIAN_PROSTATE_CANCER	0.01	0.11108316732852	0.11108316732852	0.11108316732852	458.446314637936	287.725988057367	77.0	40.0	37.0	0.0	101.0	0.7074663238204197	0.7074663238204197	0.7074663238204197
RIZKI_TUMOR_INVASIVENESS_3D_DN	0.01	0.111112409944801	0.111112409944801	0.111112409944801	19679.3495884112	12351.9888824143	98.0	49.0	49.0	0.0	176.0	0.7074663238204197	0.7074663238204197	0.7074663238204197
WP_TAMOXIFEN_METABOLISM	0.01	0.111281933173744	0.111281933173744	0.111281933173744	0.41874138042831	0.2629529304749	24.0	15.0	9.0	0.0	20.0	0.7074663238204197	0.7074663238204197	0.7074663238204197
KEGG_RIG_I_LIKE_RECEPTOR_SIGNALING_PATHWAY	0.01	0.111297091167169	0.111297091167169	0.111297091167169	1.67826944524581	1.05393113217016	37.0	22.0	15.0	0.0	30.0	0.7074663238204197	0.7074663238204197	0.7074663238204197
PID_HES_HEY_PATHWAY	0.01	0.111809030016703	0.111809030016703	0.111809030016703	6.74997007402892	4.24495888486913	48.0	27.0	21.0	0.0	43.0	0.7074663238204197	0.7074663238204197	0.7074663238204197
KEGG_MEDICUS_VARIANT_AMPLIFIED_CDK4_TO_CELL_CYCLE_G1_S	0.01	0.112047728836997	0.112047728836997	0.112047728836997	0.10143692291079	0.0638347023867411	6.0	5.0	1.0	0.0	4.0	0.7074663238204197	0.7074663238204197	0.7074663238204197
KEGG_MEDICUS_PATHOGEN_EBV_EBNA3C_TO_CELL_CYCLE_G1_S_N00483	0.01	0.112047728836997	0.112047728836997	0.112047728836997	0.10143692291079	0.0638347023867411	6.0	5.0	1.0	0.0	4.0	0.7074663238204197	0.7074663238204197	0.7074663238204197
KEGG_MEDICUS_REFERENCE_P16_CELL_CYCLE_G1_S	0.01	0.112047728836997	0.112047728836997	0.112047728836997	0.10143692291079	0.0638347023867411	6.0	5.0	1.0	0.0	4.0	0.7074663238204197	0.7074663238204197	0.7074663238204197
WP_7Q1123_COPY_NUMBER_VARIATION_SYNDROME	0.01	0.112396819592517	0.112396819592517	0.112396819592517	28.7023994523122	18.0801193970388	59.0	32.0	27.0	0.0	65.0	0.7074663238204197	0.7074663238204197	0.7074663238204197
JOHANSSON_BRAIN_CANCER_EARLY_VS_LATE_DN	0.01	0.112545576018149	0.112545576018149	0.112545576018149	1.22712110919981	0.773304055562759	34.0	20.0	14.0	0.0	43.0	0.7074663238204197	0.7074663238204197	0.7074663238204197
REACTOME_MTOR_SIGNALLING	0.01	0.11258029061825	0.11258029061825	0.11258029061825	0.281870001300366	0.177645272434694	20.0	13.0	7.0	0.0	22.0	0.7074663238204197	0.7074663238204197	0.7074663238204197
PID_ERBB_NETWORK_PATHWAY	0.01	0.112596493084485	0.112596493084485	0.112596493084485	0.341662487431645	0.215338491371011	22.0	14.0	8.0	0.0	19.0	0.7074663238204197	0.7074663238204197	0.7074663238204197
CERVERA_SDHB_TARGETS_1_DN	0.01	0.112882630410138	0.112882630410138	0.112882630410138	0.977976213941614	0.61687626869535	32.0	19.0	13.0	0.0	27.0	0.7074663238204197	0.7074663238204197	0.7074663238204197
BYSTROEM_CORRELATED_WITH_IL5_UP	0.01	0.11318485202013	0.11318485202013	0.11318485202013	0.416180053804646	0.262733469741767	24.0	15.0	9.0	0.0	23.0	0.7074663238204197	0.7074663238204197	0.7074663238204197
BIOCARTA_TH1TH2_PATHWAY	0.01	0.1132031260572	0.1132031260572	0.1132031260572	0.116595286172601	0.0736100561400845	9.0	7.0	2.0	0.0	7.0	0.7074663238204197	0.7074663238204197	0.7074663238204197
REACTOME_POSITIVE_EPIGENETIC_REGULATION_OF_RRNA_EXPRESSION	0.01	0.113392591436063	0.113392591436063	0.113392591436063	3.15850527824743	1.995105823582	42.0	24.0	18.0	0.0	50.0	0.7074663238204197	0.7074663238204197	0.7074663238204197
WP_OXYSTEROLS_DERIVED_FROM_CHOLESTEROL	0.01	0.1135786149685	0.1135786149685	0.1135786149685	4.04176864456367	2.55434545735156	44.0	25.0	19.0	0.0	42.0	0.7074663238204197	0.7074663238204197	0.7074663238204197
WP_CANNABINOID_RECEPTOR_SIGNALING	0.01	0.113616283432351	0.113616283432351	0.113616283432351	0.783173999979385	0.495007467350129	30.0	18.0	12.0	0.0	24.0	0.7074663238204197	0.7074663238204197	0.7074663238204197
GRAHAM_CML_QUIESCENT_VS_CML_DIVIDING_UP	0.01	0.113679302262034	0.113679302262034	0.113679302262034	0.131913926005791	0.0833911413710893	11.0	8.0	3.0	0.0	11.0	0.7074663238204197	0.7074663238204197	0.7074663238204197
REACTOME_REPRODUCTION	0.01	0.113873007517971	0.113873007517971	0.113873007517971	1421.87002548383	899.336015112865	84.0	43.0	41.0	0.0	122.0	0.7074663238204197	0.7074663238204197	0.7074663238204197
KYNG_DNA_DAMAGE_BY_GAMMA_AND_UV_RADIATION	0.01	0.114006200086509	0.114006200086509	0.114006200086509	5.19451093637944	3.28675042299647	46.0	26.0	20.0	0.0	44.0	0.7074663238204197	0.7074663238204197	0.7074663238204197
REACTOME_REGULATION_OF_IFNA_IFNB_SIGNALING	0.01	0.114029787005483	0.114029787005483	0.114029787005483	0.280396111828957	0.177428087119082	20.0	13.0	7.0	0.0	13.0	0.7074663238204197	0.7074663238204197	0.7074663238204197
WIEDERSCHAIN_TARGETS_OF_BMI1_AND_PCGF2	0.01	0.114042463910864	0.114042463910864	0.114042463910864	11.3351335776822	7.17285820443655	52.0	29.0	23.0	0.0	46.0	0.7074663238204197	0.7074663238204197	0.7074663238204197
KLEIN_PRIMARY_EFFUSION_LYMPHOMA_UP	0.01	0.114046754914863	0.114046754914863	0.114046754914863	4.03761808240638	2.55502992818462	44.0	25.0	19.0	0.0	42.0	0.7074663238204197	0.7074663238204197	0.7074663238204197
WP_VITAMIN_D_RECEPTOR_PATHWAY	0.01	0.114111604586349	0.114111604586349	0.114111604586349	1482.46018624189	938.278226899017	84.0	43.0	41.0	0.0	110.0	0.7074663238204197	0.7074663238204197	0.7074663238204197
REACTOME_SIGNALING_BY_MST1	0.01	0.114186234002467	0.114186234002467	0.114186234002467	0.101106762386538	0.0640056573824536	6.0	5.0	1.0	0.0	5.0	0.7074663238204197	0.7074663238204197	0.7074663238204197
WP_NETWORK_MAP_OF_SARSCOV2_SIGNALING	0.01	0.114442568125603	0.114442568125603	0.114442568125603	1419.23390596554	899.082489699762	84.0	43.0	41.0	0.0	131.0	0.7074663238204197	0.7074663238204197	0.7074663238204197
REACTOME_KINESINS	0.01	0.114465673320183	0.114465673320183	0.114465673320183	67.9457401380138	43.046266265547	65.0	35.0	30.0	0.0	66.0	0.7074663238204197	0.7074663238204197	0.7074663238204197
FAELT_B_CLL_WITH_VH3_21_UP	0.01	0.114472199312412	0.114472199312412	0.114472199312412	1.22055908873758	0.773285530850622	34.0	20.0	14.0	0.0	32.0	0.7074663238204197	0.7074663238204197	0.7074663238204197
KYNG_DNA_DAMAGE_UP	0.01	0.114556748775686	0.114556748775686	0.114556748775686	3631.12676207966	2301.03802689841	89.0	45.0	44.0	0.0	156.0	0.7074663238204197	0.7074663238204197	0.7074663238204197
PARK_TRETINOIN_RESPONSE	0.01	0.114687599770742	0.114687599770742	0.114687599770742	0.100774470226649	0.0638836366151688	6.0	5.0	1.0	0.0	5.0	0.7074663238204197	0.7074663238204197	0.7074663238204197
QI_PLASMACYTOMA_UP	0.01	0.114728080323948	0.114728080323948	0.114728080323948	9350.27905829321	5928.05393512155	94.0	47.0	47.0	0.0	136.0	0.7074663238204197	0.7074663238204197	0.7074663238204197
VALK_AML_CLUSTER_2	0.01	0.115016458539173	0.115016458539173	0.115016458539173	0.414522424902036	0.263015076036022	24.0	15.0	9.0	0.0	20.0	0.7074663238204197	0.7074663238204197	0.7074663238204197
REACTOME_RHOG_GTPASE_CYCLE	0.01	0.115050349465505	0.115050349465505	0.115050349465505	-195.99043217493	124.367815656945	72.0	28.0	44.0	0.0	84.0	0.7074663238204197	0.7074663238204197	0.7074663238204197
WP_TAR_SYNDROME	0.01	0.115169155924263	0.115169155924263	0.115169155924263	11.2987824828924	7.17210758891199	52.0	29.0	23.0	0.0	50.0	0.7074663238204197	0.7074663238204197	0.7074663238204197
MAHAJAN_RESPONSE_TO_IL1A_UP	0.01	0.115259270245144	0.115259270245144	0.115259270245144	16.9287388293574	10.7484891486286	55.0	30.0	25.0	0.0	56.0	0.7074663238204197	0.7074663238204197	0.7074663238204197
KEGG_MEDICUS_REFERENCE_IL12_23_TO_JAK_STAT_SIGNALING_PATHWAY	0.01	0.115514143349572	0.115514143349572	0.115514143349572	0.115849249543089	0.0736072095331126	9.0	7.0	2.0	0.0	6.0	0.7074663238204197	0.7074663238204197	0.7074663238204197
REACTOME_INTERLEUKIN_23_SIGNALING	0.01	0.115514143349572	0.115514143349572	0.115514143349572	0.115849249543089	0.0736072095331126	9.0	7.0	2.0	0.0	6.0	0.7074663238204197	0.7074663238204197	0.7074663238204197
KEGG_MEDICUS_REFERENCE_FE_TF_TRANSPORT	0.01	0.115609241714667	0.115609241714667	0.115609241714667	0.10067767654946	0.0639843522196158	6.0	5.0	1.0	0.0	5.0	0.7074663238204197	0.7074663238204197	0.7074663238204197
REACTOME_B_WICH_COMPLEX_POSITIVELY_REGULATES_RRNA_EXPRESSION	0.01	0.115677612453237	0.115677612453237	0.115677612453237	1.53210809271062	0.973893680004154	36.0	21.0	15.0	0.0	34.0	0.7074663238204197	0.7074663238204197	0.7074663238204197
REACTOME_ATTENUATION_PHASE	0.01	0.115906098951122	0.115906098951122	0.115906098951122	0.626248847633387	0.398328553849591	28.0	17.0	11.0	0.0	23.0	0.7074663238204197	0.7074663238204197	0.7074663238204197
SU_LIVER	0.01	0.116054662235446	0.116054662235446	0.116054662235446	3.01832843365758	1.92060453202988	42.0	24.0	18.0	0.0	50.0	0.7074663238204197	0.7074663238204197	0.7074663238204197
BIOCARTA_TNFR1_PATHWAY	0.01	0.11623385845613	0.11623385845613	0.11623385845613	0.412667335564647	0.262714987311103	24.0	15.0	9.0	0.0	24.0	0.7074663238204197	0.7074663238204197	0.7074663238204197
KEGG_MEDICUS_REFERENCE_HOMOLOGOUS_RECOMBINATION	0.01	0.116260305178849	0.116260305178849	0.116260305178849	0.777176340595948	0.494806952385729	30.0	18.0	12.0	0.0	25.0	0.7074663238204197	0.7074663238204197	0.7074663238204197
REACTOME_SHC1_EVENTS_IN_ERBB2_SIGNALING	0.01	0.11628102243025	0.11628102243025	0.11628102243025	0.412798625214332	0.262832527850816	24.0	15.0	9.0	0.0	20.0	0.7074663238204197	0.7074663238204197	0.7074663238204197
GARGALOVIC_RESPONSE_TO_OXIDIZED_PHOSPHOLIPIDS_TURQUOISE_UP	0.01	0.116318992542156	0.116318992542156	0.116318992542156	4.01457397065758	2.55638053732205	44.0	25.0	19.0	0.0	42.0	0.7074663238204197	0.7074663238204197	0.7074663238204197
YAO_TEMPORAL_RESPONSE_TO_PROGESTERONE_CLUSTER_6	0.01	0.116466989766415	0.116466989766415	0.116466989766415	6.66431760198114	4.2453911679966	48.0	27.0	21.0	0.0	51.0	0.7074663238204197	0.7074663238204197	0.7074663238204197
WP_OXIDATIVE_DAMAGE_RESPONSE	0.01	0.116469217987792	0.116469217987792	0.116469217987792	0.625470060132366	0.398447586589232	28.0	17.0	11.0	0.0	23.0	0.7074663238204197	0.7074663238204197	0.7074663238204197
MOREAUX_MULTIPLE_MYELOMA_BY_TACI_DN	0.01	0.116476899861402	0.116476899861402	0.116476899861402	81.0537965718077	51.6353551800962	66.0	35.0	31.0	0.0	99.0	0.7074663238204197	0.7074663238204197	0.7074663238204197
TURASHVILI_BREAST_DUCTAL_CARCINOMA_VS_LOBULAR_NORMAL_UP	0.01	0.116509107976163	0.116509107976163	0.116509107976163	37.6980181346329	24.0176554312568	61.0	33.0	28.0	0.0	71.0	0.7074663238204197	0.7074663238204197	0.7074663238204197
WP_IRONSULFUR_CLUSTER_BIOGENESIS	0.01	0.116618346492991	0.116618346492991	0.116618346492991	0.100515406277548	0.0640581708262091	6.0	5.0	1.0	0.0	5.0	0.7074663238204197	0.7074663238204197	0.7074663238204197
WANG_ESOPHAGUS_CANCER_VS_NORMAL_UP	0.01	0.116622050767659	0.116622050767659	0.116622050767659	-80.9216696178092	51.5716630548119	66.0	25.0	41.0	0.0	78.0	0.7074663238204197	0.7074663238204197	0.7074663238204197
KEGG_MEDICUS_REFERENCE_STRAD_STK11_TSC_SIGNALING_PATHWAY	0.01	0.116663689255629	0.116663689255629	0.116663689255629	0.100513421747827	0.0640648514680204	6.0	5.0	1.0	0.0	9.0	0.7074663238204197	0.7074663238204197	0.7074663238204197
REACTOME_MEIOTIC_SYNAPSIS	0.01	0.116752300398287	0.116752300398287	0.116752300398287	21.4429593016077	13.6705417156051	57.0	31.0	26.0	0.0	66.0	0.7074663238204197	0.7074663238204197	0.7074663238204197
KEGG_MEDICUS_REFERENCE_CARDIAC_TYPE_VGCC_RYR_SIGNALING	0.01	0.116887974531762	0.116887974531762	0.116887974531762	0.505878558577526	0.322632664149013	26.0	16.0	10.0	0.0	22.0	0.7074663238204197	0.7074663238204197	0.7074663238204197
WP_INTEGRINMEDIATED_CELL_ADHESION	0.01	0.116915726877209	0.116915726877209	0.116915726877209	50.3243161251574	32.0976234462483	63.0	34.0	29.0	0.0	72.0	0.7074663238204197	0.7074663238204197	0.7074663238204197
NOUSHMEHR_GBM_SOMATIC_MUTATED	0.01	0.117017133353272	0.117017133353272	0.117017133353272	0.130662556880286	0.0833616798964271	11.0	8.0	3.0	0.0	9.0	0.7074663238204197	0.7074663238204197	0.7074663238204197
REACTOME_PRE_NOTCH_PROCESSING_IN_THE_ENDOPLASMIC_RETICULUM	0.01	0.117163161101843	0.117163161101843	0.117163161101843	0.411851026964309	0.26286249268369	24.0	15.0	9.0	0.0	19.0	0.7074663238204197	0.7074663238204197	0.7074663238204197
REACTOME_TP53_REGULATES_TRANSCRIPTION_OF_ADDITIONAL_CELL_CYCLE_GENES_WHOSE_EXACT_ROLE_IN_THE_P53_PATHWAY_REMAIN_UNCERTAIN	0.01	0.117359486734743	0.117359486734743	0.117359486734743	0.100269215961928	0.064030771888579	6.0	5.0	1.0	0.0	4.0	0.7074663238204197	0.7074663238204197	0.7074663238204197
ENGELMANN_CANCER_PROGENITORS_DN	0.01	0.117442710607163	0.117442710607163	0.117442710607163	6.64733625778931	4.24587626545428	48.0	27.0	21.0	0.0	47.0	0.7074663238204197	0.7074663238204197	0.7074663238204197
AMIT_EGF_RESPONSE_40_MCF10A	0.01	0.11764660519837	0.11764660519837	0.11764660519837	0.150775213072824	0.0963587115657052	13.0	9.0	4.0	0.0	11.0	0.7074663238204197	0.7074663238204197	0.7074663238204197
MASSARWEH_RESPONSE_TO_ESTRADIOL	0.01	0.117696217344699	0.117696217344699	0.117696217344699	8.31447400215585	5.31440330044493	50.0	28.0	22.0	0.0	52.0	0.7074663238204197	0.7074663238204197	0.7074663238204197
PASTURAL_RIZ1_TARGETS_UP	0.01	0.117838648525151	0.117838648525151	0.117838648525151	-0.100340221556645	0.0641598339577439	4.0	0.0	4.0	0.0	4.0	0.7074663238204197	0.7074663238204197	0.7074663238204197
KEGG_MEDICUS_REFERENCE_IL1_IL1R_JNK_SIGNALING_PATHWAY	0.01	0.11789338064879	0.11789338064879	0.11789338064879	0.130726237163479	0.0836018022998728	11.0	8.0	3.0	0.0	7.0	0.7074663238204197	0.7074663238204197	0.7074663238204197
KEGG_PROPANOATE_METABOLISM	0.01	0.118017421757558	0.118017421757558	0.118017421757558	0.504789116405084	0.322930786981231	26.0	16.0	10.0	0.0	18.0	0.7074663238204197	0.7074663238204197	0.7074663238204197
SANA_RESPONSE_TO_IFNG_DN	0.01	0.118031681684449	0.118031681684449	0.118031681684449	4.96567373531598	3.17683381654288	46.0	26.0	20.0	0.0	48.0	0.7074663238204197	0.7074663238204197	0.7074663238204197
SPIRA_SMOKERS_LUNG_CANCER_UP	0.01	0.118035916062582	0.118035916062582	0.118035916062582	0.336374194440224	0.215200853292022	22.0	14.0	8.0	0.0	21.0	0.7074663238204197	0.7074663238204197	0.7074663238204197
REACTOME_TIE2_SIGNALING	0.01	0.118260908517996	0.118260908517996	0.118260908517996	0.150586519914796	0.0963991277672998	13.0	9.0	4.0	0.0	11.0	0.7074663238204197	0.7074663238204197	0.7074663238204197
KUMAR_PATHOGEN_LOAD_BY_MACROPHAGES	0.01	0.118306322958766	0.118306322958766	0.118306322958766	6899.89255240891	4417.56487393422	93.0	47.0	46.0	0.0	162.0	0.7074663238204197	0.7074663238204197	0.7074663238204197
TOMLINS_PROSTATE_CANCER_DN	0.01	0.118307721386844	0.118307721386844	0.118307721386844	2.4426870325536	1.56390398208514	40.0	23.0	17.0	0.0	44.0	0.7074663238204197	0.7074663238204197	0.7074663238204197
MATZUK_IMPLANTATION_AND_UTERINE	0.01	0.118391185370349	0.118391185370349	0.118391185370349	0.27733875177552	0.177603409436577	20.0	13.0	7.0	0.0	14.0	0.7074663238204197	0.7074663238204197	0.7074663238204197
WP_ENTEROCYTE_CHOLESTEROL_METABOLISM	0.01	0.118404848392918	0.118404848392918	0.118404848392918	1.84892131791067	1.18406430924776	38.0	22.0	16.0	0.0	33.0	0.7074663238204197	0.7074663238204197	0.7074663238204197
BURTON_ADIPOGENESIS_12	0.01	0.11905934689513	0.11905934689513	0.11905934689513	0.335428524743227	0.215192920029419	22.0	14.0	8.0	0.0	18.0	0.7083032267630254	0.7083032267630254	0.7083032267630254
FRASOR_TAMOXIFEN_RESPONSE_UP	0.01	0.119087934786876	0.119087934786876	0.119087934786876	1.20530385868551	0.773318092290607	34.0	20.0	14.0	0.0	40.0	0.7083032267630254	0.7083032267630254	0.7083032267630254
PID_A6B1_A6B4_INTEGRIN_PATHWAY	0.01	0.119300130455212	0.119300130455212	0.119300130455212	1.91774477083078	1.23112454791949	38.0	22.0	16.0	0.0	43.0	0.7083032267630254	0.7083032267630254	0.7083032267630254
WP_CELL_INTERACTIONS_IN_PANCREATIC_CANCER_MICROENVIRONMENT	0.01	0.119442826241753	0.119442826241753	0.119442826241753	0.130012162737274	0.0834954623054193	11.0	8.0	3.0	0.0	10.0	0.7083032267630254	0.7083032267630254	0.7083032267630254
REACTOME_CS_DS_DEGRADATION	0.01	0.119724660149903	0.119724660149903	0.119724660149903	1.20367064065806	0.773601887692625	34.0	20.0	14.0	0.0	28.0	0.7083032267630254	0.7083032267630254	0.7083032267630254
LEE_LIVER_CANCER_CIPROFIBRATE_UP	0.01	0.119836281803875	0.119836281803875	0.119836281803875	4.78360796729843	3.07536320483241	46.0	26.0	20.0	0.0	41.0	0.7083032267630254	0.7083032267630254	0.7083032267630254
WP_GENES_ASSOCIATED_WITH_THE_DEVELOPMENT_OF_RHEUMATOID_ARTHRITIS	0.01	0.11985404653079	0.11985404653079	0.11985404653079	0.129762764114486	0.0834279864391542	11.0	8.0	3.0	0.0	6.0	0.7083032267630254	0.7083032267630254	0.7083032267630254
REACTOME_MUCOPOLYSACCHARIDOSES	0.01	0.120048505136243	0.120048505136243	0.120048505136243	0.276138820400041	0.177630350736104	20.0	13.0	7.0	0.0	14.0	0.7083032267630254	0.7083032267630254	0.7083032267630254
GUTIERREZ_CHRONIC_LYMPHOCYTIC_LEUKEMIA_UP	0.01	0.120096160269927	0.120096160269927	0.120096160269927	0.129860876858658	0.083545660436185	11.0	8.0	3.0	0.0	9.0	0.7083032267630254	0.7083032267630254	0.7083032267630254
WP_SEROTONIN_RECEPTOR_467_AND_NR3C_SIGNALING	0.01	0.120130533102509	0.120130533102509	0.120130533102509	0.176385256974403	0.113487526454123	15.0	10.0	5.0	0.0	13.0	0.7083032267630254	0.7083032267630254	0.7083032267630254
REACTOME_RHOF_GTPASE_CYCLE	0.01	0.120190801237015	0.120190801237015	0.120190801237015	6.36601602719516	4.09660596875476	48.0	27.0	21.0	0.0	45.0	0.7083032267630254	0.7083032267630254	0.7083032267630254
BIOCARTA_TCRA_PATHWAY	0.01	0.120210134332263	0.120210134332263	0.120210134332263	0.100465074619362	0.0646538254649122	3.0	3.0	0.0	0.0	3.0	0.7083032267630254	0.7083032267630254	0.7083032267630254
MIKKELSEN_NPC_WITH_LCP_H3K27ME3	0.01	0.120257783056262	0.120257783056262	0.120257783056262	0.129750614299651	0.0835111287114189	11.0	8.0	3.0	0.0	6.0	0.7083032267630254	0.7083032267630254	0.7083032267630254
REACTOME_SIGNALING_BY_TGFBR3	0.01	0.120392540654804	0.120392540654804	0.120392540654804	0.276116418409213	0.17778084323503	20.0	13.0	7.0	0.0	18.0	0.7083032267630254	0.7083032267630254	0.7083032267630254
MARIADASON_REGULATED_BY_HISTONE_ACETYLATION_UP	0.01	0.120436229231187	0.120436229231187	0.120436229231187	16.6925183787265	10.7489423810465	55.0	30.0	25.0	0.0	53.0	0.7083032267630254	0.7083032267630254	0.7083032267630254
FRIDMAN_SENESCENCE_UP	0.01	0.120715128042007	0.120715128042007	0.120715128042007	3.82802343630454	2.46686132357874	44.0	25.0	19.0	0.0	51.0	0.7083032267630254	0.7083032267630254	0.7083032267630254
REACTOME_SIGNALING_BY_FLT3_FUSION_PROTEINS	0.01	0.120801251210899	0.120801251210899	0.120801251210899	0.333634226110928	0.215050981034365	22.0	14.0	8.0	0.0	17.0	0.7083032267630254	0.7083032267630254	0.7083032267630254
DANG_MYC_TARGETS_UP	0.01	0.120835406864936	0.120835406864936	0.120835406864936	12.7188349110709	8.19894706941625	53.0	29.0	24.0	0.0	52.0	0.7083032267630254	0.7083032267630254	0.7083032267630254
PHONG_TNF_RESPONSE_VIA_P38_COMPLETE	0.01	0.120859257282311	0.120859257282311	0.120859257282311	8694.80555674234	5605.29533553011	94.0	47.0	47.0	0.0	159.0	0.7083032267630254	0.7083032267630254	0.7083032267630254
WP_INTERFERONMEDIATED_SIGNALING	0.01	0.120923883593997	0.120923883593997	0.120923883593997	0.407423006014942	0.262699767552709	24.0	15.0	9.0	0.0	17.0	0.7083032267630254	0.7083032267630254	0.7083032267630254
KEGG_MEDICUS_REFERENCE_TLR3_NFKB_SIGNALING_PATHWAY	0.01	0.121076839458048	0.121076839458048	0.121076839458048	0.0993158907554827	0.0640636285277735	6.0	5.0	1.0	0.0	5.0	0.7083032267630254	0.7083032267630254	0.7083032267630254
REACTOME_MITOTIC_PROMETAPHASE	0.01	0.121104804852222	0.121104804852222	0.121104804852222	23621.1901272806	15237.9736629542	99.0	49.0	50.0	0.0	172.0	0.7083032267630254	0.7083032267630254	0.7083032267630254
REACTOME_ACTIVATION_OF_NMDA_RECEPTORS_AND_POSTSYNAPTIC_EVENTS	0.01	0.121225786869635	0.121225786869635	0.121225786869635	104.446425162666	67.4000535730604	68.0	36.0	32.0	0.0	70.0	0.7083032267630254	0.7083032267630254	0.7083032267630254
PID_HIF1A_PATHWAY	0.01	0.121543255189341	0.121543255189341	0.121543255189341	0.0990946672921649	0.0640010663363141	6.0	5.0	1.0	0.0	6.0	0.7083032267630254	0.7083032267630254	0.7083032267630254
ONDER_CDH1_TARGETS_1_UP	0.01	0.121559439246374	0.121559439246374	0.121559439246374	574.480907577646	371.049106035104	79.0	41.0	38.0	0.0	105.0	0.7083032267630254	0.7083032267630254	0.7083032267630254
REACTOME_PREGNENOLONE_BIOSYNTHESIS	0.01	0.121570096695634	0.121570096695634	0.121570096695634	0.099154381869357	0.0640442468298503	6.0	5.0	1.0	0.0	4.0	0.7083032267630254	0.7083032267630254	0.7083032267630254
KEGG_MEDICUS_REFERENCE_TIGHT_JUNCTION_ACTIN_SIGNALING_PATHWAY	0.01	0.121828250996892	0.121828250996892	0.121828250996892	0.129135059761546	0.0834666744365322	11.0	8.0	3.0	0.0	10.0	0.7083032267630254	0.7083032267630254	0.7083032267630254
BRACHAT_RESPONSE_TO_CAMPTOTHECIN_DN	0.01	0.121858962874052	0.121858962874052	0.121858962874052	0.499715272985542	0.32301844591058	26.0	16.0	10.0	0.0	22.0	0.7083032267630254	0.7083032267630254	0.7083032267630254
KEGG_MEDICUS_REFERENCE_WNT_SIGNALING_PATHWAY	0.01	0.121902613381719	0.121902613381719	0.121902613381719	1.19630595976769	0.773388627697529	34.0	20.0	14.0	0.0	29.0	0.7083032267630254	0.7083032267630254	0.7083032267630254
WP_CARDIAC_PROGENITOR_DIFFERENTIATION	0.01	0.121950981128032	0.121950981128032	0.121950981128032	1.90484312531931	1.23160382003378	38.0	22.0	16.0	0.0	36.0	0.7083032267630254	0.7083032267630254	0.7083032267630254
HARRIS_HYPOXIA	0.01	0.121968393662853	0.121968393662853	0.121968393662853	2.41880696111014	1.56398753290483	40.0	23.0	17.0	0.0	44.0	0.7083032267630254	0.7083032267630254	0.7083032267630254
MOOTHA_GLYCOLYSIS	0.01	0.121974480943216	0.121974480943216	0.121974480943216	0.149164167673223	0.096450319403126	13.0	9.0	4.0	0.0	9.0	0.7083032267630254	0.7083032267630254	0.7083032267630254
WANG_PROSTATE_CANCER_ANDROGEN_INDEPENDENT	0.01	0.122040879035448	0.122040879035448	0.122040879035448	16.6210638716185	10.7491776233711	55.0	30.0	25.0	0.0	57.0	0.7083032267630254	0.7083032267630254	0.7083032267630254
HASLINGER_B_CLL_WITH_CHROMOSOME_12_TRISOMY	0.01	0.122287672860214	0.122287672860214	0.122287672860214	0.406514727463099	0.263075075450161	24.0	15.0	9.0	0.0	17.0	0.7083957399694742	0.7083957399694742	0.7083957399694742
CAIRO_LIVER_DEVELOPMENT_DN	0.01	0.122441809625051	0.122441809625051	0.122441809625051	99016.8172810628	64104.9396330894	106.0	52.0	54.0	0.0	246.0	0.7083957399694742	0.7083957399694742	0.7083957399694742
CUI_TCF21_TARGETS_2_DN	0.01	0.122445799999999	0.122445799999999	0.122445799999999	320746.289524769	207658.068237928	110.0	53.0	57.0	0.0	696.0	0.7083957399694742	0.7083957399694742	0.7083957399694742
KEGG_FRUCTOSE_AND_MANNOSE_METABOLISM	0.01	0.122494615353764	0.122494615353764	0.122494615353764	0.615175460954351	0.398329870637095	28.0	17.0	11.0	0.0	24.0	0.7083957399694742	0.7083957399694742	0.7083957399694742
WP_FLUOROPYRIMIDINE_ACTIVITY	0.01	0.122745166078097	0.122745166078097	0.122745166078097	2.41472099708673	1.56459416368674	40.0	23.0	17.0	0.0	39.0	0.7083957399694742	0.7083957399694742	0.7083957399694742
KEGG_LONG_TERM_POTENTIATION	0.01	0.122895494626395	0.122895494626395	0.122895494626395	5.06912786438441	3.28580954873225	46.0	26.0	20.0	0.0	43.0	0.7083957399694742	0.7083957399694742	0.7083957399694742
KEGG_AUTOIMMUNE_THYROID_DISEASE	0.01	0.122913406343009	0.122913406343009	0.122913406343009	0.614561452978533	0.398377893232689	28.0	17.0	11.0	0.0	27.0	0.7083957399694742	0.7083957399694742	0.7083957399694742
HOFMANN_MYELODYSPLASTIC_SYNDROM_LOW_RISK_DN	0.01	0.122967364339406	0.122967364339406	0.122967364339406	0.148930400953833	0.0965552384853863	13.0	9.0	4.0	0.0	10.0	0.7083957399694742	0.7083957399694742	0.7083957399694742
BIOCARTA_AGR_PATHWAY	0.01	0.12313085392001	0.12313085392001	0.12313085392001	1.89966909380971	1.23213967285006	38.0	22.0	16.0	0.0	36.0	0.7083957399694742	0.7083957399694742	0.7083957399694742
MARSON_FOXP3_CORE_DIRECT_TARGETS	0.01	0.123162888575351	0.123162888575351	0.123162888575351	0.128627027327914	0.0834355888551294	11.0	8.0	3.0	0.0	9.0	0.7083957399694742	0.7083957399694742	0.7083957399694742
YAO_HOXA10_TARGETS_VIA_PROGESTERONE_DN	0.01	0.123509457609709	0.123509457609709	0.123509457609709	0.405064547713631	0.26299326373649	24.0	15.0	9.0	0.0	19.0	0.7083957399694742	0.7083957399694742	0.7083957399694742
AMIT_EGF_RESPONSE_240_MCF10A	0.01	0.123652504767354	0.123652504767354	0.123652504767354	-0.150384047951464	0.0976759503216757	13.0	3.0	10.0	0.0	10.0	0.7083957399694742	0.7083957399694742	0.7083957399694742
KRIEG_HYPOXIA_VIA_KDM3A	0.01	0.123708886380943	0.123708886380943	0.123708886380943	1.89611286467396	1.23172926692414	38.0	22.0	16.0	0.0	44.0	0.7083957399694742	0.7083957399694742	0.7083957399694742
WP_ENDOCHONDRAL_OSSIFICATION	0.01	0.123718043299925	0.123718043299925	0.123718043299925	3.93505340369301	2.55630279373702	44.0	25.0	19.0	0.0	37.0	0.7083957399694742	0.7083957399694742	0.7083957399694742
WP_ENDOCHONDRAL_OSSIFICATION_WITH_SKELETAL_DYSPLASIAS	0.01	0.123718043299925	0.123718043299925	0.123718043299925	3.93505340369301	2.55630279373702	44.0	25.0	19.0	0.0	37.0	0.7083957399694742	0.7083957399694742	0.7083957399694742
KYNG_ENVIRONMENTAL_STRESS_RESPONSE_NOT_BY_GAMMA_IN_OLD	0.01	0.123807698377028	0.123807698377028	0.123807698377028	0.331363447431439	0.215312831666827	22.0	14.0	8.0	0.0	19.0	0.7083957399694742	0.7083957399694742	0.7083957399694742
WATANABE_RECTAL_CANCER_RADIOTHERAPY_RESPONSIVE_DN	0.01	0.123858004789757	0.123858004789757	0.123858004789757	44.1931117665612	28.7195769860597	62.0	33.0	29.0	0.0	69.0	0.7083957399694742	0.7083957399694742	0.7083957399694742
SHIRAISHI_PLZF_TARGETS_UP	0.01	0.124152436824074	0.124152436824074	0.124152436824074	0.128508899453205	0.0835789187546633	11.0	8.0	3.0	0.0	8.0	0.7089285702087005	0.7089285702087005	0.7089285702087005
NIKOLSKY_BREAST_CANCER_15Q26_AMPLICON	0.01	0.124202169538663	0.124202169538663	0.124202169538663	0.948522139007143	0.616976219031436	32.0	19.0	13.0	0.0	30.0	0.7089285702087005	0.7089285702087005	0.7089285702087005
XU_GH1_EXOGENOUS_TARGETS_DN	0.01	0.12436615628367	0.12436615628367	0.12436615628367	232.344764995303	151.196963106213	73.0	38.0	35.0	0.0	106.0	0.7089285702087005	0.7089285702087005	0.7089285702087005
REACTOME_HSF1_DEPENDENT_TRANSACTIVATION	0.01	0.124375293576848	0.124375293576848	0.124375293576848	0.948513635110994	0.617254542878105	32.0	19.0	13.0	0.0	26.0	0.7089285702087005	0.7089285702087005	0.7089285702087005
FUJII_YBX1_TARGETS_UP	0.01	0.124819997913513	0.124819997913513	0.124819997913513	0.947518709907444	0.61733524568483	32.0	19.0	13.0	0.0	30.0	0.7092356615383779	0.7092356615383779	0.7092356615383779
GERHOLD_ADIPOGENESIS_DN	0.01	0.124843708429602	0.124843708429602	0.124843708429602	3.06178705623196	1.99496631382515	42.0	24.0	18.0	0.0	39.0	0.7092356615383779	0.7092356615383779	0.7092356615383779
BIOCARTA_BARD1_PATHWAY	0.01	0.125025831922789	0.125025831922789	0.125025831922789	0.173937258594297	0.113386895404039	15.0	10.0	5.0	0.0	12.0	0.7092356615383779	0.7092356615383779	0.7092356615383779
REACTOME_REGULATION_OF_ENDOGENOUS_RETROELEMENTS	0.01	0.125026246355191	0.125026246355191	0.125026246355191	58.9239410150516	38.4116096106083	64.0	34.0	30.0	0.0	78.0	0.7092356615383779	0.7092356615383779	0.7092356615383779
REACTOME_SIGNALING_BY_TGFB_FAMILY_MEMBERS	0.01	0.125101352991831	0.125101352991831	0.125101352991831	140.224812572605	91.4285875717858	70.0	37.0	33.0	0.0	97.0	0.7092356615383779	0.7092356615383779	0.7092356615383779
REACTOME_IL_6_TYPE_CYTOKINE_RECEPTOR_LIGAND_INTERACTIONS	0.01	0.125167286085091	0.125167286085091	0.125167286085091	0.330448445527987	0.215494754466007	22.0	14.0	8.0	0.0	16.0	0.7092356615383779	0.7092356615383779	0.7092356615383779
RIGGI_EWING_SARCOMA_PROGENITOR_UP	0.01	0.125171714121341	0.125171714121341	0.125171714121341	199893.123375741	130357.474228705	109.0	53.0	56.0	0.0	328.0	0.7092356615383779	0.7092356615383779	0.7092356615383779
MEISSNER_NPC_HCP_WITH_H3K4ME3_AND_H3K27ME3	0.01	0.125304423416338	0.125304423416338	0.125304423416338	424.499556697454	276.928677845722	77.0	40.0	37.0	0.0	106.0	0.7093864309582013	0.7093864309582013	0.7093864309582013
REACTOME_SARS_COV_2_HOST_INTERACTIONS	0.01	0.125810053573717	0.125810053573717	0.125810053573717	1877.74567963508	1226.61493035275	86.0	44.0	42.0	0.0	135.0	0.7103599348288792	0.7103599348288792	0.7103599348288792
LIANG_HEMATOPOIESIS_STEM_CELL_NUMBER_LARGE_VS_TINY_DN	0.01	0.125860233033625	0.125860233033625	0.125860233033625	0.757456256105776	0.4948648566405	30.0	18.0	12.0	0.0	22.0	0.7103599348288792	0.7103599348288792	0.7103599348288792
BROWNE_HCMV_INFECTION_1HR_UP	0.01	0.125870608045945	0.125870608045945	0.125870608045945	0.610222817976802	0.39868454745282	28.0	17.0	11.0	0.0	24.0	0.7103599348288792	0.7103599348288792	0.7103599348288792
WANG_METASTASIS_OF_BREAST_CANCER_ESR1_DN	0.01	0.125928308084173	0.125928308084173	0.125928308084173	1.88551303729658	1.23207372340358	38.0	22.0	16.0	0.0	30.0	0.7103599348288792	0.7103599348288792	0.7103599348288792
REACTOME_PRE_NOTCH_EXPRESSION_AND_PROCESSING	0.01	0.126089275377626	0.126089275377626	0.126089275377626	28.633548444387	18.7183224220424	59.0	32.0	27.0	0.0	61.0	0.7103599348288792	0.7103599348288792	0.7103599348288792
KEGG_MEDICUS_VARIANT_SCRAPIE_CONFORMATION_PRPSC_TO_VGCC_CA2_APOPTOTIC_PATHWAY	0.01	0.126145707540682	0.126145707540682	0.126145707540682	0.097958312562581	0.0640468446249462	6.0	5.0	1.0	0.0	4.0	0.7103599348288792	0.7103599348288792	0.7103599348288792
WP_PYRIMIDINE_METABOLISM_AND_RELATED_DISEASES	0.01	0.126361623339834	0.126361623339834	0.126361623339834	0.271481900642404	0.177600719356016	20.0	13.0	7.0	0.0	14.0	0.7103599348288792	0.7103599348288792	0.7103599348288792
REACTOME_ENDOGENOUS_STEROLS	0.01	0.126362681918945	0.126362681918945	0.126362681918945	1.88298138338626	1.23183085523769	38.0	22.0	16.0	0.0	35.0	0.7103599348288792	0.7103599348288792	0.7103599348288792
REACTOME_RHOU_GTPASE_CYCLE	0.01	0.126432593844805	0.126432593844805	0.126432593844805	-2.0506272464857	1.34175072898354	39.0	13.0	26.0	0.0	32.0	0.7103599348288792	0.7103599348288792	0.7103599348288792
REACTOME_ENERGY_DEPENDENT_REGULATION_OF_MTOR_BY_LKB1_AMPK	0.01	0.126714342438366	0.126714342438366	0.126714342438366	0.147450974837375	0.0965506559807314	13.0	9.0	4.0	0.0	15.0	0.7112441191401911	0.7112441191401911	0.7112441191401911
WEINMANN_ADAPTATION_TO_HYPOXIA_DN	0.01	0.126830887893104	0.126830887893104	0.126830887893104	1.48675084946006	0.973820853229554	36.0	21.0	15.0	0.0	30.0	0.7112441191401911	0.7112441191401911	0.7112441191401911
REACTOME_DEVELOPMENTAL_LINEAGE_OF_MAMMARY_GLAND_MYOEPITHELIAL_CELLS	0.01	0.127129120944525	0.127129120944525	0.127129120944525	0.492205361047026	0.322647317893463	26.0	16.0	10.0	0.0	21.0	0.7112441191401911	0.7112441191401911	0.7112441191401911
REACTOME_DOWNREGULATION_OF_SMAD2_3_SMAD4_TRANSCRIPTIONAL_ACTIVITY	0.01	0.127278032484115	0.127278032484115	0.127278032484115	0.400721326140797	0.262781163191631	24.0	15.0	9.0	0.0	21.0	0.7112441191401911	0.7112441191401911	0.7112441191401911
REACTOME_FORMATION_OF_THE_BETA_CATENIN_TCF_TRANSACTIVATING_COMPLEX	0.01	0.127724732910998	0.127724732910998	0.127724732910998	1.48343855721925	0.973937158808512	36.0	21.0	15.0	0.0	34.0	0.7112441191401911	0.7112441191401911	0.7112441191401911
SPIELMAN_LYMPHOBLAST_EUROPEAN_VS_ASIAN_2FC_UP	0.01	0.127727341772175	0.127727341772175	0.127727341772175	0.105632078919217	0.069352189074101	8.0	6.0	2.0	0.0	8.0	0.7112441191401911	0.7112441191401911	0.7112441191401911
BIOCARTA_BARRESTIN_SRC_PATHWAY	0.01	0.127740974003869	0.127740974003869	0.127740974003869	0.0978167205991455	0.0642233543207199	6.0	5.0	1.0	0.0	5.0	0.7112441191401911	0.7112441191401911	0.7112441191401911
BIOCARTA_BARR_MAPK_PATHWAY	0.01	0.127740974003869	0.127740974003869	0.127740974003869	0.0978167205991455	0.0642233543207199	6.0	5.0	1.0	0.0	5.0	0.7112441191401911	0.7112441191401911	0.7112441191401911
WP_INTERFERON_SIGNALING_IN_TUBERCULOSIS	0.01	0.127860223897554	0.127860223897554	0.127860223897554	0.40033424316627	0.262929021670845	24.0	15.0	9.0	0.0	16.0	0.7112441191401911	0.7112441191401911	0.7112441191401911
ABBUD_LIF_SIGNALING_2_UP	0.01	0.127867398471919	0.127867398471919	0.127867398471919	0.105480953574321	0.0692784252911222	8.0	6.0	2.0	0.0	9.0	0.7112441191401911	0.7112441191401911	0.7112441191401911
BIOCARTA_RNA_PATHWAY	0.01	0.127984449175324	0.127984449175324	0.127984449175324	0.0974949406394559	0.0640529852381122	6.0	5.0	1.0	0.0	5.0	0.7112441191401911	0.7112441191401911	0.7112441191401911
REACTOME_HATS_ACETYLATE_HISTONES	0.01	0.128059648271325	0.128059648271325	0.128059648271325	78.5684047172602	51.6286612865652	66.0	35.0	31.0	0.0	76.0	0.7112441191401911	0.7112441191401911	0.7112441191401911
DIAZ_CHRONIC_MYELOGENOUS_LEUKEMIA_DN	0.01	0.128157514298165	0.128157514298165	0.128157514298165	85.2451440223541	56.0304343857443	67.0	36.0	31.0	0.0	79.0	0.7112441191401911	0.7112441191401911	0.7112441191401911
KEGG_SYSTEMIC_LUPUS_ERYTHEMATOSUS	0.01	0.128216023167922	0.128216023167922	0.128216023167922	3.03394066840545	1.99447231910895	42.0	24.0	18.0	0.0	49.0	0.7112441191401911	0.7112441191401911	0.7112441191401911
REACTOME_RESOLUTION_OF_SISTER_CHROMATID_COHESION	0.01	0.128314853795943	0.128314853795943	0.128314853795943	971.028103993912	638.506287729025	82.0	42.0	40.0	0.0	90.0	0.7112441191401911	0.7112441191401911	0.7112441191401911
KEGG_ECM_RECEPTOR_INTERACTION	0.01	0.128371131823388	0.128371131823388	0.128371131823388	-4413.0556207146	2902.26320363964	91.0	37.0	54.0	0.0	154.0	0.7112441191401911	0.7112441191401911	0.7112441191401911
REACTOME_INTERLEUKIN_12_SIGNALING	0.01	0.128398392432278	0.128398392432278	0.128398392432278	0.491136157351142	0.323020664884834	26.0	16.0	10.0	0.0	21.0	0.7112441191401911	0.7112441191401911	0.7112441191401911
WP_DNA_IRDAMAGE_AND_CELLULAR_RESPONSE_VIA_ATR	0.01	0.128758316816507	0.128758316816507	0.128758316816507	229.63455213551	151.17316799139	73.0	38.0	35.0	0.0	92.0	0.7117759687409814	0.7117759687409814	0.7117759687409814
BONOME_OVARIAN_CANCER_SURVIVAL_OPTIMAL_DEBULKING	0.01	0.128988356733247	0.128988356733247	0.128988356733247	32781.586533417	21593.7784372225	101.0	50.0	51.0	0.0	197.0	0.7117759687409814	0.7117759687409814	0.7117759687409814
UDAYAKUMAR_MED1_TARGETS_DN	0.01	0.129043715398583	0.129043715398583	0.129043715398583	3325.22712489669	2190.69951591853	89.0	45.0	44.0	0.0	156.0	0.7117759687409814	0.7117759687409814	0.7117759687409814
BIOCARTA_FAS_PATHWAY	0.01	0.129054170284295	0.129054170284295	0.129054170284295	0.604988415422003	0.398584512912378	28.0	17.0	11.0	0.0	28.0	0.7117759687409814	0.7117759687409814	0.7117759687409814
REACTOME_OTHER_SEMAPHORIN_INTERACTIONS	0.01	0.129245283587592	0.129245283587592	0.129245283587592	0.3990681178828	0.263049320934678	24.0	15.0	9.0	0.0	17.0	0.7117759687409814	0.7117759687409814	0.7117759687409814
LEIN_OLIGODENDROCYTE_MARKERS	0.01	0.12930094336779	0.12930094336779	0.12930094336779	42.05614376338	27.7257123013995	62.0	33.0	29.0	0.0	61.0	0.7117759687409814	0.7117759687409814	0.7117759687409814
REACTOME_SYNTHESIS_SECRETION_AND_DEACYLATION_OF_GHRELIN	0.01	0.129375733112529	0.129375733112529	0.129375733112529	0.0972053899530814	0.0640956261648279	6.0	5.0	1.0	0.0	5.0	0.7117759687409814	0.7117759687409814	0.7117759687409814
REACTOME_INTERCONVERSION_OF_NUCLEOTIDE_DI_AND_TRIPHOSPHATES	0.01	0.129463087059521	0.129463087059521	0.129463087059521	0.171844160876988	0.11333702990786	15.0	10.0	5.0	0.0	12.0	0.7117759687409814	0.7117759687409814	0.7117759687409814
WP_NRF2_PATHWAY	0.01	0.129516876751067	0.129516876751067	0.129516876751067	2422.05383373172	1597.65052218442	87.0	44.0	43.0	0.0	115.0	0.7117759687409814	0.7117759687409814	0.7117759687409814
AFFAR_YY1_TARGETS_DN	0.01	0.12964714430708	0.12964714430708	0.12964714430708	4792.33717327177	3162.22605953126	91.0	46.0	45.0	0.0	151.0	0.7117759687409814	0.7117759687409814	0.7117759687409814
JISON_SICKLE_CELL_DISEASE_UP	0.01	0.129752524615605	0.129752524615605	0.129752524615605	75.6149835128109	49.9082940600732	66.0	35.0	31.0	0.0	77.0	0.7117759687409814	0.7117759687409814	0.7117759687409814
BURTON_ADIPOGENESIS_PEAK_AT_24HR	0.01	0.129771897381881	0.129771897381881	0.129771897381881	0.603380072197968	0.398270148691241	28.0	17.0	11.0	0.0	22.0	0.7117759687409814	0.7117759687409814	0.7117759687409814
FOURNIER_ACINAR_DEVELOPMENT_LATE_UP	0.01	0.129945416645056	0.129945416645056	0.129945416645056	0.0971184312646068	0.0641334810141049	6.0	5.0	1.0	0.0	6.0	0.7121434882695445	0.7121434882695445	0.7121434882695445
SHAFFER_IRF4_MULTIPLE_MYELOMA_PROGRAM	0.01	0.13020024328684	0.13020024328684	0.13020024328684	0.203710072590728	0.134612013733578	17.0	11.0	6.0	0.0	15.0	0.7122935677136008	0.7122935677136008	0.7122935677136008
BASSO_CD40_SIGNALING_DN	0.01	0.130508519238993	0.130508519238993	0.130508519238993	7.30692334656175	4.83230284995427	49.0	27.0	22.0	0.0	44.0	0.7122935677136008	0.7122935677136008	0.7122935677136008
WP_RENINANGIOTENSINALDOSTERONE_SYSTEM_RAAS	0.01	0.130613309090513	0.130613309090513	0.130613309090513	1.47230738721154	0.973949388108316	36.0	21.0	15.0	0.0	33.0	0.7122935677136008	0.7122935677136008	0.7122935677136008
HOOI_ST7_TARGETS_DN	0.01	0.130652037407014	0.130652037407014	0.130652037407014	1307.05570634984	864.720406745817	84.0	43.0	41.0	0.0	135.0	0.7122935677136008	0.7122935677136008	0.7122935677136008
REACTOME_RETINOID_CYCLE_DISEASE_EVENTS	0.01	0.130690574376826	0.130690574376826	0.130690574376826	0.145894876019656	0.0965306300968086	13.0	9.0	4.0	0.0	8.0	0.7122935677136008	0.7122935677136008	0.7122935677136008
DESERT_PERIPORTAL_HEPATOCELLULAR_CARCINOMA_SUBCLASS_UP	0.01	0.130850989469736	0.130850989469736	0.130850989469736	1357.37121905937	898.47234784071	84.0	43.0	41.0	0.0	122.0	0.7122935677136008	0.7122935677136008	0.7122935677136008
REACTOME_BINDING_AND_UPTAKE_OF_LIGANDS_BY_SCAVENGER_RECEPTORS	0.01	0.13089882545503	0.13089882545503	0.13089882545503	26.48680556746	17.5343475888135	59.0	32.0	27.0	0.0	64.0	0.7122935677136008	0.7122935677136008	0.7122935677136008
CHANGOLKAR_H2AFY_TARGETS_DN	0.01	0.131103101914002	0.131103101914002	0.131103101914002	1.41537362321185	0.937478702197636	36.0	21.0	15.0	0.0	33.0	0.7122935677136008	0.7122935677136008	0.7122935677136008
MAHADEVAN_IMATINIB_RESISTANCE_DN	0.01	0.131429438790694	0.131429438790694	0.131429438790694	0.170927210530064	0.113310218971321	15.0	10.0	5.0	0.0	14.0	0.7122935677136008	0.7122935677136008	0.7122935677136008
REACTOME_POTENTIAL_THERAPEUTICS_FOR_SARS	0.01	0.131438146710716	0.131438146710716	0.131438146710716	5.63118102226579	3.73307886346393	47.0	26.0	21.0	0.0	59.0	0.7122935677136008	0.7122935677136008	0.7122935677136008
CHUNG_BLISTER_CYTOTOXICITY_UP	0.01	0.13151954940509	0.13151954940509	0.13151954940509	16.2115773065829	10.7494085470387	55.0	30.0	25.0	0.0	63.0	0.7122935677136008	0.7122935677136008	0.7122935677136008
HUPER_BREAST_BASAL_VS_LUMINAL_UP	0.01	0.131613386810275	0.131613386810275	0.131613386810275	1.46901466193013	0.974296213077083	36.0	21.0	15.0	0.0	33.0	0.7122935677136008	0.7122935677136008	0.7122935677136008
FARDIN_HYPOXIA_11	0.01	0.131744499676992	0.131744499676992	0.131744499676992	0.145308601998741	0.0964059154660171	13.0	9.0	4.0	0.0	10.0	0.7122935677136008	0.7122935677136008	0.7122935677136008
PEDRIOLI_MIR31_TARGETS_DN	0.01	0.131775396435421	0.131775396435421	0.131775396435421	-284426.239782354	188719.493130025	110.0	48.0	62.0	0.0	383.0	0.7122935677136008	0.7122935677136008	0.7122935677136008
REACTOME_ACTIVATION_OF_KAINATE_RECEPTORS_UPON_GLUTAMATE_BINDING	0.01	0.131910979130648	0.131910979130648	0.131910979130648	0.395930576506638	0.262795886809648	24.0	15.0	9.0	0.0	17.0	0.7122935677136008	0.7122935677136008	0.7122935677136008
GRANDVAUX_IRF3_TARGETS_DN	0.01	0.131963739155665	0.131963739155665	0.131963739155665	-0.398066401176066	0.264249599165321	24.0	7.0	17.0	0.0	22.0	0.7122935677136008	0.7122935677136008	0.7122935677136008
PID_DNA_PK_PATHWAY	0.01	0.132131588336013	0.132131588336013	0.132131588336013	0.26772692263056	0.177803140309671	20.0	13.0	7.0	0.0	15.0	0.7122935677136008	0.7122935677136008	0.7122935677136008
REACTOME_ADRENALINE_NORADRENALINE_INHIBITS_INSULIN_SECRETION	0.01	0.132205233059288	0.132205233059288	0.132205233059288	0.104332525724926	0.0693026439895777	8.0	6.0	2.0	0.0	9.0	0.7122935677136008	0.7122935677136008	0.7122935677136008
SHIN_B_CELL_LYMPHOMA_CLUSTER_7	0.01	0.132475716920215	0.132475716920215	0.132475716920215	1.16389114659827	0.773652663543637	34.0	20.0	14.0	0.0	32.0	0.7122935677136008	0.7122935677136008	0.7122935677136008
CHEOK_RESPONSE_TO_MERCAPTOPURINE_AND_HD_MTX_DN	0.01	0.132669064819752	0.132669064819752	0.132669064819752	0.888178337358365	0.590677838320703	32.0	19.0	13.0	0.0	31.0	0.7122935677136008	0.7122935677136008	0.7122935677136008
KEGG_MEDICUS_REFERENCE_MISMATCH_REPAIR	0.01	0.132770985921113	0.132770985921113	0.132770985921113	0.599612656375322	0.398873828032459	28.0	17.0	11.0	0.0	23.0	0.7122935677136008	0.7122935677136008	0.7122935677136008
BOYAULT_LIVER_CANCER_SUBCLASS_G2	0.01	0.132894175135535	0.132894175135535	0.132894175135535	0.395026400151233	0.262862667634547	24.0	15.0	9.0	0.0	19.0	0.7122935677136008	0.7122935677136008	0.7122935677136008
REACTOME_DEFECTIVE_CHSY1_CAUSES_TPBS	0.01	0.132941054932447	0.132941054932447	0.132941054932447	0.170276397125556	0.113320833190525	15.0	10.0	5.0	0.0	12.0	0.7122935677136008	0.7122935677136008	0.7122935677136008
PETROVA_ENDOTHELIUM_LYMPHATIC_VS_BLOOD_UP	0.01	0.132947400018032	0.132947400018032	0.132947400018032	1019.5300444406	678.519670544068	83.0	43.0	40.0	0.0	118.0	0.7122935677136008	0.7122935677136008	0.7122935677136008
REACTOME_IONOTROPIC_ACTIVITY_OF_KAINATE_RECEPTORS	0.01	0.133008699827908	0.133008699827908	0.133008699827908	0.145041678947105	0.0965436890225271	13.0	9.0	4.0	0.0	9.0	0.7122935677136008	0.7122935677136008	0.7122935677136008
BURTON_ADIPOGENESIS_6	0.01	0.133184364865605	0.133184364865605	0.133184364865605	2297.15483229206	1529.7413741782	87.0	44.0	43.0	0.0	120.0	0.7122935677136008	0.7122935677136008	0.7122935677136008
LE_SKI_TARGETS_DN	0.01	0.133323083755555	0.133323083755555	0.133323083755555	0.0964039403099143	0.0642211028791035	6.0	5.0	1.0	0.0	6.0	0.7122935677136008	0.7122935677136008	0.7122935677136008
ROZANOV_MMP14_CORRELATED	0.01	0.133458871314611	0.133458871314611	0.133458871314611	-0.186885924393898	0.124540742207694	16.0	4.0	12.0	0.0	12.0	0.7122935677136008	0.7122935677136008	0.7122935677136008
KEGG_N_GLYCAN_BIOSYNTHESIS	0.01	0.133592595123429	0.133592595123429	0.133592595123429	0.570617891020566	0.380390576686341	28.0	17.0	11.0	0.0	21.0	0.7122935677136008	0.7122935677136008	0.7122935677136008
GOBERT_OLIGODENDROCYTE_DIFFERENTIATION_UP	0.01	0.133629600000001	0.133629600000001	0.133629600000001	1059864.51110594	706603.976917399	114.0	54.0	60.0	0.0	474.0	0.7122935677136008	0.7122935677136008	0.7122935677136008
REACTOME_RUNX3_REGULATES_CDKN1A_TRANSCRIPTION	0.01	0.133647692003125	0.133647692003125	0.133647692003125	0.322893997693155	0.215281107673988	22.0	14.0	8.0	0.0	16.0	0.7122935677136008	0.7122935677136008	0.7122935677136008
REACTOME_CELL_JUNCTION_ORGANIZATION	0.01	0.133714999654114	0.133714999654114	0.133714999654114	6050.24003790025	4034.53760459482	92.0	46.0	46.0	0.0	154.0	0.7122935677136008	0.7122935677136008	0.7122935677136008
SEITZ_NEOPLASTIC_TRANSFORMATION_BY_8P_DELETION_UP	0.01	0.133988126552543	0.133988126552543	0.133988126552543	9.41249248746842	6.28102978590691	51.0	28.0	23.0	0.0	51.0	0.7122935677136008	0.7122935677136008	0.7122935677136008
GINESTIER_BREAST_CANCER_ZNF217_AMPLIFIED_UP	0.01	0.134003166930504	0.134003166930504	0.134003166930504	12.2866760429547	8.19931192186334	53.0	29.0	24.0	0.0	48.0	0.7122935677136008	0.7122935677136008	0.7122935677136008
LINDGREN_BLADDER_CANCER_CLUSTER_3_DN	0.01	0.134005978656696	0.134005978656696	0.134005978656696	22829.4661811991	15234.9802695383	99.0	49.0	50.0	0.0	202.0	0.7122935677136008	0.7122935677136008	0.7122935677136008
REACTOME_SULFUR_AMINO_ACID_METABOLISM	0.01	0.134059011630161	0.134059011630161	0.134059011630161	0.393726411726172	0.262784584584686	24.0	15.0	9.0	0.0	20.0	0.7122935677136008	0.7122935677136008	0.7122935677136008
GUENTHER_GROWTH_SPHERICAL_VS_ADHERENT_DN	0.01	0.134154619436203	0.134154619436203	0.134154619436203	0.393894797123126	0.262961564576736	24.0	15.0	9.0	0.0	23.0	0.7122935677136008	0.7122935677136008	0.7122935677136008
KORKOLA_CORRELATED_WITH_POU5F1	0.01	0.134232891373818	0.134232891373818	0.134232891373818	1.45900270328115	0.974216433882751	36.0	21.0	15.0	0.0	31.0	0.7122935677136008	0.7122935677136008	0.7122935677136008
GAL_LEUKEMIC_STEM_CELL_UP	0.01	0.134501054601109	0.134501054601109	0.134501054601109	311.105328017783	207.876700356696	75.0	39.0	36.0	0.0	111.0	0.7122935677136008	0.7122935677136008	0.7122935677136008
REACTOME_RIP_MEDIATED_NFKB_ACTIVATION_VIA_ZBP1	0.01	0.134910586011337	0.134910586011337	0.134910586011337	0.103652472259969	0.0693320721303609	8.0	6.0	2.0	0.0	7.0	0.7122935677136008	0.7122935677136008	0.7122935677136008
JINESH_BLEBBISHIELD_TRANSFORMED_STEM_CELL_SPHERES_DN	0.01	0.135134389494683	0.135134389494683	0.135134389494683	46307.0168835743	30992.0532214633	102.0	50.0	52.0	0.0	231.0	0.7122935677136008	0.7122935677136008	0.7122935677136008
WENDT_COHESIN_TARGETS_UP	0.01	0.135376488455636	0.135376488455636	0.135376488455636	1.39671395902504	0.935363045185642	36.0	21.0	15.0	0.0	37.0	0.7122935677136008	0.7122935677136008	0.7122935677136008
ZHU_SKIL_TARGETS_UP	0.01	0.135453467871656	0.135453467871656	0.135453467871656	0.200885249191688	0.134557011316977	17.0	11.0	6.0	0.0	13.0	0.7122935677136008	0.7122935677136008	0.7122935677136008
WP_MECP2_AND_ASSOCIATED_RETT_SYNDROME	0.01	0.135470200040263	0.135470200040263	0.135470200040263	3.67880692448536	2.4642449309871	44.0	25.0	19.0	0.0	46.0	0.7122935677136008	0.7122935677136008	0.7122935677136008
LIEN_BREAST_CARCINOMA_METAPLASTIC_VS_DUCTAL_DN	0.01	0.13549545123798	0.13549545123798	0.13549545123798	104.090364493277	69.7293252312107	68.0	36.0	32.0	0.0	77.0	0.7122935677136008	0.7122935677136008	0.7122935677136008
KEGG_MEDICUS_REFERENCE_PRE_IC_FORMATION	0.01	0.135585409249596	0.135585409249596	0.135585409249596	1.455142115072	0.975012712201375	36.0	21.0	15.0	0.0	30.0	0.7122935677136008	0.7122935677136008	0.7122935677136008
KEGG_PURINE_METABOLISM	0.01	0.135596047572288	0.135596047572288	0.135596047572288	705.403221355974	472.665737715332	80.0	41.0	39.0	0.0	115.0	0.7122935677136008	0.7122935677136008	0.7122935677136008
REACTOME_FORMATION_OF_TC_NER_PRE_INCISION_COMPLEX	0.01	0.135766479421108	0.135766479421108	0.135766479421108	0.48167922216097	0.322896878111389	26.0	16.0	10.0	0.0	23.0	0.7122935677136008	0.7122935677136008	0.7122935677136008
MMS_MOUSE_LYMPH_HIGH_4HRS_UP	0.01	0.135781484900904	0.135781484900904	0.135781484900904	0.200923374277225	0.134695489734535	17.0	11.0	6.0	0.0	14.0	0.7122935677136008	0.7122935677136008	0.7122935677136008
NOUSHMEHR_GBM_GERMLINE_MUTATED	0.01	0.135889602580741	0.135889602580741	0.135889602580741	0.10355124915778	0.0694381161308813	8.0	6.0	2.0	0.0	7.0	0.7122935677136008	0.7122935677136008	0.7122935677136008
AKL_HTLV1_INFECTION_UP	0.01	0.135908101816139	0.135908101816139	0.135908101816139	0.169170629417988	0.113445710786305	15.0	10.0	5.0	0.0	9.0	0.7122935677136008	0.7122935677136008	0.7122935677136008
REACTOME_SMAD2_SMAD3_SMAD4_HETEROTRIMER_REGULATES_TRANSCRIPTION	0.01	0.135913858672317	0.135913858672317	0.135913858672317	0.595001893339386	0.399013740074368	28.0	17.0	11.0	0.0	21.0	0.7122935677136008	0.7122935677136008	0.7122935677136008
WP_RUBINSTEINTAYBI_SYNDROME_1	0.01	0.135955784520946	0.135955784520946	0.135955784520946	0.169014724487383	0.113354969124521	15.0	10.0	5.0	0.0	14.0	0.7122935677136008	0.7122935677136008	0.7122935677136008
KEGG_CYTOKINE_CYTOKINE_RECEPTOR_INTERACTION	0.01	0.135975408152854	0.135975408152854	0.135975408152854	573.753614592624	384.824954450905	79.0	41.0	38.0	0.0	99.0	0.7122935677136008	0.7122935677136008	0.7122935677136008
REACTOME_GLYCINE_DEGRADATION	0.01	0.135990124018947	0.135990124018947	0.135990124018947	-0.100262044790486	0.06724975010647	7.0	1.0	6.0	0.0	6.0	0.7122935677136008	0.7122935677136008	0.7122935677136008
BOYLAN_MULTIPLE_MYELOMA_PCA1_UP	0.01	0.136234082970514	0.136234082970514	0.136234082970514	12.2158973099825	8.19879486435899	53.0	29.0	24.0	0.0	58.0	0.7122935677136008	0.7122935677136008	0.7122935677136008
HASINA_NOL7_TARGETS_DN	0.01	0.13644834373336	0.13644834373336	0.13644834373336	0.1439207639095	0.0966463663245072	13.0	9.0	4.0	0.0	11.0	0.7122935677136008	0.7122935677136008	0.7122935677136008
KORKOLA_YOLK_SAC_TUMOR_UP	0.01	0.136567203813772	0.136567203813772	0.136567203813772	0.124350429982703	0.083529716929821	11.0	8.0	3.0	0.0	7.0	0.7122935677136008	0.7122935677136008	0.7122935677136008
IM_SREBF1A_TARGETS	0.01	0.136802727028562	0.136802727028562	0.136802727028562	0.103212483857675	0.069372390289454	8.0	6.0	2.0	0.0	6.0	0.7122935677136008	0.7122935677136008	0.7122935677136008
LI_STAD_HAZARD_RATIO_HIGH	0.01	0.137053074005215	0.137053074005215	0.137053074005215	0.73682567567676	0.495559826104296	30.0	18.0	12.0	0.0	23.0	0.7122935677136008	0.7122935677136008	0.7122935677136008
MELLMAN_TUT1_TARGETS_DN	0.01	0.137127012626288	0.137127012626288	0.137127012626288	0.567260169520868	0.381588585169345	28.0	17.0	11.0	0.0	21.0	0.7122935677136008	0.7122935677136008	0.7122935677136008
SENESE_HDAC1_AND_HDAC2_TARGETS_DN	0.01	0.13714135477781	0.13714135477781	0.13714135477781	16021.6216844005	10777.9312966145	97.0	48.0	49.0	0.0	182.0	0.7122935677136008	0.7122935677136008	0.7122935677136008
WESTON_VEGFA_TARGETS_12HR	0.01	0.13726874921657	0.13726874921657	0.13726874921657	-0.392820653097756	0.264340704923287	24.0	7.0	17.0	0.0	17.0	0.7122935677136008	0.7122935677136008	0.7122935677136008
PID_CD40_PATHWAY	0.01	0.13775386135372	0.13775386135372	0.13775386135372	0.168233490504194	0.113349031204315	15.0	10.0	5.0	0.0	12.0	0.7122935677136008	0.7122935677136008	0.7122935677136008
WP_RAC1PAK1P38MMP2_PATHWAY	0.01	0.137760928493029	0.137760928493029	0.137760928493029	4.29666950676586	2.8949769064664	45.0	25.0	20.0	0.0	41.0	0.7122935677136008	0.7122935677136008	0.7122935677136008
DARWICHE_SKIN_TUMOR_PROMOTER_UP	0.01	0.137799646781159	0.137799646781159	0.137799646781159	503.137224044746	339.033269684451	78.0	40.0	38.0	0.0	90.0	0.7122935677136008	0.7122935677136008	0.7122935677136008
NIKOLSKY_BREAST_CANCER_12Q13_Q21_AMPLICON	0.01	0.138004904426192	0.138004904426192	0.138004904426192	0.239719991245791	0.161616791984505	19.0	12.0	7.0	0.0	16.0	0.7122935677136008	0.7122935677136008	0.7122935677136008
KINSEY_TARGETS_OF_EWSR1_FLII_FUSION_DN	0.01	0.138258949893781	0.138258949893781	0.138258949893781	42395.9562089519	28601.3565190149	102.0	50.0	52.0	0.0	303.0	0.7122935677136008	0.7122935677136008	0.7122935677136008
WP_GASTRIN_SIGNALING	0.01	0.138267698041473	0.138267698041473	0.138267698041473	4.29208222216345	2.89560865867184	45.0	25.0	20.0	0.0	58.0	0.7122935677136008	0.7122935677136008	0.7122935677136008
WP_MET_IN_TYPE_1_PAPILLARY_RENAL_CELL_CARCINOMA	0.01	0.138366029871612	0.138366029871612	0.138366029871612	-0.822491730265491	0.555023891589546	31.0	10.0	21.0	0.0	28.0	0.7122935677136008	0.7122935677136008	0.7122935677136008
MIDORIKAWA_AMPLIFIED_IN_LIVER_CANCER	0.01	0.138537560329309	0.138537560329309	0.138537560329309	1.75439874377534	1.18439699136006	38.0	22.0	16.0	0.0	30.0	0.7122935677136008	0.7122935677136008	0.7122935677136008
WINTER_HYPOXIA_UP	0.01	0.138548466906168	0.138548466906168	0.138548466906168	5.5272406559592	3.73155086992646	47.0	26.0	21.0	0.0	51.0	0.7122935677136008	0.7122935677136008	0.7122935677136008
VERRECCHIA_DELAYED_RESPONSE_TO_TGFB1	0.01	0.138552933025658	0.138552933025658	0.138552933025658	2.05381367295033	1.38658643975748	39.0	22.0	17.0	0.0	39.0	0.7122935677136008	0.7122935677136008	0.7122935677136008
REACTOME_CHL1_INTERACTIONS	0.01	0.13855718010497	0.13855718010497	0.13855718010497	0.167785877979348	0.113278108108319	15.0	10.0	5.0	0.0	13.0	0.7122935677136008	0.7122935677136008	0.7122935677136008
BRUNEAU_HEART_GREAT_VESSELS_AND_VALVULOGENESIS	0.01	0.13859195217561	0.13859195217561	0.13859195217561	0.16814716436571	0.113532028832376	15.0	10.0	5.0	0.0	14.0	0.7122935677136008	0.7122935677136008	0.7122935677136008
REACTOME_ELEVATION_OF_CYTOSOLIC_CA2_LEVELS	0.01	0.138626803374148	0.138626803374148	0.138626803374148	0.167887588417224	0.113366775375597	15.0	10.0	5.0	0.0	11.0	0.7122935677136008	0.7122935677136008	0.7122935677136008
CHESLER_BRAIN_D6MIT150_QTL_TRANS	0.01	0.138736604829307	0.138736604829307	0.138736604829307	0.199576696508378	0.13480246582042	17.0	11.0	6.0	0.0	14.0	0.7122935677136008	0.7122935677136008	0.7122935677136008
REACTOME_AMPK_INDUCED_ERAD_AND_LYSOSOME_MEDIATED_DEGRADATION_OF_PD_L1_CD274	0.01	0.138782872724615	0.138782872724615	0.138782872724615	0.143153867222913	0.09670345340332	13.0	9.0	4.0	0.0	9.0	0.7122935677136008	0.7122935677136008	0.7122935677136008
KYNG_ENVIRONMENTAL_STRESS_RESPONSE_UP	0.01	0.138864127311937	0.138864127311937	0.138864127311937	1.14569112593003	0.774097752176427	34.0	20.0	14.0	0.0	34.0	0.7122935677136008	0.7122935677136008	0.7122935677136008
WP_SMC1SMC3_ROLE_IN_DNA_DAMAGE_CORNELIA_DE_LANGE_SYNDROME	0.01	0.139082479306873	0.139082479306873	0.139082479306873	0.199162877189805	0.134640795578812	17.0	11.0	6.0	0.0	15.0	0.7122935677136008	0.7122935677136008	0.7122935677136008
KEGG_NICOTINATE_AND_NICOTINAMIDE_METABOLISM	0.01	0.139128800873042	0.139128800873042	0.139128800873042	-0.184261599747133	0.124581631195728	16.0	4.0	12.0	0.0	12.0	0.7122935677136008	0.7122935677136008	0.7122935677136008
WP_NANOPARTICLE_TRIGGERED_REGULATED_NECROSIS	0.01	0.139355446813106	0.139355446813106	0.139355446813106	0.102391485450003	0.0692678894931653	8.0	6.0	2.0	0.0	7.0	0.7122935677136008	0.7122935677136008	0.7122935677136008
MEISSNER_NPC_HCP_WITH_H3_UNMETHYLATED	0.01	0.139376800000001	0.139376800000001	0.139376800000001	1047485.67431218	708662.820665707	114.0	54.0	60.0	0.0	439.0	0.7122935677136008	0.7122935677136008	0.7122935677136008
HOELZEL_NF1_TARGETS_DN	0.01	0.139462675286227	0.139462675286227	0.139462675286227	1329.63803287562	899.74461545594	84.0	43.0	41.0	0.0	108.0	0.7122935677136008	0.7122935677136008	0.7122935677136008
JOHNSTONE_PARVB_TARGETS_1_DN	0.01	0.139500151617015	0.139500151617015	0.139500151617015	31.8646101861576	21.5643101586058	60.0	32.0	28.0	0.0	55.0	0.7122935677136008	0.7122935677136008	0.7122935677136008
MINGUEZ_LIVER_CANCER_VASCULAR_INVASION_DN	0.01	0.139500970726309	0.139500970726309	0.139500970726309	1.14418149538236	0.77432410354737	34.0	20.0	14.0	0.0	29.0	0.7122935677136008	0.7122935677136008	0.7122935677136008
WP_CYTOKINES_AND_INFLAMMATORY_RESPONSE	0.01	0.139812557087113	0.139812557087113	0.139812557087113	0.0963562911166109	0.0652604012649361	3.0	3.0	0.0	0.0	2.0	0.7122935677136008	0.7122935677136008	0.7122935677136008
GAUSSMANN_MLL_AF4_FUSION_TARGETS_E_UP	0.01	0.139823639009866	0.139823639009866	0.139823639009866	24.0192311697248	16.2682529905836	58.0	31.0	27.0	0.0	60.0	0.7122935677136008	0.7122935677136008	0.7122935677136008
BROWNE_HCMV_INFECTION_4HR_DN	0.01	0.139846543536481	0.139846543536481	0.139846543536481	22492.4384602628	15235.0354500293	99.0	49.0	50.0	0.0	187.0	0.7122935677136008	0.7122935677136008	0.7122935677136008
BIOCARTA_SPRY_PATHWAY	0.01	0.139886133540803	0.139886133540803	0.139886133540803	0.238587889545229	0.161621348626719	19.0	12.0	7.0	0.0	14.0	0.7122935677136008	0.7122935677136008	0.7122935677136008
WP_TRIACYLGLYCERIDE_SYNTHESIS	0.01	0.139916413162027	0.139916413162027	0.139916413162027	0.16713631972956	0.113228135995817	15.0	10.0	5.0	0.0	15.0	0.7122935677136008	0.7122935677136008	0.7122935677136008
DARWICHE_SQUAMOUS_CELL_CARCINOMA_DN	0.01	0.139942660231002	0.139942660231002	0.139942660231002	5955.69292127107	4035.00975847098	92.0	46.0	46.0	0.0	139.0	0.7122935677136008	0.7122935677136008	0.7122935677136008
DELASERNA_MYOD_TARGETS_UP	0.01	0.140218068795842	0.140218068795842	0.140218068795842	4.2715593692704	2.89601280475283	45.0	25.0	20.0	0.0	51.0	0.7122935677136008	0.7122935677136008	0.7122935677136008
KEGG_MEDICUS_VARIANT_AMPLIFIED_MYC_TO_CELL_CYCLE_G1_S	0.01	0.140328843133057	0.140328843133057	0.140328843133057	0.102270506649175	0.0693562708016768	8.0	6.0	2.0	0.0	5.0	0.7122935677136008	0.7122935677136008	0.7122935677136008
PID_IL2_STAT5_PATHWAY	0.01	0.140548934316166	0.140548934316166	0.140548934316166	0.166969593934704	0.113295743523252	15.0	10.0	5.0	0.0	11.0	0.7122935677136008	0.7122935677136008	0.7122935677136008
BROWNE_HCMV_INFECTION_2HR_DN	0.01	0.140614608881343	0.140614608881343	0.140614608881343	1.43510802740485	0.973940987654322	36.0	21.0	15.0	0.0	33.0	0.7122935677136008	0.7122935677136008	0.7122935677136008
TAKEDA_TARGETS_OF_NUP98_HOXA9_FUSION_3D_DN	0.01	0.140654737128056	0.140654737128056	0.140654737128056	0.729648020264482	0.495228181305019	30.0	18.0	12.0	0.0	27.0	0.7122935677136008	0.7122935677136008	0.7122935677136008
PETRETTO_LEFT_VENTRICLE_MASS_QTL_CIS_DN	0.01	0.14068254507759	0.14068254507759	0.14068254507759	-0.143555483877474	0.0974410921411968	13.0	3.0	10.0	0.0	10.0	0.7122935677136008	0.7122935677136008	0.7122935677136008
WP_PPARALPHA_PATHWAY	0.01	0.140760180319441	0.140760180319441	0.140760180319441	0.287557204686163	0.195223235045605	21.0	13.0	8.0	0.0	20.0	0.7122935677136008	0.7122935677136008	0.7122935677136008
WARTERS_RESPONSE_TO_IR_SKIN	0.01	0.140778749524933	0.140778749524933	0.140778749524933	9.25101604341669	6.28082928313971	51.0	28.0	23.0	0.0	59.0	0.7122935677136008	0.7122935677136008	0.7122935677136008
ZHONG_RESPONSE_TO_AZACITIDINE_AND_TSA_UP	0.01	0.141343531921369	0.141343531921369	0.141343531921369	937.49543303584	637.402415883202	82.0	42.0	40.0	0.0	112.0	0.7122935677136008	0.7122935677136008	0.7122935677136008
REACTOME_TRAF3_DEPENDENT_IRF_ACTIVATION_PATHWAY	0.01	0.141384082345979	0.141384082345979	0.141384082345979	-0.113132108068861	0.0769262715585019	11.0	2.0	9.0	0.0	7.0	0.7122935677136008	0.7122935677136008	0.7122935677136008
KEGG_MEDICUS_REFERENCE_DNA_END_RESECTION_AND_RPA_LOADING	0.01	0.141471846507357	0.141471846507357	0.141471846507357	0.237508035834125	0.161533605185224	19.0	12.0	7.0	0.0	17.0	0.7122935677136008	0.7122935677136008	0.7122935677136008
BIOCARTA_PML_PATHWAY	0.01	0.141472101727883	0.141472101727883	0.141472101727883	0.166633938295766	0.113330894107403	15.0	10.0	5.0	0.0	13.0	0.7122935677136008	0.7122935677136008	0.7122935677136008
LINDGREN_BLADDER_CANCER_WITH_LOH_IN_CHR9Q	0.01	0.141766589603829	0.141766589603829	0.141766589603829	162.361306206828	110.506691784429	71.0	37.0	34.0	0.0	89.0	0.7122935677136008	0.7122935677136008	0.7122935677136008
WP_CIRCADIAN_RHYTHM_GENES	0.01	0.141776994310825	0.141776994310825	0.141776994310825	3225.96739905131	2195.72202492998	89.0	45.0	44.0	0.0	146.0	0.7122935677136008	0.7122935677136008	0.7122935677136008
TOMLINS_METASTASIS_UP	0.01	0.141799905383536	0.141799905383536	0.141799905383536	0.0973646783671745	0.0662740930782738	9.0	7.0	2.0	0.0	6.0	0.7122935677136008	0.7122935677136008	0.7122935677136008
KEGG_MEDICUS_VARIANT_MUTATION_INACTIVATED_PDE11A_PDE8B_TO_ACTH_CORTISOL_SIGNALING_PATHWAY	0.01	0.141945399205566	0.141945399205566	0.141945399205566	0.166695976455087	0.113507888242195	15.0	10.0	5.0	0.0	14.0	0.7122935677136008	0.7122935677136008	0.7122935677136008
BOYLAN_MULTIPLE_MYELOMA_C_CLUSTER_UP	0.01	0.141985079816082	0.141985079816082	0.141985079816082	0.907532781988511	0.618025625061391	32.0	19.0	13.0	0.0	29.0	0.7122935677136008	0.7122935677136008	0.7122935677136008
YAO_TEMPORAL_RESPONSE_TO_PROGESTERONE_CLUSTER_4	0.01	0.142105847561941	0.142105847561941	0.142105847561941	0.102038619640999	0.069508879684197	8.0	6.0	2.0	0.0	8.0	0.7122935677136008	0.7122935677136008	0.7122935677136008
KEGG_MEDICUS_VARIANT_MLL_ENL_FUSION_TO_TRANSCRIPTIONAL_ACTIVATION	0.01	0.142164857352852	0.142164857352852	0.142164857352852	0.0964744514849783	0.0657282841120192	9.0	7.0	2.0	0.0	6.0	0.7122935677136008	0.7122935677136008	0.7122935677136008
GILMORE_CORE_NFKB_PATHWAY	0.01	0.142180729948057	0.142180729948057	0.142180729948057	-0.0987694490776655	0.0672945497737546	7.0	1.0	6.0	0.0	6.0	0.7122935677136008	0.7122935677136008	0.7122935677136008
ZWANG_EGF_INTERVAL_UP	0.01	0.14224033082248	0.14224033082248	0.14224033082248	162.115970538729	110.470915643533	71.0	37.0	34.0	0.0	83.0	0.7122935677136008	0.7122935677136008	0.7122935677136008
KEGG_GLYCOSAMINOGLYCAN_BIOSYNTHESIS_CHONDROITIN_SULFATE	0.01	0.14228592942685	0.14228592942685	0.14228592942685	0.316230029846913	0.215513709212555	22.0	14.0	8.0	0.0	16.0	0.7122935677136008	0.7122935677136008	0.7122935677136008
REACTOME_RAB_REGULATION_OF_TRAFFICKING	0.01	0.142301269381166	0.142301269381166	0.142301269381166	42.1299892377114	28.7130838140803	62.0	33.0	29.0	0.0	86.0	0.7122935677136008	0.7122935677136008	0.7122935677136008
WP_MAMMALIAN_DISORDER_OF_SEXUAL_DEVELOPMENT	0.01	0.142330871442622	0.142330871442622	0.142330871442622	0.141791166692381	0.0966428851843278	13.0	9.0	4.0	0.0	9.0	0.7122935677136008	0.7122935677136008	0.7122935677136008
WP_FRAGILE_X_SYNDROME	0.01	0.142510445658768	0.142510445658768	0.142510445658768	56.3302139604433	38.4111677769018	64.0	34.0	30.0	0.0	82.0	0.7126588180063745	0.7126588180063745	0.7126588180063745
CLASPER_LYMPHATIC_VESSELS_DURING_METASTASIS_UP	0.01	0.14267879278837	0.14267879278837	0.14267879278837	0.695053005296075	0.474151497161028	30.0	18.0	12.0	0.0	33.0	0.7129674204656516	0.7129674204656516	0.7129674204656516
KEGG_PATHWAYS_IN_CANCER	0.01	0.143117629596556	0.143117629596556	0.143117629596556	130985.199847809	89453.6943533294	107.0	52.0	55.0	0.0	217.0	0.7136560692973948	0.7136560692973948	0.7136560692973948
SMID_BREAST_CANCER_NORMAL_LIKE_DN	0.01	0.143136096366995	0.143136096366995	0.143136096366995	0.166276027137584	0.113560094922688	15.0	10.0	5.0	0.0	11.0	0.7136560692973948	0.7136560692973948	0.7136560692973948
MARTINEZ_TP53_TARGETS_UP	0.01	0.143155071588109	0.143155071588109	0.143155071588109	815241.578640627	556804.880531622	115.0	55.0	60.0	0.0	384.0	0.7136560692973948	0.7136560692973948	0.7136560692973948
REACTOME_DEVELOPMENTAL_LINEAGES_OF_THE_MAMMARY_GLAND	0.01	0.143243560424335	0.143243560424335	0.143243560424335	0.903603774014986	0.617292243514195	32.0	19.0	13.0	0.0	27.0	0.7136560692973948	0.7136560692973948	0.7136560692973948
REACTOME_HIGHLY_SODIUM_PERMEABLE_POSTSYNAPTIC_ACETYLCHOLINE_NICOTINIC_RECEPTORS	0.01	0.143815821677521	0.143815821677521	0.143815821677521	0.16577248474574	0.113408588857942	15.0	10.0	5.0	0.0	10.0	0.7159709683431839	0.7159709683431839	0.7159709683431839
PEREZ_TP53_AND_TP63_TARGETS	0.01	0.14397857462312	0.14397857462312	0.14397857462312	14770.0061295488	10108.5886534315	97.0	48.0	49.0	0.0	213.0	0.7159709683431839	0.7159709683431839	0.7159709683431839
SHAFFER_IRF4_TARGETS_IN_ACTIVATED_B_LYMPHOCYTE	0.01	0.144029457436671	0.144029457436671	0.144029457436671	1.00852230226281	0.690320025679784	33.0	19.0	14.0	0.0	34.0	0.7159709683431839	0.7159709683431839	0.7159709683431839
REACTOME_NS1_MEDIATED_EFFECTS_ON_HOST_PATHWAYS	0.01	0.14431595878301	0.14431595878301	0.14431595878301	7.0562286300421	4.83334508358749	49.0	27.0	22.0	0.0	48.0	0.7160635058375459	0.7160635058375459	0.7160635058375459
XU_GH1_EXOGENOUS_TARGETS_UP	0.01	0.144362768716573	0.144362768716573	0.144362768716573	7.05243971771597	4.8313132730413	49.0	27.0	22.0	0.0	57.0	0.7160635058375459	0.7160635058375459	0.7160635058375459
BLANCO_MELO_BRONCHIAL_EPITHELIAL_CELLS_INFLUENZA_A_INFECTION_DN	0.01	0.144369369708198	0.144369369708198	0.144369369708198	5.4499898020266	3.73360740297776	47.0	26.0	21.0	0.0	55.0	0.7160635058375459	0.7160635058375459	0.7160635058375459
WP_PDGFRBETA_PATHWAY	0.01	0.145126500472145	0.145126500472145	0.145126500472145	0.100947495240421	0.0692862288120476	8.0	6.0	2.0	0.0	5.0	0.7192852351050865	0.7192852351050865	0.7192852351050865
REACTOME_SYNTHESIS_OF_PE	0.01	0.145341939043011	0.145341939043011	0.145341939043011	0.121822619098891	0.0836588459197234	11.0	8.0	3.0	0.0	7.0	0.7197762375371968	0.7197762375371968	0.7197762375371968
KEGG_MEDICUS_REFERENCE_BMP_SIGNALING_PATHWAY_BMP_ANTAGONIST	0.01	0.145440875996523	0.145440875996523	0.145440875996523	0.140930440642382	0.0968044897035256	13.0	9.0	4.0	0.0	12.0	0.7197762375371968	0.7197762375371968	0.7197762375371968
RICKMAN_TUMOR_DIFFERENTIATED_WELL_VS_MODERATELY_UP	0.01	0.145769659250562	0.145769659250562	0.145769659250562	41.7724654125223	28.7167538516145	62.0	33.0	29.0	0.0	63.0	0.7202250411457537	0.7202250411457537	0.7202250411457537
REACTOME_PI3K_EVENTS_IN_ERBB4_SIGNALING	0.01	0.145951807418155	0.145951807418155	0.145951807418155	0.165244603013752	0.113649833606899	15.0	10.0	5.0	0.0	12.0	0.7202250411457537	0.7202250411457537	0.7202250411457537
VICENT_METASTASIS_UP	0.01	0.14600722837737	0.14600722837737	0.14600722837737	0.164905036352802	0.113431883037304	15.0	10.0	5.0	0.0	13.0	0.7202250411457537	0.7202250411457537	0.7202250411457537
MORI_MATURE_B_LYMPHOCYTE_UP	0.01	0.146113449204047	0.146113449204047	0.146113449204047	-31.3281778530766	21.555135539623	60.0	23.0	37.0	0.0	61.0	0.7202250411457537	0.7202250411457537	0.7202250411457537
ROSS_AML_WITH_PML_RARA_FUSION	0.01	0.146186764280918	0.146186764280918	0.146186764280918	55.8102517206699	38.4068372278308	64.0	34.0	30.0	0.0	71.0	0.7202250411457537	0.7202250411457537	0.7202250411457537
REACTOME_REGULATION_OF_TP53_ACTIVITY	0.01	0.146213509125723	0.146213509125723	0.146213509125723	355.025848724061	244.333677157441	76.0	39.0	37.0	0.0	108.0	0.7202250411457537	0.7202250411457537	0.7202250411457537
KIM_GASTRIC_CANCER_CHEMOSENSITIVITY	0.01	0.146285612604836	0.146285612604836	0.146285612604836	15.1063943498381	10.3982867512013	55.0	30.0	25.0	0.0	61.0	0.7202250411457537	0.7202250411457537	0.7202250411457537
WP_OMEGA3FATTY_ACIDS_IN_SENESCENCE	0.01	0.147126362825944	0.147126362825944	0.147126362825944	0.233833630120516	0.161291630028973	19.0	12.0	7.0	0.0	20.0	0.7231344989743832	0.7231344989743832	0.7231344989743832
OSWALD_HEMATOPOIETIC_STEM_CELL_IN_COLLAGEN_GEL_UP	0.01	0.147313629508495	0.147313629508495	0.147313629508495	1554.59161266247	1072.80855100331	85.0	43.0	42.0	0.0	133.0	0.7231344989743832	0.7231344989743832	0.7231344989743832
REACTOME_PLATELET_HOMEOSTASIS	0.01	0.147386152589476	0.147386152589476	0.147386152589476	30.1741276630346	20.8266041266977	60.0	32.0	28.0	0.0	68.0	0.7231344989743832	0.7231344989743832	0.7231344989743832
REACTOME_MITOCHONDRIAL_PROTEIN_DEGRADATION	0.01	0.147434254151783	0.147434254151783	0.147434254151783	1.35955735651874	0.938496996891264	36.0	21.0	15.0	0.0	31.0	0.7231344989743832	0.7231344989743832	0.7231344989743832
MCCOLLUM_GELDANAMYCIN_RESISTANCE_DN	0.01	0.147855551453669	0.147855551453669	0.147855551453669	0.100451871030406	0.0694136947502234	8.0	6.0	2.0	0.0	6.0	0.7231344989743832	0.7231344989743832	0.7231344989743832
ELVIDGE_HIF1A_AND_HIF2A_TARGETS_UP	0.01	0.14789200423685	0.14789200423685	0.14789200423685	0.799099866126151	0.552239230342211	31.0	18.0	13.0	0.0	29.0	0.7231344989743832	0.7231344989743832	0.7231344989743832
REACTOME_DNA_DAMAGE_REVERSAL	0.01	0.147933038508542	0.147933038508542	0.147933038508542	0.100307936373521	0.0693274879890623	8.0	6.0	2.0	0.0	5.0	0.7231344989743832	0.7231344989743832	0.7231344989743832
KEGG_LONG_TERM_DEPRESSION	0.01	0.147951178479857	0.147951178479857	0.147951178479857	4.18862163824281	2.89508112028959	45.0	25.0	20.0	0.0	44.0	0.7231344989743832	0.7231344989743832	0.7231344989743832
WP_PTF1A_RELATED_REGULATORY_PATHWAY	0.01	0.148043058731351	0.148043058731351	0.148043058731351	0.164279198795803	0.113571827828443	15.0	10.0	5.0	0.0	11.0	0.7231344989743832	0.7231344989743832	0.7231344989743832
FAELT_B_CLL_WITH_VH3_21_DN	0.01	0.148193511672824	0.148193511672824	0.148193511672824	0.163976767152607	0.113404814190938	15.0	10.0	5.0	0.0	18.0	0.7231344989743832	0.7231344989743832	0.7231344989743832
REACTOME_PEPTIDE_HORMONE_BIOSYNTHESIS	0.01	0.148337490860667	0.148337490860667	0.148337490860667	0.10045221337454	0.0694964818597289	8.0	6.0	2.0	0.0	6.0	0.7231344989743832	0.7231344989743832	0.7231344989743832
KEGG_MEDICUS_REFERENCE_DERMATAN_SULFATE_DEGRADATION	0.01	0.148452672574543	0.148452672574543	0.148452672574543	0.16405586546918	0.113532012709615	15.0	10.0	5.0	0.0	12.0	0.7231344989743832	0.7231344989743832	0.7231344989743832
REACTOME_FORMATION_OF_THE_EARLY_ELONGATION_COMPLEX	0.01	0.148475973740737	0.148475973740737	0.148475973740737	0.164015080331277	0.113510304256289	15.0	10.0	5.0	0.0	12.0	0.7231344989743832	0.7231344989743832	0.7231344989743832
REACTOME_HEME_BIOSYNTHESIS	0.01	0.14848789870347	0.14848789870347	0.14848789870347	0.100280378495217	0.0694033174716706	8.0	6.0	2.0	0.0	7.0	0.7231344989743832	0.7231344989743832	0.7231344989743832
WP_NEURAL_CREST_CELL_MIGRATION_IN_CANCER	0.01	0.148591847121688	0.148591847121688	0.148591847121688	-1.78461090295474	1.23543246149738	38.0	13.0	25.0	0.0	41.0	0.7231344989743832	0.7231344989743832	0.7231344989743832
KYNG_DNA_DAMAGE_BY_UV	0.01	0.148607059765301	0.148607059765301	0.148607059765301	1.58027102663728	1.09401509795499	37.0	21.0	16.0	0.0	35.0	0.7231344989743832	0.7231344989743832	0.7231344989743832
REACTOME_TRANSCRIPTIONAL_REGULATION_BY_TP53	0.01	0.148860350489961	0.148860350489961	0.148860350489961	10416.4776302847	7215.78268873591	95.0	47.0	48.0	0.0	193.0	0.7236042912076823	0.7236042912076823	0.7236042912076823
KEGG_MEDICUS_PATHOGEN_HTLV_1_TAX_TO_P21_CELL_CYCLE_G1_S_N00497	0.01	0.149028284324406	0.149028284324406	0.149028284324406	0.10009508936216	0.0693672995617209	8.0	6.0	2.0	0.0	6.0	0.7236042912076823	0.7236042912076823	0.7236042912076823
KEGG_MEDICUS_REFERENCE_MDM2_P21_CELL_CYCLE_G1_S_N00536	0.01	0.149028284324406	0.149028284324406	0.149028284324406	0.10009508936216	0.0693672995617209	8.0	6.0	2.0	0.0	6.0	0.7236042912076823	0.7236042912076823	0.7236042912076823
WP_CONGENITAL_GENERALIZED_LIPODYSTROPHY	0.01	0.14960114301339	0.14960114301339	0.14960114301339	0.100032949551271	0.069421925161101	8.0	6.0	2.0	0.0	8.0	0.7239586541913332	0.7239586541913332	0.7239586541913332
REACTOME_PROCESSING_OF_DNA_DOUBLE_STRAND_BREAK_ENDS	0.01	0.149927266574788	0.149927266574788	0.149927266574788	17.7492878421292	12.3277055966254	56.0	30.0	26.0	0.0	68.0	0.7239586541913332	0.7239586541913332	0.7239586541913332
ONDER_CDH1_SIGNALING_VIA_CTNNB1	0.01	0.149986108218137	0.149986108218137	0.149986108218137	-31.0307368533689	21.5554017084456	60.0	23.0	37.0	0.0	63.0	0.7239586541913332	0.7239586541913332	0.7239586541913332
KYNG_DNA_DAMAGE_BY_4NQO	0.01	0.149990802607995	0.149990802607995	0.149990802607995	1.30090337264465	0.903678759724513	36.0	21.0	15.0	0.0	30.0	0.7239586541913332	0.7239586541913332	0.7239586541913332
REACTOME_BETA_OXIDATION_OF_BUTANOYL_COA_TO_ACETYL_COA	0.01	0.150016624575148	0.150016624575148	0.150016624575148	0.0998587494981559	0.0693717538841628	8.0	6.0	2.0	0.0	5.0	0.7239586541913332	0.7239586541913332	0.7239586541913332
LANDIS_ERBB2_BREAST_PRENEOPLASTIC_DN	0.01	0.15004087840488	0.15004087840488	0.15004087840488	3.2478787967467	2.25643178693396	43.0	24.0	19.0	0.0	42.0	0.7239586541913332	0.7239586541913332	0.7239586541913332
BIOCARTA_NKCELLS_PATHWAY	0.01	0.15004668728041	0.15004668728041	0.15004668728041	-0.0967346740527174	0.067206419293807	7.0	1.0	6.0	0.0	5.0	0.7239586541913332	0.7239586541913332	0.7239586541913332
TIEN_INTESTINE_PROBIOTICS_2HR_DN	0.01	0.150117949475122	0.150117949475122	0.150117949475122	41.3186262949272	28.7111363392003	62.0	33.0	29.0	0.0	81.0	0.7239586541913332	0.7239586541913332	0.7239586541913332
REACTOME_XENOBIOTICS	0.01	0.150173690780758	0.150173690780758	0.150173690780758	0.418911744267394	0.291129637864391	25.0	15.0	10.0	0.0	22.0	0.7239586541913332	0.7239586541913332	0.7239586541913332
BIOCARTA_P53_PATHWAY	0.01	0.150285372264294	0.150285372264294	0.150285372264294	0.232210009060735	0.161422384734574	19.0	12.0	7.0	0.0	16.0	0.7239586541913332	0.7239586541913332	0.7239586541913332
TIAN_TNF_SIGNALING_NOT_VIA_NFKB	0.01	0.150292344005021	0.150292344005021	0.150292344005021	0.111997968546831	0.0778574889138129	10.0	7.0	3.0	0.0	8.0	0.7239586541913332	0.7239586541913332	0.7239586541913332
ZHAN_MULTIPLE_MYELOMA_MF_UP	0.01	0.150510616209648	0.150510616209648	0.150510616209648	3.2437725632648	2.2561761079008	43.0	24.0	19.0	0.0	48.0	0.724075397779897	0.724075397779897	0.724075397779897
KEGG_MEDICUS_REFERENCE_CCR_CXCR_GNB_G_PI3K_RAC_SIGNALING_PATHWAY	0.01	0.150558826826887	0.150558826826887	0.150558826826887	-0.113487569249771	0.0789445578346755	10.0	2.0	8.0	0.0	9.0	0.724075397779897	0.724075397779897	0.724075397779897
WP_METABOLIC_EPILEPTIC_DISORDERS	0.01	0.150641471479485	0.150641471479485	0.150641471479485	55.1995261906526	38.4058324272239	64.0	34.0	30.0	0.0	60.0	0.724075397779897	0.724075397779897	0.724075397779897
REACTOME_CD28_DEPENDENT_PI3K_AKT_SIGNALING	0.01	0.15118143822163	0.15118143822163	0.15118143822163	-0.282476810544909	0.196797088203655	21.0	6.0	15.0	0.0	20.0	0.7243272226894562	0.7243272226894562	0.7243272226894562
CLAUS_PGR_POSITIVE_MENINGIOMA_DN	0.01	0.15118406235414	0.15118406235414	0.15118406235414	-0.0964771540294056	0.0672145257816789	7.0	1.0	6.0	0.0	4.0	0.7243272226894562	0.7243272226894562	0.7243272226894562
FARMER_BREAST_CANCER_CLUSTER_5	0.01	0.151199020644434	0.151199020644434	0.151199020644434	0.0998054698747417	0.0695358694397799	8.0	6.0	2.0	0.0	7.0	0.7243272226894562	0.7243272226894562	0.7243272226894562
TESAR_JAK_TARGETS_MOUSE_ES_D3_DN	0.01	0.15137460997197	0.15137460997197	0.15137460997197	-0.139874393544148	0.0974943050651544	13.0	3.0	10.0	0.0	8.0	0.7243272226894562	0.7243272226894562	0.7243272226894562
MAGRANGEAS_MULTIPLE_MYELOMA_IGG_VS_IGA_DN	0.01	0.151443819741592	0.151443819741592	0.151443819741592	0.162987205489068	0.113623464288007	15.0	10.0	5.0	0.0	11.0	0.7243272226894562	0.7243272226894562	0.7243272226894562
REACTOME_ERYTHROPOIETIN_ACTIVATES_PHOSPHOINOSITIDE_3_KINASE_PI3K	0.01	0.15162828894753	0.15162828894753	0.15162828894753	-0.282053321551408	0.196716832041228	21.0	6.0	15.0	0.0	15.0	0.7243272226894562	0.7243272226894562	0.7243272226894562
KEGG_MEDICUS_VARIANT_MUTATION_ACTIVATED_EGFR_TO_PLCG_ERK_SIGNALING_PATHWAY	0.01	0.151752298286584	0.151752298286584	0.151752298286584	0.0995711729584374	0.0694665122077472	8.0	6.0	2.0	0.0	7.0	0.7243272226894562	0.7243272226894562	0.7243272226894562
KEGG_MEDICUS_REFERENCE_TGFA_EGFR_PLCG_PKC_SIGNALING_PATHWAY	0.01	0.151752298286584	0.151752298286584	0.151752298286584	0.0995711729584374	0.0694665122077472	8.0	6.0	2.0	0.0	7.0	0.7243272226894562	0.7243272226894562	0.7243272226894562
WU_ALZHEIMER_DISEASE_DN	0.01	0.151875324793729	0.151875324793729	0.151875324793729	1.24276912764348	0.867286948049647	35.0	20.0	15.0	0.0	28.0	0.7243272226894562	0.7243272226894562	0.7243272226894562
SARRIO_EPITHELIAL_MESENCHYMAL_TRANSITION_DN	0.01	0.151884275127197	0.151884275127197	0.151884275127197	216.509042177674	151.097710744689	73.0	38.0	35.0	0.0	81.0	0.7243272226894562	0.7243272226894562	0.7243272226894562
KEGG_MEDICUS_VARIANT_MUTATION_ACTIVATED_FGFR3_TO_RAS_ERK_SIGNALING_PATHWAY	0.01	0.15188554684574	0.15188554684574	0.15188554684574	-0.139728451099681	0.0975142397424315	13.0	3.0	10.0	0.0	8.0	0.7243272226894562	0.7243272226894562	0.7243272226894562
GILDEA_METASTASIS	0.01	0.152021794262999	0.152021794262999	0.152021794262999	0.193041724972259	0.134765534372095	17.0	11.0	6.0	0.0	14.0	0.7244602398021464	0.7244602398021464	0.7244602398021464
KEGG_MEDICUS_REFERENCE_NOTCH_LIGAND_UBIQUITYLATION	0.01	0.152262306846015	0.152262306846015	0.152262306846015	-0.112874012052526	0.0788454227002574	10.0	2.0	8.0	0.0	6.0	0.7250895894390714	0.7250895894390714	0.7250895894390714
REACTOME_THE_ROLE_OF_NEF_IN_HIV_1_REPLICATION_AND_DISEASE_PATHOGENESIS	0.01	0.152463682383748	0.152463682383748	0.152463682383748	-0.096409697362506	0.0673777530853592	7.0	1.0	6.0	0.0	5.0	0.7255318010090669	0.7255318010090669	0.7255318010090669
FU_INTERACT_WITH_ALKBH8	0.01	0.152619735016812	0.152619735016812	0.152619735016812	-0.0961671153317587	0.0672337904679808	7.0	1.0	6.0	0.0	5.0	0.7257578579817958	0.7257578579817958	0.7257578579817958
HILLION_HMGA1B_TARGETS	0.01	0.152737641671699	0.152737641671699	0.152737641671699	5.33810655556876	3.73312921682261	47.0	26.0	21.0	0.0	48.0	0.725802325669495	0.725802325669495	0.725802325669495
WP_MAP3K1_ROLE_IN_PROMOTING_AND_BLOCKING_GONADAL_DETERMINATION	0.01	0.15357845286291	0.15357845286291	0.15357845286291	0.161918546111262	0.113467399126124	15.0	10.0	5.0	0.0	10.0	0.7290739159470861	0.7290739159470861	0.7290739159470861
ABRAMSON_INTERACT_WITH_AIRE	0.01	0.153697023874261	0.153697023874261	0.153697023874261	1.97872930957536	1.38703067754272	39.0	22.0	17.0	0.0	36.0	0.7290739159470861	0.7290739159470861	0.7290739159470861
SEMENZA_HIF1_TARGETS	0.01	0.153753248801285	0.153753248801285	0.153753248801285	0.230578086401295	0.161650500677288	19.0	12.0	7.0	0.0	17.0	0.7290739159470861	0.7290739159470861	0.7290739159470861
BIOCARTA_CHEMICAL_PATHWAY	0.01	0.154082709446207	0.154082709446207	0.154082709446207	0.230123955641365	0.161461290973794	19.0	12.0	7.0	0.0	17.0	0.7301183524857123	0.7301183524857123	0.7301183524857123
CHEOK_RESPONSE_TO_MERCAPTOPURINE_AND_LD_MTX_DN	0.01	0.154706873219705	0.154706873219705	0.154706873219705	0.191775857907015	0.13475913195215	17.0	11.0	6.0	0.0	11.0	0.7302389181391027	0.7302389181391027	0.7302389181391027
KEGG_MEDICUS_VARIANT_MUTATION_CAUSED_ABERRANT_HTT_TO_26S_PROTEASOME_MEDIATED_PROTEIN_DEGRADATION	0.01	0.154744559696423	0.154744559696423	0.154744559696423	-0.211103190663957	0.148353824058956	18.0	5.0	13.0	0.0	16.0	0.7302389181391027	0.7302389181391027	0.7302389181391027
GRAHAM_NORMAL_QUIESCENT_VS_NORMAL_DIVIDING_UP	0.01	0.154837874582689	0.154837874582689	0.154837874582689	0.413764751334469	0.290841025383191	25.0	15.0	10.0	0.0	26.0	0.7302389181391027	0.7302389181391027	0.7302389181391027
MIKKELSEN_MEF_ICP_WITH_H3K4ME3_AND_H3K27ME3	0.01	0.15488586029687	0.15488586029687	0.15488586029687	0.191521908099847	0.134639081555851	17.0	11.0	6.0	0.0	13.0	0.7302389181391027	0.7302389181391027	0.7302389181391027
PETROVA_PROX1_TARGETS_UP	0.01	0.154909528297149	0.154909528297149	0.154909528297149	0.338167414441213	0.237743879523275	23.0	14.0	9.0	0.0	20.0	0.7302389181391027	0.7302389181391027	0.7302389181391027
REACTOME_PHOSPHATE_BOND_HYDROLYSIS_BY_NTPDASE_PROTEINS	0.01	0.154925681507722	0.154925681507722	0.154925681507722	0.277813034346853	0.195320219989363	21.0	13.0	8.0	0.0	19.0	0.7302389181391027	0.7302389181391027	0.7302389181391027
LEIN_MEDULLA_MARKERS	0.01	0.154969365376056	0.154969365376056	0.154969365376056	40.8282694594301	28.7079066625663	62.0	33.0	29.0	0.0	64.0	0.7302389181391027	0.7302389181391027	0.7302389181391027
FARMER_BREAST_CANCER_CLUSTER_2	0.01	0.154981906197934	0.154981906197934	0.154981906197934	1.23356096803885	0.867389913171844	35.0	20.0	15.0	0.0	31.0	0.7302389181391027	0.7302389181391027	0.7302389181391027
LI_INDUCED_T_TO_NATURAL_KILLER_UP	0.01	0.155102513712111	0.155102513712111	0.155102513712111	10251.2541816833	7210.37131013644	95.0	47.0	48.0	0.0	184.0	0.7302925399149114	0.7302925399149114	0.7302925399149114
DUAN_PRDM5_TARGETS	0.01	0.155522649371027	0.155522649371027	0.155522649371027	17.5087942058813	12.327600604407	56.0	30.0	26.0	0.0	53.0	0.7317106463473362	0.7317106463473362	0.7317106463473362
VALK_AML_CLUSTER_13	0.01	0.155626203398836	0.155626203398836	0.155626203398836	4.11311540369076	2.89668992281639	45.0	25.0	20.0	0.0	44.0	0.7317106463473362	0.7317106463473362	0.7317106463473362
CUI_TCF21_TARGETS_UP	0.01	0.155890330038622	0.155890330038622	0.155890330038622	1.55310097058918	1.09448087496938	37.0	21.0	16.0	0.0	38.0	0.7317106463473362	0.7317106463473362	0.7317106463473362
KEGG_MEDICUS_REFERENCE_HEPARAN_SULFATE_DEGRADATION	0.01	0.156047934725831	0.156047934725831	0.156047934725831	0.191217386269863	0.134803536690178	17.0	11.0	6.0	0.0	12.0	0.7317106463473362	0.7317106463473362	0.7317106463473362
BIOCARTA_NO2IL12_PATHWAY	0.01	0.156061139951185	0.156061139951185	0.156061139951185	0.0985642013036854	0.0694875458020523	8.0	6.0	2.0	0.0	6.0	0.7317106463473362	0.7317106463473362	0.7317106463473362
ZEILSTRA_CD44_TARGETS_UP	0.01	0.156154363110872	0.156154363110872	0.156154363110872	0.0983898576997555	0.0693802584306541	8.0	6.0	2.0	0.0	6.0	0.7317106463473362	0.7317106463473362	0.7317106463473362
JOHNSTONE_PARVB_TARGETS_1_UP	0.01	0.156284520720977	0.156284520720977	0.156284520720977	0.0989884938835838	0.0698243381698729	8.0	6.0	2.0	0.0	6.0	0.7317106463473362	0.7317106463473362	0.7317106463473362
SMITH_TERT_TARGETS_UP	0.01	0.156508748984746	0.156508748984746	0.156508748984746	115.01027170762	81.1696824290734	69.0	36.0	33.0	0.0	92.0	0.7317106463473362	0.7317106463473362	0.7317106463473362
LIM_MAMMARY_LUMINAL_MATURE_UP	0.01	0.156578461293996	0.156578461293996	0.156578461293996	52.5375166530249	37.08513173462	64.0	34.0	30.0	0.0	75.0	0.7317106463473362	0.7317106463473362	0.7317106463473362
HELLER_HDAC_TARGETS_SILENCED_BY_METHYLATION_UP	0.01	0.156654439339684	0.156654439339684	0.156654439339684	524664.330979555	370417.457600692	113.0	54.0	59.0	0.0	323.0	0.7317106463473362	0.7317106463473362	0.7317106463473362
HOLLERN_MICROACINAR_BREAST_TUMOR_UP	0.01	0.15700239462535	0.15700239462535	0.15700239462535	1.22730701129443	0.867216584452519	35.0	20.0	15.0	0.0	33.0	0.7317106463473362	0.7317106463473362	0.7317106463473362
KEGG_ALPHA_LINOLENIC_ACID_METABOLISM	0.01	0.15702300348526	0.15702300348526	0.15702300348526	-0.111552487671132	0.0788270357453587	10.0	2.0	8.0	0.0	8.0	0.7317106463473362	0.7317106463473362	0.7317106463473362
SCHAEFFER_PROSTATE_DEVELOPMENT_48HR_DN	0.01	0.157132725791701	0.157132725791701	0.157132725791701	235708.324612029	166604.110359403	110.0	53.0	57.0	0.0	328.0	0.7317106463473362	0.7317106463473362	0.7317106463473362
WP_LEUCINE_ISOLEUCINE_AND_VALINE_METABOLISM	0.01	0.157193551397252	0.157193551397252	0.157193551397252	0.110250154584422	0.0779387894334983	10.0	7.0	3.0	0.0	7.0	0.7317106463473362	0.7317106463473362	0.7317106463473362
REACTOME_SIGNALING_BY_TGF_BETA_RECEPTOR_COMPLEX	0.01	0.157217448069426	0.157217448069426	0.157217448069426	39.2807843223626	27.7702383004904	62.0	33.0	29.0	0.0	73.0	0.7317106463473362	0.7317106463473362	0.7317106463473362
REACTOME_METABOLISM_OF_VITAMINS_AND_COFACTORS	0.01	0.157238610911999	0.157238610911999	0.157238610911999	-21336.0684619835	15084.6763563288	99.0	42.0	57.0	0.0	185.0	0.7317106463473362	0.7317106463473362	0.7317106463473362
BIOCARTA_DNAFRAGMENT_PATHWAY	0.01	0.157528852060482	0.157528852060482	0.157528852060482	0.110114173128656	0.077905553470708	10.0	7.0	3.0	0.0	9.0	0.7317106463473362	0.7317106463473362	0.7317106463473362
REACTOME_TRANSCRIPTIONAL_REGULATION_OF_TESTIS_DIFFERENTIATION	0.01	0.157677390863594	0.157677390863594	0.157677390863594	0.098185452479743	0.0694908513329361	8.0	6.0	2.0	0.0	6.0	0.7317106463473362	0.7317106463473362	0.7317106463473362
REACTOME_CO_STIMULATION_BY_CD28	0.01	0.157728992670351	0.157728992670351	0.157728992670351	-0.458698657182806	0.324684749102714	26.0	8.0	18.0	0.0	25.0	0.7317106463473362	0.7317106463473362	0.7317106463473362
WP_CAFFEINE_IN_MYOCYTES	0.01	0.157773099852424	0.157773099852424	0.157773099852424	0.779621530522664	0.551905015922171	31.0	18.0	13.0	0.0	40.0	0.7317106463473362	0.7317106463473362	0.7317106463473362
GROSS_HYPOXIA_VIA_HIF1A_UP	0.01	0.157783844450971	0.157783844450971	0.157783844450971	4.92713300465969	3.48807673873011	47.0	26.0	21.0	0.0	54.0	0.7317106463473362	0.7317106463473362	0.7317106463473362
LUND_SILENCED_BY_METHYLATION	0.01	0.157843149292816	0.157843149292816	0.157843149292816	0.228155426867234	0.161541651220048	19.0	12.0	7.0	0.0	16.0	0.7317106463473362	0.7317106463473362	0.7317106463473362
NOJIMA_SFRP2_TARGETS_UP	0.01	0.158093931063779	0.158093931063779	0.158093931063779	0.411008849899687	0.291183552413877	25.0	15.0	10.0	0.0	22.0	0.7317106463473362	0.7317106463473362	0.7317106463473362
WEI_TELOMERE_RELATED_HNSCC_PROGNOSTIC_SIGNATURE	0.01	0.158110709502915	0.158110709502915	0.158110709502915	0.190232111429836	0.134777381745184	17.0	11.0	6.0	0.0	13.0	0.7317106463473362	0.7317106463473362	0.7317106463473362
PID_FAK_PATHWAY	0.01	0.158296022560166	0.158296022560166	0.158296022560166	0.836349076301172	0.592808234454915	32.0	19.0	13.0	0.0	29.0	0.7317106463473362	0.7317106463473362	0.7317106463473362
NIKOLSKY_BREAST_CANCER_17Q21_Q25_AMPLICON	0.01	0.158352916161816	0.158352916161816	0.158352916161816	28317.2921452146	20074.1767998147	100.0	49.0	51.0	0.0	249.0	0.7317106463473362	0.7317106463473362	0.7317106463473362
GENTILE_UV_RESPONSE_CLUSTER_D5	0.01	0.158358555977355	0.158358555977355	0.158358555977355	0.626070845952892	0.443828707496991	29.0	17.0	12.0	0.0	27.0	0.7317106463473362	0.7317106463473362	0.7317106463473362
SILIGAN_BOUND_BY_EWS_FLT1_FUSION	0.01	0.158567853147418	0.158567853147418	0.158567853147418	1.95667835242642	1.38780903853238	39.0	22.0	17.0	0.0	34.0	0.7318042225694259	0.7318042225694259	0.7318042225694259
MEINHOLD_OVARIAN_CANCER_LOW_GRADE_DN	0.01	0.158597714403694	0.158597714403694	0.158597714403694	0.334923342100621	0.237567393844925	23.0	14.0	9.0	0.0	20.0	0.7318042225694259	0.7318042225694259	0.7318042225694259
HUANG_DASATINIB_SENSITIVITY_UP	0.01	0.15933006545178	0.15933006545178	0.15933006545178	22.8948297295087	16.2682935855609	58.0	31.0	27.0	0.0	67.0	0.733374257735453	0.733374257735453	0.733374257735453
REACTOME_NEGATIVE_REGULATION_OF_FGFR4_SIGNALING	0.01	0.159473773909487	0.159473773909487	0.159473773909487	0.109732682544045	0.0779992057210949	10.0	7.0	3.0	0.0	8.0	0.733374257735453	0.733374257735453	0.733374257735453
REACTOME_REGULATION_OF_INSULIN_LIKE_GROWTH_FACTOR_IGF_TRANSPORT_AND_UPTAKE_BY_INSULIN_LIKE_GROWTH_FACTOR_BINDING_PROTEINS_IGFBPS	0.01	0.159498907496226	0.159498907496226	0.159498907496226	330.876932494655	235.20515383161	76.0	39.0	37.0	0.0	119.0	0.733374257735453	0.733374257735453	0.733374257735453
IIZUKA_LIVER_CANCER_PROGRESSION_G2_G3_UP	0.01	0.159524582056674	0.159524582056674	0.159524582056674	-0.208943108447	0.148537159564729	18.0	5.0	13.0	0.0	22.0	0.733374257735453	0.733374257735453	0.733374257735453
ROSS_AML_WITH_MLL_FUSIONS	0.01	0.159901739164036	0.159901739164036	0.159901739164036	2.48140761226834	1.76562109277896	41.0	23.0	18.0	0.0	40.0	0.733374257735453	0.733374257735453	0.733374257735453
HUTTMANN_B_CLL_POOR_SURVIVAL_DN	0.01	0.160006190940391	0.160006190940391	0.160006190940391	2.11636373410653	1.50625431193081	40.0	23.0	17.0	0.0	38.0	0.733374257735453	0.733374257735453	0.733374257735453
WENG_POR_TARGETS_LIVER_UP	0.01	0.160159935699801	0.160159935699801	0.160159935699801	0.408683643622419	0.290974575137189	25.0	15.0	10.0	0.0	30.0	0.733374257735453	0.733374257735453	0.733374257735453
SU_THYMUS	0.01	0.160246000700413	0.160246000700413	0.160246000700413	-0.208687393204745	0.148611845163145	18.0	5.0	13.0	0.0	12.0	0.733374257735453	0.733374257735453	0.733374257735453
ZHAN_V1_LATE_DIFFERENTIATION_GENES_DN	0.01	0.160307064291826	0.160307064291826	0.160307064291826	0.0978038307638445	0.0696588844671518	8.0	6.0	2.0	0.0	5.0	0.733374257735453	0.733374257735453	0.733374257735453
LAIHO_COLORECTAL_CANCER_SERRATED_UP	0.01	0.160470053892628	0.160470053892628	0.160470053892628	17.3015800824967	12.3275195262988	56.0	30.0	26.0	0.0	61.0	0.733374257735453	0.733374257735453	0.733374257735453
WP_DIFFERENTIATION_OF_WHITE_AND_BROWN_ADIPOCYTE	0.01	0.160753442863939	0.160753442863939	0.160753442863939	0.109272636979325	0.0779104177220215	10.0	7.0	3.0	0.0	10.0	0.733374257735453	0.733374257735453	0.733374257735453
BOSCO_TH1_CYTOTOXIC_MODULE	0.01	0.160807747586789	0.160807747586789	0.160807747586789	38.9428318419413	27.7694954215269	62.0	33.0	29.0	0.0	69.0	0.733374257735453	0.733374257735453	0.733374257735453
REACTOME_BILE_ACID_AND_BILE_SALT_METABOLISM	0.01	0.160823873938325	0.160823873938325	0.160823873938325	3.1643787027083	2.25655355193136	43.0	24.0	19.0	0.0	46.0	0.733374257735453	0.733374257735453	0.733374257735453
KEGG_MEDICUS_VARIANT_MUTATION_INACTIVATED_PTCH1_TO_HEDGEHOG_SIGNALING_PATHWAY	0.01	0.160934685025079	0.160934685025079	0.160934685025079	0.408102550680791	0.291099499854429	25.0	15.0	10.0	0.0	18.0	0.733374257735453	0.733374257735453	0.733374257735453
KEGG_MEDICUS_VARIANT_MUTATION_ACTIVATED_SMO_TO_HEDGEHOG_SIGNALING_PATHWAY	0.01	0.160934685025079	0.160934685025079	0.160934685025079	0.408102550680791	0.291099499854429	25.0	15.0	10.0	0.0	18.0	0.733374257735453	0.733374257735453	0.733374257735453
REACTOME_SURFACTANT_METABOLISM	0.01	0.160938027023061	0.160938027023061	0.160938027023061	0.15920608812375	0.113562589805432	15.0	10.0	5.0	0.0	15.0	0.733374257735453	0.733374257735453	0.733374257735453
KEGG_AMYOTROPHIC_LATERAL_SCLEROSIS_ALS	0.01	0.161053085805373	0.161053085805373	0.161053085805373	1.53396132869283	1.09448385866659	37.0	21.0	16.0	0.0	35.0	0.733374257735453	0.733374257735453	0.733374257735453
REACTOME_DISEASES_OF_GLYCOSYLATION	0.01	0.161080219310426	0.161080219310426	0.161080219310426	40191.7753835908	28678.7539132617	102.0	50.0	52.0	0.0	213.0	0.733374257735453	0.733374257735453	0.733374257735453
KEGG_MEDICUS_REFERENCE_DOUBLE_STRAND_BREAK_SIGNALING	0.01	0.161132424378104	0.161132424378104	0.161132424378104	0.188875086563788	0.134788206251352	17.0	11.0	6.0	0.0	18.0	0.733374257735453	0.733374257735453	0.733374257735453
WP_GENE_REGULATORY_NETWORK_MODELING_SOMITOGENESIS	0.01	0.161428009180969	0.161428009180969	0.161428009180969	0.125325906558129	0.0895002889003524	12.0	8.0	4.0	0.0	8.0	0.733374257735453	0.733374257735453	0.733374257735453
BLANCO_MELO_BRONCHIAL_EPITHELIAL_CELLS_INFLUENZA_A_DEL_NS1_INFECTION_UP	0.01	0.161430995925742	0.161430995925742	0.161430995925742	-903382.145431015	645146.253896576	114.0	51.0	63.0	0.0	436.0	0.733374257735453	0.733374257735453	0.733374257735453
CLIMENT_BREAST_CANCER_COPY_NUMBER_DN	0.01	0.161590678893689	0.161590678893689	0.161590678893689	0.273506615028622	0.195397917503287	21.0	13.0	8.0	0.0	19.0	0.733374257735453	0.733374257735453	0.733374257735453
BARRIER_CANCER_RELAPSE_NORMAL_SAMPLE_DN	0.01	0.161674062603518	0.161674062603518	0.161674062603518	0.501113531489228	0.358075478797437	27.0	16.0	11.0	0.0	24.0	0.733374257735453	0.733374257735453	0.733374257735453
IGLESIAS_E2F_TARGETS_UP	0.01	0.161681452349108	0.161681452349108	0.161681452349108	613.072486018983	438.084542256978	80.0	41.0	39.0	0.0	96.0	0.733374257735453	0.733374257735453	0.733374257735453
WP_ATM_SIGNALING	0.01	0.161750025001147	0.161750025001147	0.161750025001147	1.21327225909446	0.867112354322763	35.0	20.0	15.0	0.0	31.0	0.733374257735453	0.733374257735453	0.733374257735453
KYNG_WERNER_SYNDROM_AND_NORMAL_AGING_DN	0.01	0.161789863918605	0.161789863918605	0.161789863918605	614.077698034455	438.916266953044	80.0	41.0	39.0	0.0	114.0	0.733374257735453	0.733374257735453	0.733374257735453
BIOCARTA_EGF_PATHWAY	0.01	0.162251314327048	0.162251314327048	0.162251314327048	0.108797751653374	0.0778494849079421	10.0	7.0	3.0	0.0	7.0	0.7349676745194058	0.7349676745194058	0.7349676745194058
REACTOME_MITOCHONDRIAL_BIOGENESIS	0.01	0.162466338174808	0.162466338174808	0.162466338174808	7.69156324014443	5.50646338953251	50.0	27.0	23.0	0.0	56.0	0.7354434238569846	0.7354434238569846	0.7354434238569846
REACTOME_PHOSPHORYLATED_BMAL1_CLOCK_ARNTL_CLOCK_ACTIVATES_EXPRESSION_OF_CORE_CLOCK_GENES	0.01	0.162934956011855	0.162934956011855	0.162934956011855	0.272430198471615	0.19525291582646	21.0	13.0	8.0	0.0	21.0	0.736554008737615	0.736554008737615	0.736554008737615
DELPUECH_FOXO3_TARGETS_UP	0.01	0.163052085312937	0.163052085312937	0.163052085312937	4.04161931106837	2.8974677754071	45.0	25.0	20.0	0.0	38.0	0.736554008737615	0.736554008737615	0.736554008737615
WP_DISORDERS_OF_GALACTOSE_METABOLISM	0.01	0.163356279310158	0.163356279310158	0.163356279310158	0.108731141893823	0.0780065505537569	10.0	7.0	3.0	0.0	9.0	0.736554008737615	0.736554008737615	0.736554008737615
REACTOME_FCGAMMA_RECEPTOR_FCGR_DEPENDENT_PHAGOCYTOSIS	0.01	0.1633674704048	0.1633674704048	0.1633674704048	-6.74165727798797	4.83676893144782	49.0	18.0	31.0	0.0	53.0	0.736554008737615	0.736554008737615	0.736554008737615
WP_GASTRIC_ACID_PRODUCTION	0.01	0.163373279099194	0.163373279099194	0.163373279099194	0.158429491395987	0.113666029425607	15.0	10.0	5.0	0.0	13.0	0.736554008737615	0.736554008737615	0.736554008737615
KEGG_MEDICUS_REFERENCE_VGCC_CA2_APOPTOTIC_PATHWAY	0.01	0.163401849627513	0.163401849627513	0.163401849627513	0.618964395003101	0.444109231204006	29.0	17.0	12.0	0.0	27.0	0.736554008737615	0.736554008737615	0.736554008737615
JIANG_TIP30_TARGETS_DN	0.01	0.163482822160727	0.163482822160727	0.163482822160727	0.331240605680155	0.237712061455313	23.0	14.0	9.0	0.0	20.0	0.736554008737615	0.736554008737615	0.736554008737615
STEARMAN_LUNG_CANCER_EARLY_VS_LATE_UP	0.01	0.163729399812281	0.163729399812281	0.163729399812281	340.125117192332	244.230883534149	76.0	39.0	37.0	0.0	92.0	0.7367309760306737	0.7367309760306737	0.7367309760306737
WP_SYNAPTIC_VESICLE_PATHWAY	0.01	0.164193962961339	0.164193962961339	0.164193962961339	1.92954695507754	1.38706184383909	39.0	22.0	17.0	0.0	42.0	0.7367309760306737	0.7367309760306737	0.7367309760306737
WP_ASPIRIN_PREVENTION_OF_CANCER_METASTASIS	0.01	0.164403973163577	0.164403973163577	0.164403973163577	-0.0915884120598631	0.0658714457636385	3.0	0.0	3.0	0.0	2.0	0.7367309760306737	0.7367309760306737	0.7367309760306737
SHAFFER_IRF4_TARGETS_IN_ACTIVATED_DENDRITIC_CELL	0.01	0.164451248841448	0.164451248841448	0.164451248841448	1.2058485918163	0.867357424343059	35.0	20.0	15.0	0.0	31.0	0.7367309760306737	0.7367309760306737	0.7367309760306737
PLASARI_NFIC_TARGETS_BASAL_DN	0.01	0.164473810454827	0.164473810454827	0.164473810454827	0.10834689747126	0.0779372390778333	10.0	7.0	3.0	0.0	8.0	0.7367309760306737	0.7367309760306737	0.7367309760306737
YU_BAP1_TARGETS	0.01	0.164530096167808	0.164530096167808	0.164530096167808	0.21210669728803	0.152595186878122	19.0	12.0	7.0	0.0	12.0	0.7367309760306737	0.7367309760306737	0.7367309760306737
KYNG_DNA_DAMAGE_BY_4NQO_OR_GAMMA_RADIATION	0.01	0.164596628326918	0.164596628326918	0.164596628326918	0.108369787581805	0.077976390260546	10.0	7.0	3.0	0.0	10.0	0.7367309760306737	0.7367309760306737	0.7367309760306737
STEARMAN_LUNG_CANCER_EARLY_VS_LATE_DN	0.01	0.16477503809153	0.16477503809153	0.16477503809153	-3.89383317463676	2.8029525796845	45.0	16.0	29.0	0.0	49.0	0.7367309760306737	0.7367309760306737	0.7367309760306737
YORDY_RECIPROCAL_REGULATION_BY_ETS1_AND_SP100_DN	0.01	0.164840387749183	0.164840387749183	0.164840387749183	148.136755218635	106.651860299709	71.0	37.0	34.0	0.0	94.0	0.7367309760306737	0.7367309760306737	0.7367309760306737
BLANCO_MELO_SARS_COV_1_INFECTION_MCR5_CELLS_UP	0.01	0.165007406468584	0.165007406468584	0.165007406468584	0.497501638422006	0.35832063697389	27.0	16.0	11.0	0.0	23.0	0.7367309760306737	0.7367309760306737	0.7367309760306737
REACTOME_THE_ACTIVATION_OF_ARYLSULFATASES	0.01	0.165125665719712	0.165125665719712	0.165125665719712	0.108201338446552	0.0779527559644584	10.0	7.0	3.0	0.0	7.0	0.7367309760306737	0.7367309760306737	0.7367309760306737
KEGG_RENIN_ANGIOTENSIN_SYSTEM	0.01	0.16515534873402	0.16515534873402	0.16515534873402	0.271103893611775	0.195328266671496	21.0	13.0	8.0	0.0	16.0	0.7367309760306737	0.7367309760306737	0.7367309760306737
WANG_RESPONSE_TO_GSK3_INHIBITOR_SB216763_DN	0.01	0.165171076750019	0.165171076750019	0.165171076750019	77682.787812722	55971.9328185753	106.0	52.0	54.0	0.0	199.0	0.7367309760306737	0.7367309760306737	0.7367309760306737
MADAN_DPPA4_TARGETS	0.01	0.165260203625595	0.165260203625595	0.165260203625595	1.51933816558066	1.09494300745295	37.0	21.0	16.0	0.0	36.0	0.7367309760306737	0.7367309760306737	0.7367309760306737
LEONARD_HYPOXIA	0.01	0.165658938699783	0.165658938699783	0.165658938699783	0.187169481926435	0.135014848165751	17.0	11.0	6.0	0.0	13.0	0.7367309760306737	0.7367309760306737	0.7367309760306737
ZHONG_SECRETOME_OF_LUNG_CANCER_AND_ENDOTHELIUM	0.01	0.165806145497043	0.165806145497043	0.165806145497043	2.44739814495668	1.76604670506781	41.0	23.0	18.0	0.0	40.0	0.7367309760306737	0.7367309760306737	0.7367309760306737
REACTOME_TRANSCRIPTION_COUPLED_NUCLEOTIDE_EXCISION_REPAIR_TC_NER	0.01	0.165846626598474	0.165846626598474	0.165846626598474	4.013601519891	2.8964987414442	45.0	25.0	20.0	0.0	43.0	0.7367309760306737	0.7367309760306737	0.7367309760306737
JEON_SMAD6_TARGETS_DN	0.01	0.165898349031636	0.165898349031636	0.165898349031636	0.496497657290008	0.358351607421465	27.0	16.0	11.0	0.0	23.0	0.7367309760306737	0.7367309760306737	0.7367309760306737
CHIARADONNA_NEOPLASTIC_TRANSFORMATION_KRAS_CDC25_DN	0.01	0.166239771932558	0.166239771932558	0.166239771932558	5.87626468624534	4.24466691619081	48.0	26.0	22.0	0.0	51.0	0.7367309760306737	0.7367309760306737	0.7367309760306737
REACTOME_RNA_POLYMERASE_II_TRANSCRIBES_SNRNA_GENES	0.01	0.166410438690882	0.166410438690882	0.166410438690882	3.12229396998115	2.2562694910583	43.0	24.0	19.0	0.0	40.0	0.7367309760306737	0.7367309760306737	0.7367309760306737
LU_TUMOR_VASCULATURE_UP	0.01	0.166463150985109	0.166463150985109	0.166463150985109	0.270173784935573	0.19526050072558	21.0	13.0	8.0	0.0	21.0	0.7367309760306737	0.7367309760306737	0.7367309760306737
WIERENGA_STAT5A_TARGETS_UP	0.01	0.166553453509889	0.166553453509889	0.166553453509889	3828.54980096975	2767.56612091935	90.0	45.0	45.0	0.0	127.0	0.7367309760306737	0.7367309760306737	0.7367309760306737
GARGALOVIC_RESPONSE_TO_OXIDIZED_PHOSPHOLIPIDS_LIGHTYELLOW_UP	0.01	0.166614793812116	0.166614793812116	0.166614793812116	-0.205615745042053	0.148656157987333	18.0	5.0	13.0	0.0	13.0	0.7367309760306737	0.7367309760306737	0.7367309760306737
GNATENKO_PLATELET_SIGNATURE	0.01	0.166795842812012	0.166795842812012	0.166795842812012	-0.161056139578829	0.116490155270645	16.0	4.0	12.0	0.0	13.0	0.7367309760306737	0.7367309760306737	0.7367309760306737
RASHI_RESPONSE_TO_IONIZING_RADIATION_5	0.01	0.166868382041031	0.166868382041031	0.166868382041031	147.506612468263	106.708174845751	71.0	37.0	34.0	0.0	82.0	0.7367309760306737	0.7367309760306737	0.7367309760306737
BILANGES_RAPAMYCIN_SENSITIVE_VIA_TSC1_AND_TSC2	0.01	0.166874481397547	0.166874481397547	0.166874481397547	0.763586430203277	0.552396156272059	31.0	18.0	13.0	0.0	26.0	0.7367309760306737	0.7367309760306737	0.7367309760306737
KOINUMA_TARGETS_OF_SMAD2_OR_SMAD3	0.01	0.167003578163201	0.167003578163201	0.167003578163201	-893797.880966919	646790.900668364	114.0	51.0	63.0	0.0	681.0	0.7367309760306737	0.7367309760306737	0.7367309760306737
SCHRAETS_MLL_TARGETS_DN	0.01	0.167107062696739	0.167107062696739	0.167107062696739	0.494944620967822	0.358250728979589	27.0	16.0	11.0	0.0	26.0	0.7367309760306737	0.7367309760306737	0.7367309760306737
PID_PTP1B_PATHWAY	0.01	0.167168333016223	0.167168333016223	0.167168333016223	0.819192840518598	0.593033609975204	32.0	19.0	13.0	0.0	27.0	0.7367309760306737	0.7367309760306737	0.7367309760306737
REACTOME_OPIOID_SIGNALLING	0.01	0.167240128422158	0.167240128422158	0.167240128422158	12.9591508401439	9.38303092276898	54.0	29.0	25.0	0.0	55.0	0.7367309760306737	0.7367309760306737	0.7367309760306737
REACTOME_G_PROTEIN_MEDIATED_EVENTS	0.01	0.167468337179942	0.167468337179942	0.167468337179942	2.43730688819976	1.76567265054318	41.0	23.0	18.0	0.0	37.0	0.7367309760306737	0.7367309760306737	0.7367309760306737
OUILLETTE_CLL_13Q14_DELETION_UP	0.01	0.167486793998719	0.167486793998719	0.167486793998719	22.4547462626095	16.2677314911479	58.0	31.0	27.0	0.0	59.0	0.7367309760306737	0.7367309760306737	0.7367309760306737
YAMAZAKI_TCEB3_TARGETS_UP	0.01	0.16766255863668	0.16766255863668	0.16766255863668	9489.01846413156	6877.32885779519	96.0	48.0	48.0	0.0	141.0	0.7367309760306737	0.7367309760306737	0.7367309760306737
SANSOM_WNT_PATHWAY_REQUIRE_MYC	0.01	0.167747556731719	0.167747556731719	0.167747556731719	3.11405345943718	2.25741507040419	43.0	24.0	19.0	0.0	37.0	0.7367309760306737	0.7367309760306737	0.7367309760306737
PROVENZANI_METASTASIS_UP	0.01	0.16787312988656	0.16787312988656	0.16787312988656	3634.37614018826	2635.38165323998	90.0	45.0	45.0	0.0	135.0	0.7367309760306737	0.7367309760306737	0.7367309760306737
ZWANG_EGF_PERSISTENTLY_UP	0.01	0.16793475202801	0.16793475202801	0.16793475202801	0.310538820944394	0.22521249806563	23.0	14.0	9.0	0.0	16.0	0.7367309760306737	0.7367309760306737	0.7367309760306737
HUMMERICH_MALIGNANT_SKIN_TUMOR_DN	0.01	0.167963109361551	0.167963109361551	0.167963109361551	0.186041839391766	0.134932378226465	17.0	11.0	6.0	0.0	12.0	0.7367309760306737	0.7367309760306737	0.7367309760306737
BREDEMEYER_RAG_SIGNALING_NOT_VIA_ATM_UP	0.01	0.167965612499586	0.167965612499586	0.167965612499586	12.9370026739904	9.38300126007142	54.0	29.0	25.0	0.0	49.0	0.7367309760306737	0.7367309760306737	0.7367309760306737
SCHRAETS_MLL_TARGETS_UP	0.01	0.168012713311411	0.168012713311411	0.168012713311411	0.611859092468036	0.443820773850522	29.0	17.0	12.0	0.0	22.0	0.7367309760306737	0.7367309760306737	0.7367309760306737
LIU_VAV3_PROSTATE_CARCINOGENESIS_DN	0.01	0.168213524037996	0.168213524037996	0.168213524037996	-0.0909646589717549	0.0660136774129571	3.0	0.0	3.0	0.0	4.0	0.7367309760306737	0.7367309760306737	0.7367309760306737
TERAMOTO_OPN_TARGETS_CLUSTER_8	0.01	0.168224428344866	0.168224428344866	0.168224428344866	0.107337642388046	0.0778976602794057	10.0	7.0	3.0	0.0	7.0	0.7367309760306737	0.7367309760306737	0.7367309760306737
HAN_JNK_SINGALING_DN	0.01	0.168229106295449	0.168229106295449	0.168229106295449	0.95191205845594	0.690834415345672	33.0	19.0	14.0	0.0	31.0	0.7367309760306737	0.7367309760306737	0.7367309760306737
REACTOME_SYNTHESIS_OF_PC	0.01	0.168302727202178	0.168302727202178	0.168302727202178	0.156612621815516	0.113678683986101	15.0	10.0	5.0	0.0	11.0	0.7367309760306737	0.7367309760306737	0.7367309760306737
REACTOME_PI3K_EVENTS_IN_ERBB2_SIGNALING	0.01	0.168370465356696	0.168370465356696	0.168370465356696	0.327572367146194	0.237809205878681	23.0	14.0	9.0	0.0	18.0	0.7367309760306737	0.7367309760306737	0.7367309760306737
THEILGAARD_NEUTROPHIL_AT_SKIN_WOUND_UP	0.01	0.168746373253717	0.168746373253717	0.168746373253717	2.99949436050689	2.17947998829741	43.0	24.0	19.0	0.0	34.0	0.7369210176957641	0.7369210176957641	0.7369210176957641
REACTOME_PLATELET_AGGREGATION_PLUG_FORMATION	0.01	0.168934981031105	0.168934981031105	0.168934981031105	1.19406133473557	0.86800802550901	35.0	20.0	15.0	0.0	33.0	0.7369210176957641	0.7369210176957641	0.7369210176957641
REACTOME_PROTEIN_LOCALIZATION	0.01	0.169003695758868	0.169003695758868	0.169003695758868	34.2043703422211	24.8684510000271	61.0	32.0	29.0	0.0	80.0	0.7369210176957641	0.7369210176957641	0.7369210176957641
WP_MIRTARGETED_GENES_IN_ADIPOCYTES	0.01	0.169006383857338	0.169006383857338	0.169006383857338	0.0957758151822824	0.0696347035884819	8.0	6.0	2.0	0.0	7.0	0.7369210176957641	0.7369210176957641	0.7369210176957641
GUILLAUMOND_KLF10_TARGETS_DN	0.01	0.169194667867186	0.169194667867186	0.169194667867186	0.222216003485547	0.16163560810389	19.0	12.0	7.0	0.0	11.0	0.7369210176957641	0.7369210176957641	0.7369210176957641
KEGG_MEDICUS_VARIANT_IGH_MMSET_FUSION_TO_TRANSCRIPTIONAL_ACTIVATION	0.01	0.1693146964708	0.1693146964708	0.1693146964708	0.0955496207616362	0.0695205067700004	8.0	6.0	2.0	0.0	6.0	0.7369210176957641	0.7369210176957641	0.7369210176957641
BIOCARTA_ATM_PATHWAY	0.01	0.169388945695245	0.169388945695245	0.169388945695245	0.49234361912428	0.358284388473832	27.0	16.0	11.0	0.0	24.0	0.7369210176957641	0.7369210176957641	0.7369210176957641
MEISSNER_ES_ICP_WITH_H3K4ME3	0.01	0.169500283054468	0.169500283054468	0.169500283054468	1.90583984142769	1.38726467770119	39.0	22.0	17.0	0.0	31.0	0.7369210176957641	0.7369210176957641	0.7369210176957641
WP_HAIR_FOLLICLE_DEVELOPMENT_ORGANOGENESIS_STAGE_2_OF_3	0.01	0.16988702517601	0.16988702517601	0.16988702517601	0.326331400581681	0.237752635985327	23.0	14.0	9.0	0.0	16.0	0.7369210176957641	0.7369210176957641	0.7369210176957641
LI_ESTROGENE_NON_MCF7_T47D_E2_RESPONSE_DN	0.01	0.169941651255631	0.169941651255631	0.169941651255631	0.107129759303296	0.078060650675605	10.0	7.0	3.0	0.0	10.0	0.7369210176957641	0.7369210176957641	0.7369210176957641
REACTOME_GROWTH_HORMONE_RECEPTOR_SIGNALING	0.01	0.170258731932827	0.170258731932827	0.170258731932827	0.184850654853185	0.134792404719996	17.0	11.0	6.0	0.0	15.0	0.7369210176957641	0.7369210176957641	0.7369210176957641
WP_S1P_RECEPTOR_SIGNAL_TRANSDUCTION	0.01	0.170563798507764	0.170563798507764	0.170563798507764	0.267679885855544	0.195330536140809	21.0	13.0	8.0	0.0	18.0	0.7369210176957641	0.7369210176957641	0.7369210176957641
BYSTRYKH_HEMATOPOIESIS_STEM_CELL_IL3RA	0.01	0.17058737757254	0.17058737757254	0.17058737757254	0.095400817536757	0.0696194279605427	8.0	6.0	2.0	0.0	6.0	0.7369210176957641	0.7369210176957641	0.7369210176957641
WP_MIRNA_REGULATION_OF_P53_PATHWAY_IN_PROSTATE_CANCER	0.01	0.170601659397339	0.170601659397339	0.170601659397339	0.221473631578497	0.161627362977751	19.0	12.0	7.0	0.0	16.0	0.7369210176957641	0.7369210176957641	0.7369210176957641
LI_ESTROGENE_LATE_E2_RESPONSE_DN	0.01	0.170837642144688	0.170837642144688	0.170837642144688	60.9452882729695	44.5012924538319	65.0	34.0	31.0	0.0	67.0	0.7369210176957641	0.7369210176957641	0.7369210176957641
CREIGHTON_AKT1_SIGNALING_VIA_MTOR_UP	0.01	0.170855316046559	0.170855316046559	0.170855316046559	0.607569033156646	0.443655695817471	29.0	17.0	12.0	0.0	21.0	0.7369210176957641	0.7369210176957641	0.7369210176957641
PARK_HSC_VS_MULTIPOTENT_PROGENITORS_UP	0.01	0.171068115226277	0.171068115226277	0.171068115226277	0.221601168163785	0.161896871398842	19.0	12.0	7.0	0.0	15.0	0.7369210176957641	0.7369210176957641	0.7369210176957641
GALIE_TUMOR_STEMNESS_GENES	0.01	0.171096677549164	0.171096677549164	0.171096677549164	0.122483622842135	0.0894897750516258	12.0	8.0	4.0	0.0	9.0	0.7369210176957641	0.7369210176957641	0.7369210176957641
KEGG_CARDIAC_MUSCLE_CONTRACTION	0.01	0.171161992071669	0.171161992071669	0.171161992071669	0.607569509726477	0.443974096423864	29.0	17.0	12.0	0.0	31.0	0.7369210176957641	0.7369210176957641	0.7369210176957641
KEGG_MEDICUS_VARIANT_MUTATION_CAUSED_ABERRANT_PDYN_TO_TRANSPORT_OF_CALCIUM	0.01	0.171416881858913	0.171416881858913	0.171416881858913	0.106557959604466	0.0779123104721134	10.0	7.0	3.0	0.0	7.0	0.7369210176957641	0.7369210176957641	0.7369210176957641
STEIN_ESRRA_TARGETS_DN	0.01	0.171482988012727	0.171482988012727	0.171482988012727	7.5298057882196	5.50644099481324	50.0	27.0	23.0	0.0	53.0	0.7369210176957641	0.7369210176957641	0.7369210176957641
PID_CERAMIDE_PATHWAY	0.01	0.171491154194248	0.171491154194248	0.171491154194248	0.398217496867029	0.291216402436596	25.0	15.0	10.0	0.0	21.0	0.7369210176957641	0.7369210176957641	0.7369210176957641
WANG_RESPONSE_TO_BEXAROTENE_UP	0.01	0.171502042473405	0.171502042473405	0.171502042473405	0.944479049083143	0.690714959343946	33.0	19.0	14.0	0.0	32.0	0.7369210176957641	0.7369210176957641	0.7369210176957641
BRUECKNER_TARGETS_OF_MIRLET7A3_DN	0.01	0.171529504059949	0.171529504059949	0.171529504059949	12.8294390410602	9.38300702488811	54.0	29.0	25.0	0.0	55.0	0.7369210176957641	0.7369210176957641	0.7369210176957641
REACTOME_REGULATION_OF_INSULIN_SECRETION	0.01	0.171594670742777	0.171594670742777	0.171594670742777	3.81816847720457	2.79290087170112	45.0	25.0	20.0	0.0	47.0	0.7369210176957641	0.7369210176957641	0.7369210176957641
REACTOME_RNA_POLYMERASE_III_TRANSCRIPTION_INITIATION_FROM_TYPE_1_PROMOTER	0.01	0.17167968915933	0.17167968915933	0.17167968915933	0.26718656810183	0.195479502935982	21.0	13.0	8.0	0.0	17.0	0.7369210176957641	0.7369210176957641	0.7369210176957641
KEGG_MEDICUS_REFERENCE_SKELETAL_TYPE_VGCC_RYR_SIGNALING	0.01	0.171697808745179	0.171697808745179	0.171697808745179	0.489859265978676	0.358406844655978	27.0	16.0	11.0	0.0	25.0	0.7369210176957641	0.7369210176957641	0.7369210176957641
CHICAS_RB1_TARGETS_LOW_SERUM	0.01	0.171796945634758	0.171796945634758	0.171796945634758	81.9168870953357	59.9485752394832	67.0	35.0	32.0	0.0	69.0	0.7369210176957641	0.7369210176957641	0.7369210176957641
YAGI_AML_FAB_MARKERS	0.01	0.171817124805599	0.171817124805599	0.171817124805599	3599.08710609539	2634.01490904144	90.0	45.0	45.0	0.0	137.0	0.7369210176957641	0.7369210176957641	0.7369210176957641
WP_COPPER_HOMEOSTASIS	0.01	0.17203752506435	0.17203752506435	0.17203752506435	1.89485827698679	1.38747721600509	39.0	22.0	17.0	0.0	36.0	0.7369210176957641	0.7369210176957641	0.7369210176957641
SENESE_HDAC2_TARGETS_UP	0.01	0.172264898284734	0.172264898284734	0.172264898284734	81.856134953515	59.9695205694178	67.0	35.0	32.0	0.0	67.0	0.7369210176957641	0.7369210176957641	0.7369210176957641
BOGNI_TREATMENT_RELATED_MYELOID_LEUKEMIA_DN	0.01	0.172316341392351	0.172316341392351	0.172316341392351	0.324524087354738	0.237781658089997	23.0	14.0	9.0	0.0	18.0	0.7369210176957641	0.7369210176957641	0.7369210176957641
NABA_MATRISOME_ASSOCIATED	0.01	0.172516830371325	0.172516830371325	0.172516830371325	595618.412565045	436618.783572671	112.0	53.0	59.0	0.0	551.0	0.7369210176957641	0.7369210176957641	0.7369210176957641
WP_IRON_METABOLISM_IN_PLACENTA	0.01	0.172532100083616	0.172532100083616	0.172532100083616	0.106571383198889	0.0781250578801668	10.0	7.0	3.0	0.0	7.0	0.7369210176957641	0.7369210176957641	0.7369210176957641
REACTOME_CASPASE_ACTIVATION_VIA_DEATH_RECEPTORS_IN_THE_PRESENCE_OF_LIGAND	0.01	0.172691274020144	0.172691274020144	0.172691274020144	0.0852156031681953	0.0624927859940427	5.0	4.0	1.0	0.0	6.0	0.7369210176957641	0.7369210176957641	0.7369210176957641
HUTTMANN_B_CLL_POOR_SURVIVAL_UP	0.01	0.172746364516787	0.172746364516787	0.172746364516787	-60208.1621464273	44159.2664187777	104.0	45.0	59.0	0.0	220.0	0.7369210176957641	0.7369210176957641	0.7369210176957641
WP_REGUCALCIN_IN_PROXIMAL_TUBULE_EPITHELIAL_KIDNEY_CELLS	0.01	0.172893917989377	0.172893917989377	0.172893917989377	0.121985754573962	0.0895003624422519	12.0	8.0	4.0	0.0	10.0	0.7369210176957641	0.7369210176957641	0.7369210176957641
MIKKELSEN_IPS_ICP_WITH_H3K4ME3_AND_H327ME3	0.01	0.173067035653212	0.173067035653212	0.173067035653212	241.470397172714	177.237070847044	74.0	38.0	36.0	0.0	95.0	0.7369210176957641	0.7369210176957641	0.7369210176957641
MARTENS_TRETINOIN_RESPONSE_UP	0.01	0.173105909953473	0.173105909953473	0.173105909953473	595006.13058052	436768.585723135	112.0	53.0	59.0	0.0	697.0	0.7369210176957641	0.7369210176957641	0.7369210176957641
REACTOME_DETOXIFICATION_OF_REACTIVE_OXYGEN_SPECIES	0.01	0.173150596454171	0.173150596454171	0.173150596454171	0.266278602290061	0.195484073055937	21.0	13.0	8.0	0.0	16.0	0.7369210176957641	0.7369210176957641	0.7369210176957641
BRUINS_UVC_RESPONSE_VIA_TP53_GROUP_A	0.01	0.173217829679743	0.173217829679743	0.173217829679743	594887.254359251	436795.049683963	112.0	53.0	59.0	0.0	785.0	0.7369210176957641	0.7369210176957641	0.7369210176957641
REACTOME_REGULATION_OF_CDH1_GENE_TRANSCRIPTION	0.01	0.173269058188893	0.173269058188893	0.173269058188893	0.488013276311013	0.358365700495083	27.0	16.0	11.0	0.0	25.0	0.7369210176957641	0.7369210176957641	0.7369210176957641
REACTOME_TRIGLYCERIDE_BIOSYNTHESIS	0.01	0.173309200785172	0.173309200785172	0.173309200785172	0.106008641276575	0.0778532271042644	10.0	7.0	3.0	0.0	9.0	0.7369210176957641	0.7369210176957641	0.7369210176957641
ZHAN_LATE_DIFFERENTIATION_GENES_UP	0.01	0.173343359321077	0.173343359321077	0.173343359321077	0.121860667139477	0.0895021373979862	12.0	8.0	4.0	0.0	10.0	0.7369210176957641	0.7369210176957641	0.7369210176957641
SCHWAB_TARGETS_OF_BMYB_POLYMORPHIC_VARIANTS_UP	0.01	0.173373730307424	0.173373730307424	0.173373730307424	0.0852131804164588	0.062590339419067	5.0	4.0	1.0	0.0	5.0	0.7369210176957641	0.7369210176957641	0.7369210176957641
LIN_MELANOMA_COPY_NUMBER_DN	0.01	0.173883653514693	0.173883653514693	0.173883653514693	0.487591812151198	0.358568151477236	27.0	16.0	11.0	0.0	27.0	0.737727594073235	0.737727594073235	0.737727594073235
BAELDE_DIABETIC_NEPHROPATHY_UP	0.01	0.173964990878198	0.173964990878198	0.173964990878198	175.551305907087	129.122354347089	72.0	37.0	35.0	0.0	85.0	0.737727594073235	0.737727594073235	0.737727594073235
REACTOME_INHIBITION_OF_REPLICATION_INITIATION_OF_DAMAGED_DNA_BY_RB1_E2F1	0.01	0.173969723792636	0.173969723792636	0.173969723792636	0.0849471218951407	0.0624814091233668	5.0	4.0	1.0	0.0	4.0	0.737727594073235	0.737727594073235	0.737727594073235
BIOCARTA_ACH_PATHWAY	0.01	0.174235507333199	0.174235507333199	0.174235507333199	-0.155715981547918	0.114604955348936	15.0	4.0	11.0	0.0	12.0	0.737727594073235	0.737727594073235	0.737727594073235
SERVITJA_ISLET_HNF1A_TARGETS_UP	0.01	0.174351045613344	0.174351045613344	0.174351045613344	760.822163851106	560.105515813778	81.0	41.0	40.0	0.0	137.0	0.737727594073235	0.737727594073235	0.737727594073235
REACTOME_REGULATION_OF_IFNG_SIGNALING	0.01	0.174365736006321	0.174365736006321	0.174365736006321	0.105856233584841	0.0779323801312102	10.0	7.0	3.0	0.0	6.0	0.737727594073235	0.737727594073235	0.737727594073235
WP_IRON_METABOLISM_DISORDERS	0.01	0.174423139174727	0.174423139174727	0.174423139174727	0.10604781440251	0.0780838263854594	10.0	7.0	3.0	0.0	8.0	0.737727594073235	0.737727594073235	0.737727594073235
REACTOME_TNF_SIGNALING	0.01	0.174753496409316	0.174753496409316	0.174753496409316	1.88285283554303	1.38742211831293	39.0	22.0	17.0	0.0	39.0	0.737727594073235	0.737727594073235	0.737727594073235
WP_WNT_SIGNALING_IN_KIDNEY_DISEASE	0.01	0.174768790339253	0.174768790339253	0.174768790339253	0.60232803344512	0.443854593370461	29.0	17.0	12.0	0.0	20.0	0.737727594073235	0.737727594073235	0.737727594073235
REACTOME_DOWNREGULATION_OF_ERBB2_SIGNALING	0.01	0.174773953249779	0.174773953249779	0.174773953249779	0.93812395586347	0.691310365512495	33.0	19.0	14.0	0.0	26.0	0.737727594073235	0.737727594073235	0.737727594073235
GENTILE_RESPONSE_CLUSTER_D3	0.01	0.174814518109087	0.174814518109087	0.174814518109087	0.395107646755267	0.291185090887928	25.0	15.0	10.0	0.0	27.0	0.737727594073235	0.737727594073235	0.737727594073235
REACTOME_NUCLEAR_ENVELOPE_BREAKDOWN	0.01	0.175193310438987	0.175193310438987	0.175193310438987	12.7215906914784	9.38375120742062	54.0	29.0	25.0	0.0	55.0	0.737727594073235	0.737727594073235	0.737727594073235
REACTOME_SNRNP_ASSEMBLY	0.01	0.175240889380069	0.175240889380069	0.175240889380069	16.7114326141426	12.3281136939317	56.0	30.0	26.0	0.0	54.0	0.737727594073235	0.737727594073235	0.737727594073235
ZHAN_MULTIPLE_MYELOMA_MS_DN	0.01	0.175290729285808	0.175290729285808	0.175290729285808	1.13158599890083	0.83487348281631	35.0	20.0	15.0	0.0	32.0	0.737727594073235	0.737727594073235	0.737727594073235
ASTIER_INTEGRIN_SIGNALING	0.01	0.175339890101493	0.175339890101493	0.175339890101493	1.42562361848147	1.05193147208581	37.0	21.0	16.0	0.0	36.0	0.737727594073235	0.737727594073235	0.737727594073235
TSAI_RESPONSE_TO_IONIZING_RADIATION	0.01	0.17538272884079	0.17538272884079	0.17538272884079	240.045378102508	177.140968675731	74.0	38.0	36.0	0.0	95.0	0.737727594073235	0.737727594073235	0.737727594073235
SCHAEFFER_PROSTATE_DEVELOPMENT_AND_CANCER_BOX5_UP	0.01	0.17543925734018	0.17543925734018	0.17543925734018	0.105610289051053	0.0779450905389209	10.0	7.0	3.0	0.0	9.0	0.737727594073235	0.737727594073235	0.737727594073235
PID_ERBB2_ERBB3_PATHWAY	0.01	0.175605670222723	0.175605670222723	0.175605670222723	0.601627297067721	0.444198863234331	29.0	17.0	12.0	0.0	27.0	0.7379632376550131	0.7379632376550131	0.7379632376550131
KAYO_AGING_MUSCLE_UP	0.01	0.175782695470634	0.175782695470634	0.175782695470634	3561.66552054889	2630.75880111731	90.0	45.0	45.0	0.0	178.0	0.7382431544702631	0.7382431544702631	0.7382431544702631
WP_SENESCENCE_AND_AUTOPHAGY_IN_CANCER	0.01	0.175987201939702	0.175987201939702	0.175987201939702	16.1373073880259	11.9251683020118	56.0	30.0	26.0	0.0	55.0	0.7386380616251397	0.7386380616251397	0.7386380616251397
KEGG_MEDICUS_REFERENCE_TRANSCRIPTION_COUPLED_NER	0.01	0.176186328673678	0.176186328673678	0.176186328673678	0.264279273240252	0.195387425236666	21.0	13.0	8.0	0.0	18.0	0.7388765002416067	0.7388765002416067	0.7388765002416067
PID_E2F_PATHWAY	0.01	0.176281848114257	0.176281848114257	0.176281848114257	33.6295748683897	24.868570601641	61.0	32.0	29.0	0.0	63.0	0.7388765002416067	0.7388765002416067	0.7388765002416067
WP_SEROTONIN_RECEPTOR_2_AND_ELKSRFGATA4_SIGNALING	0.01	0.176375545077117	0.176375545077117	0.176375545077117	0.084510293571631	0.0625076467992474	5.0	4.0	1.0	0.0	4.0	0.7388765002416067	0.7388765002416067	0.7388765002416067
CHEN_ETV5_TARGETS_SERTOLI	0.01	0.176682822663004	0.176682822663004	0.176682822663004	0.12092273191644	0.0895034851903863	12.0	8.0	4.0	0.0	8.0	0.7388809400935651	0.7388809400935651	0.7388809400935651
REACTOME_TGFBR3_EXPRESSION	0.01	0.176732836168055	0.176732836168055	0.176732836168055	0.218819569532025	0.16198259199708	19.0	12.0	7.0	0.0	15.0	0.7388809400935651	0.7388809400935651	0.7388809400935651
WP_TARGETED_AGENTS_IN_TRIPLE_NEGATIVE_BREAST_CANCER	0.01	0.176759574940159	0.176759574940159	0.176759574940159	0.746560085534711	0.5526800420677	31.0	18.0	13.0	0.0	29.0	0.7388809400935651	0.7388809400935651	0.7388809400935651
PID_BCR_5PATHWAY	0.01	0.17685320912889	0.17685320912889	0.17685320912889	0.392978391340182	0.290985688446888	25.0	15.0	10.0	0.0	22.0	0.7388809400935651	0.7388809400935651	0.7388809400935651
WP_7OXOC_AND_7BETAHC_PATHWAYS	0.01	0.176929163190218	0.176929163190218	0.176929163190218	0.393168718254193	0.291177698373358	25.0	15.0	10.0	0.0	20.0	0.7388809400935651	0.7388809400935651	0.7388809400935651
KEGG_MEDICUS_ENV_FACTOR_METALS_TO_KEAP1_NRF2_SIGNALIG_PATHWAY	0.01	0.177253535978256	0.177253535978256	0.177253535978256	0.0843368249776072	0.0625059944404186	5.0	4.0	1.0	0.0	4.0	0.7390470902576426	0.7390470902576426	0.7390470902576426
GARGALOVIC_RESPONSE_TO_OXIDIZED_PHOSPHOLIPIDS_BLACK_UP	0.01	0.177280976226187	0.177280976226187	0.177280976226187	0.745812704256548	0.552791944505791	31.0	18.0	13.0	0.0	24.0	0.7390470902576426	0.7390470902576426	0.7390470902576426
GOTZMANN_EPITHELIAL_TO_MESENCHYMAL_TRANSITION_DN	0.01	0.17764259639243	0.17764259639243	0.17764259639243	316.79507811456	235.002628689066	76.0	39.0	37.0	0.0	118.0	0.7390470902576426	0.7390470902576426	0.7390470902576426
LINDGREN_BLADDER_CANCER_CLUSTER_1_UP	0.01	0.177739423840058	0.177739423840058	0.177739423840058	148.860824060909	110.451520449991	71.0	37.0	34.0	0.0	103.0	0.7390470902576426	0.7390470902576426	0.7390470902576426
WP_ANDROGEN_RECEPTOR_NETWORK_IN_PROSTATE_CANCER	0.01	0.177764094529283	0.177764094529283	0.177764094529283	173.994177834327	129.10727182113	72.0	37.0	35.0	0.0	89.0	0.7390470902576426	0.7390470902576426	0.7390470902576426
MOREIRA_RESPONSE_TO_TSA_UP	0.01	0.17783262682831	0.17783262682831	0.17783262682831	0.120805054850623	0.0896540111443644	12.0	8.0	4.0	0.0	10.0	0.7390470902576426	0.7390470902576426	0.7390470902576426
WP_CELLS_AND_MOLECULES_INVOLVED_IN_LOCAL_ACUTE_INFLAMMATORY_RESPONSE	0.01	0.177996250401448	0.177996250401448	0.177996250401448	0.140606774076612	0.104388987081137	14.0	9.0	5.0	0.0	13.0	0.7390470902576426	0.7390470902576426	0.7390470902576426
BIOCARTA_LAIR_PATHWAY	0.01	0.177996250401448	0.177996250401448	0.177996250401448	0.140606774076612	0.104388987081137	14.0	9.0	5.0	0.0	13.0	0.7390470902576426	0.7390470902576426	0.7390470902576426
SMID_BREAST_CANCER_RELAPSE_IN_PLEURA_DN	0.01	0.17812132947189	0.17812132947189	0.17812132947189	0.263209252368576	0.195467602838094	21.0	13.0	8.0	0.0	17.0	0.7390470902576426	0.7390470902576426	0.7390470902576426
KEGG_MEDICUS_REFERENCE_TSH_DUOX2_TG_SIGNALING_PATHWAY	0.01	0.178181899530411	0.178181899530411	0.178181899530411	0.262962884525326	0.195311900773616	21.0	13.0	8.0	0.0	20.0	0.7390470902576426	0.7390470902576426	0.7390470902576426
KEGG_MEDICUS_PATHOGEN_HPV_E6_TO_NOTCH_SIGNALING_PATHWAY_N00382	0.01	0.178479497843051	0.178479497843051	0.178479497843051	0.74366034585677	0.552721809238451	31.0	18.0	13.0	0.0	29.0	0.7390470902576426	0.7390470902576426	0.7390470902576426
BENPORATH_ES_WITH_H3K27ME3	0.01	0.178630621317095	0.178630621317095	0.178630621317095	-853381.129233989	634491.979788933	113.0	51.0	62.0	0.0	852.0	0.7390470902576426	0.7390470902576426	0.7390470902576426
WP_NUCLEOTIDEBINDING_OLIGOMERIZATION_DOMAIN_NOD_PATHWAY	0.01	0.178810659427795	0.178810659427795	0.178810659427795	2.28721080508107	1.70125447198772	41.0	23.0	18.0	0.0	40.0	0.7390470902576426	0.7390470902576426	0.7390470902576426
REACTOME_UB_SPECIFIC_PROCESSING_PROTEASES	0.01	0.178917739651666	0.178917739651666	0.178917739651666	105.384936819661	78.4058820339626	69.0	36.0	33.0	0.0	86.0	0.7390470902576426	0.7390470902576426	0.7390470902576426
WP_DNA_REPAIR_PATHWAYS_FULL_NETWORK	0.01	0.178956626825763	0.178956626825763	0.178956626825763	6562.22254112457	4882.69862885819	93.0	46.0	47.0	0.0	132.0	0.7390470902576426	0.7390470902576426	0.7390470902576426
CREIGHTON_ENDOCRINE_THERAPY_RESISTANCE_1	0.01	0.17908627825114	0.17908627825114	0.17908627825114	-852465.365393119	634476.072438407	113.0	51.0	62.0	0.0	373.0	0.7390470902576426	0.7390470902576426	0.7390470902576426
REACTOME_RAF_ACTIVATION	0.01	0.179174804128944	0.179174804128944	0.179174804128944	0.0839773409061001	0.0625156939165986	5.0	4.0	1.0	0.0	4.0	0.7390470902576426	0.7390470902576426	0.7390470902576426
ACEVEDO_LIVER_TUMOR_VS_NORMAL_ADJACENT_TISSUE_UP	0.01	0.1792446	0.1792446	0.1792446	-728507.899824809	542414.030155323	114.0	51.0	63.0	0.0	457.0	0.7390470902576426	0.7390470902576426	0.7390470902576426
FOURNIER_ACINAR_DEVELOPMENT_EARLY_DN	0.01	0.179359417391626	0.179359417391626	0.179359417391626	0.0839649104388188	0.0625329817163059	5.0	4.0	1.0	0.0	3.0	0.7390470902576426	0.7390470902576426	0.7390470902576426
REACTOME_MATURATION_OF_SARS_COV_2_NUCLEOPROTEIN	0.01	0.179429895211508	0.179429895211508	0.179429895211508	0.262901487836266	0.195827969531834	21.0	13.0	8.0	0.0	14.0	0.7390470902576426	0.7390470902576426	0.7390470902576426
WP_VISUAL_CYCLE	0.01	0.179444312257339	0.179444312257339	0.179444312257339	0.104781059698618	0.0780510692398847	10.0	7.0	3.0	0.0	6.0	0.7390470902576426	0.7390470902576426	0.7390470902576426
KIM_HYPOXIA	0.01	0.179471273350975	0.179471273350975	0.179471273350975	0.104743964119287	0.0780282726647614	10.0	7.0	3.0	0.0	7.0	0.7390470902576426	0.7390470902576426	0.7390470902576426
PID_HEDGEHOG_2PATHWAY	0.01	0.179511288450256	0.179511288450256	0.179511288450256	0.569172212060122	0.424039800784667	29.0	17.0	12.0	0.0	24.0	0.7390470902576426	0.7390470902576426	0.7390470902576426
VISALA_AGING_LYMPHOCYTE_DN	0.01	0.179644729238171	0.179644729238171	0.179644729238171	0.120148021143266	0.0895391040435099	12.0	8.0	4.0	0.0	10.0	0.7391413290377916	0.7391413290377916	0.7391413290377916
REACTOME_MITOPHAGY	0.01	0.179836760323452	0.179836760323452	0.179836760323452	0.120189688754757	0.0896096836860728	12.0	8.0	4.0	0.0	11.0	0.7394763711701108	0.7394763711701108	0.7394763711701108
HAN_JNK_SINGALING_UP	0.01	0.18003814314744	0.18003814314744	0.18003814314744	0.740924663162759	0.552665882983149	31.0	18.0	13.0	0.0	25.0	0.7398494315204571	0.7398494315204571	0.7398494315204571
REACTOME_INTERLEUKIN_12_FAMILY_SIGNALING	0.01	0.180378107479903	0.180378107479903	0.180378107479903	1.16266280201643	0.867923232676205	35.0	20.0	15.0	0.0	28.0	0.7407443202935314	0.7407443202935314	0.7407443202935314
WEBER_METHYLATED_LCP_IN_FIBROBLAST_DN	0.01	0.18047748994289	0.18047748994289	0.18047748994289	0.119840803210539	0.0894810945385441	12.0	8.0	4.0	0.0	9.0	0.7407443202935314	0.7407443202935314	0.7407443202935314
REACTOME_TRANSCRIPTIONAL_ACTIVITY_OF_SMAD2_SMAD3_SMAD4_HETEROTRIMER	0.01	0.180658832923454	0.180658832923454	0.180658832923454	1.85789126050579	1.38780210495727	39.0	22.0	17.0	0.0	32.0	0.7410337159056525	0.7410337159056525	0.7410337159056525
CHANG_POU5F1_TARGETS_UP	0.01	0.18081623061478	0.18081623061478	0.18081623061478	0.389787473487122	0.29126741168873	25.0	15.0	10.0	0.0	19.0	0.741224597112458	0.741224597112458	0.741224597112458
KEGG_MEDICUS_REFERENCE_BMP_SIGNALING_PATHWAY	0.01	0.180941438096783	0.180941438096783	0.180941438096783	0.104540761389976	0.0781401700487549	10.0	7.0	3.0	0.0	8.0	0.7412833671048353	0.7412833671048353	0.7412833671048353
KEGG_MEDICUS_REFERENCE_TELOMERASE_RNA_MATURATION	0.01	0.181104647615738	0.181104647615738	0.181104647615738	0.0836250260203009	0.0625298564798514	5.0	4.0	1.0	0.0	4.0	0.7414976570476572	0.7414976570476572	0.7414976570476572
POOLA_INVASIVE_BREAST_CANCER_DN	0.01	0.181919655298533	0.181919655298533	0.181919655298533	1783.5525746999	1336.12686294836	86.0	43.0	43.0	0.0	112.0	0.7441132151692553	0.7441132151692553	0.7441132151692553
WU_APOPTOSIS_BY_CDKN1A_VIA_TP53	0.01	0.181966064433403	0.181966064433403	0.181966064433403	9.57349590127994	7.17263050263554	52.0	28.0	24.0	0.0	55.0	0.7441132151692553	0.7441132151692553	0.7441132151692553
PULVER_FOREY_PERTURB_ACCUMULATION_G2_M	0.01	0.18222096790926	0.18222096790926	0.18222096790926	334027.595608702	250405.29934291	111.0	53.0	58.0	0.0	303.0	0.7447001170179172	0.7447001170179172	0.7447001170179172
LI_ESTROGENE_EARLY_E2_RESPONSE_UP	0.01	0.182605015454963	0.182605015454963	0.182605015454963	-8.37891701478156	6.28681121703639	51.0	19.0	32.0	0.0	55.0	0.7458137650164218	0.7458137650164218	0.7458137650164218
UNTERMAN_PROGRESSIVE_VS_STABLE_IPF_CD8T_DN	0.01	0.18292058421117	0.18292058421117	0.18292058421117	0.0940336657512646	0.0706055864257716	2.0	2.0	0.0	0.0	2.0	0.7466465360414424	0.7466465360414424	0.7466465360414424
MIKKELSEN_NPC_HCP_WITH_H3K4ME3_AND_H3K27ME3	0.01	0.183049684323173	0.183049684323173	0.183049684323173	9073.55439454798	6814.92706490709	95.0	47.0	48.0	0.0	164.0	0.7467176262261956	0.7467176262261956	0.7467176262261956
CASTELLANO_NRAS_TARGETS_UP	0.01	0.183303762043431	0.183303762043431	0.183303762043431	0.919543230495918	0.691047462857991	33.0	19.0	14.0	0.0	30.0	0.7472981420868169	0.7472981420868169	0.7472981420868169
KEGG_MEDICUS_REFERENCE_EGF_EGFR_ACTIN_SIGNALING_PATHWAY	0.01	0.183738436940534	0.183738436940534	0.183738436940534	0.103755386526723	0.078050765911977	10.0	7.0	3.0	0.0	8.0	0.7478522187243083	0.7478522187243083	0.7478522187243083
REACTOME_INTRA_GOLGI_AND_RETROGRADE_GOLGI_TO_ER_TRAFFIC	0.01	0.183790043813068	0.183790043813068	0.183790043813068	9054.89647850518	6812.41552560464	95.0	47.0	48.0	0.0	140.0	0.7478522187243083	0.7478522187243083	0.7478522187243083
BROWNE_HCMV_INFECTION_12HR_UP	0.01	0.183927411083214	0.183927411083214	0.183927411083214	-36.8776925940228	27.7534795419252	62.0	24.0	38.0	0.0	70.0	0.7478522187243083	0.7478522187243083	0.7478522187243083
ZHAN_V2_LATE_DIFFERENTIATION_GENES	0.01	0.184258707744111	0.184258707744111	0.184258707744111	0.138576711423354	0.104369104990345	14.0	9.0	5.0	0.0	12.0	0.7478522187243083	0.7478522187243083	0.7478522187243083
REACTOME_CYTOPROTECTION_BY_HMOX1	0.01	0.184337474321454	0.184337474321454	0.184337474321454	1.10570150393669	0.832909020665097	35.0	20.0	15.0	0.0	37.0	0.7478522187243083	0.7478522187243083	0.7478522187243083
MACLACHLAN_BRCA1_TARGETS_DN	0.01	0.18449367274719	0.18449367274719	0.18449367274719	0.118688444400829	0.0894381205731445	12.0	8.0	4.0	0.0	9.0	0.7478522187243083	0.7478522187243083	0.7478522187243083
LI_DCP2_BOUND_MRNA	0.01	0.184493912483225	0.184493912483225	0.184493912483225	2.64727608002047	1.99486586703387	42.0	23.0	19.0	0.0	51.0	0.7478522187243083	0.7478522187243083	0.7478522187243083
REACTOME_SUMOYLATION_OF_TRANSCRIPTION_FACTORS	0.01	0.184513588443948	0.184513588443948	0.184513588443948	0.103701218617161	0.0781479861045056	10.0	7.0	3.0	0.0	8.0	0.7478522187243083	0.7478522187243083	0.7478522187243083
KEGG_MEDICUS_VARIANT_MUTATION_CAUSED_ABERRANT_PSEN_TO_MGLUR5_CA2_APOPTOTIC_PATHWAY	0.01	0.184519582389114	0.184519582389114	0.184519582389114	0.163895046692472	0.123511014543868	16.0	10.0	6.0	0.0	16.0	0.7478522187243083	0.7478522187243083	0.7478522187243083
WP_ENDODERM_DIFFERENTIATION	0.01	0.184626877906019	0.184626877906019	0.184626877906019	530.986907173747	400.248594325397	79.0	40.0	39.0	0.0	115.0	0.7478522187243083	0.7478522187243083	0.7478522187243083
REACTOME_LIGAND_RECEPTOR_INTERACTIONS	0.01	0.184734953596871	0.184734953596871	0.184734953596871	0.0831391935590915	0.062684288996563	5.0	4.0	1.0	0.0	4.0	0.7478522187243083	0.7478522187243083	0.7478522187243083
REACTOME_PYRUVATE_METABOLISM	0.01	0.184781912254346	0.184781912254346	0.184781912254346	0.589297160319797	0.444358696247981	29.0	17.0	12.0	0.0	21.0	0.7478522187243083	0.7478522187243083	0.7478522187243083
HOLLEMAN_VINCRISTINE_RESISTANCE_B_ALL_UP	0.01	0.185115287340502	0.185115287340502	0.185115287340502	1.15013940418724	0.867919399037633	35.0	20.0	15.0	0.0	31.0	0.7482864220637002	0.7482864220637002	0.7482864220637002
SCIBETTA_KDM5B_TARGETS_UP	0.01	0.185127935128807	0.185127935128807	0.185127935128807	0.0935802379747201	0.0706196495314309	2.0	2.0	0.0	0.0	2.0	0.7482864220637002	0.7482864220637002	0.7482864220637002
JOHNSTONE_PARVB_TARGETS_3_DN	0.01	0.185224951916755	0.185224951916755	0.185224951916755	-841538.222761061	635200.941357883	113.0	51.0	62.0	0.0	472.0	0.7482864220637002	0.7482864220637002	0.7482864220637002
DIRMEIER_LMP1_RESPONSE_LATE_UP	0.01	0.185500169856127	0.185500169856127	0.185500169856127	-4.35930041429037	3.29250144515725	46.0	17.0	29.0	0.0	45.0	0.7489457340930344	0.7489457340930344	0.7489457340930344
TAKEDA_TARGETS_OF_NUP98_HOXA9_FUSION_3D_UP	0.01	0.185887118271922	0.185887118271922	0.185887118271922	2318.53838526718	1752.69164825957	88.0	44.0	44.0	0.0	145.0	0.7495753402540938	0.7495753402540938	0.7495753402540938
WP_HFE_EFFECT_ON_HEPCIDIN_PRODUCTION	0.01	0.185910270984969	0.185910270984969	0.185910270984969	0.0934722304377917	0.0706637505764988	2.0	2.0	0.0	0.0	2.0	0.7495753402540938	0.7495753402540938	0.7495753402540938
REACTOME_DEFECTIVE_C1GALT1C1_CAUSES_TNPS	0.01	0.185992445330772	0.185992445330772	0.185992445330772	8.03468471820544	6.07524808087245	51.0	28.0	23.0	0.0	61.0	0.7495753402540938	0.7495753402540938	0.7495753402540938
BIOCARTA_TCYTOTOXIC_PATHWAY	0.01	0.186446596955075	0.186446596955075	0.186446596955075	0.0827627739504608	0.0626438178911527	5.0	4.0	1.0	0.0	5.0	0.7505055605809038	0.7505055605809038	0.7505055605809038
KEGG_MEDICUS_VARIANT_MUTATION_CAUSED_ABERRANT_HTT_TO_REST_MEDIATED_TRANSCRIPTIONAL_REPRESSION	0.01	0.186537291344034	0.186537291344034	0.186537291344034	-0.150907382924663	0.114246549583642	15.0	4.0	11.0	0.0	12.0	0.7505055605809038	0.7505055605809038	0.7505055605809038
PID_AJDISS_2PATHWAY	0.01	0.186760040158745	0.186760040158745	0.186760040158745	4.33809251706613	3.28587462235523	46.0	25.0	21.0	0.0	46.0	0.7505055605809038	0.7505055605809038	0.7505055605809038
BROWNE_HCMV_INFECTION_12HR_DN	0.01	0.186946872725233	0.186946872725233	0.186946872725233	225.077496223205	170.556533005536	74.0	38.0	36.0	0.0	84.0	0.7505055605809038	0.7505055605809038	0.7505055605809038
DAZARD_RESPONSE_TO_UV_NHEK_UP	0.01	0.187029403202569	0.187029403202569	0.187029403202569	170.327487836356	129.092892649082	72.0	37.0	35.0	0.0	97.0	0.7505055605809038	0.7505055605809038	0.7505055605809038
GENTLES_LEUKEMIC_STEM_CELL_UP	0.01	0.187123879360786	0.187123879360786	0.187123879360786	-0.235522769584473	0.178543298226424	20.0	6.0	14.0	0.0	17.0	0.7505055605809038	0.7505055605809038	0.7505055605809038
MIKKELSEN_MCV6_LCP_WITH_H3K4ME3	0.01	0.187199484588163	0.187199484588163	0.187199484588163	1762.79129710321	1336.55247464585	86.0	43.0	43.0	0.0	129.0	0.7505055605809038	0.7505055605809038	0.7505055605809038
PULVER_FOREY_CELLCYCLE_ENRICHED_TFS_M	0.01	0.187234616854683	0.187234616854683	0.187234616854683	0.876018783698035	0.664252401786865	33.0	19.0	14.0	0.0	34.0	0.7505055605809038	0.7505055605809038	0.7505055605809038
WP_SELENIUM_MICRONUTRIENT_NETWORK	0.01	0.187389030937936	0.187389030937936	0.187389030937936	6.7917785007317	5.15175583837509	50.0	27.0	23.0	0.0	51.0	0.7505055605809038	0.7505055605809038	0.7505055605809038
KYNG_ENVIRONMENTAL_STRESS_RESPONSE_DN	0.01	0.18741880741061	0.18741880741061	0.18741880741061	0.178023013076223	0.135044599150067	17.0	11.0	6.0	0.0	14.0	0.7505055605809038	0.7505055605809038	0.7505055605809038
WP_EICOSANOID_SYNTHESIS	0.01	0.187559796898129	0.187559796898129	0.187559796898129	0.137464218884682	0.10431085973012	14.0	9.0	5.0	0.0	12.0	0.7505055605809038	0.7505055605809038	0.7505055605809038
WP_NUCLEAR_RECEPTORS_METAPATHWAY	0.01	0.187712078130158	0.187712078130158	0.187712078130158	103614.906101027	78652.395764665	106.0	51.0	55.0	0.0	237.0	0.7505055605809038	0.7505055605809038	0.7505055605809038
MEBARKI_HCC_PROGENITOR_WNT_DN	0.01	0.187794519208984	0.187794519208984	0.187794519208984	56.573714410784	42.9522112815069	65.0	34.0	31.0	0.0	79.0	0.7505055605809038	0.7505055605809038	0.7505055605809038
KYNG_DNA_DAMAGE_BY_4NQO_OR_UV	0.01	0.187794765607516	0.187794765607516	0.187794765607516	4.32953665451446	3.28709682359943	46.0	25.0	21.0	0.0	42.0	0.7505055605809038	0.7505055605809038	0.7505055605809038
KIM_MYCL1_AMPLIFICATION_TARGETS_UP	0.01	0.18848440995678	0.18848440995678	0.18848440995678	0.117836102297099	0.0896040344334897	12.0	8.0	4.0	0.0	8.0	0.7522259081356584	0.7522259081356584	0.7522259081356584
LI_ESTROGENE_META_E2_RESPONSE_UP	0.01	0.188643571046857	0.188643571046857	0.188643571046857	-0.65330763595577	0.496962159570754	30.0	10.0	20.0	0.0	31.0	0.7522259081356584	0.7522259081356584	0.7522259081356584
WP_PHOSPHOINOSITIDE_3KINASE_PI3K_FAMILY	0.01	0.188663304465955	0.188663304465955	0.188663304465955	-0.234953379498332	0.178733792372088	20.0	6.0	14.0	0.0	16.0	0.7522259081356584	0.7522259081356584	0.7522259081356584
HOFFMANN_PRE_BI_TO_LARGE_PRE_BII_LYMPHOCYTE_DN	0.01	0.188675268911681	0.188675268911681	0.188675268911681	24.607090423248	18.7196184918299	59.0	31.0	28.0	0.0	68.0	0.7522259081356584	0.7522259081356584	0.7522259081356584
WP_HIPPO_SIGNALING_REGULATION	0.01	0.1892103909654	0.1892103909654	0.1892103909654	43.5788964776089	33.1923835152625	63.0	33.0	30.0	0.0	79.0	0.7539098176368678	0.7539098176368678	0.7539098176368678
PEART_HDAC_PROLIFERATION_CLUSTER_UP	0.01	0.18945714338639	0.18945714338639	0.18945714338639	-1.14115581781514	0.869659634003305	35.0	12.0	23.0	0.0	33.0	0.7544433952837424	0.7544433952837424	0.7544433952837424
RAMPON_ENRICHED_LEARNING_ENVIRONMENT_EARLY_DN	0.01	0.189609278120541	0.189609278120541	0.189609278120541	0.0821038962548848	0.0625917913309051	5.0	4.0	1.0	0.0	5.0	0.754599781853534	0.754599781853534	0.754599781853534
REACTOME_HIV_INFECTION	0.01	0.190141327909501	0.190141327909501	0.190141327909501	524.083068565438	400.014205580822	79.0	40.0	39.0	0.0	108.0	0.754683751282939	0.754683751282939	0.754683751282939
LUI_THYROID_CANCER_PAX8_PPARG_DN	0.01	0.190218682438861	0.190218682438861	0.190218682438861	0.11742015719993	0.0896383287850865	12.0	8.0	4.0	0.0	10.0	0.754683751282939	0.754683751282939	0.754683751282939
FONTAINE_FOLLICULAR_THYROID_ADENOMA_DN	0.01	0.190244067076894	0.190244067076894	0.190244067076894	-8.23372293137497	6.2859687453826	51.0	19.0	32.0	0.0	58.0	0.754683751282939	0.754683751282939	0.754683751282939
MARTINEZ_RESPONSE_TO_TRABECTEDIN	0.01	0.190284975330105	0.190284975330105	0.190284975330105	20.5833838616077	15.7156673262757	58.0	31.0	27.0	0.0	59.0	0.754683751282939	0.754683751282939	0.754683751282939
REACTOME_CHOLESTEROL_BIOSYNTHESIS	0.01	0.190498003771136	0.190498003771136	0.190498003771136	0.363078770902359	0.277348364338948	25.0	15.0	10.0	0.0	18.0	0.754683751282939	0.754683751282939	0.754683751282939
KEGG_BETA_ALANINE_METABOLISM	0.01	0.19050993796378	0.19050993796378	0.19050993796378	0.311794629334676	0.238179879980403	23.0	14.0	9.0	0.0	17.0	0.754683751282939	0.754683751282939	0.754683751282939
REACTOME_LYSINE_CATABOLISM	0.01	0.190564441201595	0.190564441201595	0.190564441201595	0.0821299171422959	0.0627467461420282	5.0	4.0	1.0	0.0	5.0	0.754683751282939	0.754683751282939	0.754683751282939
LEE_AGING_CEREBELLUM_UP	0.01	0.190614549290663	0.190614549290663	0.190614549290663	15.1042236166928	11.5408369562262	56.0	30.0	26.0	0.0	52.0	0.754683751282939	0.754683751282939	0.754683751282939
REACTOME_TRANSCRIPTIONAL_ACTIVATION_OF_MITOCHONDRIAL_BIOGENESIS	0.01	0.190646254250207	0.190646254250207	0.190646254250207	2.0460924855337	1.56349036004333	40.0	22.0	18.0	0.0	43.0	0.754683751282939	0.754683751282939	0.754683751282939
KYNG_ENVIRONMENTAL_STRESS_RESPONSE_NOT_BY_UV_IN_WS	0.01	0.191026105045951	0.191026105045951	0.191026105045951	0.102366025630073	0.0782884426901272	10.0	7.0	3.0	0.0	10.0	0.7552587367262631	0.7552587367262631	0.7552587367262631
WP_NEUROGENESIS_REGULATION_IN_THE_OLFACTORY_EPITHELIUM	0.01	0.19120096460945	0.19120096460945	0.19120096460945	4.2948967451723	3.2859855297297	46.0	25.0	21.0	0.0	54.0	0.7552587367262631	0.7552587367262631	0.7552587367262631
REACTOME_MEIOSIS	0.01	0.19134264018422	0.19134264018422	0.19134264018422	502.390904758827	384.497294311776	79.0	40.0	39.0	0.0	104.0	0.7552587367262631	0.7552587367262631	0.7552587367262631
HELLER_SILENCED_BY_METHYLATION_DN	0.01	0.191365013555176	0.191365013555176	0.191365013555176	522.138710383971	399.631116825257	79.0	40.0	39.0	0.0	101.0	0.7552587367262631	0.7552587367262631	0.7552587367262631
WAKABAYASHI_ADIPOGENESIS_PPARG_RXRA_BOUND_WITH_H4K20ME1_MARK	0.01	0.191401430017014	0.191401430017014	0.191401430017014	1667.73900577276	1276.54788541689	86.0	43.0	43.0	0.0	106.0	0.7552587367262631	0.7552587367262631	0.7552587367262631
MORI_MATURE_B_LYMPHOCYTE_DN	0.01	0.191469272921181	0.191469272921181	0.191469272921181	2.04304531845178	1.56405988503088	40.0	22.0	18.0	0.0	39.0	0.7552587367262631	0.7552587367262631	0.7552587367262631
SENGUPTA_EBNA1_ANTICORRELATED	0.01	0.191625432786822	0.191625432786822	0.191625432786822	375.511582501877	287.575191482201	77.0	39.0	38.0	0.0	110.0	0.7554290351489928	0.7554290351489928	0.7554290351489928
REACTOME_GAP_JUNCTION_TRAFFICKING_AND_REGULATION	0.01	0.191821268776799	0.191821268776799	0.191821268776799	6.95267127855418	5.32685928527283	50.0	27.0	23.0	0.0	48.0	0.7557554525879069	0.7557554525879069	0.7557554525879069
LI_WILMS_TUMOR_ANAPLASTIC_UP	0.01	0.192009910908509	0.192009910908509	0.192009910908509	-0.232942704316265	0.178547181943748	20.0	6.0	14.0	0.0	18.0	0.7560531592074741	0.7560531592074741	0.7560531592074741
KEGG_MEDICUS_REFERENCE_ORGANIZATION_OF_THE_INNER_KINETOCHORE	0.01	0.192306653600239	0.192306653600239	0.192306653600239	-0.23332244644801	0.178957664040486	20.0	6.0	14.0	0.0	16.0	0.7560837422969832	0.7560837422969832	0.7560837422969832
WP_DEVELOPMENT_AND_HETEROGENEITY_OF_THE_ILC_FAMILY	0.01	0.192362223005173	0.192362223005173	0.192362223005173	0.116998792484458	0.0897489615131366	12.0	8.0	4.0	0.0	8.0	0.7560837422969832	0.7560837422969832	0.7560837422969832
BIOCARTA_ERBB4_PATHWAY	0.01	0.192429624756791	0.192429624756791	0.192429624756791	0.101782018289871	0.0780881137629605	10.0	7.0	3.0	0.0	9.0	0.7560837422969832	0.7560837422969832	0.7560837422969832
YAO_TEMPORAL_RESPONSE_TO_PROGESTERONE_CLUSTER_14	0.01	0.192470016360973	0.192470016360973	0.192470016360973	7.17839181611394	5.50782933579391	50.0	27.0	23.0	0.0	50.0	0.7560837422969832	0.7560837422969832	0.7560837422969832
REACTOME_NEGATIVE_REGULATION_OF_FLT3	0.01	0.192886976178768	0.192886976178768	0.192886976178768	0.101868604542377	0.078234925906796	10.0	7.0	3.0	0.0	10.0	0.7568001218655457	0.7568001218655457	0.7568001218655457
YAUCH_HEDGEHOG_SIGNALING_PARACRINE_DN	0.01	0.192967892051968	0.192967892051968	0.192967892051968	-322468.81183722	247700.560316295	112.0	49.0	63.0	0.0	283.0	0.7568001218655457	0.7568001218655457	0.7568001218655457
REACTOME_NEUROTRANSMITTER_RECEPTORS_AND_POSTSYNAPTIC_SIGNAL_TRANSMISSION	0.01	0.192991954499066	0.192991954499066	0.192991954499066	1665.55956510867	1279.44881757999	86.0	43.0	43.0	0.0	124.0	0.7568001218655457	0.7568001218655457	0.7568001218655457
OHGUCHI_LIVER_HNF4A_TARGETS_DN	0.01	0.193153815716285	0.193153815716285	0.193153815716285	1737.37499503658	1335.10128495613	86.0	43.0	43.0	0.0	140.0	0.7568418699488487	0.7568418699488487	0.7568418699488487
BLANCO_MELO_COVID19_SARS_COV_2_INFECTION_A594_ACE2_EXPRESSING_CELLS_DN	0.01	0.193247904720703	0.193247904720703	0.193247904720703	32.3557341941576	24.8693064296825	61.0	32.0	29.0	0.0	73.0	0.7568418699488487	0.7568418699488487	0.7568418699488487
PHONG_TNF_RESPONSE_NOT_VIA_P38	0.01	0.193342194716218	0.193342194716218	0.193342194716218	-129687.240415485	99701.481945709	107.0	47.0	60.0	0.0	268.0	0.7568418699488487	0.7568418699488487	0.7568418699488487
REACTOME_CLEC7A_DECTIN_1_INDUCES_NFAT_ACTIVATION	0.01	0.193738495102751	0.193738495102751	0.193738495102751	-0.117228464984555	0.0902035772521448	12.0	3.0	9.0	0.0	9.0	0.7575848832390517	0.7575848832390517	0.7575848832390517
REACTOME_GLUCAGON_LIKE_PEPTIDE_1_GLP1_REGULATES_INSULIN_SECRETION	0.01	0.193758622545435	0.193758622545435	0.193758622545435	0.30906671010793	0.237827749388209	23.0	14.0	9.0	0.0	20.0	0.7575848832390517	0.7575848832390517	0.7575848832390517
CHIARETTI_ACUTE_LYMPHOBLASTIC_LEUKEMIA_ZAP70	0.01	0.194036129435399	0.194036129435399	0.194036129435399	72.9183748058701	56.1458479148638	67.0	35.0	32.0	0.0	106.0	0.7580156146113108	0.7580156146113108	0.7580156146113108
BIOCARTA_ALTERNATIVE_PATHWAY	0.01	0.194095532787102	0.194095532787102	0.194095532787102	0.135576098102583	0.10440508591903	14.0	9.0	5.0	0.0	13.0	0.7580156146113108	0.7580156146113108	0.7580156146113108
REACTOME_SLC_MEDIATED_TRANSPORT_OF_ORGANIC_ANIONS	0.01	0.194341697771781	0.194341697771781	0.194341697771781	0.897033802204802	0.691173448448067	33.0	19.0	14.0	0.0	29.0	0.7582121806430783	0.7582121806430783	0.7582121806430783
WP_TARGETED_THERAPY_IN_BREAST_CANCER	0.01	0.194372670897732	0.194372670897732	0.194372670897732	-0.379775550884919	0.29264115020092	25.0	8.0	17.0	0.0	21.0	0.7582121806430783	0.7582121806430783	0.7582121806430783
WP_FBXL10_ENHANCEMENT_OF_MAPERK_SIGNALING_IN_DIFFUSE_LARGE_BCELL_LYMPHOMA	0.01	0.194621173177208	0.194621173177208	0.194621173177208	0.101195418603216	0.0780209313147557	10.0	7.0	3.0	0.0	7.0	0.7585055350292579	0.7585055350292579	0.7585055350292579
KEGG_MEDICUS_REFERENCE_N_GLYCAN_PRECURSOR_BIOSYNTHESIS_ALG7_TO_ALG11	0.01	0.194674767889651	0.194674767889651	0.194674767889651	0.0812689307083171	0.0626652793701382	5.0	4.0	1.0	0.0	4.0	0.7585055350292579	0.7585055350292579	0.7585055350292579
ULE_SPLICING_VIA_NOVA2	0.01	0.195205580247884	0.195205580247884	0.195205580247884	12.1541493815023	9.38303496658249	54.0	29.0	25.0	0.0	47.0	0.7599612494807964	0.7599612494807964	0.7599612494807964
WP_SMALL_CELL_LUNG_CANCER	0.01	0.195275714419385	0.195275714419385	0.195275714419385	55.7413501388957	43.0392245891789	65.0	34.0	31.0	0.0	80.0	0.7599612494807964	0.7599612494807964	0.7599612494807964
WP_NITRIC_OXIDE_METABOLISM_IN_CYSTIC_FIBROSIS	0.01	0.195487374506062	0.195487374506062	0.195487374506062	0.135188743797686	0.104431913232134	14.0	9.0	5.0	0.0	12.0	0.7603424002021701	0.7603424002021701	0.7603424002021701
REACTOME_GRB7_EVENTS_IN_ERBB2_SIGNALING	0.01	0.195823684001094	0.195823684001094	0.195823684001094	0.115961495183479	0.0896464895792528	12.0	8.0	4.0	0.0	10.0	0.7606201431123008	0.7606201431123008	0.7606201431123008
KONIGORSKI_INCREASED_SUBCUTANEOUS_ADIPOSE_TISSUE_TOTAL_RATIO_DN	0.01	0.195878503939464	0.195878503939464	0.195878503939464	24.2107539069949	18.7189310929229	59.0	31.0	28.0	0.0	68.0	0.7606201431123008	0.7606201431123008	0.7606201431123008
REACTOME_DOWNSTREAM_SIGNALING_OF_ACTIVATED_FGFR3	0.01	0.196099075298581	0.196099075298581	0.196099075298581	-0.11666616310379	0.0902468102607586	12.0	3.0	9.0	0.0	7.0	0.7606201431123008	0.7606201431123008	0.7606201431123008
REACTOME_RIPK1_MEDIATED_REGULATED_NECROSIS	0.01	0.196102752659904	0.196102752659904	0.196102752659904	0.115731551833391	0.0895245801839664	12.0	8.0	4.0	0.0	10.0	0.7606201431123008	0.7606201431123008	0.7606201431123008
REACTOME_DEACTIVATION_OF_THE_BETA_CATENIN_TRANSACTIVATING_COMPLEX	0.01	0.196373413565705	0.196373413565705	0.196373413565705	0.307471561471545	0.237989737969857	23.0	14.0	9.0	0.0	19.0	0.7606201431123008	0.7606201431123008	0.7606201431123008
WP_FATTY_ACID_OMEGAOXIDATION	0.01	0.196518954263474	0.196518954263474	0.196518954263474	0.190533316743195	0.147524942397663	18.0	11.0	7.0	0.0	14.0	0.7606201431123008	0.7606201431123008	0.7606201431123008
KRASNOSELSKAYA_ILF3_TARGETS_UP	0.01	0.19653039307536	0.19653039307536	0.19653039307536	1.79265567712903	1.3880416795998	39.0	22.0	17.0	0.0	34.0	0.7606201431123008	0.7606201431123008	0.7606201431123008
WP_RETINOBLASTOMA_GENE_IN_CANCER	0.01	0.196637825485814	0.196637825485814	0.196637825485814	32.112252972596	24.870278325056	61.0	32.0	29.0	0.0	60.0	0.7606201431123008	0.7606201431123008	0.7606201431123008
REACTOME_P75_NTR_RECEPTOR_MEDIATED_SIGNALLING	0.01	0.196681237485666	0.196681237485666	0.196681237485666	2359.69299224469	1827.71085108357	88.0	44.0	44.0	0.0	112.0	0.7606201431123008	0.7606201431123008	0.7606201431123008
LEE_LIVER_CANCER_MYC_E2F1_UP	0.01	0.196709020841837	0.196709020841837	0.196709020841837	5.48202137284818	4.24638792151121	48.0	26.0	22.0	0.0	46.0	0.7606201431123008	0.7606201431123008	0.7606201431123008
REACTOME_DAG1_CORE_M3_GLYCOSYLATIONS	0.01	0.196826248737795	0.196826248737795	0.196826248737795	0.0810134090629539	0.0627696295503306	5.0	4.0	1.0	0.0	5.0	0.7606201431123008	0.7606201431123008	0.7606201431123008
REACTOME_G2_M_CHECKPOINTS	0.01	0.196923940730989	0.196923940730989	0.196923940730989	66.6173442399944	51.6267425321346	66.0	34.0	32.0	0.0	88.0	0.7606201431123008	0.7606201431123008	0.7606201431123008
KEGG_ALDOSTERONE_REGULATED_SODIUM_REABSORPTION	0.01	0.197330052099074	0.197330052099074	0.197330052099074	-0.377454822204959	0.292783179400793	25.0	8.0	17.0	0.0	20.0	0.7617486884147857	0.7617486884147857	0.7617486884147857
AMBROSINI_FLAVOPIRIDOL_TREATMENT_TP53	0.01	0.197720841502409	0.197720841502409	0.197720841502409	283.042434430877	219.741130008047	76.0	39.0	37.0	0.0	95.0	0.7623774454782468	0.7623774454782468	0.7623774454782468
BIOCARTA_NPC_PATHWAY	0.01	0.197750739528282	0.197750739528282	0.197750739528282	0.134501073151705	0.104427411494022	14.0	9.0	5.0	0.0	11.0	0.7623774454782468	0.7623774454782468	0.7623774454782468
THILLAINADESAN_ZNF217_TARGETS_UP	0.01	0.197835008660598	0.197835008660598	0.197835008660598	2.56978022987025	1.99556725109069	42.0	23.0	19.0	0.0	38.0	0.7623774454782468	0.7623774454782468	0.7623774454782468
WP_ERYTHROPOIESIS	0.01	0.198385661920885	0.198385661920885	0.198385661920885	0.374999420613882	0.291564122807077	25.0	15.0	10.0	0.0	22.0	0.7637038355035222	0.7637038355035222	0.7637038355035222
WP_TARGETING_YAP_IN_PANCREATIC_DUCTAL_ADENOCARCINOMA_PDAC	0.01	0.19840765214921	0.19840765214921	0.19840765214921	0.115233856051343	0.089599350432498	12.0	8.0	4.0	0.0	13.0	0.7637038355035222	0.7637038355035222	0.7637038355035222
REACTOME_INACTIVATION_OF_CSF3_G_CSF_SIGNALING	0.01	0.19880753729055	0.19880753729055	0.19880753729055	0.115048471641142	0.0895349258420186	12.0	8.0	4.0	0.0	8.0	0.7643629639589519	0.7643629639589519	0.7643629639589519
REACTOME_SIGNALING_BY_CSF3_G_CSF	0.01	0.19880753729055	0.19880753729055	0.19880753729055	0.115048471641142	0.0895349258420186	12.0	8.0	4.0	0.0	9.0	0.7643629639589519	0.7643629639589519	0.7643629639589519
SUZUKI_RESPONSE_TO_TSA	0.01	0.199571726906442	0.199571726906442	0.199571726906442	0.114820583922294	0.0895096889590703	12.0	8.0	4.0	0.0	12.0	0.7666790040124015	0.7666790040124015	0.7666790040124015
KOKKINAKIS_METHIONINE_DEPRIVATION_96HR_UP	0.01	0.199639268020579	0.199639268020579	0.199639268020579	165.672960839234	129.171641151337	72.0	37.0	35.0	0.0	87.0	0.7666790040124015	0.7666790040124015	0.7666790040124015
REACTOME_ERKS_ARE_INACTIVATED	0.01	0.199994377047082	0.199994377047082	0.199994377047082	0.0806457925334729	0.0629274596480208	5.0	4.0	1.0	0.0	4.0	0.76702394956602	0.76702394956602	0.76702394956602
WANG_CISPLATIN_RESPONSE_AND_XPC_DN	0.01	0.200085865979901	0.200085865979901	0.200085865979901	3226.12535823678	2517.83954661017	90.0	45.0	45.0	0.0	135.0	0.76702394956602	0.76702394956602	0.76702394956602
WP_NOCGMPPKG_MEDIATED_NEUROPROTECTION	0.01	0.200394720965762	0.200394720965762	0.200394720965762	4.20801842883844	3.28641600784798	46.0	25.0	21.0	0.0	33.0	0.76702394956602	0.76702394956602	0.76702394956602
LEIN_CEREBELLUM_MARKERS	0.01	0.200431331900587	0.200431331900587	0.200431331900587	512.418886619802	400.226056015838	79.0	40.0	39.0	0.0	99.0	0.76702394956602	0.76702394956602	0.76702394956602
WHITFIELD_CELL_CYCLE_LITERATURE	0.01	0.200785678195371	0.200785678195371	0.200785678195371	1.57547495771537	1.23149755790011	38.0	21.0	17.0	0.0	30.0	0.76702394956602	0.76702394956602	0.76702394956602
WP_SEROTONIN_HTR1_GROUP_AND_FOS_PATHWAY	0.01	0.200797199529879	0.200797199529879	0.200797199529879	0.227096840313724	0.177518759118049	20.0	12.0	8.0	0.0	15.0	0.76702394956602	0.76702394956602	0.76702394956602
PUIFFE_INVASION_INHIBITED_BY_ASCITES_DN	0.01	0.201271289824544	0.201271289824544	0.201271289824544	56.8812925299879	44.510213134126	65.0	34.0	31.0	0.0	78.0	0.76702394956602	0.76702394956602	0.76702394956602
WANG_TARGETS_OF_MLL_CBP_FUSION_UP	0.01	0.201365178249111	0.201365178249111	0.201365178249111	-1.77693784532362	1.39076237596145	39.0	14.0	25.0	0.0	45.0	0.76702394956602	0.76702394956602	0.76702394956602
MORI_LARGE_PRE_BII_LYMPHOCYTE_UP	0.01	0.201444001212294	0.201444001212294	0.201444001212294	1.99750005088362	1.56366403190921	40.0	22.0	18.0	0.0	40.0	0.76702394956602	0.76702394956602	0.76702394956602
NIKOLSKY_BREAST_CANCER_19Q13.1_AMPLICON	0.01	0.201490443134111	0.201490443134111	0.201490443134111	0.0898027943868936	0.0703058145333037	10.0	7.0	3.0	0.0	11.0	0.76702394956602	0.76702394956602	0.76702394956602
REACTOME_O_LINKED_GLYCOSYLATION	0.01	0.201660922170212	0.201660922170212	0.201660922170212	8695.85344456673	6810.48175376708	95.0	47.0	48.0	0.0	174.0	0.76702394956602	0.76702394956602	0.76702394956602
BIOCARTA_RAC1_PATHWAY	0.01	0.201915133008801	0.201915133008801	0.201915133008801	-0.115472236345436	0.090487380611549	12.0	3.0	9.0	0.0	9.0	0.76702394956602	0.76702394956602	0.76702394956602
BIOCARTA_CELL2CELL_PATHWAY	0.01	0.201970152601666	0.201970152601666	0.201970152601666	0.114417842778633	0.0896720648735893	12.0	8.0	4.0	0.0	10.0	0.76702394956602	0.76702394956602	0.76702394956602
REACTOME_SLC_MEDIATED_TRANSPORT_OF_ORGANIC_CATIONS	0.01	0.202134460484982	0.202134460484982	0.202134460484982	-0.115243572056903	0.0903521111280591	12.0	3.0	9.0	0.0	9.0	0.76702394956602	0.76702394956602	0.76702394956602
WP_FOLATE_METABOLISM	0.01	0.202294373663995	0.202294373663995	0.202294373663995	5.06097431631808	3.96926084311575	48.0	26.0	22.0	0.0	53.0	0.76702394956602	0.76702394956602	0.76702394956602
WANG_LMO4_TARGETS_DN	0.01	0.202333828249649	0.202333828249649	0.202333828249649	129788.421004977	101800.385908242	109.0	53.0	56.0	0.0	222.0	0.76702394956602	0.76702394956602	0.76702394956602
LEE_NEURAL_CREST_STEM_CELL_DN	0.01	0.202354081465761	0.202354081465761	0.202354081465761	1627.75673235463	1276.79879904078	86.0	43.0	43.0	0.0	102.0	0.76702394956602	0.76702394956602	0.76702394956602
REACTOME_SEMAPHORIN_INTERACTIONS	0.01	0.202359934363951	0.202359934363951	0.202359934363951	4.19056625008386	3.28708782949377	46.0	25.0	21.0	0.0	48.0	0.76702394956602	0.76702394956602	0.76702394956602
REACTOME_TP53_REGULATES_TRANSCRIPTION_OF_GENES_INVOLVED_IN_G1_CELL_CYCLE_ARREST	0.01	0.202399900245066	0.202399900245066	0.202399900245066	0.133210577531395	0.104499873831623	14.0	9.0	5.0	0.0	11.0	0.76702394956602	0.76702394956602	0.76702394956602
KAAB_HEART_ATRIUM_VS_VENTRICLE_UP	0.01	0.202415674121412	0.202415674121412	0.202415674121412	45297.4844001129	35535.8180034491	103.0	50.0	53.0	0.0	232.0	0.76702394956602	0.76702394956602	0.76702394956602
BANDRES_RESPONSE_TO_CARMUSTIN_MGMT_48HR_UP	0.01	0.202520978997282	0.202520978997282	0.202520978997282	-0.114979046224917	0.0902219589876881	12.0	3.0	9.0	0.0	11.0	0.76702394956602	0.76702394956602	0.76702394956602
NADLER_OBESITY_UP	0.01	0.202539520192828	0.202539520192828	0.202539520192828	0.674638394751106	0.529398178368238	31.0	18.0	13.0	0.0	28.0	0.76702394956602	0.76702394956602	0.76702394956602
KEGG_MEDICUS_VARIANT_SCRAPIE_CONFORMATION_PRPSC_TO_TRANSPORT_OF_CALCIUM	0.01	0.202543555888827	0.202543555888827	0.202543555888827	0.157302381918178	0.123438481355525	16.0	10.0	6.0	0.0	11.0	0.76702394956602	0.76702394956602	0.76702394956602
KEGG_NITROGEN_METABOLISM	0.01	0.202624146916248	0.202624146916248	0.202624146916248	-0.172731562667089	0.135570282379236	17.0	5.0	12.0	0.0	14.0	0.76702394956602	0.76702394956602	0.76702394956602
REACTOME_SARS_COV_1_MODULATES_HOST_TRANSLATION_MACHINERY	0.01	0.202700988232227	0.202700988232227	0.202700988232227	-0.115088869023087	0.0903441493736133	12.0	3.0	9.0	0.0	10.0	0.76702394956602	0.76702394956602	0.76702394956602
MORI_PRE_BI_LYMPHOCYTE_UP	0.01	0.20287145894629	0.20287145894629	0.20287145894629	1.23986332464022	0.973653589701055	36.0	20.0	16.0	0.0	38.0	0.76702394956602	0.76702394956602	0.76702394956602
NADERI_BREAST_CANCER_PROGNOSIS_UP	0.01	0.20303173698202	0.20303173698202	0.20303173698202	1.99072636171707	1.56385445056408	40.0	22.0	18.0	0.0	40.0	0.76702394956602	0.76702394956602	0.76702394956602
REACTOME_CELLULAR_RESPONSE_TO_CHEMICAL_STRESS	0.01	0.203034325988437	0.203034325988437	0.203034325988437	116.126026366461	91.225618685427	70.0	36.0	34.0	0.0	101.0	0.76702394956602	0.76702394956602	0.76702394956602
LEE_CALORIE_RESTRICTION_NEOCORTEX_UP	0.01	0.203211441282599	0.203211441282599	0.203211441282599	5.40180147396637	4.24518017206396	48.0	26.0	22.0	0.0	50.0	0.76702394956602	0.76702394956602	0.76702394956602
LIU_IL13_PRIMING_MODEL	0.01	0.203302699359007	0.203302699359007	0.203302699359007	-0.114957911041351	0.0903616347609082	12.0	3.0	9.0	0.0	10.0	0.76702394956602	0.76702394956602	0.76702394956602
RUIZ_TNC_TARGETS_DN	0.01	0.203360387718898	0.203360387718898	0.203360387718898	264.396823045332	207.853282145497	75.0	38.0	37.0	0.0	98.0	0.76702394956602	0.76702394956602	0.76702394956602
MCCOLLUM_GELDANAMYCIN_RESISTANCE_UP	0.01	0.203643152998924	0.203643152998924	0.203643152998924	-0.114857202571467	0.0903505004704059	12.0	3.0	9.0	0.0	9.0	0.76702394956602	0.76702394956602	0.76702394956602
FLECHNER_BIOPSY_KIDNEY_TRANSPLANT_OK_VS_DONOR_UP	0.01	0.203710773833029	0.203710773833029	0.203710773833029	616673.722774431	485168.642709272	115.0	55.0	60.0	0.0	313.0	0.76702394956602	0.76702394956602	0.76702394956602
MASSARWEH_TAMOXIFEN_RESISTANCE_DN	0.01	0.203815078372627	0.203815078372627	0.203815078372627	22235.4641254474	17497.8084273862	100.0	49.0	51.0	0.0	193.0	0.76702394956602	0.76702394956602	0.76702394956602
KEGG_MEDICUS_REFERENCE_CA2_ENTRY_LIGAND_GATED_CA2_CHANNEL	0.01	0.204527862825396	0.204527862825396	0.204527862825396	0.186990555905981	0.147380943893899	18.0	11.0	7.0	0.0	13.0	0.76702394956602	0.76702394956602	0.76702394956602
KEGG_MEDICUS_REFERENCE_COMMON_PATHWAY_OF_COMPLEMENT_CASCADE_MAC_FORMATION	0.01	0.204934773622305	0.204934773622305	0.204934773622305	0.132467955832111	0.104501565061102	14.0	9.0	5.0	0.0	14.0	0.76702394956602	0.76702394956602	0.76702394956602
REACTOME_RRNA_MODIFICATION_IN_THE_NUCLEUS_AND_CYTOSOL	0.01	0.205265136384675	0.205265136384675	0.205265136384675	119.844655669317	94.6122458555997	70.0	36.0	34.0	0.0	73.0	0.76702394956602	0.76702394956602	0.76702394956602
CROONQUIST_NRAS_VS_STROMAL_STIMULATION_UP	0.01	0.205345025636434	0.205345025636434	0.205345025636434	3.23696547698857	2.55589681228347	44.0	24.0	20.0	0.0	40.0	0.76702394956602	0.76702394956602	0.76702394956602
REACTOME_DISEASES_OF_METABOLISM	0.01	0.205515855736383	0.205515855736383	0.205515855736383	318777.193846004	251800.272092691	111.0	53.0	58.0	0.0	324.0	0.76702394956602	0.76702394956602	0.76702394956602
BYSTRYKH_HEMATOPOIESIS_STEM_CELL_AND_BRAIN_QTL_TRANS	0.01	0.205638339237034	0.205638339237034	0.205638339237034	1614.72129122242	1275.80374944025	86.0	43.0	43.0	0.0	112.0	0.76702394956602	0.76702394956602	0.76702394956602
SAMOLS_TARGETS_OF_KHSV_MIRNAS_DN	0.01	0.205682095531805	0.205682095531805	0.205682095531805	0.978345951531711	0.773073297239172	34.0	19.0	15.0	0.0	31.0	0.76702394956602	0.76702394956602	0.76702394956602
GUENTHER_GROWTH_SPHERICAL_VS_ADHERENT_UP	0.01	0.205729127188813	0.205729127188813	0.205729127188813	0.301250711530682	0.238068181571845	23.0	14.0	9.0	0.0	15.0	0.76702394956602	0.76702394956602	0.76702394956602
HELLER_HDAC_TARGETS_UP	0.01	0.20580281568351	0.20580281568351	0.20580281568351	129173.595826408	102098.087120942	108.0	52.0	56.0	0.0	229.0	0.76702394956602	0.76702394956602	0.76702394956602
MEBARKI_HCC_PROGENITOR_WNT_UP_CTNNB1_DEPENDENT	0.01	0.205880184159126	0.205880184159126	0.205880184159126	31.4553756942344	24.8663952766673	61.0	32.0	29.0	0.0	63.0	0.76702394956602	0.76702394956602	0.76702394956602
YIH_RESPONSE_TO_ARSENITE_C2	0.01	0.206049664974641	0.206049664974641	0.206049664974641	0.0795723925982951	0.062927817263299	5.0	4.0	1.0	0.0	6.0	0.76702394956602	0.76702394956602	0.76702394956602
REACTOME_ASSEMBLY_AND_CELL_SURFACE_PRESENTATION_OF_NMDA_RECEPTORS	0.01	0.206125869134046	0.206125869134046	0.206125869134046	5.19158889011187	4.1063267751434	48.0	26.0	22.0	0.0	42.0	0.76702394956602	0.76702394956602	0.76702394956602
REACTOME_TCR_SIGNALING	0.01	0.206192417613817	0.206192417613817	0.206192417613817	3.23081540494445	2.55581295997801	44.0	24.0	20.0	0.0	45.0	0.76702394956602	0.76702394956602	0.76702394956602
TSENG_IRS1_TARGETS_DN	0.01	0.206285276095608	0.206285276095608	0.206285276095608	680.657712733531	538.560605084746	81.0	41.0	40.0	0.0	101.0	0.76702394956602	0.76702394956602	0.76702394956602
REACTOME_BETA_CATENIN_PHOSPHORYLATION_CASCADE	0.01	0.206396935012162	0.206396935012162	0.206396935012162	0.113400429794182	0.0897485383593857	12.0	8.0	4.0	0.0	9.0	0.76702394956602	0.76702394956602	0.76702394956602
REACTOME_HIV_LIFE_CYCLE	0.01	0.206535784829162	0.206535784829162	0.206535784829162	363.174869030217	287.515556101842	77.0	39.0	38.0	0.0	99.0	0.76702394956602	0.76702394956602	0.76702394956602
GRAESSMANN_APOPTOSIS_BY_SERUM_DEPRIVATION_DN	0.01	0.206580139082009	0.206580139082009	0.206580139082009	4001.8786128515	3168.48686020038	91.0	45.0	46.0	0.0	152.0	0.76702394956602	0.76702394956602	0.76702394956602
KEGG_GALACTOSE_METABOLISM	0.01	0.206814487184323	0.206814487184323	0.206814487184323	0.247295705407643	0.195897443908594	21.0	13.0	8.0	0.0	18.0	0.76702394956602	0.76702394956602	0.76702394956602
WU_APOPTOSIS_BY_CDKN1A_NOT_VIA_TP53	0.01	0.206841890090493	0.206841890090493	0.206841890090493	-0.0816859965774065	0.0647121781590943	6.0	1.0	5.0	0.0	4.0	0.76702394956602	0.76702394956602	0.76702394956602
WP_MALE_INFERTILITY	0.01	0.206962157242215	0.206962157242215	0.206962157242215	4002.04908860135	3171.28916486177	91.0	45.0	46.0	0.0	142.0	0.76702394956602	0.76702394956602	0.76702394956602
REACTOME_FORMATION_OF_THE_DYSTROPHIN_GLYCOPROTEIN_COMPLEX_DGC	0.01	0.207005011137252	0.207005011137252	0.207005011137252	13.5637632453412	10.7491621701159	55.0	29.0	26.0	0.0	58.0	0.76702394956602	0.76702394956602	0.76702394956602
MYLLYKANGAS_AMPLIFICATION_HOT_SPOT_24	0.01	0.207048949249834	0.207048949249834	0.207048949249834	-0.0816602079515331	0.0647212523918191	6.0	1.0	5.0	0.0	7.0	0.76702394956602	0.76702394956602	0.76702394956602
REACTOME_MAPK6_MAPK4_SIGNALING	0.01	0.207057385917285	0.207057385917285	0.207057385917285	0.83781837020643	0.664040208074588	33.0	19.0	14.0	0.0	31.0	0.76702394956602	0.76702394956602	0.76702394956602
KEGG_MEDICUS_VARIANT_LOSS_OF_VHL_TO_HIF_1_SIGNALING_PATHWAY	0.01	0.207128639381477	0.207128639381477	0.207128639381477	0.089473154985873	0.0709259859126605	2.0	2.0	0.0	0.0	2.0	0.76702394956602	0.76702394956602	0.76702394956602
REACTOME_DEFECTIVE_ST3GAL3_CAUSES_MCT12_AND_EIEE15	0.01	0.207156879648134	0.207156879648134	0.207156879648134	-0.0936376110651662	0.074231793943249	9.0	2.0	7.0	0.0	6.0	0.76702394956602	0.76702394956602	0.76702394956602
WANG_THOC1_TARGETS_DN	0.01	0.207184169634619	0.207184169634619	0.207184169634619	0.131967037887131	0.104623968987367	14.0	9.0	5.0	0.0	12.0	0.76702394956602	0.76702394956602	0.76702394956602
BIOCARTA_MET_PATHWAY	0.01	0.207189812714463	0.207189812714463	0.207189812714463	-0.273432991310965	0.216781407319071	22.0	7.0	15.0	0.0	16.0	0.76702394956602	0.76702394956602	0.76702394956602
WP_VITAMIN_K_METABOLISM_AND_ACTIVATION_OF_DEPENDENT_PROTEINS	0.01	0.207430477355495	0.207430477355495	0.207430477355495	-0.0743545155809052	0.0589805096553478	7.0	1.0	6.0	0.0	12.0	0.76702394956602	0.76702394956602	0.76702394956602
MOLENAAR_TARGETS_OF_CCND1_AND_CDK4_DN	0.01	0.207444269253862	0.207444269253862	0.207444269253862	1.55215109588785	1.23125597209287	38.0	21.0	17.0	0.0	34.0	0.76702394956602	0.76702394956602	0.76702394956602
WILSON_PROTEASES_AT_TUMOR_BONE_INTERFACE_UP	0.01	0.207478766176052	0.207478766176052	0.207478766176052	0.155529767896304	0.123384568794004	16.0	10.0	6.0	0.0	14.0	0.76702394956602	0.76702394956602	0.76702394956602
REACTOME_BIOLOGICAL_OXIDATIONS	0.01	0.207588285576969	0.207588285576969	0.207588285576969	4201.66014097992	3334.05611693193	91.0	45.0	46.0	0.0	165.0	0.76702394956602	0.76702394956602	0.76702394956602
COULOUARN_TEMPORAL_TGFB1_SIGNATURE_DN	0.01	0.208036923459376	0.208036923459376	0.208036923459376	3167.40391931069	2515.84577535857	90.0	45.0	45.0	0.0	118.0	0.76702394956602	0.76702394956602	0.76702394956602
REACTOME_OXIDATIVE_STRESS_INDUCED_SENESCENCE	0.01	0.208063791255607	0.208063791255607	0.208063791255607	3.21858557784822	2.55665003862196	44.0	24.0	20.0	0.0	44.0	0.76702394956602	0.76702394956602	0.76702394956602
MORI_IMMATURE_B_LYMPHOCYTE_DN	0.01	0.208092826460557	0.208092826460557	0.208092826460557	6.93232168738362	5.50696934382087	50.0	27.0	23.0	0.0	52.0	0.76702394956602	0.76702394956602	0.76702394956602
WP_NUCLEAR_RECEPTORS_IN_LIPID_METABOLISM_AND_TOXICITY	0.01	0.208157982922173	0.208157982922173	0.208157982922173	1.22590427070664	0.97398602995986	36.0	20.0	16.0	0.0	37.0	0.76702394956602	0.76702394956602	0.76702394956602
REACTOME_FORMATION_OF_PARAXIAL_MESODERM	0.01	0.208257757208387	0.208257757208387	0.208257757208387	1.22634414723265	0.974549263568606	36.0	20.0	16.0	0.0	33.0	0.76702394956602	0.76702394956602	0.76702394956602
LI_INDUCED_T_TO_NATURAL_KILLER_DN	0.01	0.208363952723132	0.208363952723132	0.208363952723132	296.229556251951	235.462204464125	76.0	39.0	37.0	0.0	86.0	0.76702394956602	0.76702394956602	0.76702394956602
CHIN_BREAST_CANCER_COPY_NUMBER_UP	0.01	0.208444321727269	0.208444321727269	0.208444321727269	0.776401134439968	0.617242322229078	32.0	18.0	14.0	0.0	29.0	0.76702394956602	0.76702394956602	0.76702394956602
ARMIGNACCO_SEVERE_COVID19_RISK_EN_POS	0.01	0.208468139956028	0.208468139956028	0.208468139956028	0.112852849837577	0.0897232095134037	12.0	8.0	4.0	0.0	7.0	0.76702394956602	0.76702394956602	0.76702394956602
OLSSON_E2F3_TARGETS_DN	0.01	0.208491449143726	0.208491449143726	0.208491449143726	0.18548231912578	0.14747453488943	18.0	11.0	7.0	0.0	13.0	0.76702394956602	0.76702394956602	0.76702394956602
JACKSON_DNMT1_TARGETS_UP	0.01	0.208510872236184	0.208510872236184	0.208510872236184	8.72570112239394	6.93798552387583	52.0	28.0	24.0	0.0	51.0	0.76702394956602	0.76702394956602	0.76702394956602
PID_RB_1PATHWAY	0.01	0.208769787042768	0.208769787042768	0.208769787042768	1.9664184909947	1.56442980832045	40.0	22.0	18.0	0.0	33.0	0.76702394956602	0.76702394956602	0.76702394956602
KEGG_MEDICUS_REFERENCE_LONG_PATCH_BER	0.01	0.208798163300306	0.208798163300306	0.208798163300306	0.13156640420518	0.104677227689435	14.0	9.0	5.0	0.0	11.0	0.76702394956602	0.76702394956602	0.76702394956602
WP_DISORDERS_OF_FRUCTOSE_METABOLISM	0.01	0.20885594536186	0.20885594536186	0.20885594536186	0.09843408097419	0.0783263384176198	10.0	7.0	3.0	0.0	9.0	0.76702394956602	0.76702394956602	0.76702394956602
REACTOME_INTERFERON_GAMMA_SIGNALING	0.01	0.208913245389371	0.208913245389371	0.208913245389371	5.15558080415815	4.10293460517074	48.0	26.0	22.0	0.0	47.0	0.76702394956602	0.76702394956602	0.76702394956602
REACTOME_SIGNALING_BY_BMP	0.01	0.209182140553953	0.209182140553953	0.209182140553953	0.155086577988643	0.123494517623139	16.0	10.0	6.0	0.0	12.0	0.76702394956602	0.76702394956602	0.76702394956602
WP_GASTRIC_CANCER_NETWORK_2	0.01	0.209358696190931	0.209358696190931	0.209358696190931	1.54644224327191	1.2319001771494	38.0	21.0	17.0	0.0	32.0	0.76702394956602	0.76702394956602	0.76702394956602
SWEET_KRAS_ONCOGENIC_SIGNATURE	0.01	0.209408193840159	0.209408193840159	0.209408193840159	2.50488026123737	1.9956113878979	42.0	23.0	19.0	0.0	44.0	0.76702394956602	0.76702394956602	0.76702394956602
BARRIER_CANCER_RELAPSE_NORMAL_SAMPLE_UP	0.01	0.20953257767955	0.20953257767955	0.20953257767955	0.131263905830145	0.104605109319248	14.0	9.0	5.0	0.0	10.0	0.76702394956602	0.76702394956602	0.76702394956602
BIOCARTA_MHC_PATHWAY	0.01	0.209589256521417	0.209589256521417	0.209589256521417	0.0789963812713032	0.0629605910542308	5.0	4.0	1.0	0.0	4.0	0.76702394956602	0.76702394956602	0.76702394956602
REACTOME_ROLE_OF_ABL_IN_ROBO_SLIT_SIGNALING	0.01	0.209778946054183	0.209778946054183	0.209778946054183	0.184802416536494	0.147349960009569	18.0	11.0	7.0	0.0	15.0	0.76702394956602	0.76702394956602	0.76702394956602
REACTOME_PHOSPHORYLATION_OF_CLOCK_ACETYLATION_OF_BMAL1_ARNTL_AT_TARGET_GENE_PROMOTERS	0.01	0.209832544257948	0.209832544257948	0.209832544257948	0.131215583011156	0.104635453999979	14.0	9.0	5.0	0.0	13.0	0.76702394956602	0.76702394956602	0.76702394956602
CHICAS_RB1_TARGETS_CONFLUENT	0.01	0.209843592108458	0.209843592108458	0.209843592108458	401449.248954953	320136.081694891	113.0	54.0	59.0	0.0	437.0	0.76702394956602	0.76702394956602	0.76702394956602
WAGSCHAL_EHMT2_TARGETS_UP	0.01	0.209994810993243	0.209994810993243	0.209994810993243	0.131169667653158	0.104636080914236	14.0	9.0	5.0	0.0	11.0	0.76702394956602	0.76702394956602	0.76702394956602
GRASEMANN_RETINOBLASTOMA_WITH_6P_AMPLIFICATION	0.01	0.21003182616001	0.21003182616001	0.21003182616001	0.154923357333302	0.123594802632108	16.0	10.0	6.0	0.0	13.0	0.76702394956602	0.76702394956602	0.76702394956602
SCIAN_INVERSED_TARGETS_OF_TP53_AND_TP73_UP	0.01	0.210127598757025	0.210127598757025	0.210127598757025	0.112368764054855	0.0896644192594968	12.0	8.0	4.0	0.0	11.0	0.76702394956602	0.76702394956602	0.76702394956602
GROSS_HIF1A_TARGETS_DN	0.01	0.210168692133555	0.210168692133555	0.210168692133555	0.131044723632432	0.104576286269437	14.0	9.0	5.0	0.0	12.0	0.76702394956602	0.76702394956602	0.76702394956602
JEON_SMAD6_TARGETS_UP	0.01	0.21054587373805	0.21054587373805	0.21054587373805	0.222236491414677	0.177495850676739	20.0	12.0	8.0	0.0	21.0	0.7676840001014006	0.7676840001014006	0.7676840001014006
KIM_WT1_TARGETS_12HR_DN	0.01	0.210937942386962	0.210937942386962	0.210937942386962	1669.67382826027	1334.68145789151	86.0	43.0	43.0	0.0	129.0	0.7676840001014006	0.7676840001014006	0.7676840001014006
NATSUME_RESPONSE_TO_INTERFERON_BETA_UP	0.01	0.211028231652798	0.211028231652798	0.211028231652798	1.21783341299498	0.97368791658738	36.0	20.0	16.0	0.0	36.0	0.7676840001014006	0.7676840001014006	0.7676840001014006
BIOCARTA_PTDINS_PATHWAY	0.01	0.211057865409898	0.211057865409898	0.211057865409898	0.11229564408588	0.0897889719676253	12.0	8.0	4.0	0.0	10.0	0.7676840001014006	0.7676840001014006	0.7676840001014006
SA_CASPASE_CASCADE	0.01	0.211277539437387	0.211277539437387	0.211277539437387	0.22173259529191	0.177377526826971	20.0	12.0	8.0	0.0	16.0	0.7676840001014006	0.7676840001014006	0.7676840001014006
CHEN_NEUROBLASTOMA_COPY_NUMBER_GAINS	0.01	0.211440519446291	0.211440519446291	0.211440519446291	5.30407808400833	4.24457256870507	48.0	26.0	22.0	0.0	40.0	0.7676840001014006	0.7676840001014006	0.7676840001014006
FINETTI_BREAST_CANCERS_KINOME_GRAY	0.01	0.211523413456266	0.211523413456266	0.211523413456266	0.0828460087769316	0.0663093037073321	7.0	5.0	2.0	0.0	6.0	0.7676840001014006	0.7676840001014006	0.7676840001014006
MIKKELSEN_MEF_LCP_WITH_H3K4ME3	0.01	0.211692604329236	0.211692604329236	0.211692604329236	359.149409435853	287.566896448193	77.0	39.0	38.0	0.0	107.0	0.7676840001014006	0.7676840001014006	0.7676840001014006
YANG_BREAST_CANCER_ESR1_DN	0.01	0.211794359163034	0.211794359163034	0.211794359163034	0.15439294424608	0.123648231540923	16.0	10.0	6.0	0.0	12.0	0.7676840001014006	0.7676840001014006	0.7676840001014006
CONRAD_STEM_CELL	0.01	0.211813743593088	0.211813743593088	0.211813743593088	1.21566433527311	0.97362689237502	36.0	20.0	16.0	0.0	31.0	0.7676840001014006	0.7676840001014006	0.7676840001014006
KEGG_MEDICUS_REFERENCE_CA2_ENTRY_VOLTAGE_GATED_CA2_CHANNEL	0.01	0.211815931983219	0.211815931983219	0.211815931983219	1.21656033835285	0.974349168878325	36.0	20.0	16.0	0.0	36.0	0.7676840001014006	0.7676840001014006	0.7676840001014006
WP_HDAC6_INTERACTIONS_IN_THE_CENTRAL_NERVOUS_SYSTEM	0.01	0.211900938541424	0.211900938541424	0.211900938541424	-110.356666491025	88.401642270806	70.0	28.0	42.0	0.0	89.0	0.7676840001014006	0.7676840001014006	0.7676840001014006
MAGRANGEAS_MULTIPLE_MYELOMA_IGG_VS_IGA_UP	0.01	0.211986372186133	0.211986372186133	0.211986372186133	0.18395167646217	0.14738276563431	18.0	11.0	7.0	0.0	21.0	0.7676840001014006	0.7676840001014006	0.7676840001014006
REACTOME_NEGATIVE_REGULATION_OF_NMDA_RECEPTOR_MEDIATED_NEURONAL_TRANSMISSION	0.01	0.212032569244156	0.212032569244156	0.212032569244156	0.497572319017188	0.398697087492855	28.0	16.0	12.0	0.0	22.0	0.7676840001014006	0.7676840001014006	0.7676840001014006
WEBER_METHYLATED_LCP_IN_SPERM_UP	0.01	0.212244614740894	0.212244614740894	0.212244614740894	0.221117592670868	0.17726035656977	20.0	12.0	8.0	0.0	17.0	0.7676840001014006	0.7676840001014006	0.7676840001014006
PID_INTEGRIN_A9B1_PATHWAY	0.01	0.212258920773225	0.212258920773225	0.212258920773225	0.964785339554528	0.773450647211177	34.0	19.0	15.0	0.0	28.0	0.7676840001014006	0.7676840001014006	0.7676840001014006
REACTOME_SIALIC_ACID_METABOLISM	0.01	0.212301483127055	0.212301483127055	0.212301483127055	-0.283653558550697	0.227421008247199	23.0	7.0	16.0	0.0	17.0	0.7676840001014006	0.7676840001014006	0.7676840001014006
MATZUK_SPERMATID_DIFFERENTIATION	0.01	0.212683336527891	0.212683336527891	0.212683336527891	0.183919329522769	0.147581653409785	18.0	11.0	7.0	0.0	18.0	0.7681724096808644	0.7681724096808644	0.7681724096808644
WP_DISORDERS_OF_FOLATE_METABOLISM_AND_TRANSPORT	0.01	0.212770766265432	0.212770766265432	0.212770766265432	0.153721196084091	0.123373464746996	16.0	10.0	6.0	0.0	17.0	0.7681724096808644	0.7681724096808644	0.7681724096808644
BLANCO_MELO_COVID19_BRONCHIAL_EPITHELIAL_CELLS_SARS_COV_2_INFECTION_UP	0.01	0.213128667701424	0.213128667701424	0.213128667701424	-46.2103806950879	37.1165216359546	64.0	25.0	39.0	0.0	73.0	0.7681724096808644	0.7681724096808644	0.7681724096808644
WP_HEMATOPOIETIC_STEM_CELL_GENE_REGULATION_BY_GABP_ALPHABETA_COMPLEX	0.01	0.213466965288253	0.213466965288253	0.213466965288253	0.220685183305759	0.177387034706695	20.0	12.0	8.0	0.0	19.0	0.7681724096808644	0.7681724096808644	0.7681724096808644
GERY_CEBP_TARGETS	0.01	0.213610512681565	0.213610512681565	0.213610512681565	64.1981053674754	51.618700494606	66.0	34.0	32.0	0.0	86.0	0.7681724096808644	0.7681724096808644	0.7681724096808644
WP_FEMALE_STEROID_HORMONES_IN_CARDIOMYOCYTE_ENERGY_METABOLISM	0.01	0.213776977940303	0.213776977940303	0.213776977940303	0.735110181804211	0.591282683472182	32.0	18.0	14.0	0.0	28.0	0.7681724096808644	0.7681724096808644	0.7681724096808644
REACTOME_GOLGI_TO_ER_RETROGRADE_TRANSPORT	0.01	0.213874613005707	0.213874613005707	0.213874613005707	478.582016672912	385.027433794466	79.0	40.0	39.0	0.0	92.0	0.7681724096808644	0.7681724096808644	0.7681724096808644
REACTOME_GBP_MEDIATED_HOST_DEFENSE	0.01	0.213991072711285	0.213991072711285	0.213991072711285	0.129887412670969	0.104523219357036	14.0	9.0	5.0	0.0	9.0	0.7681724096808644	0.7681724096808644	0.7681724096808644
KEGG_MEDICUS_VARIANT_MUTATION_INACTIVATED_PINK1_TO_INTRINSIC_APOPTOTIC_PATHWAY_N01050	0.01	0.214117757240074	0.214117757240074	0.214117757240074	0.082414864462032	0.0663393710408692	7.0	5.0	2.0	0.0	6.0	0.7681724096808644	0.7681724096808644	0.7681724096808644
REACTOME_PROLACTIN_RECEPTOR_SIGNALING	0.01	0.214157536938512	0.214157536938512	0.214157536938512	0.078107995654041	0.0628780405348906	5.0	4.0	1.0	0.0	6.0	0.7681724096808644	0.7681724096808644	0.7681724096808644
DAVICIONI_RHABDOMYOSARCOMA_PAX_FOXO1_FUSION_DN	0.01	0.214197396232472	0.214197396232472	0.214197396232472	0.12997604266781	0.104641653745449	14.0	9.0	5.0	0.0	11.0	0.7681724096808644	0.7681724096808644	0.7681724096808644
PASINI_SUZ12_TARGETS_DN	0.01	0.214618028334508	0.214618028334508	0.214618028334508	10924.5665137807	8803.27085425612	96.0	47.0	49.0	0.0	175.0	0.7681724096808644	0.7681724096808644	0.7681724096808644
REACTOME_TNFS_BIND_THEIR_PHYSIOLOGICAL_RECEPTORS	0.01	0.214624170509381	0.214624170509381	0.214624170509381	-0.0918108577893327	0.0739843247738965	9.0	2.0	7.0	0.0	7.0	0.7681724096808644	0.7681724096808644	0.7681724096808644
GRAESSMANN_APOPTOSIS_BY_DOXORUBICIN_UP	0.01	0.21464125605438	0.21464125605438	0.21464125605438	211661.55431267	170570.465805889	109.0	52.0	57.0	0.0	810.0	0.7681724096808644	0.7681724096808644	0.7681724096808644
RASHI_RESPONSE_TO_IONIZING_RADIATION_6	0.01	0.214827245878381	0.214827245878381	0.214827245878381	1.52778216297676	1.23168444016888	38.0	21.0	17.0	0.0	32.0	0.7681724096808644	0.7681724096808644	0.7681724096808644
MAYBURD_RESPONSE_TO_L663536_DN	0.01	0.214860024698078	0.214860024698078	0.214860024698078	0.325905398090721	0.262760825139857	24.0	14.0	10.0	0.0	19.0	0.7681724096808644	0.7681724096808644	0.7681724096808644
YAGI_AML_SURVIVAL	0.01	0.214868340234036	0.214868340234036	0.214868340234036	154.56454877971	124.619736481616	72.0	37.0	35.0	0.0	93.0	0.7681724096808644	0.7681724096808644	0.7681724096808644
MATTHEWS_AP1_TARGETS	0.01	0.214922430805223	0.214922430805223	0.214922430805223	0.153151550703954	0.12349505285601	16.0	10.0	6.0	0.0	12.0	0.7681724096808644	0.7681724096808644	0.7681724096808644
MCBRYAN_PUBERTAL_BREAST_4_5WK_UP	0.01	0.214960117367047	0.214960117367047	0.214960117367047	5749.88287662084	4636.84786921814	93.0	46.0	47.0	0.0	176.0	0.7681724096808644	0.7681724096808644	0.7681724096808644
PEREZ_TP63_TARGETS	0.01	0.215045527482732	0.215045527482732	0.215045527482732	1192865.64082008	962135.527083055	115.0	54.0	61.0	0.0	347.0	0.7681724096808644	0.7681724096808644	0.7681724096808644
REACTOME_DECTIN_2_FAMILY	0.01	0.215093280530936	0.215093280530936	0.215093280530936	14.7838359304288	11.9255129660136	56.0	30.0	26.0	0.0	70.0	0.7681724096808644	0.7681724096808644	0.7681724096808644
MIKKELSEN_ES_HCP_WITH_H3_UNMETHYLATED	0.01	0.215139552537622	0.215139552537622	0.215139552537622	3.16718075970242	2.55509230115907	44.0	24.0	20.0	0.0	53.0	0.7681724096808644	0.7681724096808644	0.7681724096808644
REACTOME_HH_MUTANTS_ABROGATE_LIGAND_SECRETION	0.01	0.215282263520391	0.215282263520391	0.215282263520391	-0.0920489594408525	0.0742827072637183	9.0	2.0	7.0	0.0	7.0	0.7681724096808644	0.7681724096808644	0.7681724096808644
WP_TGFBETA_SIGNALING_IN_THYROID_CELLS_FOR_EPITHELIALMESENCHYMAL_TRANSITION	0.01	0.215415822533405	0.215415822533405	0.215415822533405	0.266718612112065	0.215302253542125	22.0	13.0	9.0	0.0	17.0	0.7681724096808644	0.7681724096808644	0.7681724096808644
SESTO_RESPONSE_TO_UV_C1	0.01	0.215539530810931	0.215539530810931	0.215539530810931	0.612156472869802	0.494281972052436	30.0	17.0	13.0	0.0	31.0	0.7681724096808644	0.7681724096808644	0.7681724096808644
REACTOME_CHREBP_ACTIVATES_METABOLIC_GENE_EXPRESSION	0.01	0.21556411883446	0.21556411883446	0.21556411883446	0.129587549459753	0.104640274185089	14.0	9.0	5.0	0.0	10.0	0.7681724096808644	0.7681724096808644	0.7681724096808644
MOREIRA_RESPONSE_TO_TSA_DN	0.01	0.215688910248743	0.215688910248743	0.215688910248743	0.219854754192573	0.177578150865001	20.0	12.0	8.0	0.0	22.0	0.7681724096808644	0.7681724096808644	0.7681724096808644
MALTA_CURATED_STEMNESS_MARKERS	0.01	0.215820884754062	0.215820884754062	0.215820884754062	0.219708530757503	0.177511070127001	20.0	12.0	8.0	0.0	18.0	0.7681724096808644	0.7681724096808644	0.7681724096808644
BLANCO_MELO_COVID19_SARS_COV_2_POS_PATIENT_LUNG_TISSUE_DN	0.01	0.215875150457146	0.215875150457146	0.215875150457146	2172.30983076557	1755.30108928553	88.0	44.0	44.0	0.0	144.0	0.7681724096808644	0.7681724096808644	0.7681724096808644
REACTOME_MATERNAL_TO_ZYGOTIC_TRANSITION_MZT	0.01	0.215883332005735	0.215883332005735	0.215883332005735	1.93606279024552	1.564433229219	40.0	22.0	18.0	0.0	39.0	0.7681724096808644	0.7681724096808644	0.7681724096808644
WP_ASPIRIN_AND_MIRNAS	0.01	0.216006763246225	0.216006763246225	0.216006763246225	-0.0916477485814798	0.0740757642002973	9.0	2.0	7.0	0.0	7.0	0.7682027760980108	0.7682027760980108	0.7682027760980108
WP_NUCLEOSOME_REMODELING_COMPLEX	0.01	0.216606464930917	0.216606464930917	0.216606464930917	0.152542967498126	0.123456373711585	16.0	10.0	6.0	0.0	14.0	0.7698161874736891	0.7698161874736891	0.7698161874736891
MOREAUX_B_LYMPHOCYTE_MATURATION_BY_TACI_DN	0.01	0.216729904982934	0.216729904982934	0.216729904982934	1.521852850222	1.23199982184849	38.0	21.0	17.0	0.0	37.0	0.7698161874736891	0.7698161874736891	0.7698161874736891
PODAR_RESPONSE_TO_ADAPHOSTIN_DN	0.01	0.216805845200861	0.216805845200861	0.216805845200861	0.129158176711414	0.104575908928505	14.0	9.0	5.0	0.0	10.0	0.7698161874736891	0.7698161874736891	0.7698161874736891
WP_VITAMIN_DSENSITIVE_CALCIUM_SIGNALING_IN_DEPRESSION	0.01	0.217139412974512	0.217139412974512	0.217139412974512	1.20204504314488	0.973970076135613	36.0	20.0	16.0	0.0	31.0	0.7698682750154536	0.7698682750154536	0.7698682750154536
KEGG_MEDICUS_VARIANT_MUTATION_CAUSED_ABERRANT_HTT_TO_AUTOPHAGY_VESICLE_NUCLEATION	0.01	0.21722300611679	0.21722300611679	0.21722300611679	-0.167233320716161	0.135527254147151	17.0	5.0	12.0	0.0	14.0	0.7698682750154536	0.7698682750154536	0.7698682750154536
REACTOME_HOMOLOGOUS_DNA_PAIRING_AND_STRAND_EXCHANGE	0.01	0.217357760339841	0.217357760339841	0.217357760339841	7.74874542413685	6.28148718860051	51.0	27.0	24.0	0.0	52.0	0.7698682750154536	0.7698682750154536	0.7698682750154536
REACTOME_SYNTHESIS_OF_LEUKOTRIENES_LT_AND_EOXINS_EX	0.01	0.217528467977071	0.217528467977071	0.217528467977071	0.218811254647137	0.177444248562662	20.0	12.0	8.0	0.0	21.0	0.7698682750154536	0.7698682750154536	0.7698682750154536
LEE_LIVER_CANCER_MYC_UP	0.01	0.217570362171277	0.217570362171277	0.217570362171277	0.610105189992048	0.494807806620995	30.0	17.0	13.0	0.0	29.0	0.7698682750154536	0.7698682750154536	0.7698682750154536
MATTIOLI_MGUS_VS_PCL	0.01	0.21785073585659	0.21785073585659	0.21785073585659	1.92778959110612	1.56442990351053	40.0	22.0	18.0	0.0	39.0	0.7698682750154536	0.7698682750154536	0.7698682750154536
CROMER_METASTASIS_UP	0.01	0.217874095741502	0.217874095741502	0.217874095741502	1.5178201352754	1.23179612622976	38.0	21.0	17.0	0.0	34.0	0.7698682750154536	0.7698682750154536	0.7698682750154536
POMEROY_MEDULLOBLASTOMA_DESMOPLASIC_VS_CLASSIC_DN	0.01	0.217910877318314	0.217910877318314	0.217910877318314	1.20030747113867	0.974194662300583	36.0	20.0	16.0	0.0	30.0	0.7698682750154536	0.7698682750154536	0.7698682750154536
PUIFFE_INVASION_INHIBITED_BY_ASCITES_UP	0.01	0.217913513170358	0.217913513170358	0.217913513170358	13.2447840110772	10.7498054471594	55.0	29.0	26.0	0.0	65.0	0.7698682750154536	0.7698682750154536	0.7698682750154536
HEDENFALK_BREAST_CANCER_BRACX_DN	0.01	0.218042504246865	0.218042504246865	0.218042504246865	0.397478500691003	0.322694147709856	26.0	15.0	11.0	0.0	19.0	0.7698682750154536	0.7698682750154536	0.7698682750154536
PID_TAP63_PATHWAY	0.01	0.218087124271503	0.218087124271503	0.218087124271503	3.14769085501975	2.55571028155056	44.0	24.0	20.0	0.0	40.0	0.7698682750154536	0.7698682750154536	0.7698682750154536
HEIDENBLAD_AMPLICON_8Q24_DN	0.01	0.218208418421093	0.218208418421093	0.218208418421093	3.14649830359795	2.55541527870555	44.0	24.0	20.0	0.0	48.0	0.7698899659965319	0.7698899659965319	0.7698899659965319
HOSHIDA_LIVER_CANCER_LATE_RECURRENCE_UP	0.01	0.218525757437423	0.218525757437423	0.218525757437423	0.680447477346011	0.553003550485619	31.0	18.0	13.0	0.0	28.0	0.7706029610899844	0.7706029610899844	0.7706029610899844
WP_SMITHMAGENIS_AND_POTOCKILUPSKI_SYNDROME_COPY_NUMBER_VARIATION	0.01	0.218695388335664	0.218695388335664	0.218695388335664	255.773012204282	207.944763427103	75.0	38.0	37.0	0.0	103.0	0.7707946053833682	0.7707946053833682	0.7707946053833682
WP_T_CELL_RECEPTOR_AND_COSTIMULATORY_SIGNALING	0.01	0.218860343919887	0.218860343919887	0.218860343919887	0.096173230322392	0.0782173314072573	10.0	7.0	3.0	0.0	9.0	0.7709695782130478	0.7709695782130478	0.7709695782130478
MALONEY_RESPONSE_TO_17AAG_DN	0.01	0.218978520866954	0.218978520866954	0.218978520866954	1.51381225684892	1.2314937405719	38.0	21.0	17.0	0.0	31.0	0.7709796685184068	0.7709796685184068	0.7709796685184068
BUCKANOVICH_T_LYMPHOCYTE_HOMING_ON_TUMOR_DN	0.01	0.219394473066076	0.219394473066076	0.219394473066076	0.15180862276424	0.123608579677656	16.0	10.0	6.0	0.0	14.0	0.7719331684445608	0.7719331684445608	0.7719331684445608
BENPORATH_PRC2_TARGETS	0.01	0.219543694702587	0.219543694702587	0.219543694702587	1185423.41576141	965531.077491696	115.0	54.0	61.0	0.0	460.0	0.7719331684445608	0.7719331684445608	0.7719331684445608
LEE_LIVER_CANCER_ACOX1_UP	0.01	0.219671888245238	0.219671888245238	0.219671888245238	0.758028407936611	0.61758819729675	32.0	18.0	14.0	0.0	31.0	0.7719331684445608	0.7719331684445608	0.7719331684445608
REACTOME_MUSCLE_CONTRACTION	0.01	0.219711160566856	0.219711160566856	0.219711160566856	-50317.0430376103	40998.2770583676	104.0	45.0	59.0	0.0	225.0	0.7719331684445608	0.7719331684445608	0.7719331684445608
WP_VITAMIN_A_AND_CAROTENOID_METABOLISM	0.01	0.219960801412016	0.219960801412016	0.219960801412016	0.264305401377016	0.215472386274413	22.0	13.0	9.0	0.0	19.0	0.7723576014515233	0.7723576014515233	0.7723576014515233
HINATA_NFKB_TARGETS_KERATINOCYTE_DN	0.01	0.220063001909236	0.220063001909236	0.220063001909236	-0.441692492572331	0.360165263568987	27.0	9.0	18.0	0.0	17.0	0.7723576014515233	0.7723576014515233	0.7723576014515233
RAMJAUN_APOPTOSIS_BY_TGFB1_VIA_MAPK1_DN	0.01	0.220219302693587	0.220219302693587	0.220219302693587	-0.079847066352983	0.0651310247836383	6.0	1.0	5.0	0.0	5.0	0.7725006599209459	0.7725006599209459	0.7725006599209459
KEGG_MEDICUS_REFERENCE_GPCR_PI3K_SIGNALING_PATHWAY	0.01	0.220391999245166	0.220391999245166	0.220391999245166	-0.0909983219185141	0.0742548587821373	9.0	2.0	7.0	0.0	9.0	0.7725715562639869	0.7725715562639869	0.7725715562639869
ALFANO_MYC_TARGETS	0.01	0.220470614620354	0.220470614620354	0.220470614620354	13593.3842159166	11094.1253760621	98.0	48.0	50.0	0.0	190.0	0.7725715562639869	0.7725715562639869	0.7725715562639869
OSADA_ASCL1_TARGETS_DN	0.01	0.220663132141271	0.220663132141271	0.220663132141271	0.756142122884575	0.617376450771624	32.0	18.0	14.0	0.0	31.0	0.7728411217897003	0.7728411217897003	0.7728411217897003
PID_CD8_TCR_PATHWAY	0.01	0.220851184719789	0.220851184719789	0.220851184719789	0.15144250602613	0.123700463675647	16.0	10.0	6.0	0.0	12.0	0.7728671131762772	0.7728671131762772	0.7728671131762772
ZHAN_VARIABLE_EARLY_DIFFERENTIATION_GENES_DN	0.01	0.221108730805371	0.221108730805371	0.221108730805371	0.151362041567293	0.123703716540357	16.0	10.0	6.0	0.0	13.0	0.7728671131762772	0.7728671131762772	0.7728671131762772
WP_MRNA_PROTEIN_AND_METABOLITE_INDUCED_STRESS_PATHWAY_BY_CYCLOSPORIN_A	0.01	0.22134492123359	0.22134492123359	0.22134492123359	-0.0792834737204287	0.0648291798011429	6.0	1.0	5.0	0.0	4.0	0.7728671131762772	0.7728671131762772	0.7728671131762772
KEGG_MEDICUS_REFERENCE_N_GLYCAN_BIOSYNTHESIS	0.01	0.221428299862007	0.221428299862007	0.221428299862007	0.0862313364277361	0.0705230944302227	10.0	7.0	3.0	0.0	6.0	0.7728671131762772	0.7728671131762772	0.7728671131762772
CREIGHTON_ENDOCRINE_THERAPY_RESISTANCE_2	0.01	0.221752582123915	0.221752582123915	0.221752582123915	1179612.40977329	965406.847092476	115.0	54.0	61.0	0.0	406.0	0.7728671131762772	0.7728671131762772	0.7728671131762772
CAIRO_HEPATOBLASTOMA_UP	0.01	0.221756552728033	0.221756552728033	0.221756552728033	-4902.48346223068	4012.27702200247	92.0	39.0	53.0	0.0	175.0	0.7728671131762772	0.7728671131762772	0.7728671131762772
IZADPANAH_STEM_CELL_ADIPOSE_VS_BONE_DN	0.01	0.221851221132287	0.221851221132287	0.221851221132287	10.0160426896047	8.19898138624723	53.0	28.0	25.0	0.0	74.0	0.7728671131762772	0.7728671131762772	0.7728671131762772
FERREIRA_EWINGS_SARCOMA_UNSTABLE_VS_STABLE_UP	0.01	0.222041956724404	0.222041956724404	0.222041956724404	7246.30677966391	5934.16554544155	94.0	46.0	48.0	0.0	128.0	0.7728671131762772	0.7728671131762772	0.7728671131762772
CREIGHTON_ENDOCRINE_THERAPY_RESISTANCE_5	0.01	0.222239597573249	0.222239597573249	0.222239597573249	1178731.14619278	965702.504806533	115.0	54.0	61.0	0.0	335.0	0.7728671131762772	0.7728671131762772	0.7728671131762772
WP_OXIDATION_BY_CYTOCHROME_P450	0.01	0.222409544849162	0.222409544849162	0.222409544849162	46.8563157297983	38.4022214618618	64.0	33.0	31.0	0.0	72.0	0.7728671131762772	0.7728671131762772	0.7728671131762772
LU_TUMOR_ANGIOGENESIS_UP	0.01	0.222475278518215	0.222475278518215	0.222475278518215	0.262714473722438	0.215344576661795	22.0	13.0	9.0	0.0	21.0	0.7728671131762772	0.7728671131762772	0.7728671131762772
KEGG_MEDICUS_REFERENCE_CA2_CAM_VGCC_RYR_SIGNALING_PATHWAY	0.01	0.222613092294659	0.222613092294659	0.222613092294659	0.486345093260043	0.398771286913804	28.0	16.0	12.0	0.0	28.0	0.7728671131762772	0.7728671131762772	0.7728671131762772
SENESE_HDAC1_TARGETS_UP	0.01	0.22262006411881	0.22262006411881	0.22262006411881	1178046.14824191	965935.640478834	115.0	54.0	61.0	0.0	303.0	0.7728671131762772	0.7728671131762772	0.7728671131762772
YAGI_AML_WITH_11Q23_REARRANGED	0.01	0.222764946747778	0.222764946747778	0.222764946747778	28113.6418114355	23058.9226767236	101.0	49.0	52.0	0.0	251.0	0.7728671131762772	0.7728671131762772	0.7728671131762772
KEGG_MEDICUS_VARIANT_MUTATION_CAUSED_ABERRANT_HTT_TO_TNF_JNK_SIGNALING_PATHWAY	0.01	0.222776542512954	0.222776542512954	0.222776542512954	-0.165533885420606	0.135774965180894	17.0	5.0	12.0	0.0	13.0	0.7728671131762772	0.7728671131762772	0.7728671131762772
WP_INSULIN_SIGNALING	0.01	0.222802439891919	0.222802439891919	0.222802439891919	-807.067855395075	662.013966457564	82.0	34.0	48.0	0.0	120.0	0.7728671131762772	0.7728671131762772	0.7728671131762772
TERAMOTO_OPN_TARGETS_CLUSTER_6	0.01	0.22293215244324	0.22293215244324	0.22293215244324	0.320304584790436	0.262810075536986	24.0	14.0	10.0	0.0	24.0	0.7728671131762772	0.7728671131762772	0.7728671131762772
GRADE_COLON_AND_RECTAL_CANCER_UP	0.01	0.223124534991727	0.223124534991727	0.223124534991727	20248.6612689446	16620.9452942522	100.0	49.0	51.0	0.0	163.0	0.7728671131762772	0.7728671131762772	0.7728671131762772
PID_ER_NONGENOMIC_PATHWAY	0.01	0.223153714692348	0.223153714692348	0.223153714692348	3.11333538022244	2.55571659774426	44.0	24.0	20.0	0.0	36.0	0.7728671131762772	0.7728671131762772	0.7728671131762772
REACTOME_SHC_MEDIATED_CASCADE_FGFR4	0.01	0.223169863058977	0.223169863058977	0.223169863058977	0.080739800604655	0.0662810854291196	7.0	5.0	2.0	0.0	6.0	0.7728671131762772	0.7728671131762772	0.7728671131762772
DAIRKEE_CANCER_PRONE_RESPONSE_E2	0.01	0.223274095688019	0.223274095688019	0.223274095688019	1.4996939202765	1.23140913642895	38.0	21.0	17.0	0.0	39.0	0.7728671131762772	0.7728671131762772	0.7728671131762772
SA_PTEN_PATHWAY	0.01	0.223288904829858	0.223288904829858	0.223288904829858	-0.165399750812679	0.135815233962354	17.0	5.0	12.0	0.0	11.0	0.7728671131762772	0.7728671131762772	0.7728671131762772
ZHANG_RESPONSE_TO_IKK_INHIBITOR_AND_TNF_UP	0.01	0.223578667868273	0.223578667868273	0.223578667868273	808.665224203493	664.437639217595	82.0	41.0	41.0	0.0	133.0	0.7728671131762772	0.7728671131762772	0.7728671131762772
REACTOME_PLASMA_LIPOPROTEIN_CLEARANCE	0.01	0.223696221336424	0.223696221336424	0.223696221336424	1.13797240698914	0.935249411292054	36.0	20.0	16.0	0.0	31.0	0.7728671131762772	0.7728671131762772	0.7728671131762772
PANGAS_TUMOR_SUPPRESSION_BY_SMAD1_AND_SMAD5_UP	0.01	0.223800201765228	0.223800201765228	0.223800201765228	-3350.06600127978	2753.88998398698	90.0	38.0	52.0	0.0	117.0	0.7728671131762772	0.7728671131762772	0.7728671131762772
BREUHAHN_GROWTH_FACTOR_SIGNALING_IN_LIVER_CANCER	0.01	0.224076037908925	0.224076037908925	0.224076037908925	0.150498048640269	0.123789188550484	16.0	10.0	6.0	0.0	11.0	0.7728671131762772	0.7728671131762772	0.7728671131762772
REACTOME_GAMMA_CARBOXYLATION_TRANSPORT_AND_AMINO_TERMINAL_CLEAVAGE_OF_PROTEINS	0.01	0.224133809259547	0.224133809259547	0.224133809259547	-0.10101643035013	0.0830994256185786	12.0	3.0	9.0	0.0	15.0	0.7728671131762772	0.7728671131762772	0.7728671131762772
REACTOME_REMOVAL_OF_AMINOTERMINAL_PROPEPTIDES_FROM_GAMMA_CARBOXYLATED_PROTEINS	0.01	0.224133809259547	0.224133809259547	0.224133809259547	-0.10101643035013	0.0830994256185786	12.0	3.0	9.0	0.0	15.0	0.7728671131762772	0.7728671131762772	0.7728671131762772
WP_MINERALOCORTICOID_BIOSYNTHESIS	0.01	0.22431437260696	0.22431437260696	0.22431437260696	0.127162396953258	0.104648728558652	14.0	9.0	5.0	0.0	10.0	0.7728671131762772	0.7728671131762772	0.7728671131762772
SHEPARD_BMYB_TARGETS	0.01	0.224353625675003	0.224353625675003	0.224353625675003	336.331111252891	276.808283024538	77.0	39.0	38.0	0.0	120.0	0.7728671131762772	0.7728671131762772	0.7728671131762772
PID_ARF_3PATHWAY	0.01	0.224364076443382	0.224364076443382	0.224364076443382	0.127150396219883	0.104650076833446	14.0	9.0	5.0	0.0	10.0	0.7728671131762772	0.7728671131762772	0.7728671131762772
NIKOLSKY_BREAST_CANCER_20Q11_AMPLICON	0.01	0.224467698081113	0.224467698081113	0.224467698081113	0.750178756640897	0.617566462629184	32.0	18.0	14.0	0.0	30.0	0.7728671131762772	0.7728671131762772	0.7728671131762772
BOYLAN_MULTIPLE_MYELOMA_D_CLUSTER_UP	0.01	0.224485183037441	0.224485183037441	0.224485183037441	1.18359681659674	0.974404127157043	36.0	20.0	16.0	0.0	41.0	0.7728671131762772	0.7728671131762772	0.7728671131762772
WP_IL5_SIGNALING	0.01	0.224987318812481	0.224987318812481	0.224987318812481	0.319125640762064	0.263007081917983	24.0	14.0	10.0	0.0	20.0	0.7730781728103383	0.7730781728103383	0.7730781728103383
VANTVEER_BREAST_CANCER_POOR_PROGNOSIS	0.01	0.225069667303971	0.225069667303971	0.225069667303971	0.261230254744467	0.215330892539397	22.0	13.0	9.0	0.0	23.0	0.7730781728103383	0.7730781728103383	0.7730781728103383
PID_PRL_SIGNALING_EVENTS_PATHWAY	0.01	0.22508344286078	0.22508344286078	0.22508344286078	0.149860986527099	0.123533388642765	16.0	10.0	6.0	0.0	12.0	0.7730781728103383	0.7730781728103383	0.7730781728103383
DAZARD_UV_RESPONSE_CLUSTER_G24	0.01	0.225098817781328	0.225098817781328	0.225098817781328	0.215491229984174	0.177639591593836	20.0	12.0	8.0	0.0	16.0	0.7730781728103383	0.7730781728103383	0.7730781728103383
REACTOME_LONG_TERM_POTENTIATION	0.01	0.225266449313321	0.225266449313321	0.225266449313321	0.483644041574529	0.398834738885921	28.0	16.0	12.0	0.0	22.0	0.7730781728103383	0.7730781728103383	0.7730781728103383
KEGG_MEDICUS_ENV_FACTOR_E2_TO_NUCLEAR_INITIATED_ESTROGEN_SIGNALING_PATHWAY	0.01	0.225338958633959	0.225338958633959	0.225338958633959	-0.164492663092397	0.135669292017834	17.0	5.0	12.0	0.0	11.0	0.7730781728103383	0.7730781728103383	0.7730781728103383
COLLIS_PRKDC_SUBSTRATES	0.01	0.225355871792903	0.225355871792903	0.225355871792903	0.215257391230839	0.177545199574865	20.0	12.0	8.0	0.0	15.0	0.7730781728103383	0.7730781728103383	0.7730781728103383
BIOCARTA_PLK3_PATHWAY	0.01	0.225824028415862	0.225824028415862	0.225824028415862	0.149683221760939	0.123583982917807	16.0	10.0	6.0	0.0	12.0	0.7736732974251828	0.7736732974251828	0.7736732974251828
WP_TNFRELATED_WEAK_INDUCER_OF_APOPTOSIS_TWEAK_SIGNALING	0.01	0.225927754327668	0.225927754327668	0.225927754327668	0.149729511626837	0.123649833234602	16.0	10.0	6.0	0.0	13.0	0.7736732974251828	0.7736732974251828	0.7736732974251828
WP_APOPTOSIS_REGULATION_BY_PARATHYROID_HORMONERELATED_PROTEIN	0.01	0.226028342498974	0.226028342498974	0.226028342498974	0.149884230459001	0.123804430025799	16.0	10.0	6.0	0.0	11.0	0.7736732974251828	0.7736732974251828	0.7736732974251828
REACTOME_MAPK_TARGETS_NUCLEAR_EVENTS_MEDIATED_BY_MAP_KINASES	0.01	0.226057831440167	0.226057831440167	0.226057831440167	0.149996905303893	0.123905370634304	16.0	10.0	6.0	0.0	13.0	0.7736732974251828	0.7736732974251828	0.7736732974251828
REACTOME_TRANSCRIPTIONAL_REGULATION_OF_BROWN_AND_BEIGE_ADIPOCYTE_DIFFERENTIATION	0.01	0.22619903534428	0.22619903534428	0.22619903534428	0.260749900878822	0.215458723362786	22.0	13.0	9.0	0.0	28.0	0.7736732974251828	0.7736732974251828	0.7736732974251828
REACTOME_SUMOYLATION	0.01	0.226223645896834	0.226223645896834	0.226223645896834	1933.12316980326	1597.43236021799	87.0	43.0	44.0	0.0	146.0	0.7736732974251828	0.7736732974251828	0.7736732974251828
FAELT_B_CLL_WITH_VH_REARRANGEMENTS_DN	0.01	0.226476462048576	0.226476462048576	0.226476462048576	0.390321066388139	0.322716673046219	26.0	15.0	11.0	0.0	28.0	0.7740868770734365	0.7740868770734365	0.7740868770734365
KENNY_CTNNB1_TARGETS_DN	0.01	0.226576131982159	0.226576131982159	0.226576131982159	0.273621494990638	0.226278259143249	23.0	14.0	9.0	0.0	26.0	0.7740868770734365	0.7740868770734365	0.7740868770734365
REACTOME_PROLONGED_ERK_ACTIVATION_EVENTS	0.01	0.227187910672418	0.227187910672418	0.227187910672418	-0.0784018276623596	0.0649218222755101	6.0	1.0	5.0	0.0	6.0	0.7757805775055091	0.7757805775055091	0.7757805775055091
REACTOME_DEPOLYMERIZATION_OF_THE_NUCLEAR_LAMINA	0.01	0.227821598597009	0.227821598597009	0.227821598597009	0.0799599430037091	0.0663023627035288	7.0	5.0	2.0	0.0	6.0	0.7766974637547749	0.7766974637547749	0.7766974637547749
REACTOME_CONVERSION_FROM_APC_C_CDC20_TO_APC_C_CDH1_IN_LATE_ANAPHASE	0.01	0.22796566187377	0.22796566187377	0.22796566187377	-0.0782923214932983	0.0649396939766796	6.0	1.0	5.0	0.0	5.0	0.7766974637547749	0.7766974637547749	0.7766974637547749
REACTOME_P130CAS_LINKAGE_TO_MAPK_SIGNALING_FOR_INTEGRINS	0.01	0.22815063998796	0.22815063998796	0.22815063998796	0.213909329702711	0.177498020292322	20.0	12.0	8.0	0.0	21.0	0.7766974637547749	0.7766974637547749	0.7766974637547749
REACTOME_METABOLISM_OF_FOLATE_AND_PTERINES	0.01	0.228173226989163	0.228173226989163	0.228173226989163	0.0798254801168641	0.0662409289210105	7.0	5.0	2.0	0.0	7.0	0.7766974637547749	0.7766974637547749	0.7766974637547749
MILI_PSEUDOPODIA_CHEMOTAXIS_UP	0.01	0.228503273176512	0.228503273176512	0.228503273176512	12.9451030446304	10.74975279244	55.0	29.0	26.0	0.0	53.0	0.7766974637547749	0.7766974637547749	0.7766974637547749
WEBER_METHYLATED_HCP_IN_FIBROBLAST_DN	0.01	0.228738047747741	0.228738047747741	0.228738047747741	0.931433980295825	0.773863101650067	34.0	19.0	15.0	0.0	38.0	0.7766974637547749	0.7766974637547749	0.7766974637547749
KEGG_PRION_DISEASES	0.01	0.22883022970874	0.22883022970874	0.22883022970874	0.388521785699164	0.322859411479726	26.0	15.0	11.0	0.0	24.0	0.7766974637547749	0.7766974637547749	0.7766974637547749
JOHNSTONE_PARVB_TARGETS_3_UP	0.01	0.228879144601188	0.228879144601188	0.228879144601188	258671.014170074	214976.742885503	111.0	53.0	58.0	0.0	417.0	0.7766974637547749	0.7766974637547749	0.7766974637547749
WP_SIGNALING_LIPIDS	0.01	0.22888552703408	0.22888552703408	0.22888552703408	0.595279894791688	0.494733002682585	30.0	17.0	13.0	0.0	27.0	0.7766974637547749	0.7766974637547749	0.7766974637547749
FOSTER_KDM1A_TARGETS_DN	0.01	0.228968915520233	0.228968915520233	0.228968915520233	4005.43051733338	3329.48196562215	91.0	45.0	46.0	0.0	139.0	0.7766974637547749	0.7766974637547749	0.7766974637547749
WP_NANOPARTICLEMEDIATED_ACTIVATION_OF_RECEPTOR_SIGNALING	0.01	0.229039481375302	0.229039481375302	0.229039481375302	0.258974063257209	0.215302743855003	22.0	13.0	9.0	0.0	20.0	0.7766974637547749	0.7766974637547749	0.7766974637547749
DACOSTA_UV_RESPONSE_VIA_ERCC3_TTD_UP	0.01	0.229058992334207	0.229058992334207	0.229058992334207	0.931048930716281	0.774076708408646	34.0	19.0	15.0	0.0	30.0	0.7766974637547749	0.7766974637547749	0.7766974637547749
YANG_BCL3_TARGETS_UP	0.01	0.229081621306733	0.229081621306733	0.229081621306733	39785.9618405329	33079.7687397885	103.0	50.0	53.0	0.0	239.0	0.7766974637547749	0.7766974637547749	0.7766974637547749
BIOCARTA_ERK5_PATHWAY	0.01	0.229137491370642	0.229137491370642	0.229137491370642	-0.0782968145175096	0.065107168880415	6.0	1.0	5.0	0.0	6.0	0.7766974637547749	0.7766974637547749	0.7766974637547749
WEIGEL_OXIDATIVE_STRESS_RESPONSE	0.01	0.229198937479535	0.229198937479535	0.229198937479535	-0.163254217432647	0.135770819611413	17.0	5.0	12.0	0.0	15.0	0.7766974637547749	0.7766974637547749	0.7766974637547749
ABRAHAM_ALPC_VS_MULTIPLE_MYELOMA_UP	0.01	0.22937746761463	0.22937746761463	0.22937746761463	0.387773552437926	0.322616605200781	26.0	15.0	11.0	0.0	29.0	0.7769086871689038	0.7769086871689038	0.7769086871689038
WP_ARYL_HYDROCARBON_RECEPTOR_PATHWAY_WP2873	0.01	0.229767501651547	0.229767501651547	0.229767501651547	1.48065575166925	1.23289555224346	38.0	21.0	17.0	0.0	29.0	0.7775459086642027	0.7775459086642027	0.7775459086642027
PID_INTEGRIN_A4B1_PATHWAY	0.01	0.22985903921779	0.22985903921779	0.22985903921779	0.741204879590746	0.617299300687008	32.0	18.0	14.0	0.0	26.0	0.7775459086642027	0.7775459086642027	0.7775459086642027
WP_KENNEDY_PATHWAY_FROM_SPHINGOLIPIDS	0.01	0.229914487201485	0.229914487201485	0.229914487201485	0.0941319445277717	0.0784054457205903	10.0	7.0	3.0	0.0	6.0	0.7775459086642027	0.7775459086642027	0.7775459086642027
REACTOME_LAMININ_INTERACTIONS	0.01	0.230220182665672	0.230220182665672	0.230220182665672	16.4349334194859	13.6981536872482	57.0	30.0	27.0	0.0	67.0	0.7776289807930542	0.7776289807930542	0.7776289807930542
EBAUER_TARGETS_OF_PAX3_FOXO1_FUSION_DN	0.01	0.230288816299107	0.230288816299107	0.230288816299107	1.87671442191347	1.56443033136841	40.0	22.0	18.0	0.0	37.0	0.7776289807930542	0.7776289807930542	0.7776289807930542
REACTOME_MAP2K_AND_MAPK_ACTIVATION	0.01	0.230373507834041	0.230373507834041	0.230373507834041	0.315100192649589	0.262715448831178	24.0	14.0	10.0	0.0	24.0	0.7776289807930542	0.7776289807930542	0.7776289807930542
BOQUEST_STEM_CELL_UP	0.01	0.230551811718197	0.230551811718197	0.230551811718197	-73471.0457629837	61280.0724543791	105.0	46.0	59.0	0.0	277.0	0.7776289807930542	0.7776289807930542	0.7776289807930542
MOOTHA_FFA_OXYDATION	0.01	0.230598058519758	0.230598058519758	0.230598058519758	0.478090649536323	0.398801126876762	28.0	16.0	12.0	0.0	27.0	0.7776289807930542	0.7776289807930542	0.7776289807930542
PULVER_FOREY_CELLCYCLE_PEAKING_S2	0.01	0.2307322269919	0.2307322269919	0.2307322269919	-672412.094697659	561056.514162592	115.0	51.0	64.0	0.0	469.0	0.7776289807930542	0.7776289807930542	0.7776289807930542
WP_GENES_CONTROLLING_NEPHROGENESIS	0.01	0.230833088229179	0.230833088229179	0.230833088229179	3.93941142086131	3.28773166875101	46.0	25.0	21.0	0.0	37.0	0.7776289807930542	0.7776289807930542	0.7776289807930542
WP_REGULATORY_CIRCUITS_OF_STAT3_SIGNALING	0.01	0.230980877715103	0.230980877715103	0.230980877715103	12.8761303065085	10.7494937049417	55.0	29.0	26.0	0.0	52.0	0.7776289807930542	0.7776289807930542	0.7776289807930542
BROWNE_HCMV_INFECTION_30MIN_UP	0.01	0.230985814516154	0.230985814516154	0.230985814516154	0.926646209647204	0.773608436170915	34.0	19.0	15.0	0.0	32.0	0.7776289807930542	0.7776289807930542	0.7776289807930542
REACTOME_POLYMERASE_SWITCHING	0.01	0.231225329038322	0.231225329038322	0.231225329038322	0.0795303081355922	0.066429793548373	7.0	5.0	2.0	0.0	5.0	0.7778980237371061	0.7778980237371061	0.7778980237371061
WP_AMYOTROPHIC_LATERAL_SCLEROSIS_ALS	0.01	0.231298425245194	0.231298425245194	0.231298425245194	0.477308428419917	0.398746960400687	28.0	16.0	12.0	0.0	26.0	0.7778980237371061	0.7778980237371061	0.7778980237371061
REACTOME_SYNTHESIS_OF_BILE_ACIDS_AND_BILE_SALTS_VIA_27_HYDROXYCHOLESTEROL	0.01	0.231604474990465	0.231604474990465	0.231604474990465	0.212236181956126	0.177419991962903	20.0	12.0	8.0	0.0	17.0	0.7781560863026408	0.7781560863026408	0.7781560863026408
REACTOME_CATION_COUPLED_CHLORIDE_COTRANSPORTERS	0.01	0.231676512604466	0.231676512604466	0.231676512604466	-0.0888563779907949	0.0742914394066576	9.0	2.0	7.0	0.0	6.0	0.7781560863026408	0.7781560863026408	0.7781560863026408
AGARWAL_AKT_PATHWAY_TARGETS	0.01	0.231747423401573	0.231747423401573	0.231747423401573	0.0792998914710206	0.0663114832478721	7.0	5.0	2.0	0.0	5.0	0.7781560863026408	0.7781560863026408	0.7781560863026408
ZHANG_ANTIVIRAL_RESPONSE_TO_RIBAVIRIN_UP	0.01	0.231947409143861	0.231947409143861	0.231947409143861	0.270393035233216	0.226202663483696	23.0	14.0	9.0	0.0	18.0	0.7781560863026408	0.7781560863026408	0.7781560863026408
WP_TP53_NETWORK	0.01	0.231957086449471	0.231957086449471	0.231957086449471	0.176249895239145	0.147448406611506	18.0	11.0	7.0	0.0	16.0	0.7781560863026408	0.7781560863026408	0.7781560863026408
JAZAG_TGFB1_SIGNALING_DN	0.01	0.232779791579968	0.232779791579968	0.232779791579968	0.313643162413244	0.26285249843197	24.0	14.0	10.0	0.0	24.0	0.7798432391783197	0.7798432391783197	0.7798432391783197
KEGG_MEDICUS_REFERENCE_TLR3_IRF3_SIGNALING_PATHWAY	0.01	0.232971305784449	0.232971305784449	0.232971305784449	-0.0884334280702947	0.0741431035061339	9.0	2.0	7.0	0.0	7.0	0.7798432391783197	0.7798432391783197	0.7798432391783197
WP_DNA_MISMATCH_REPAIR	0.01	0.233439091461511	0.233439091461511	0.233439091461511	0.31326104704351	0.262902901709782	24.0	14.0	10.0	0.0	19.0	0.7798432391783197	0.7798432391783197	0.7798432391783197
VERRECCHIA_RESPONSE_TO_TGFB1_C2	0.01	0.233703303894291	0.233703303894291	0.233703303894291	-0.92446537236792	0.776291924038866	34.0	12.0	22.0	0.0	27.0	0.7798432391783197	0.7798432391783197	0.7798432391783197
GARGALOVIC_RESPONSE_TO_OXIDIZED_PHOSPHOLIPIDS_BLUE_DN	0.01	0.233774361508144	0.233774361508144	0.233774361508144	16.8526198841706	14.1536301449648	57.0	30.0	27.0	0.0	55.0	0.7798432391783197	0.7798432391783197	0.7798432391783197
REACTOME_THE_NLRP3_INFLAMMASOME	0.01	0.233853842535042	0.233853842535042	0.233853842535042	0.137162646098296	0.115215282389477	16.0	10.0	6.0	0.0	13.0	0.7798432391783197	0.7798432391783197	0.7798432391783197
MALONEY_RESPONSE_TO_17AAG_UP	0.01	0.233869547864669	0.233869547864669	0.233869547864669	0.256466099261219	0.215436252341593	22.0	13.0	9.0	0.0	17.0	0.7798432391783197	0.7798432391783197	0.7798432391783197
PURBEY_TARGETS_OF_CTBP1_NOT_SATB1_DN	0.01	0.233944523159187	0.233944523159187	0.233944523159187	-268522.623556222	225600.120334711	110.0	49.0	61.0	0.0	310.0	0.7798432391783197	0.7798432391783197	0.7798432391783197
REACTOME_THE_CRY_PER_KINASE_COMPLEX_REPRESSES_TRANSACTIVATION_BY_THE_BMAL_CLOCK_ARNTL_CLOCK_COMPLEX	0.01	0.234016535709764	0.234016535709764	0.234016535709764	0.211381239284175	0.177619954820764	20.0	12.0	8.0	0.0	18.0	0.7798432391783197	0.7798432391783197	0.7798432391783197
REACTOME_RND3_GTPASE_CYCLE	0.01	0.234034379488957	0.234034379488957	0.234034379488957	7.47475811859519	6.28114801987735	51.0	27.0	24.0	0.0	44.0	0.7798432391783197	0.7798432391783197	0.7798432391783197
DUNNE_TARGETS_OF_AML1_MTG8_FUSION_UP	0.01	0.234226029171174	0.234226029171174	0.234226029171174	0.920185698083704	0.773562314443017	34.0	19.0	15.0	0.0	27.0	0.7798432391783197	0.7798432391783197	0.7798432391783197
WP_MIRNAS_INVOLVED_IN_DNA_DAMAGE_RESPONSE	0.01	0.234321718982692	0.234321718982692	0.234321718982692	0.211024851219418	0.177436213693544	20.0	12.0	8.0	0.0	17.0	0.7798432391783197	0.7798432391783197	0.7798432391783197
WP_TH17_CELL_DIFFERENTIATION_PATHWAY	0.01	0.234407498491076	0.234407498491076	0.234407498491076	0.734094015658428	0.617362107041818	32.0	18.0	14.0	0.0	28.0	0.7798432391783197	0.7798432391783197	0.7798432391783197
MCCABE_HOXC6_TARGETS_DN	0.01	0.234555638628688	0.234555638628688	0.234555638628688	0.256007353928512	0.215366538164963	22.0	13.0	9.0	0.0	16.0	0.7798432391783197	0.7798432391783197	0.7798432391783197
REACTOME_POSITIVE_REGULATION_OF_CDH1_GENE_TRANSCRIPTION	0.01	0.23461293478015	0.23461293478015	0.23461293478015	0.0788598813667079	0.0663491070091399	7.0	5.0	2.0	0.0	6.0	0.7798432391783197	0.7798432391783197	0.7798432391783197
LINDGREN_BLADDER_CANCER_CLUSTER_2A_DN	0.01	0.234624518531661	0.234624518531661	0.234624518531661	238.251076555564	200.458550130179	75.0	38.0	37.0	0.0	95.0	0.7798432391783197	0.7798432391783197	0.7798432391783197
REACTOME_DISEASES_OF_DNA_REPAIR	0.01	0.234706459773857	0.234706459773857	0.234706459773857	34.118656961728	28.7116191358478	62.0	32.0	30.0	0.0	67.0	0.7798432391783197	0.7798432391783197	0.7798432391783197
WP_GNAQ_PATHWAYS_IN_PORTWINE_STAIN	0.01	0.234803971940032	0.234803971940032	0.234803971940032	-0.0773243699920509	0.0650837598893284	6.0	1.0	5.0	0.0	5.0	0.7798432391783197	0.7798432391783197	0.7798432391783197
ALCALA_APOPTOSIS	0.01	0.234812457325294	0.234812457325294	0.234812457325294	1.46403450264388	1.23229710847086	38.0	21.0	17.0	0.0	43.0	0.7798432391783197	0.7798432391783197	0.7798432391783197
REACTOME_SLC_MEDIATED_TRANSPORT_OF_AMINO_ACIDS	0.01	0.234874168481151	0.234874168481151	0.234874168481151	0.211093171264111	0.177703328615811	20.0	12.0	8.0	0.0	17.0	0.7798432391783197	0.7798432391783197	0.7798432391783197
REACTOME_ACTIVATION_OF_THE_PHOTOTRANSDUCTION_CASCADE	0.01	0.234909405280457	0.234909405280457	0.234909405280457	0.175175231899744	0.147477841892443	18.0	11.0	7.0	0.0	14.0	0.7798432391783197	0.7798432391783197	0.7798432391783197
GRABARCZYK_BCL11B_TARGETS_DN	0.01	0.235046536609422	0.235046536609422	0.235046536609422	0.473467745541081	0.398723376202017	28.0	16.0	12.0	0.0	32.0	0.779856169622677	0.779856169622677	0.779856169622677
ZHAN_V1_LATE_DIFFERENTIATION_GENES_UP	0.01	0.235261830260328	0.235261830260328	0.235261830260328	0.587244663558548	0.494766277895724	30.0	17.0	13.0	0.0	27.0	0.779856169622677	0.779856169622677	0.779856169622677
REACTOME_NETRIN_MEDIATED_REPULSION_SIGNALS	0.01	0.23535479837715	0.23535479837715	0.23535479837715	0.106580782510616	0.0898144356846584	12.0	8.0	4.0	0.0	16.0	0.779856169622677	0.779856169622677	0.779856169622677
WP_MIRTARGETED_GENES_IN_SQUAMOUS_CELL	0.01	0.235379860948035	0.235379860948035	0.235379860948035	45.5622582228084	38.3968614406456	64.0	33.0	31.0	0.0	69.0	0.779856169622677	0.779856169622677	0.779856169622677
PID_ALK1_PATHWAY	0.01	0.235505654111034	0.235505654111034	0.235505654111034	0.0788465857402528	0.0664645452640755	7.0	5.0	2.0	0.0	8.0	0.7798864801319333	0.7798864801319333	0.7798864801319333
BRAUNE_GEIST_20_GENE_NOTCH_SIG_BREAST_CANCER	0.01	0.235993827183893	0.235993827183893	0.235993827183893	0.701200472793905	0.591700526509276	32.0	18.0	14.0	0.0	27.0	0.780758275131588	0.780758275131588	0.780758275131588
DAIRKEE_CANCER_PRONE_RESPONSE_BPA_E2	0.01	0.236002463960655	0.236002463960655	0.236002463960655	1066.58978286911	900.046983049019	84.0	42.0	42.0	0.0	110.0	0.780758275131588	0.780758275131588	0.780758275131588
REACTOME_INFLAMMASOMES	0.01	0.236369871256353	0.236369871256353	0.236369871256353	0.16384930645011	0.138373485999666	18.0	11.0	7.0	0.0	16.0	0.7809508136571793	0.7809508136571793	0.7809508136571793
BACOLOD_RESISTANCE_TO_ALKYLATING_AGENTS_DN	0.01	0.23649219435578	0.23649219435578	0.23649219435578	0.585806330740464	0.494852399812011	30.0	17.0	13.0	0.0	28.0	0.7809508136571793	0.7809508136571793	0.7809508136571793
WP_DRUG_INDUCTION_OF_BILE_ACID_PATHWAY	0.01	0.23660413908086	0.23660413908086	0.23660413908086	0.254770143945929	0.215265221657095	22.0	13.0	9.0	0.0	21.0	0.7809508136571793	0.7809508136571793	0.7809508136571793
REACTOME_TERMINATION_OF_O_GLYCAN_BIOSYNTHESIS	0.01	0.236611472754947	0.236611472754947	0.236611472754947	8.21143056283625	6.93826618439001	52.0	28.0	24.0	0.0	66.0	0.7809508136571793	0.7809508136571793	0.7809508136571793
WP_INHIBITORS_OF_METABOLISM_IN_MELANOMA_THERAPY	0.01	0.236644682690614	0.236644682690614	0.236644682690614	-0.426095433500697	0.360055773980625	27.0	9.0	18.0	0.0	21.0	0.7809508136571793	0.7809508136571793	0.7809508136571793
REACTOME_DAP12_INTERACTIONS	0.01	0.237064946417137	0.237064946417137	0.237064946417137	0.254717539919832	0.215432404859332	22.0	13.0	9.0	0.0	19.0	0.781829773694333	0.781829773694333	0.781829773694333
GENTILE_UV_RESPONSE_CLUSTER_D4	0.01	0.237313241164122	0.237313241164122	0.237313241164122	0.310607450781019	0.262841519937984	24.0	14.0	10.0	0.0	19.0	0.781829773694333	0.781829773694333	0.781829773694333
MCCABE_HOXC6_TARGETS_UP	0.01	0.237511023116277	0.237511023116277	0.237511023116277	0.254661325997495	0.21558980007098	22.0	13.0	9.0	0.0	18.0	0.781829773694333	0.781829773694333	0.781829773694333
HERNANDEZ_MITOTIC_ARREST_BY_DOCETAXEL_1_DN	0.01	0.237674829349593	0.237674829349593	0.237674829349593	0.310423784232589	0.262888650287998	24.0	14.0	10.0	0.0	21.0	0.781829773694333	0.781829773694333	0.781829773694333
KEGG_MEDICUS_REFERENCE_CORE_NER_REACTION	0.01	0.237804740898214	0.237804740898214	0.237804740898214	0.470493436526044	0.398557201087395	28.0	16.0	12.0	0.0	25.0	0.781829773694333	0.781829773694333	0.781829773694333
REACTOME_PCP_CE_PATHWAY	0.01	0.237887759499228	0.237887759499228	0.237887759499228	0.310162869987926	0.262786911611669	24.0	14.0	10.0	0.0	20.0	0.781829773694333	0.781829773694333	0.781829773694333
REACTOME_METABOLISM_OF_ANGIOTENSINOGEN_TO_ANGIOTENSINS	0.01	0.238153724335491	0.238153724335491	0.238153724335491	0.209558213052478	0.177649800427457	20.0	12.0	8.0	0.0	14.0	0.781829773694333	0.781829773694333	0.781829773694333
WP_NGLYCAN_BIOSYNTHESIS	0.01	0.238267100972975	0.238267100972975	0.238267100972975	0.875506754098459	0.742376876138635	34.0	19.0	15.0	0.0	26.0	0.781829773694333	0.781829773694333	0.781829773694333
KOBAYASHI_EGFR_SIGNALING_24HR_DN	0.01	0.238338445087936	0.238338445087936	0.238338445087936	4759.71723028476	4036.56630838742	92.0	45.0	47.0	0.0	178.0	0.781829773694333	0.781829773694333	0.781829773694333
WP_TYPE_II_INTERFERON_SIGNALING	0.01	0.238549558173763	0.238549558173763	0.238549558173763	0.209176495397365	0.177475785740795	20.0	12.0	8.0	0.0	14.0	0.781829773694333	0.781829773694333	0.781829773694333
CHEMNITZ_RESPONSE_TO_PROSTAGLANDIN_E2_UP	0.01	0.238636004753985	0.238636004753985	0.238636004753985	1105.3430542958	938.000927666193	84.0	42.0	42.0	0.0	104.0	0.781829773694333	0.781829773694333	0.781829773694333
BANG_VERTEPORFIN_ENDOMETRIAL_CANCER_CELLS_UP	0.01	0.238689364632786	0.238689364632786	0.238689364632786	0.469762829410445	0.398688934148919	28.0	16.0	12.0	0.0	26.0	0.781829773694333	0.781829773694333	0.781829773694333
GRAHAM_CML_QUIESCENT_VS_CML_DIVIDING_DN	0.01	0.238769177588244	0.238769177588244	0.238769177588244	0.145763281654903	0.123730703301875	16.0	10.0	6.0	0.0	10.0	0.781829773694333	0.781829773694333	0.781829773694333
REACTOME_DEFECTIVE_LFNG_CAUSES_SCDO3	0.01	0.238827624187624	0.238827624187624	0.238827624187624	0.253875799608099	0.215528495699056	22.0	13.0	9.0	0.0	18.0	0.781829773694333	0.781829773694333	0.781829773694333
WP_SARSCOV2_INNATE_IMMUNITY_EVASION_AND_CELLSPECIFIC_IMMUNE_RESPONSE	0.01	0.238883162613795	0.238883162613795	0.238883162613795	0.362813550509699	0.308047898070651	26.0	15.0	11.0	0.0	22.0	0.781829773694333	0.781829773694333	0.781829773694333
REACTOME_DEFECTIVE_GALNT3_CAUSES_HFTC	0.01	0.238955968258135	0.238955968258135	0.238955968258135	8.17030342128538	6.93809524273579	52.0	28.0	24.0	0.0	62.0	0.781829773694333	0.781829773694333	0.781829773694333
REACTOME_CASP4_INFLAMMASOME_ASSEMBLY	0.01	0.239341958292952	0.239341958292952	0.239341958292952	0.0779658017478693	0.0662617752880267	7.0	5.0	2.0	0.0	5.0	0.781829773694333	0.781829773694333	0.781829773694333
BHAT_ESR1_TARGETS_NOT_VIA_AKT1_DN	0.01	0.239366291393118	0.239366291393118	0.239366291393118	33.7806484003126	28.7110708911411	62.0	32.0	30.0	0.0	66.0	0.781829773694333	0.781829773694333	0.781829773694333
REACTOME_DEVELOPMENTAL_CELL_LINEAGES_OF_THE_INTEGUMENTARY_SYSTEM	0.01	0.239390893583816	0.239390893583816	0.239390893583816	82.0209469768636	69.7154330855745	68.0	35.0	33.0	0.0	68.0	0.781829773694333	0.781829773694333	0.781829773694333
REACTOME_INTERLEUKIN_4_AND_INTERLEUKIN_13_SIGNALING	0.01	0.239436385815428	0.239436385815428	0.239436385815428	60.7190381319281	51.6144236150357	66.0	34.0	32.0	0.0	66.0	0.781829773694333	0.781829773694333	0.781829773694333
SHARMA_PILOCYTIC_ASTROCYTOMA_LOCATION_UP	0.01	0.239455122053922	0.239455122053922	0.239455122053922	-0.423080017814667	0.359654940139922	27.0	9.0	18.0	0.0	25.0	0.781829773694333	0.781829773694333	0.781829773694333
RAMJAUN_APOPTOSIS_BY_TGFB1_VIA_SMAD4_UP	0.01	0.239846197465412	0.239846197465412	0.239846197465412	-0.0765782959330174	0.0651524292348537	6.0	1.0	5.0	0.0	4.0	0.781829773694333	0.781829773694333	0.781829773694333
LEE_BRCAGENIE_PRS_NEG	0.01	0.239947962900453	0.239947962900453	0.239947962900453	0.309244722214503	0.26316082299831	24.0	14.0	10.0	0.0	28.0	0.781829773694333	0.781829773694333	0.781829773694333
SANSOM_APC_TARGETS	0.01	0.240014407086393	0.240014407086393	0.240014407086393	27095.2450250331	23060.7489529577	101.0	49.0	52.0	0.0	175.0	0.781829773694333	0.781829773694333	0.781829773694333
KEGG_NOD_LIKE_RECEPTOR_SIGNALING_PATHWAY	0.01	0.240170543156189	0.240170543156189	0.240170543156189	2.89465790880347	2.46446019205623	44.0	24.0	20.0	0.0	37.0	0.781829773694333	0.781829773694333	0.781829773694333
REACTOME_REGULATION_OF_PD_L1_CD274_TRANSCRIPTION	0.01	0.240205702413551	0.240205702413551	0.240205702413551	2.34374376540314	1.99557092742355	42.0	23.0	19.0	0.0	36.0	0.781829773694333	0.781829773694333	0.781829773694333
REACTOME_P2Y_RECEPTORS	0.01	0.240431473186067	0.240431473186067	0.240431473186067	0.0779150274898906	0.0663722885089901	7.0	5.0	2.0	0.0	5.0	0.781829773694333	0.781829773694333	0.781829773694333
REACTOME_NUCLEOTIDE_LIKE_PURINERGIC_RECEPTORS	0.01	0.240431473186067	0.240431473186067	0.240431473186067	0.0779150274898906	0.0663722885089901	7.0	5.0	2.0	0.0	5.0	0.781829773694333	0.781829773694333	0.781829773694333
REACTOME_SARS_COV_2_MODULATES_HOST_TRANSLATION_MACHINERY	0.01	0.240593340995814	0.240593340995814	0.240593340995814	-0.190938309458108	0.162707704351001	19.0	6.0	13.0	0.0	15.0	0.781829773694333	0.781829773694333	0.781829773694333
KONIGORSKI_INCREASED_SUBCUTANEOUS_ADIPOSE_TISSUE_MASS_UP	0.01	0.240658994461427	0.240658994461427	0.240658994461427	27119.8805715605	23113.3790131677	101.0	49.0	52.0	0.0	237.0	0.781829773694333	0.781829773694333	0.781829773694333
WP_2Q211_COPY_NUMBER_VARIATION_SYNDROME	0.01	0.240802254711728	0.240802254711728	0.240802254711728	0.252610782693871	0.215357413453227	22.0	13.0	9.0	0.0	20.0	0.781829773694333	0.781829773694333	0.781829773694333
KLEIN_TARGETS_OF_BCR_ABL1_FUSION	0.01	0.24080242569592	0.24080242569592	0.24080242569592	0.580903881942877	0.49523619546093	30.0	17.0	13.0	0.0	23.0	0.781829773694333	0.781829773694333	0.781829773694333
MULLIGHAN_MLL_SIGNATURE_1_UP	0.01	0.240850211398563	0.240850211398563	0.240850211398563	171491.11746096	146215.64616169	109.0	52.0	57.0	0.0	231.0	0.781829773694333	0.781829773694333	0.781829773694333
REACTOME_HDACS_DEACETYLATE_HISTONES	0.01	0.241021433054453	0.241021433054453	0.241021433054453	0.580382826940425	0.495022382491468	30.0	17.0	13.0	0.0	40.0	0.781829773694333	0.781829773694333	0.781829773694333
WP_22Q112_DISTAL_CNV	0.01	0.241102626460735	0.241102626460735	0.241102626460735	33.6569861374012	28.7118021948755	62.0	32.0	30.0	0.0	72.0	0.781829773694333	0.781829773694333	0.781829773694333
REACTOME_RRNA_PROCESSING	0.01	0.241120698976625	0.241120698976625	0.241120698976625	13681.6186674172	11671.8418027345	98.0	48.0	50.0	0.0	139.0	0.781829773694333	0.781829773694333	0.781829773694333
BURTON_ADIPOGENESIS_10	0.01	0.241378716233716	0.241378716233716	0.241378716233716	-0.522225094366275	0.44575659746582	29.0	10.0	19.0	0.0	24.0	0.7819102853171326	0.7819102853171326	0.7819102853171326
HATADA_METHYLATED_IN_LUNG_CANCER_UP	0.01	0.241379424004571	0.241379424004571	0.241379424004571	-264099.26481792	225428.015618446	110.0	49.0	61.0	0.0	298.0	0.7819102853171326	0.7819102853171326	0.7819102853171326
KEGG_RENAL_CELL_CARCINOMA	0.01	0.241525030479269	0.241525030479269	0.241525030479269	-1.14485697352968	0.97752144237261	36.0	13.0	23.0	0.0	30.0	0.7820030768931682	0.7820030768931682	0.7820030768931682
CHIANG_LIVER_CANCER_SUBCLASS_INTERFERON_DN	0.01	0.241655396754321	0.241655396754321	0.241655396754321	0.722880151705926	0.617392921055408	32.0	18.0	14.0	0.0	26.0	0.7820464582281655	0.7820464582281655	0.7820464582281655
REACTOME_CA_DEPENDENT_EVENTS	0.01	0.241810839920822	0.241810839920822	0.241810839920822	0.252345993637387	0.215593254047477	22.0	13.0	9.0	0.0	21.0	0.7820870969176197	0.7820870969176197	0.7820870969176197
VART_KSHV_INFECTION_ANGIOGENIC_MARKERS_DN	0.01	0.24201131346653	0.24201131346653	0.24201131346653	1053.11188119776	900.115400721922	84.0	42.0	42.0	0.0	112.0	0.7820870969176197	0.7820870969176197	0.7820870969176197
VALK_AML_CLUSTER_11	0.01	0.24204950799707	0.24204950799707	0.24204950799707	-0.12340691950909	0.105486873520269	14.0	4.0	10.0	0.0	10.0	0.7820870969176197	0.7820870969176197	0.7820870969176197
KANNAN_TP53_TARGETS_DN	0.01	0.242575357422265	0.242575357422265	0.242575357422265	0.377344507233712	0.322910270378422	26.0	15.0	11.0	0.0	26.0	0.7820870969176197	0.7820870969176197	0.7820870969176197
VANTVEER_BREAST_CANCER_METASTASIS_UP	0.01	0.242591490918749	0.242591490918749	0.242591490918749	1.09347996171207	0.935770885746356	36.0	20.0	16.0	0.0	37.0	0.7820870969176197	0.7820870969176197	0.7820870969176197
MONNIER_POSTRADIATION_TUMOR_ESCAPE_DN	0.01	0.242755783079321	0.242755783079321	0.242755783079321	252149.383750725	215857.961859283	111.0	53.0	58.0	0.0	242.0	0.7820870969176197	0.7820870969176197	0.7820870969176197
SCHLOSSER_MYC_AND_SERUM_RESPONSE_SYNERGY	0.01	0.242864831948467	0.242864831948467	0.242864831948467	0.207537286636101	0.1777079336132	20.0	12.0	8.0	0.0	16.0	0.7820870969176197	0.7820870969176197	0.7820870969176197
PLASARI_TGFB1_TARGETS_10HR_UP	0.01	0.242900651728326	0.242900651728326	0.242900651728326	9666.36843004103	8277.64969723878	96.0	47.0	49.0	0.0	143.0	0.7820870969176197	0.7820870969176197	0.7820870969176197
GARGALOVIC_RESPONSE_TO_OXIDIZED_PHOSPHOLIPIDS_BLUE_UP	0.01	0.243067756669257	0.243067756669257	0.243067756669257	170.283487111465	145.871433756922	73.0	37.0	36.0	0.0	88.0	0.7820870969176197	0.7820870969176197	0.7820870969176197
EPPERT_CE_HSC_LSC	0.01	0.243388212599102	0.243388212599102	0.243388212599102	0.251325835789814	0.215441891737231	22.0	13.0	9.0	0.0	23.0	0.7820870969176197	0.7820870969176197	0.7820870969176197
REACTOME_AMYLOID_FIBER_FORMATION	0.01	0.24342803473998	0.24342803473998	0.24342803473998	2.3273208135866	1.99519782685655	42.0	23.0	19.0	0.0	42.0	0.7820870969176197	0.7820870969176197	0.7820870969176197
WP_INVOLVEMENT_OF_SECRETASE_IN_NEURODEGENERATIVE_DISEASES	0.01	0.243540021324865	0.243540021324865	0.243540021324865	0.0855240468591361	0.0733366602706296	9.0	6.0	3.0	0.0	15.0	0.7820870969176197	0.7820870969176197	0.7820870969176197
DANG_MYC_TARGETS_DN	0.01	0.243621002070452	0.243621002070452	0.243621002070452	0.251260096670262	0.21549193070471	22.0	13.0	9.0	0.0	17.0	0.7820870969176197	0.7820870969176197	0.7820870969176197
GARGALOVIC_RESPONSE_TO_OXIDIZED_PHOSPHOLIPIDS_PINK_DN	0.01	0.243677067567483	0.243677067567483	0.243677067567483	0.251059865014328	0.215345811312812	22.0	13.0	9.0	0.0	18.0	0.7820870969176197	0.7820870969176197	0.7820870969176197
JAEGER_METASTASIS_UP	0.01	0.243687842758884	0.243687842758884	0.243687842758884	0.902413415810617	0.774059966562317	34.0	19.0	15.0	0.0	27.0	0.7820870969176197	0.7820870969176197	0.7820870969176197
DE_YY1_TARGETS_DN	0.01	0.24373853513202	0.24373853513202	0.24373853513202	7.3228360358372	6.28195859671946	51.0	27.0	24.0	0.0	65.0	0.7820870969176197	0.7820870969176197	0.7820870969176197
TANG_SENESCENCE_TP53_TARGETS_UP	0.01	0.243739686298548	0.243739686298548	0.243739686298548	1.13617434302655	0.974679423876325	36.0	20.0	16.0	0.0	34.0	0.7820870969176197	0.7820870969176197	0.7820870969176197
WP_GLYCOLYSIS_AND_GLUCONEOGENESIS	0.01	0.243844379081464	0.243844379081464	0.243844379081464	1.13623497615784	0.974947898050087	36.0	20.0	16.0	0.0	27.0	0.7820870969176197	0.7820870969176197	0.7820870969176197
WP_ENTEROHEPATIC_CIRCULATION_OF_BILE_ACIDS	0.01	0.243998697857431	0.243998697857431	0.243998697857431	0.250928094512332	0.21537965279891	22.0	13.0	9.0	0.0	18.0	0.7820870969176197	0.7820870969176197	0.7820870969176197
MODY_HIPPOCAMPUS_NEONATAL	0.01	0.244082309172718	0.244082309172718	0.244082309172718	1.38403145833825	1.18816935220733	38.0	21.0	17.0	0.0	28.0	0.7820870969176197	0.7820870969176197	0.7820870969176197
ICHIBA_GRAFT_VERSUS_HOST_DISEASE_35D_DN	0.01	0.244124404915805	0.244124404915805	0.244124404915805	7.31736496980591	6.28240408705216	51.0	27.0	24.0	0.0	47.0	0.7820870969176197	0.7820870969176197	0.7820870969176197
REACTOME_PTK6_REGULATES_RHO_GTPASES_RAS_GTPASE_AND_MAP_KINASES	0.01	0.244684263332258	0.244684263332258	0.244684263332258	0.077252696657806	0.0664049187875453	7.0	5.0	2.0	0.0	7.0	0.7835052608426615	0.7835052608426615	0.7835052608426615
REACTOME_ANTIGEN_ACTIVATES_B_CELL_RECEPTOR_BCR_LEADING_TO_GENERATION_OF_SECOND_MESSENGERS	0.01	0.245009299649219	0.245009299649219	0.245009299649219	0.2504886621375	0.215463559722136	22.0	13.0	9.0	0.0	18.0	0.7841705014143984	0.7841705014143984	0.7841705014143984
WP_NONHOMOLOGOUS_END_JOINING	0.01	0.245373403479141	0.245373403479141	0.245373403479141	0.143721811365282	0.123721012708575	16.0	10.0	6.0	0.0	13.0	0.7848979307461759	0.7848979307461759	0.7848979307461759
WP_UTERINE_NATURAL_KILLER_CELLS_AND_PROGESTERONE_ESTROGEN_AND_CHORIONIC_GONADOTROPIN	0.01	0.2455018720074	0.2455018720074	0.2455018720074	0.463129417513553	0.398787318715141	28.0	16.0	12.0	0.0	24.0	0.7848979307461759	0.7848979307461759	0.7848979307461759
WP_DNA_REPLICATION	0.01	0.245625672318095	0.245625672318095	0.245625672318095	0.717361423501061	0.617861127299146	32.0	18.0	14.0	0.0	26.0	0.7848979307461759	0.7848979307461759	0.7848979307461759
NIKOLSKY_BREAST_CANCER_20Q12_Q13_AMPLICON	0.01	0.245706157501009	0.245706157501009	0.245706157501009	128.227229576608	110.460535621072	71.0	36.0	35.0	0.0	94.0	0.7848979307461759	0.7848979307461759	0.7848979307461759
NABA_SECRETED_FACTORS	0.01	0.246100082401615	0.246100082401615	0.246100082401615	1483.12173088294	1278.6920344074	86.0	43.0	43.0	0.0	134.0	0.7854476621318349	0.7854476621318349	0.7854476621318349
MARTINEZ_RB1_TARGETS_DN	0.01	0.246113199546245	0.246113199546245	0.246113199546245	-577367.750243042	497798.684953967	114.0	51.0	63.0	0.0	371.0	0.7854476621318349	0.7854476621318349	0.7854476621318349
RICKMAN_TUMOR_DIFFERENTIATED_MODERATELY_VS_POORLY_UP	0.01	0.246694497551894	0.246694497551894	0.246694497551894	320.301451870266	276.499614193604	77.0	39.0	38.0	0.0	98.0	0.7855023270775666	0.7855023270775666	0.7855023270775666
WP_SLEEP_REGULATION	0.01	0.246750950517401	0.246750950517401	0.246750950517401	0.374345465142749	0.323191615335805	26.0	15.0	11.0	0.0	29.0	0.7855023270775666	0.7855023270775666	0.7855023270775666
KEGG_NON_HOMOLOGOUS_END_JOINING	0.01	0.246872955158025	0.246872955158025	0.246872955158025	0.143219730536967	0.123680857983159	16.0	10.0	6.0	0.0	13.0	0.7855023270775666	0.7855023270775666	0.7855023270775666
REACTOME_PINK1_PRKN_MEDIATED_MITOPHAGY	0.01	0.246965590333085	0.246965590333085	0.246965590333085	0.0851178061983614	0.0735199475287801	9.0	6.0	3.0	0.0	8.0	0.7855023270775666	0.7855023270775666	0.7855023270775666
REACTOME_REGULATION_OF_ENDOGENOUS_RETROELEMENTS_BY_THE_HUMAN_SILENCING_HUB_HUSH_COMPLEX	0.01	0.24697184885631	0.24697184885631	0.24697184885631	0.304321602603194	0.262859271698976	24.0	14.0	10.0	0.0	19.0	0.7855023270775666	0.7855023270775666	0.7855023270775666
REACTOME_FREE_FATTY_ACIDS_REGULATE_INSULIN_SECRETION	0.01	0.247124932355014	0.247124932355014	0.247124932355014	0.133387308141212	0.115251263019782	16.0	10.0	6.0	0.0	12.0	0.7855023270775666	0.7855023270775666	0.7855023270775666
KAAB_HEART_ATRIUM_VS_VENTRICLE_DN	0.01	0.247266354626473	0.247266354626473	0.247266354626473	12859.2739866804	11114.1837596308	98.0	48.0	50.0	0.0	172.0	0.7855023270775666	0.7855023270775666	0.7855023270775666
MEBARKI_HCC_PROGENITOR_FZD8CRD_DN	0.01	0.247287076823877	0.247287076823877	0.247287076823877	-261448.666385599	225978.22474181	110.0	49.0	61.0	0.0	391.0	0.7855023270775666	0.7855023270775666	0.7855023270775666
REACTOME_DISEASES_OF_MISMATCH_REPAIR_MMR	0.01	0.247376743053939	0.247376743053939	0.247376743053939	0.0767883357129269	0.0663831403436252	7.0	5.0	2.0	0.0	7.0	0.7855023270775666	0.7855023270775666	0.7855023270775666
WP_CANONICAL_AND_NONCANONICAL_TGFB_SIGNALING	0.01	0.247425497044756	0.247425497044756	0.247425497044756	0.0771301237371806	0.0666854912688243	7.0	5.0	2.0	0.0	5.0	0.7855023270775666	0.7855023270775666	0.7855023270775666
REACTOME_STABILIZATION_OF_P53	0.01	0.24754353832137	0.24754353832137	0.24754353832137	0.249295432236257	0.215590729142019	22.0	13.0	9.0	0.0	17.0	0.7855023270775666	0.7855023270775666	0.7855023270775666
WP_SPHINGOLIPID_METABOLISM_INTEGRATED_PATHWAY	0.01	0.247927590234422	0.247927590234422	0.247927590234422	-0.121745149006591	0.105370770280253	14.0	4.0	10.0	0.0	10.0	0.7855023270775666	0.7855023270775666	0.7855023270775666
LIU_PROSTATE_CANCER_DN	0.01	0.2480348	0.2480348	0.2480348	633559.718072658	548472.042324358	114.0	54.0	60.0	0.0	456.0	0.7855023270775666	0.7855023270775666	0.7855023270775666
PID_BMP_PATHWAY	0.01	0.248083433923899	0.248083433923899	0.248083433923899	0.373279958122791	0.323181332957941	26.0	15.0	11.0	0.0	23.0	0.7855023270775666	0.7855023270775666	0.7855023270775666
SENESE_HDAC1_AND_HDAC2_TARGETS_UP	0.01	0.248151807665827	0.248151807665827	0.248151807665827	56341.8053647432	48787.1146964981	104.0	50.0	54.0	0.0	198.0	0.7855023270775666	0.7855023270775666	0.7855023270775666
KEGG_MEDICUS_REFERENCE_PINK_PARKIN_MEDIATED_AUTOPHAGOSOME_FORMATION	0.01	0.248152806052711	0.248152806052711	0.248152806052711	0.0849094799774381	0.0735243973004919	9.0	6.0	3.0	0.0	9.0	0.7855023270775666	0.7855023270775666	0.7855023270775666
BOWIE_RESPONSE_TO_EXTRACELLULAR_MATRIX	0.01	0.248184231826822	0.248184231826822	0.248184231826822	0.095220299294848	0.0824581692258281	12.0	8.0	4.0	0.0	10.0	0.7855023270775666	0.7855023270775666	0.7855023270775666
WP_GPR40_ROLE_IN_INSULIN_SECRETION	0.01	0.248439257533145	0.248439257533145	0.248439257533145	4.30896157474218	3.73345480103087	47.0	25.0	22.0	0.0	39.0	0.7855023270775666	0.7855023270775666	0.7855023270775666
AMIT_SERUM_RESPONSE_480_MCF10A	0.01	0.248592285872303	0.248592285872303	0.248592285872303	0.204873769637812	0.177568164404426	20.0	12.0	8.0	0.0	15.0	0.7855023270775666	0.7855023270775666	0.7855023270775666
KEGG_MEDICUS_REFERENCE_PDGF_PDGFR_PLCG_CAMK_SIGNALING_PATHWAY	0.01	0.248597505847462	0.248597505847462	0.248597505847462	0.0845595070506898	0.0732902124589299	9.0	6.0	3.0	0.0	9.0	0.7855023270775666	0.7855023270775666	0.7855023270775666
KEGG_MEDICUS_VARIANT_AMPLIFIED_PDGFR_TO_PLCG_CAMK_SIGNALING_PATHWAY	0.01	0.248597505847462	0.248597505847462	0.248597505847462	0.0845595070506898	0.0732902124589299	9.0	6.0	3.0	0.0	9.0	0.7855023270775666	0.7855023270775666	0.7855023270775666
KANAI_YAP_TAZ_UP	0.01	0.248790226909612	0.248790226909612	0.248790226909612	57.4601899181546	49.822725177956	66.0	34.0	32.0	0.0	75.0	0.7857399419544949	0.7857399419544949	0.7857399419544949
WP_SELENIUM_METABOLISM_AND_SELENOPROTEINS	0.01	0.249386292827242	0.249386292827242	0.249386292827242	0.204774432695686	0.177780074867063	20.0	12.0	8.0	0.0	19.0	0.7870984981368753	0.7870984981368753	0.7870984981368753
KEGG_MEDICUS_REFERENCE_TNF_P38_SIGNALING_PATHWAY	0.01	0.249455835709249	0.249455835709249	0.249455835709249	0.248559419335637	0.215824813701094	22.0	13.0	9.0	0.0	18.0	0.7870984981368753	0.7870984981368753	0.7870984981368753
REACTOME_NEGATIVE_REGULATION_OF_FGFR1_SIGNALING	0.01	0.24987521895878	0.24987521895878	0.24987521895878	0.0844399244851454	0.0733843826526136	9.0	6.0	3.0	0.0	9.0	0.7880498650747184	0.7880498650747184	0.7880498650747184
BILANGES_SERUM_RESPONSE_TRANSLATION	0.01	0.250098388108189	0.250098388108189	0.250098388108189	0.0844057319683114	0.0733892409262545	9.0	6.0	3.0	0.0	6.0	0.788381811829963	0.788381811829963	0.788381811829963
WP_TARGET_OF_RAPAMYCIN_SIGNALING	0.01	0.250386999362424	0.250386999362424	0.250386999362424	0.302831847658331	0.263467234293902	24.0	14.0	10.0	0.0	25.0	0.7889196407809457	0.7889196407809457	0.7889196407809457
NICK_RESPONSE_TO_PROC_TREATMENT_DN	0.01	0.250544056927693	0.250544056927693	0.250544056927693	-0.120887387847106	0.105208307666951	14.0	4.0	10.0	0.0	12.0	0.7890426587934787	0.7890426587934787	0.7890426587934787
ACEVEDO_LIVER_CANCER_WITH_H3K27ME3_DN	0.01	0.250878915155186	0.250878915155186	0.250878915155186	55904.2238615708	48687.8479199678	104.0	50.0	54.0	0.0	193.0	0.789649471011596	0.789649471011596	0.789649471011596
RIZ_ERYTHROID_DIFFERENTIATION_APOBEC2	0.01	0.250972947337667	0.250972947337667	0.250972947337667	0.37084882156782	0.32304203114021	26.0	15.0	11.0	0.0	25.0	0.789649471011596	0.789649471011596	0.789649471011596
HOFMANN_CELL_LYMPHOMA_UP	0.01	0.251752412144772	0.251752412144772	0.251752412144772	0.301825018596827	0.263348878304705	24.0	14.0	10.0	0.0	17.0	0.7907055930541828	0.7907055930541828	0.7907055930541828
SIMBULAN_PARP1_TARGETS_DN	0.01	0.251771736561166	0.251771736561166	0.251771736561166	0.0840143902571763	0.0733073661393966	9.0	6.0	3.0	0.0	8.0	0.7907055930541828	0.7907055930541828	0.7907055930541828
REACTOME_SIGNALING_BY_WNT	0.01	0.251775624745431	0.251775624745431	0.251775624745431	761.591292980405	664.537460777906	82.0	41.0	41.0	0.0	125.0	0.7907055930541828	0.7907055930541828	0.7907055930541828
ZHOU_PANCREATIC_ENDOCRINE_PROGENITOR	0.01	0.251916828294258	0.251916828294258	0.251916828294258	-0.0965294095344669	0.0842532125521106	11.0	3.0	8.0	0.0	8.0	0.7907055930541828	0.7907055930541828	0.7907055930541828
LI_ADIPOGENESIS_BY_ACTIVATED_PPARG	0.01	0.252173295190099	0.252173295190099	0.252173295190099	0.169058140752658	0.147637867838584	18.0	11.0	7.0	0.0	13.0	0.7907055930541828	0.7907055930541828	0.7907055930541828
PUJANA_CHEK2_PCC_NETWORK	0.01	0.252236705393262	0.252236705393262	0.252236705393262	-1111262.95331203	970591.700697939	115.0	52.0	63.0	0.0	527.0	0.7907055930541828	0.7907055930541828	0.7907055930541828
PID_TCR_JNK_PATHWAY	0.01	0.252270166131165	0.252270166131165	0.252270166131165	0.0762495918469706	0.0666020961017352	7.0	5.0	2.0	0.0	4.0	0.7907055930541828	0.7907055930541828	0.7907055930541828
WP_MIRNA_ROLE_IN_IMMUNE_RESPONSE_IN_SEPSIS	0.01	0.252459734316265	0.252459734316265	0.252459734316265	0.286370305751645	0.250237225221982	24.0	14.0	10.0	0.0	18.0	0.7907055930541828	0.7907055930541828	0.7907055930541828
ZHU_CMV_24_HR_DN	0.01	0.252460480660279	0.252460480660279	0.252460480660279	23.8809339694424	20.8677643387023	60.0	31.0	29.0	0.0	74.0	0.7907055930541828	0.7907055930541828	0.7907055930541828
HOLLEMAN_PREDNISOLONE_RESISTANCE_B_ALL_DN	0.01	0.252622506788446	0.252622506788446	0.252622506788446	-0.0963310968984879	0.0842053036860522	11.0	3.0	8.0	0.0	7.0	0.7907055930541828	0.7907055930541828	0.7907055930541828
BOYLAN_MULTIPLE_MYELOMA_D_UP	0.01	0.252730062124442	0.252730062124442	0.252730062124442	237.535991853167	207.682936953812	75.0	38.0	37.0	0.0	91.0	0.7907055930541828	0.7907055930541828	0.7907055930541828
REACTOME_RHOA_GTPASE_CYCLE	0.01	0.252787499255287	0.252787499255287	0.252787499255287	14132.4007994464	12357.7644027463	98.0	48.0	50.0	0.0	182.0	0.7907055930541828	0.7907055930541828	0.7907055930541828
SANSOM_APC_MYC_TARGETS	0.01	0.252946505155748	0.252946505155748	0.252946505155748	6411.65923889096	5608.4122336468	94.0	46.0	48.0	0.0	161.0	0.7907055930541828	0.7907055930541828	0.7907055930541828
KYNG_RESPONSE_TO_H2O2_VIA_ERCC6_DN	0.01	0.253007605165716	0.253007605165716	0.253007605165716	0.45625225443581	0.39914476363339	28.0	16.0	12.0	0.0	22.0	0.7907055930541828	0.7907055930541828	0.7907055930541828
REACTOME_PRC2_METHYLATES_HISTONES_AND_DNA	0.01	0.253176022179784	0.253176022179784	0.253176022179784	0.158724869836584	0.138907121901861	18.0	11.0	7.0	0.0	14.0	0.7907055930541828	0.7907055930541828	0.7907055930541828
REACTOME_AEROBIC_RESPIRATION_AND_RESPIRATORY_ELECTRON_TRANSPORT	0.01	0.253302915740096	0.253302915740096	0.253302915740096	1027.19515547088	899.184075231451	84.0	42.0	42.0	0.0	105.0	0.7907055930541828	0.7907055930541828	0.7907055930541828
BIOCARTA_EEA1_PATHWAY	0.01	0.253319081711346	0.253319081711346	0.253319081711346	0.0838262062753085	0.0733821188807269	9.0	6.0	3.0	0.0	8.0	0.7907055930541828	0.7907055930541828	0.7907055930541828
NADELLA_PRKAR1A_TARGETS_UP	0.01	0.25346809885224	0.25346809885224	0.25346809885224	0.0759484243257741	0.0665067223776154	7.0	5.0	2.0	0.0	6.0	0.7908015440625649	0.7908015440625649	0.7908015440625649
DOANE_BREAST_CANCER_ESR1_UP	0.01	0.253592744797495	0.253592744797495	0.253592744797495	126.099365975112	110.45203276427	71.0	36.0	35.0	0.0	77.0	0.7908214047183076	0.7908214047183076	0.7908214047183076
REACTOME_VEGFR2_MEDIATED_CELL_PROLIFERATION	0.01	0.253741955308242	0.253741955308242	0.253741955308242	-0.120141325371876	0.105266388394529	14.0	4.0	10.0	0.0	11.0	0.7909178150074154	0.7909178150074154	0.7909178150074154
WP_ALBUTEROL_AND_BUDESONIDE_THERAPY_FOR_ASTHMA	0.01	0.253986268236793	0.253986268236793	0.253986268236793	0.565195868594197	0.495472718239636	30.0	17.0	13.0	0.0	25.0	0.7913104330993467	0.7913104330993467	0.7913104330993467
REACTOME_INTERLEUKIN_6_FAMILY_SIGNALING	0.01	0.254205753338127	0.254205753338127	0.254205753338127	0.368598431401735	0.323277125115814	26.0	15.0	11.0	0.0	20.0	0.7916253688023834	0.7916253688023834	0.7916253688023834
REACTOME_MECHANICAL_LOAD_ACTIVATES_SIGNALING_BY_PIEZO1_AND_INTEGRINS_IN_OSTEOCYTES	0.01	0.254673048076335	0.254673048076335	0.254673048076335	-0.631521854873562	0.554417765284779	31.0	11.0	20.0	0.0	26.0	0.7927113591426331	0.7927113591426331	0.7927113591426331
REACTOME_SIGNALING_BY_ERYTHROPOIETIN	0.01	0.254862262438189	0.254862262438189	0.254862262438189	-0.50756437454231	0.445772069384622	29.0	10.0	19.0	0.0	23.0	0.7929311710850311	0.7929311710850311	0.7929311710850311
PID_HNF3B_PATHWAY	0.01	0.255084314717717	0.255084314717717	0.255084314717717	0.703120428232176	0.617809238845163	32.0	18.0	14.0	0.0	27.0	0.7932528968384446	0.7932528968384446	0.7932528968384446
WP_APOPTOSIS_MODULATION_AND_SIGNALING	0.01	0.255343173097257	0.255343173097257	0.255343173097257	2.5676466351316	2.25733754321622	43.0	23.0	20.0	0.0	46.0	0.7936132812365824	0.7936132812365824	0.7936132812365824
HOWLIN_CITED1_TARGETS_1_DN	0.01	0.255437598148538	0.255437598148538	0.255437598148538	0.36778351544931	0.3233998347531	26.0	15.0	11.0	0.0	21.0	0.7936132812365824	0.7936132812365824	0.7936132812365824
FIGUEROA_AML_METHYLATION_CLUSTER_5_UP	0.01	0.255767954742152	0.255767954742152	0.255767954742152	0.245196676552377	0.215756530197013	22.0	13.0	9.0	0.0	16.0	0.7942705738067944	0.7942705738067944	0.7942705738067944
TORCHIA_TARGETS_OF_EWSR1_FLI1_FUSION_DN	0.01	0.256186845653669	0.256186845653669	0.256186845653669	55446.986116174	48832.6118139397	104.0	50.0	54.0	0.0	221.0	0.7946537484304547	0.7946537484304547	0.7946537484304547
REACTOME_TANDEM_PORE_DOMAIN_POTASSIUM_CHANNELS	0.01	0.256203528813105	0.256203528813105	0.256203528813105	0.0831866051977718	0.0732656905398326	9.0	6.0	3.0	0.0	7.0	0.7946537484304547	0.7946537484304547	0.7946537484304547
MINGUEZ_LIVER_CANCER_VASCULAR_INVASION_UP	0.01	0.256247903322773	0.256247903322773	0.256247903322773	-0.184768820011485	0.162748299427547	19.0	6.0	13.0	0.0	14.0	0.7946537484304547	0.7946537484304547	0.7946537484304547
SIMBULAN_UV_RESPONSE_IMMORTALIZED_DN	0.01	0.256499605024223	0.256499605024223	0.256499605024223	5.4837715132889	4.83277958778192	49.0	26.0	23.0	0.0	48.0	0.7950655350913096	0.7950655350913096	0.7950655350913096
BOSCO_ALLERGEN_INDUCED_TH2_ASSOCIATED_MODULE	0.01	0.256638611631614	0.256638611631614	0.256638611631614	68.0169104107815	59.9599785548551	67.0	34.0	33.0	0.0	77.0	0.7951277837669005	0.7951277837669005	0.7951277837669005
REACTOME_ADP_SIGNALLING_THROUGH_P2Y_PURINOCEPTOR_1	0.01	0.257069669101361	0.257069669101361	0.257069669101361	0.0831940453665838	0.07340579630083	9.0	6.0	3.0	0.0	7.0	0.7957763295985218	0.7957763295985218	0.7957763295985218
RIZ_ERYTHROID_DIFFERENTIATION_6HR	0.01	0.257155770816778	0.257155770816778	0.257155770816778	0.365979565649594	0.322978449418951	26.0	15.0	11.0	0.0	20.0	0.7957763295985218	0.7957763295985218	0.7957763295985218
PID_LPA4_PATHWAY	0.01	0.257211875081768	0.257211875081768	0.257211875081768	-0.119772265353014	0.105711974122295	14.0	4.0	10.0	0.0	11.0	0.7957763295985218	0.7957763295985218	0.7957763295985218
REACTOME_TRANSLATION	0.01	0.257437069603721	0.257437069603721	0.257437069603721	6337.30595252556	5596.00549597071	94.0	46.0	48.0	0.0	129.0	0.7957763295985218	0.7957763295985218	0.7957763295985218
REACTOME_ZYMOSTENOL_BIOSYNTHESIS_VIA_LATHOSTEROL_KANDUTSCH_RUSSELL_PATHWAY	0.01	0.257520191622551	0.257520191622551	0.257520191622551	0.0830010696566039	0.0733049002170319	9.0	6.0	3.0	0.0	6.0	0.7957763295985218	0.7957763295985218	0.7957763295985218
VISALA_RESPONSE_TO_HEAT_SHOCK_AND_AGING_DN	0.01	0.257562066594556	0.257562066594556	0.257562066594556	-0.0818041479968201	0.0722541603256189	2.0	0.0	2.0	0.0	1.0	0.7957763295985218	0.7957763295985218	0.7957763295985218
REACTOME_TRANSPORT_OF_NUCLEOSIDES_AND_FREE_PURINE_AND_PYRIMIDINE_BASES_ACROSS_THE_PLASMA_MEMBRANE	0.01	0.257686797945674	0.257686797945674	0.257686797945674	0.0752149129919155	0.0664515803943419	7.0	5.0	2.0	0.0	6.0	0.7957939635403124	0.7957939635403124	0.7957939635403124
KIM_GLIS2_TARGETS_DN	0.01	0.257987006483393	0.257987006483393	0.257987006483393	-0.119172083694452	0.105353704577265	14.0	4.0	10.0	0.0	11.0	0.7958896743517825	0.7958896743517825	0.7958896743517825
REACTOME_CYTOCHROME_C_MEDIATED_APOPTOTIC_RESPONSE	0.01	0.258008103758187	0.258008103758187	0.258008103758187	0.0832241118919277	0.0735772744378258	9.0	6.0	3.0	0.0	7.0	0.7958896743517825	0.7958896743517825	0.7958896743517825
REACTOME_BRANCHED_CHAIN_AMINO_ACID_CATABOLISM	0.01	0.258179699882092	0.258179699882092	0.258179699882092	0.0830311328872707	0.0734331295841434	9.0	6.0	3.0	0.0	7.0	0.7958896743517825	0.7958896743517825	0.7958896743517825
MOOTHA_TCA	0.01	0.258193943115318	0.258193943115318	0.258193943115318	-0.0817198001766908	0.0722755430240728	2.0	0.0	2.0	0.0	2.0	0.7958896743517825	0.7958896743517825	0.7958896743517825
NEWMAN_ERCC6_TARGETS_UP	0.01	0.258527410628592	0.258527410628592	0.258527410628592	0.139974386740999	0.123884455398282	16.0	10.0	6.0	0.0	12.0	0.7965503536694776	0.7965503536694776	0.7965503536694776
SCHAEFFER_SOX9_TARGETS_IN_PROSTATE_DEVELOPMENT_UP	0.01	0.258701509276981	0.258701509276981	0.258701509276981	-0.0950011195135855	0.0841115716251405	11.0	3.0	8.0	0.0	6.0	0.796564852316867	0.796564852316867	0.796564852316867
PEDERSEN_METASTASIS_BY_ERBB2_ISOFORM_1	0.01	0.258770394740089	0.258770394740089	0.258770394740089	-1.39430896969856	1.23466423146964	38.0	14.0	24.0	0.0	33.0	0.796564852316867	0.796564852316867	0.796564852316867
KEGG_COLORECTAL_CANCER	0.01	0.259029711285288	0.259029711285288	0.259029711285288	3.27070009382882	2.89779082314282	45.0	24.0	21.0	0.0	38.0	0.7969961572266155	0.7969961572266155	0.7969961572266155
REACTOME_PIWI_INTERACTING_RNA_PIRNA_BIOGENESIS	0.01	0.259356959992393	0.259356959992393	0.259356959992393	-0.183182825740952	0.162408749524753	19.0	6.0	13.0	0.0	16.0	0.7975895842975893	0.7975895842975893	0.7975895842975893
REACTOME_SYNAPTIC_ADHESION_LIKE_MOLECULES	0.01	0.259484687439698	0.259484687439698	0.259484687439698	0.558289834296702	0.495109004523228	30.0	17.0	13.0	0.0	21.0	0.7975895842975893	0.7975895842975893	0.7975895842975893
ZHU_CMV_ALL_DN	0.01	0.259643474811206	0.259643474811206	0.259643474811206	512.760800124528	454.883998996184	80.0	40.0	40.0	0.0	99.0	0.7975895842975893	0.7975895842975893	0.7975895842975893
WP_AEROBIC_GLYCOLYSIS_AUGMENTED	0.01	0.259699749478889	0.259699749478889	0.259699749478889	0.0827490681541769	0.0734176109755463	9.0	6.0	3.0	0.0	6.0	0.7975895842975893	0.7975895842975893	0.7975895842975893
REACTOME_PHASE_2_PLATEAU_PHASE	0.01	0.260105868988192	0.260105868988192	0.260105868988192	0.0827693675140617	0.0734982317409595	9.0	6.0	3.0	0.0	8.0	0.7982380862251768	0.7982380862251768	0.7982380862251768
NIKOLSKY_BREAST_CANCER_22Q13_AMPLICON	0.01	0.260149684397945	0.260149684397945	0.260149684397945	0.0826052946275122	0.073359280793396	9.0	6.0	3.0	0.0	7.0	0.7982380862251768	0.7982380862251768	0.7982380862251768
REACTOME_REGULATION_OF_SIGNALING_BY_CBL	0.01	0.260880941118187	0.260880941118187	0.260880941118187	-0.118608516658226	0.105494363915652	14.0	4.0	10.0	0.0	12.0	0.8001146662000909	0.8001146662000909	0.8001146662000909
REACTOME_ACTIVATION_OF_AMPK_DOWNSTREAM_OF_NMDARS	0.01	0.261628623761127	0.261628623761127	0.261628623761127	0.53332445776179	0.475100811780497	30.0	17.0	13.0	0.0	24.0	0.8009104808465677	0.8009104808465677	0.8009104808465677
POMEROY_MEDULLOBLASTOMA_PROGNOSIS_UP	0.01	0.261643376241371	0.261643376241371	0.261643376241371	5.4247150019642	4.83264207105831	49.0	26.0	23.0	0.0	49.0	0.8009104808465677	0.8009104808465677	0.8009104808465677
SAMOLS_TARGETS_OF_KHSV_MIRNAS_UP	0.01	0.261797893162771	0.261797893162771	0.261797893162771	0.0823891958701432	0.0734207210307902	9.0	6.0	3.0	0.0	7.0	0.8009104808465677	0.8009104808465677	0.8009104808465677
BURTON_ADIPOGENESIS_4	0.01	0.261932509239688	0.261932509239688	0.261932509239688	1.981640464111	1.7664273978302	41.0	22.0	19.0	0.0	42.0	0.8009104808465677	0.8009104808465677	0.8009104808465677
REACTOME_METABOLISM_OF_WATER_SOLUBLE_VITAMINS_AND_COFACTORS	0.01	0.262011468185056	0.262011468185056	0.262011468185056	-321.761133848036	286.864225378737	77.0	32.0	45.0	0.0	92.0	0.8009104808465677	0.8009104808465677	0.8009104808465677
MEISSNER_BRAIN_HCP_WITH_H3_UNMETHYLATED	0.01	0.262013951775391	0.262013951775391	0.262013951775391	0.229526376596942	0.204633941318435	22.0	13.0	9.0	0.0	22.0	0.8009104808465677	0.8009104808465677	0.8009104808465677
BHATTACHARYA_EMBRYONIC_STEM_CELL	0.01	0.262086171645695	0.262086171645695	0.262086171645695	1.22752707770282	1.09456583615645	37.0	20.0	17.0	0.0	35.0	0.8009104808465677	0.8009104808465677	0.8009104808465677
MARTINELLI_IMMATURE_NEUTROPHIL_UP	0.01	0.262098733486732	0.262098733486732	0.262098733486732	0.0822755337044792	0.0733656805369046	9.0	6.0	3.0	0.0	7.0	0.8009104808465677	0.8009104808465677	0.8009104808465677
LEE_TARGETS_OF_PTCH1_AND_SUFU_UP	0.01	0.262507670858118	0.262507670858118	0.262507670858118	1.55449135076999	1.38733947910605	39.0	21.0	18.0	0.0	37.0	0.8014090590269555	0.8014090590269555	0.8014090590269555
REACTOME_ONCOGENE_INDUCED_SENESCENCE	0.01	0.262559664828821	0.262559664828821	0.262559664828821	0.165674528346624	0.147875931800379	18.0	11.0	7.0	0.0	13.0	0.8014090590269555	0.8014090590269555	0.8014090590269555
MARIADASON_RESPONSE_TO_BUTYRATE_SULINDAC_6	0.01	0.26273695508555	0.26273695508555	0.26273695508555	-1.05099491664523	0.938433919899332	36.0	13.0	23.0	0.0	35.0	0.8014090590269555	0.8014090590269555	0.8014090590269555
BEGUM_TARGETS_OF_PAX3_FOXO1_FUSION_DN	0.01	0.262760425087484	0.262760425087484	0.262760425087484	3.2449380572836	2.89754939761466	45.0	24.0	21.0	0.0	39.0	0.8014090590269555	0.8014090590269555	0.8014090590269555
WP_AMINO_ACID_METABOLISM_PATHWAY_EXCERPT_HISTIDINE_CATABOLISM_EXTENSION	0.01	0.26291615012888	0.26291615012888	0.26291615012888	0.0933903362416411	0.0834195933969973	11.0	7.0	4.0	0.0	8.0	0.8014090590269555	0.8014090590269555	0.8014090590269555
REACTOME_TP53_REGULATES_TRANSCRIPTION_OF_DEATH_RECEPTORS_AND_LIGANDS	0.01	0.263224022479098	0.263224022479098	0.263224022479098	0.0743765104890019	0.066478624158893	7.0	5.0	2.0	0.0	7.0	0.8014090590269555	0.8014090590269555	0.8014090590269555
COATES_MACROPHAGE_M1_VS_M2_DN	0.01	0.263399854776766	0.263399854776766	0.263399854776766	23.3390240595249	20.868386080912	60.0	31.0	29.0	0.0	72.0	0.8014090590269555	0.8014090590269555	0.8014090590269555
REACTOME_VISUAL_PHOTOTRANSDUCTION	0.01	0.263417379149136	0.263417379149136	0.263417379149136	351.528691659827	314.327869809691	78.0	39.0	39.0	0.0	109.0	0.8014090590269555	0.8014090590269555	0.8014090590269555
REACTOME_INSULIN_PROCESSING	0.01	0.263497855338321	0.263497855338321	0.263497855338321	0.0932175207684443	0.0833667478516386	11.0	7.0	4.0	0.0	11.0	0.8014090590269555	0.8014090590269555	0.8014090590269555
WP_MELATONIN_METABOLISM_AND_EFFECTS	0.01	0.263644779678832	0.263644779678832	0.263644779678832	-0.619831732211923	0.554501532295165	31.0	11.0	20.0	0.0	23.0	0.8014090590269555	0.8014090590269555	0.8014090590269555
WP_JAKSTAT_SIGNALING_IN_THE_REGULATION_OF_BETA_CELLS	0.01	0.263851264543465	0.263851264543465	0.263851264543465	0.361700439523637	0.323717195070663	26.0	15.0	11.0	0.0	22.0	0.8014090590269555	0.8014090590269555	0.8014090590269555
REACTOME_TGF_BETA_RECEPTOR_SIGNALING_ACTIVATES_SMADS	0.01	0.263915960741064	0.263915960741064	0.263915960741064	0.42637317179908	0.381650148985614	28.0	16.0	12.0	0.0	29.0	0.8014090590269555	0.8014090590269555	0.8014090590269555
LI_STAD_HIGH_RISK_DN	0.01	0.264099505898326	0.264099505898326	0.264099505898326	0.361021907120295	0.323277906274492	26.0	15.0	11.0	0.0	19.0	0.8014090590269555	0.8014090590269555	0.8014090590269555
TAKADA_GASTRIC_CANCER_COPY_NUMBER_UP	0.01	0.264127907530324	0.264127907530324	0.264127907530324	0.0819261450251578	0.0733653195579508	9.0	6.0	3.0	0.0	6.0	0.8014090590269555	0.8014090590269555	0.8014090590269555
FIGUEROA_AML_METHYLATION_CLUSTER_3_DN	0.01	0.264247250579941	0.264247250579941	0.264247250579941	-8.01196691652998	7.17655392860277	52.0	20.0	32.0	0.0	52.0	0.8014090590269555	0.8014090590269555	0.8014090590269555
RIGGI_EWING_SARCOMA_PROGENITOR_DN	0.01	0.264295579556527	0.264295579556527	0.264295579556527	1781.00975843117	1595.46413260193	87.0	43.0	44.0	0.0	146.0	0.8014090590269555	0.8014090590269555	0.8014090590269555
GARGALOVIC_RESPONSE_TO_OXIDIZED_PHOSPHOLIPIDS_GREEN_DN	0.01	0.264309573715669	0.264309573715669	0.264309573715669	0.553613172078006	0.495952272217345	30.0	17.0	13.0	0.0	21.0	0.8014090590269555	0.8014090590269555	0.8014090590269555
KEGG_MEDICUS_REFERENCE_TLR1_2_4_NFKB_SIGNALING_PATHWAY	0.01	0.264590204209441	0.264590204209441	0.264590204209441	0.198328063176657	0.177775851349757	20.0	12.0	8.0	0.0	16.0	0.8014090590269555	0.8014090590269555	0.8014090590269555
WP_GNAQ_PR183Q_DRIVES_CAPILLARY_MALFORMATION	0.01	0.264711008537358	0.264711008537358	0.264711008537358	-0.361960727090478	0.324533745961748	26.0	9.0	17.0	0.0	20.0	0.8014090590269555	0.8014090590269555	0.8014090590269555
WP_MAMMARY_GLAND_DEVELOPMENT_PUBERTY_STAGE_2_OF_4	0.01	0.264886089916987	0.264886089916987	0.264886089916987	-0.181109734703248	0.162442381078539	19.0	6.0	13.0	0.0	15.0	0.8014090590269555	0.8014090590269555	0.8014090590269555
REACTOME_FORMATION_OF_DEFINITIVE_ENDODERM	0.01	0.265004787483669	0.265004787483669	0.265004787483669	0.0818825517897059	0.0734609945831512	9.0	6.0	3.0	0.0	7.0	0.8014090590269555	0.8014090590269555	0.8014090590269555
LUI_THYROID_CANCER_CLUSTER_3	0.01	0.265071290820853	0.265071290820853	0.265071290820853	0.081875472189612	0.0734648666113998	9.0	6.0	3.0	0.0	6.0	0.8014090590269555	0.8014090590269555	0.8014090590269555
ZHAN_MULTIPLE_MYELOMA_PR_UP	0.01	0.265405786404438	0.265405786404438	0.265405786404438	4.01800117563175	3.60777887092919	47.0	25.0	22.0	0.0	44.0	0.8014090590269555	0.8014090590269555	0.8014090590269555
BUYTAERT_PHOTODYNAMIC_THERAPY_STRESS_UP	0.01	0.265413666942641	0.265413666942641	0.265413666942641	726607.738417289	652434.669746658	113.0	53.0	60.0	0.0	603.0	0.8014090590269555	0.8014090590269555	0.8014090590269555
REACTOME_CIPROFLOXACIN_ADME	0.01	0.265450443289613	0.265450443289613	0.265450443289613	0.0816102546603925	0.0732850118883132	9.0	6.0	3.0	0.0	7.0	0.8014090590269555	0.8014090590269555	0.8014090590269555
KEGG_MEDICUS_VARIANT_MUTATION_CAUSED_ABERRANT_ABETA_TO_TRANSPORT_OF_CALCIUM	0.01	0.265604701384447	0.265604701384447	0.265604701384447	0.0816724526821122	0.0733645385047352	9.0	6.0	3.0	0.0	6.0	0.8014090590269555	0.8014090590269555	0.8014090590269555
KEGG_MEDICUS_REFERENCE_TRANSPORT_OF_CALCIUM	0.01	0.265604701384447	0.265604701384447	0.265604701384447	0.0816724526821122	0.0733645385047352	9.0	6.0	3.0	0.0	6.0	0.8014090590269555	0.8014090590269555	0.8014090590269555
REACTOME_TRANSLOCATION_OF_SLC2A4_GLUT4_TO_THE_PLASMA_MEMBRANE	0.01	0.265618078792063	0.265618078792063	0.265618078792063	4.01931211833592	3.61055927309234	47.0	25.0	22.0	0.0	43.0	0.8014090590269555	0.8014090590269555	0.8014090590269555
GAVIN_FOXP3_TARGETS_CLUSTER_T7	0.01	0.265837804292749	0.265837804292749	0.265837804292749	4.00748833190785	3.60159305901535	47.0	25.0	22.0	0.0	50.0	0.8016355872582637	0.8016355872582637	0.8016355872582637
YAO_TEMPORAL_RESPONSE_TO_PROGESTERONE_CLUSTER_12	0.01	0.266018444325939	0.266018444325939	0.266018444325939	0.423410432528021	0.380669454276798	28.0	16.0	12.0	0.0	23.0	0.8016355872582637	0.8016355872582637	0.8016355872582637
FLORIO_HUMAN_NEOCORTEX	0.01	0.26654166570036	0.26654166570036	0.26654166570036	1.31655804667653	1.18495462353698	38.0	21.0	17.0	0.0	37.0	0.8016355872582637	0.8016355872582637	0.8016355872582637
PUJANA_BRCA1_PCC_NETWORK	0.01	0.2666397389064	0.2666397389064	0.2666397389064	725209.454277271	652851.234816489	113.0	53.0	60.0	0.0	1040.0	0.8016355872582637	0.8016355872582637	0.8016355872582637
FIGAROL_EGFR_TKI_DRUG_TOLERANT_CELL_UP	0.01	0.266689768780072	0.266689768780072	0.266689768780072	-5394.45485585698	4856.72785244474	93.0	40.0	53.0	0.0	152.0	0.8016355872582637	0.8016355872582637	0.8016355872582637
HOLLERN_EMT_BREAST_TUMOR_UP	0.01	0.26673460090938	0.26673460090938	0.26673460090938	4470.84740521164	4025.56426490406	92.0	45.0	47.0	0.0	127.0	0.8016355872582637	0.8016355872582637	0.8016355872582637
GRAESSMANN_RESPONSE_TO_MC_AND_DOXORUBICIN_DN	0.01	0.26680955646904	0.26680955646904	0.26680955646904	725022.005649268	652914.283825537	113.0	53.0	60.0	0.0	488.0	0.8016355872582637	0.8016355872582637	0.8016355872582637
WP_BENZOAPYRENE_METABOLISM	0.01	0.266922539838357	0.266922539838357	0.266922539838357	0.0927077718611733	0.0835071604266745	11.0	7.0	4.0	0.0	8.0	0.8016355872582637	0.8016355872582637	0.8016355872582637
PID_RHODOPSIN_PATHWAY	0.01	0.267020833619021	0.267020833619021	0.267020833619021	0.277101096051019	0.24965200873083	24.0	14.0	10.0	0.0	20.0	0.8016355872582637	0.8016355872582637	0.8016355872582637
PID_ATF2_PATHWAY	0.01	0.267059256314351	0.267059256314351	0.267059256314351	3.21484327868925	2.89661992094758	45.0	24.0	21.0	0.0	40.0	0.8016355872582637	0.8016355872582637	0.8016355872582637
YAO_TEMPORAL_RESPONSE_TO_PROGESTERONE_CLUSTER_13	0.01	0.267113065281715	0.267113065281715	0.267113065281715	10.4134455712941	9.38371940370787	54.0	28.0	26.0	0.0	58.0	0.8016355872582637	0.8016355872582637	0.8016355872582637
VANDESLUIS_COMMD1_TARGETS_GROUP_3_UP	0.01	0.26716790979252	0.26716790979252	0.26716790979252	4.14284654493321	3.73361215474591	47.0	25.0	22.0	0.0	55.0	0.8016355872582637	0.8016355872582637	0.8016355872582637
REACTOME_DEFECTS_IN_BIOTIN_BTN_METABOLISM	0.01	0.267251828297737	0.267251828297737	0.267251828297737	-0.0932545593185136	0.0840575284215106	11.0	3.0	8.0	0.0	7.0	0.8016355872582637	0.8016355872582637	0.8016355872582637
SHEPARD_CRASH_AND_BURN_MUTANT_UP	0.01	0.267401268363063	0.267401268363063	0.267401268363063	1188.97516087756	1072.04986977036	85.0	42.0	43.0	0.0	118.0	0.8017241615584929	0.8017241615584929	0.8017241615584929
REACTOME_PEROXISOMAL_PROTEIN_IMPORT	0.01	0.268003633867007	0.268003633867007	0.268003633867007	1.53738101523018	1.38793926182676	39.0	21.0	18.0	0.0	46.0	0.8018139477168106	0.8018139477168106	0.8018139477168106
WP_TRANSSULFURATION_ONECARBON_METABOLISM_AND_RELATED_PATHWAYS	0.01	0.268017320645904	0.268017320645904	0.268017320645904	0.857425594721512	0.774101326828994	34.0	19.0	15.0	0.0	31.0	0.8018139477168106	0.8018139477168106	0.8018139477168106
TANAKA_METHYLATED_IN_ESOPHAGEAL_CARCINOMA	0.01	0.268165158521738	0.268165158521738	0.268165158521738	29.7559177459564	26.8725499724219	62.0	32.0	30.0	0.0	86.0	0.8018139477168106	0.8018139477168106	0.8018139477168106
KEGG_GLYCOSPHINGOLIPID_BIOSYNTHESIS_GLOBO_SERIES	0.01	0.268242769686972	0.268242769686972	0.268242769686972	-0.116754373546289	0.105457899069857	14.0	4.0	10.0	0.0	9.0	0.8018139477168106	0.8018139477168106	0.8018139477168106
GAVIN_FOXP3_TARGETS_CLUSTER_P6	0.01	0.268282945514849	0.268282945514849	0.268282945514849	86.8501070473862	78.45358094138	69.0	35.0	34.0	0.0	66.0	0.8018139477168106	0.8018139477168106	0.8018139477168106
SMID_BREAST_CANCER_BASAL_UP	0.01	0.268294300555182	0.268294300555182	0.268294300555182	-1082474.23785909	977845.600466006	115.0	52.0	63.0	0.0	444.0	0.8018139477168106	0.8018139477168106	0.8018139477168106
KOKKINAKIS_METHIONINE_DEPRIVATION_48HR_UP	0.01	0.268335322317918	0.268335322317918	0.268335322317918	167.309023214203	151.150400910885	73.0	37.0	36.0	0.0	85.0	0.8018139477168106	0.8018139477168106	0.8018139477168106
BIOCARTA_MRP_PATHWAY	0.01	0.268433628723162	0.268433628723162	0.268433628723162	0.0811357424594726	0.0733147493227056	9.0	6.0	3.0	0.0	8.0	0.8018139477168106	0.8018139477168106	0.8018139477168106
REACTOME_HCMV_EARLY_EVENTS	0.01	0.268510533792692	0.268510533792692	0.268510533792692	161.366423455401	145.835109004291	73.0	37.0	36.0	0.0	80.0	0.8018139477168106	0.8018139477168106	0.8018139477168106
WEBER_METHYLATED_HCP_IN_SPERM_DN	0.01	0.268836650230076	0.268836650230076	0.268836650230076	0.0921821078363287	0.0833664709808906	11.0	7.0	4.0	0.0	11.0	0.8021272000785774	0.8021272000785774	0.8021272000785774
KEGG_MEDICUS_REFERENCE_IL6_FAMILY_TO_JAK_STAT_SIGNALING_PATHWAY	0.01	0.268963678317766	0.268963678317766	0.268963678317766	0.357482831599145	0.323381525342568	26.0	15.0	11.0	0.0	18.0	0.8021272000785774	0.8021272000785774	0.8021272000785774
KEGG_TGF_BETA_SIGNALING_PATHWAY	0.01	0.268975348874689	0.268975348874689	0.268975348874689	3.20208129235786	2.89669624101291	45.0	24.0	21.0	0.0	48.0	0.8021272000785774	0.8021272000785774	0.8021272000785774
KEGG_MEDICUS_VARIANT_MUTATION_CAUSED_ABERRANT_HTT_TO_CREB_MEDIATED_TRANSCRIPTION	0.01	0.269366243534722	0.269366243534722	0.269366243534722	-0.216908187319591	0.196381738740427	21.0	7.0	14.0	0.0	19.0	0.8029347767602101	0.8029347767602101	0.8029347767602101
REACTOME_SIRT1_NEGATIVELY_REGULATES_RRNA_EXPRESSION	0.01	0.269929348184255	0.269929348184255	0.269929348184255	0.196159204381382	0.177805212566735	20.0	12.0	8.0	0.0	15.0	0.803605353757834	0.803605353757834	0.803605353757834
HADDAD_T_LYMPHOCYTE_AND_NK_PROGENITOR_DN	0.01	0.270015710484411	0.270015710484411	0.270015710484411	2.20364149548469	1.99781396041568	42.0	23.0	19.0	0.0	37.0	0.803605353757834	0.803605353757834	0.803605353757834
REACTOME_DOWNREGULATION_OF_TGF_BETA_RECEPTOR_SIGNALING	0.01	0.270025605889811	0.270025605889811	0.270025605889811	0.0920694936709111	0.0834716173710291	11.0	7.0	4.0	0.0	11.0	0.803605353757834	0.803605353757834	0.803605353757834
SHIPP_DLBCL_CURED_VS_FATAL_UP	0.01	0.270209176160879	0.270209176160879	0.270209176160879	0.60917994448065	0.552503588044586	31.0	17.0	14.0	0.0	28.0	0.803605353757834	0.803605353757834	0.803605353757834
FEST_POST_ACTIVATED_B_CELL_CD23_UP	0.01	0.270243056513174	0.270243056513174	0.270243056513174	22.9947447515493	20.8568546524869	60.0	31.0	29.0	0.0	60.0	0.803605353757834	0.803605353757834	0.803605353757834
WONG_ENDMETRIUM_CANCER_DN	0.01	0.270371250931518	0.270371250931518	0.270371250931518	31.641890801226	28.7077307959006	62.0	32.0	30.0	0.0	74.0	0.803605353757834	0.803605353757834	0.803605353757834
KIM_WT1_TARGETS_UP	0.01	0.270432552491045	0.270432552491045	0.270432552491045	9684.90794436478	8787.94855643879	96.0	47.0	49.0	0.0	159.0	0.803605353757834	0.803605353757834	0.803605353757834
PID_INTEGRIN5_PATHWAY	0.01	0.270864006652785	0.270864006652785	0.270864006652785	0.225107898130701	0.20444374220317	22.0	13.0	9.0	0.0	18.0	0.8038282413641513	0.8038282413641513	0.8038282413641513
WP_GLYCOSAMINOGLYCAN_SYNTHESIS_IN_FIBROBLASTS	0.01	0.270864875375416	0.270864875375416	0.270864875375416	0.545448273745868	0.495378835471969	30.0	17.0	13.0	0.0	25.0	0.8038282413641513	0.8038282413641513	0.8038282413641513
DAVICIONI_PAX_FOXO1_SIGNATURE_IN_ARMS_UP	0.01	0.270868236283792	0.270868236283792	0.270868236283792	6.91712399028446	6.28221047904552	51.0	27.0	24.0	0.0	48.0	0.8038282413641513	0.8038282413641513	0.8038282413641513
XIE_ST_HSC_S1PR3_OE_UP	0.01	0.271623437019042	0.271623437019042	0.271623437019042	48950.4723405795	44527.4843661657	104.0	50.0	54.0	0.0	176.0	0.8054654504453507	0.8054654504453507	0.8054654504453507
REACTOME_M_DECAY_DEGRADATION_OF_MATERNAL_MRNAS_BY_MATERNALLY_STORED_FACTORS	0.01	0.271660872084096	0.271660872084096	0.271660872084096	0.091650097416923	0.0833754365924228	11.0	7.0	4.0	0.0	11.0	0.8054654504453507	0.8054654504453507	0.8054654504453507
REACTOME_Z_DECAY_DEGRADATION_OF_MATERNAL_MRNAS_BY_ZYGOTICALLY_EXPRESSED_FACTORS	0.01	0.272238937894749	0.272238937894749	0.272238937894749	0.0916157476658711	0.0834447453449209	11.0	7.0	4.0	0.0	8.0	0.8063949031141969	0.8063949031141969	0.8063949031141969
FISCHER_DREAM_TARGETS	0.01	0.272305181000505	0.272305181000505	0.272305181000505	718651.712799058	654647.223293769	113.0	53.0	60.0	0.0	687.0	0.8063949031141969	0.8063949031141969	0.8063949031141969
CARRILLOREIXACH_MRS3_VS_LOWER_RISK_HEPATOBLASTOMA_UP	0.01	0.27234439467953	0.27234439467953	0.27234439467953	4.09971717572789	3.73489400090053	47.0	25.0	22.0	0.0	47.0	0.8063949031141969	0.8063949031141969	0.8063949031141969
PID_CDC42_REG_PATHWAY	0.01	0.272456788234366	0.272456788234366	0.272456788234366	-0.760701141018622	0.693170783463989	33.0	12.0	21.0	0.0	31.0	0.8063949031141969	0.8063949031141969	0.8063949031141969
BRIDEAU_IMPRINTED_GENES	0.01	0.272848064019327	0.272848064019327	0.272848064019327	3.17614026503474	2.89654451783772	45.0	24.0	21.0	0.0	44.0	0.8064745582025358	0.8064745582025358	0.8064745582025358
INGRAM_SHH_TARGETS_DN	0.01	0.272879202999177	0.272879202999177	0.272879202999177	11.7871507876802	10.7502254305867	55.0	29.0	26.0	0.0	51.0	0.8064745582025358	0.8064745582025358	0.8064745582025358
EPPERT_HSC_R	0.01	0.27297191097964	0.27297191097964	0.27297191097964	89.0008916337032	81.1871020094286	69.0	35.0	34.0	0.0	92.0	0.8064745582025358	0.8064745582025358	0.8064745582025358
HU_GENOTOXIC_DAMAGE_24HR	0.01	0.273007194854576	0.273007194854576	0.273007194854576	-0.178164346209363	0.162534451548969	19.0	6.0	13.0	0.0	13.0	0.8064745582025358	0.8064745582025358	0.8064745582025358
XU_HGF_TARGETS_REPRESSED_BY_AKT1_DN	0.01	0.273332222653565	0.273332222653565	0.273332222653565	10.278025855858	9.38271726085751	54.0	28.0	26.0	0.0	59.0	0.8064745582025358	0.8064745582025358	0.8064745582025358
AMIT_SERUM_RESPONSE_240_MCF10A	0.01	0.273378438308107	0.273378438308107	0.273378438308107	2.47112394814957	2.2560841542372	43.0	23.0	20.0	0.0	42.0	0.8064745582025358	0.8064745582025358	0.8064745582025358
FOROUTAN_TGFB_EMT_UP	0.01	0.273408827989238	0.273408827989238	0.273408827989238	-12787.9333666607	11675.8536758307	98.0	42.0	56.0	0.0	162.0	0.8064745582025358	0.8064745582025358	0.8064745582025358
CAIRO_HEPATOBLASTOMA_CLASSES_DN	0.01	0.273619525033692	0.273619525033692	0.273619525033692	16617.9919430694	15179.5035641093	99.0	48.0	51.0	0.0	198.0	0.8064745582025358	0.8064745582025358	0.8064745582025358
SCHAEFFER_PROSTATE_DEVELOPMENT_12HR_UP	0.01	0.273636326996251	0.273636326996251	0.273636326996251	31.430395651466	28.7107199255828	62.0	32.0	30.0	0.0	76.0	0.8064745582025358	0.8064745582025358	0.8064745582025358
NIKOLSKY_BREAST_CANCER_17Q11_Q21_AMPLICON	0.01	0.273689915130355	0.273689915130355	0.273689915130355	88.8861710632641	81.2039104963986	69.0	35.0	34.0	0.0	77.0	0.8064745582025358	0.8064745582025358	0.8064745582025358
JIANG_MELANOMA_TRM1_CD8	0.01	0.273841219601591	0.273841219601591	0.273841219601591	63.4399745841413	57.9752604372329	67.0	34.0	33.0	0.0	83.0	0.8065649313904131	0.8065649313904131	0.8065649313904131
YAO_TEMPORAL_RESPONSE_TO_PROGESTERONE_CLUSTER_15	0.01	0.274282282477356	0.274282282477356	0.274282282477356	0.948529856588242	0.867620730931049	35.0	19.0	16.0	0.0	30.0	0.807508296188288	0.807508296188288	0.807508296188288
KEGG_MEDICUS_REFERENCE_CA2_CAM_CN_SIGNALING_PATHWAY	0.01	0.274420866342089	0.274420866342089	0.274420866342089	-0.0918447726780282	0.0840347236490165	11.0	3.0	8.0	0.0	9.0	0.8075607008640877	0.8075607008640877	0.8075607008640877
LIU_PROSTATE_CANCER_UP	0.01	0.274692026941629	0.274692026941629	0.274692026941629	23.552013716064	21.5614397352631	60.0	31.0	29.0	0.0	64.0	0.808003032174101	0.808003032174101	0.808003032174101
HOLLEMAN_VINCRISTINE_RESISTANCE_B_ALL_DN	0.01	0.274995642169728	0.274995642169728	0.274995642169728	0.0801086577880861	0.0733844227408401	9.0	6.0	3.0	0.0	7.0	0.8081221992374787	0.8081221992374787	0.8081221992374787
YANG_BREAST_CANCER_ESR1_LASER_DN	0.01	0.27505655019255	0.27505655019255	0.27505655019255	5.27448805408191	4.83236629619208	49.0	26.0	23.0	0.0	42.0	0.8081221992374787	0.8081221992374787	0.8081221992374787
REACTOME_TP53_REGULATES_TRANSCRIPTION_OF_GENES_INVOLVED_IN_G2_CELL_CYCLE_ARREST	0.01	0.27509514290525	0.27509514290525	0.27509514290525	0.0911311665854237	0.0834990202053898	11.0	7.0	4.0	0.0	7.0	0.8081221992374787	0.8081221992374787	0.8081221992374787
WP_CYTOSINE_METHYLATION	0.01	0.275745339810126	0.275745339810126	0.275745339810126	-0.0769695860180637	0.0706190341979505	8.0	2.0	6.0	0.0	8.0	0.8085282777682766	0.8085282777682766	0.8085282777682766
HOLLEMAN_ASPARAGINASE_RESISTANCE_B_ALL_UP	0.01	0.275985734585768	0.275985734585768	0.275985734585768	0.0800395047417411	0.0734724362610448	9.0	6.0	3.0	0.0	6.0	0.8085282777682766	0.8085282777682766	0.8085282777682766
FLECHNER_PBL_KIDNEY_TRANSPLANT_REJECTED_VS_OK_DN	0.01	0.276018421803175	0.276018421803175	0.276018421803175	0.944819564263406	0.86735819877199	35.0	19.0	16.0	0.0	30.0	0.8085282777682766	0.8085282777682766	0.8085282777682766
REACTOME_DEFECTIVE_CHST3_CAUSES_SEDCJD	0.01	0.276132054112708	0.276132054112708	0.276132054112708	0.105097841035382	0.0965041903560702	13.0	8.0	5.0	0.0	11.0	0.8085282777682766	0.8085282777682766	0.8085282777682766
REACTOME_DEFECTIVE_CHST14_CAUSES_EDS_MUSCULOCONTRACTURAL_TYPE	0.01	0.276132054112708	0.276132054112708	0.276132054112708	0.105097841035382	0.0965041903560702	13.0	8.0	5.0	0.0	11.0	0.8085282777682766	0.8085282777682766	0.8085282777682766
CHANDRAN_METASTASIS_DN	0.01	0.276261756045273	0.276261756045273	0.276261756045273	33771.1669880765	31018.1390751931	102.0	49.0	53.0	0.0	245.0	0.8085282777682766	0.8085282777682766	0.8085282777682766
REACTOME_PI3K_AKT_ACTIVATION	0.01	0.276440758467522	0.276440758467522	0.276440758467522	-0.0914306258972522	0.0840085002587636	11.0	3.0	8.0	0.0	10.0	0.8085282777682766	0.8085282777682766	0.8085282777682766
REACTOME_VXPX_CARGO_TARGETING_TO_CILIUM	0.01	0.276499810444204	0.276499810444204	0.276499810444204	1.19200269993488	1.09537336136473	37.0	20.0	17.0	0.0	25.0	0.8085282777682766	0.8085282777682766	0.8085282777682766
KIM_WT1_TARGETS_12HR_UP	0.01	0.276500950512791	0.276500950512791	0.276500950512791	909.509031829778	835.781940964046	84.0	42.0	42.0	0.0	124.0	0.8085282777682766	0.8085282777682766	0.8085282777682766
KEGG_CELL_CYCLE	0.01	0.276581579570112	0.276581579570112	0.276581579570112	65.2380012209664	59.9597093858484	67.0	34.0	33.0	0.0	66.0	0.8085282777682766	0.8085282777682766	0.8085282777682766
BIOCARTA_CARDIACEGF_PATHWAY	0.01	0.276649338976419	0.276649338976419	0.276649338976419	0.09091405855543	0.0835701507839748	11.0	7.0	4.0	0.0	8.0	0.8085282777682766	0.8085282777682766	0.8085282777682766
TONG_INTERACT_WITH_PTTG1	0.01	0.276684519822587	0.276684519822587	0.276684519822587	0.810313936191966	0.744912492414648	34.0	19.0	15.0	0.0	26.0	0.8085282777682766	0.8085282777682766	0.8085282777682766
GARY_CD5_TARGETS_UP	0.01	0.276886936497084	0.276886936497084	0.276886936497084	160077.078542174	147219.083561892	109.0	52.0	57.0	0.0	329.0	0.8085520780139638	0.8085520780139638	0.8085520780139638
CHIANG_LIVER_CANCER_SUBCLASS_PROLIFERATION_DN	0.01	0.276934528664669	0.276934528664669	0.276934528664669	6082.75870939597	5594.72284314424	94.0	46.0	48.0	0.0	164.0	0.8085520780139638	0.8085520780139638	0.8085520780139638
SETLUR_PROSTATE_CANCER_TMPRSS2_ERG_FUSION_DN	0.01	0.277742722920337	0.277742722920337	0.277742722920337	0.123235175991105	0.113538522137631	15.0	9.0	6.0	0.0	13.0	0.8103035268704097	0.8103035268704097	0.8103035268704097
BOYAULT_LIVER_CANCER_SUBCLASS_G1_UP	0.01	0.277776799818573	0.277776799818573	0.277776799818573	1732.19814730279	1596.01480539228	87.0	43.0	44.0	0.0	120.0	0.8103035268704097	0.8103035268704097	0.8103035268704097
HILLION_HMGA1_TARGETS	0.01	0.27808228973969	0.27808228973969	0.27808228973969	1.91523354907371	1.76578234678271	41.0	22.0	19.0	0.0	42.0	0.8108409023984158	0.8108409023984158	0.8108409023984158
WP_CANONICAL_AND_NONCANONICAL_NOTCH_SIGNALING	0.01	0.278265350710936	0.278265350710936	0.278265350710936	1.91516041904365	1.76638762137765	41.0	22.0	19.0	0.0	36.0	0.8109836640051856	0.8109836640051856	0.8109836640051856
KEGG_MEDICUS_REFERENCE_ISOLEUCINE_DEGRADATION	0.01	0.27837384219143	0.27837384219143	0.27837384219143	0.0905260032901425	0.0835126444768153	11.0	7.0	4.0	0.0	8.0	0.8109836640051856	0.8109836640051856	0.8109836640051856
SCHLINGEMANN_SKIN_CARCINOGENESIS_TPA_UP	0.01	0.278570325276435	0.278570325276435	0.278570325276435	0.122889022918726	0.113414743595511	15.0	9.0	6.0	0.0	13.0	0.8112026109748451	0.8112026109748451	0.8112026109748451
CHICAS_RB1_TARGETS_SENESCENT	0.01	0.278821757799147	0.278821757799147	0.278821757799147	-474401.029568305	438055.576729007	114.0	51.0	63.0	0.0	368.0	0.8112491547933959	0.8112491547933959	0.8112491547933959
BIOCARTA_HIVNEF_PATHWAY	0.01	0.278828979616396	0.278828979616396	0.278828979616396	0.748002266281433	0.690705682308981	33.0	18.0	15.0	0.0	33.0	0.8112491547933959	0.8112491547933959	0.8112491547933959
CHIBA_RESPONSE_TO_TSA_UP	0.01	0.278970720031347	0.278970720031347	0.278970720031347	0.642983630001991	0.593906506144339	32.0	18.0	14.0	0.0	26.0	0.8113084967940782	0.8113084967940782	0.8113084967940782
DACOSTA_LOW_DOSE_UV_RESPONSE_VIA_ERCC3_XPCS_DN	0.01	0.279376610387782	0.279376610387782	0.279376610387782	0.0677705619441276	0.06265069720057	4.0	3.0	1.0	0.0	3.0	0.8121356595881349	0.8121356595881349	0.8121356595881349
WP_INTRAFLAGELLAR_TRANSPORT_PROTEINS_BINDING_TO_DYNEIN	0.01	0.279597427076844	0.279597427076844	0.279597427076844	-0.285570285589906	0.264117566200289	24.0	8.0	16.0	0.0	20.0	0.812424336130282	0.812424336130282	0.812424336130282
REACTOME_RESOLUTION_OF_D_LOOP_STRUCTURES_THROUGH_SYNTHESIS_DEPENDENT_STRAND_ANNEALING_SDSA	0.01	0.279906842341588	0.279906842341588	0.279906842341588	1.1828910096914	1.09473360627417	37.0	20.0	17.0	0.0	37.0	0.812970090310972	0.812970090310972	0.812970090310972
PETRETTO_HEART_MASS_QTL_CIS_UP	0.01	0.280071054741261	0.280071054741261	0.280071054741261	1.90792542940016	1.7663363720747	41.0	22.0	19.0	0.0	36.0	0.8130306079084192	0.8130306079084192	0.8130306079084192
CAIRO_PML_TARGETS_BOUND_BY_MYC_UP	0.01	0.280173843964941	0.280173843964941	0.280173843964941	0.0792610487249749	0.0733946919376244	9.0	6.0	3.0	0.0	7.0	0.8130306079084192	0.8130306079084192	0.8130306079084192
DANG_BOUND_BY_MYC	0.01	0.2803284	0.2803284	0.2803284	395471.989581998	366319.577434304	112.0	53.0	59.0	0.0	592.0	0.8130306079084192	0.8130306079084192	0.8130306079084192
FEVR_CTNNB1_TARGETS_DN	0.01	0.28041408642489	0.28041408642489	0.28041408642489	-280087.487550718	259486.925095092	112.0	50.0	62.0	0.0	382.0	0.8130306079084192	0.8130306079084192	0.8130306079084192
LU_AGING_BRAIN_UP	0.01	0.280919053316684	0.280919053316684	0.280919053316684	15422.0480864783	14302.7563954095	99.0	48.0	51.0	0.0	198.0	0.8136570444813263	0.8136570444813263	0.8136570444813263
KAAB_FAILED_HEART_ATRIUM_DN	0.01	0.280948843687914	0.280948843687914	0.280948843687914	64.6201610992458	59.9339111235215	67.0	34.0	33.0	0.0	81.0	0.8136570444813263	0.8136570444813263	0.8136570444813263
BURTON_ADIPOGENESIS_3	0.01	0.281104958904244	0.281104958904244	0.281104958904244	87.4836683742246	81.1656932719433	69.0	35.0	34.0	0.0	75.0	0.8136570444813263	0.8136570444813263	0.8136570444813263
REACTOME_CLASS_I_PEROXISOMAL_MEMBRANE_PROTEIN_IMPORT	0.01	0.281166812775016	0.281166812775016	0.281166812775016	0.104120958877182	0.0966138775599423	13.0	8.0	5.0	0.0	10.0	0.8136570444813263	0.8136570444813263	0.8136570444813263
KEGG_MEDICUS_REFERENCE_PP2A_AKT_SIGNALING_PATHWAY	0.01	0.281489895932378	0.281489895932378	0.281489895932378	0.0674624314373267	0.0626404658428479	4.0	3.0	1.0	0.0	4.0	0.8136570444813263	0.8136570444813263	0.8136570444813263
KEGG_MEDICUS_REFERENCE_CD80_CD86_CTLA4_PP2A_SIGNALING_PATHWAY	0.01	0.281489895932378	0.281489895932378	0.281489895932378	0.0674624314373267	0.0626404658428479	4.0	3.0	1.0	0.0	4.0	0.8136570444813263	0.8136570444813263	0.8136570444813263
WANG_CISPLATIN_RESPONSE_AND_XPC_UP	0.01	0.281519144714705	0.281519144714705	0.281519144714705	23322.9985627655	21657.2731916304	101.0	49.0	52.0	0.0	194.0	0.8136570444813263	0.8136570444813263	0.8136570444813263
LOPEZ_MBD_TARGETS	0.01	0.2816775	0.2816775	0.2816775	171328.693935434	159144.78883198	109.0	52.0	57.0	0.0	627.0	0.8136570444813263	0.8136570444813263	0.8136570444813263
BOSCO_EPITHELIAL_DIFFERENTIATION_MODULE	0.01	0.281725405021578	0.281725405021578	0.281725405021578	39.9723983471442	37.1334894168604	64.0	33.0	31.0	0.0	75.0	0.8136570444813263	0.8136570444813263	0.8136570444813263
PIONTEK_PKD1_TARGETS_UP	0.01	0.28209869099469	0.28209869099469	0.28209869099469	-0.745754701779061	0.693327524374215	33.0	12.0	21.0	0.0	29.0	0.8142527813397937	0.8142527813397937	0.8142527813397937
WP_HEDGEHOG_SIGNALING_WP4249	0.01	0.282208200618222	0.282208200618222	0.282208200618222	1.17793100720525	1.09537069775166	37.0	20.0	17.0	0.0	28.0	0.8142527813397937	0.8142527813397937	0.8142527813397937
BIOCARTA_STAT3_PATHWAY	0.01	0.282297030682866	0.282297030682866	0.282297030682866	0.0789828617844066	0.0734605692872364	9.0	6.0	3.0	0.0	6.0	0.8142527813397937	0.8142527813397937	0.8142527813397937
WP_GLIOBLASTOMA_SIGNALING	0.01	0.28243945865072	0.28243945865072	0.28243945865072	64.4414545688932	59.9536018532426	67.0	34.0	33.0	0.0	83.0	0.8143122986367891	0.8143122986367891	0.8143122986367891
YAO_TEMPORAL_RESPONSE_TO_PROGESTERONE_CLUSTER_5	0.01	0.282741729711698	0.282741729711698	0.282741729711698	0.593543714231578	0.552554844743448	31.0	17.0	14.0	0.0	29.0	0.8144881920035718	0.8144881920035718	0.8144881920035718
GAUSSMANN_MLL_AF4_FUSION_TARGETS_E_DN	0.01	0.282964084945322	0.282964084945322	0.282964084945322	-0.210964950405236	0.196486900134074	21.0	7.0	14.0	0.0	17.0	0.8144881920035718	0.8144881920035718	0.8144881920035718
TANG_SENESCENCE_TP53_TARGETS_DN	0.01	0.283016704752284	0.283016704752284	0.283016704752284	1.49021780279724	1.38809922861485	39.0	21.0	18.0	0.0	37.0	0.8144881920035718	0.8144881920035718	0.8144881920035718
WP_PHOTODYNAMIC_THERAPYINDUCED_UNFOLDED_PROTEIN_RESPONSE	0.01	0.283223861957941	0.283223861957941	0.283223861957941	0.121930278862488	0.113623775776484	15.0	9.0	6.0	0.0	12.0	0.8144881920035718	0.8144881920035718	0.8144881920035718
DUNNE_TARGETS_OF_AML1_MTG8_FUSION_DN	0.01	0.283365455739116	0.283365455739116	0.283365455739116	0.0893410812286124	0.0832792075975167	11.0	7.0	4.0	0.0	7.0	0.8144881920035718	0.8144881920035718	0.8144881920035718
WP_PKCGAMMA_CALCIUM_SIGNALING_IN_ATAXIA	0.01	0.283455570404786	0.283455570404786	0.283455570404786	1.17450609695191	1.09501972949438	37.0	20.0	17.0	0.0	32.0	0.8144881920035718	0.8144881920035718	0.8144881920035718
BIOCARTA_CK1_PATHWAY	0.01	0.28353586088787	0.28353586088787	0.28353586088787	0.0789912097217001	0.0736576498684677	9.0	6.0	3.0	0.0	6.0	0.8144881920035718	0.8144881920035718	0.8144881920035718
PURWIN_A375_MEWO_COMMON_SOX10_TARGETS	0.01	0.283587905815366	0.283587905815366	0.283587905815366	0.346836287050053	0.323452540608968	26.0	15.0	11.0	0.0	20.0	0.8144881920035718	0.8144881920035718	0.8144881920035718
REACTOME_BLOOD_GROUP_SYSTEMS_BIOSYNTHESIS	0.01	0.28366880686861	0.28366880686861	0.28366880686861	-0.133453574814075	0.124477031374363	16.0	5.0	11.0	0.0	13.0	0.8144881920035718	0.8144881920035718	0.8144881920035718
CHEN_LUNG_CANCER_SURVIVAL	0.01	0.283718665745785	0.283718665745785	0.283718665745785	0.231168462038267	0.215641610099857	22.0	13.0	9.0	0.0	19.0	0.8144881920035718	0.8144881920035718	0.8144881920035718
REACTOME_EXTRA_NUCLEAR_ESTROGEN_SIGNALING	0.01	0.283866151575515	0.283866151575515	0.283866151575515	-1.3224926233355	1.23404292122101	38.0	14.0	24.0	0.0	39.0	0.8145618409587525	0.8145618409587525	0.8145618409587525
WP_SLC25A46_PATHWAY	0.01	0.284027860452262	0.284027860452262	0.284027860452262	0.103443790295659	0.0965577813500911	13.0	8.0	5.0	0.0	9.0	0.8145707797061221	0.8145707797061221	0.8145707797061221
NIKOLSKY_BREAST_CANCER_17P11_AMPLICON	0.01	0.284258912266247	0.284258912266247	0.284258912266247	0.089348674653616	0.0834409696469089	11.0	7.0	4.0	0.0	8.0	0.8145707797061221	0.8145707797061221	0.8145707797061221
WP_RENIN_ANGIOTENSIN_SYSTEM_AND_BRADYKININ_PATHWAYS_IN_COVID19	0.01	0.284317645880292	0.284317645880292	0.284317645880292	0.475154220716865	0.443791301377201	29.0	16.0	13.0	0.0	25.0	0.8145707797061221	0.8145707797061221	0.8145707797061221
GHANDHI_BYSTANDER_IRRADIATION_UP	0.01	0.284391796185122	0.284391796185122	0.284391796185122	0.383749247079876	0.358474773300069	27.0	15.0	12.0	0.0	27.0	0.8145707797061221	0.8145707797061221	0.8145707797061221
REACTOME_STIMULI_SENSING_CHANNELS	0.01	0.284478428150433	0.284478428150433	0.284478428150433	362.690431129771	338.86388243723	78.0	39.0	39.0	0.0	105.0	0.8145707797061221	0.8145707797061221	0.8145707797061221
FLECHNER_BIOPSY_KIDNEY_TRANSPLANT_OK_VS_DONOR_DN	0.01	0.284759765017192	0.284759765017192	0.284759765017192	0.345852335129868	0.323320755091607	26.0	15.0	11.0	0.0	20.0	0.8150273068942405	0.8150273068942405	0.8150273068942405
REACTOME_MITOTIC_G2_G2_M_PHASES	0.01	0.28507683440722	0.28507683440722	0.28507683440722	1632.36416930488	1527.02380753299	87.0	43.0	44.0	0.0	133.0	0.815180022453367	0.815180022453367	0.815180022453367
RICKMAN_METASTASIS_UP	0.01	0.285104924195286	0.285104924195286	0.285104924195286	69016.774188211	64566.7218313845	106.0	51.0	55.0	0.0	229.0	0.815180022453367	0.815180022453367	0.815180022453367
PID_S1P_META_PATHWAY	0.01	0.285208306266639	0.285208306266639	0.285208306266639	0.121309811202102	0.113512375945153	15.0	9.0	6.0	0.0	15.0	0.815180022453367	0.815180022453367	0.815180022453367
REACTOME_NEGATIVE_REGULATION_OF_MAPK_PATHWAY	0.01	0.285300815516135	0.285300815516135	0.285300815516135	0.103124342972219	0.0965143485436166	13.0	8.0	5.0	0.0	11.0	0.815180022453367	0.815180022453367	0.815180022453367
UNTERMAN_IPF_VS_CTRL_NK_CELL_DN	0.01	0.28565462434257	0.28565462434257	0.28565462434257	0.121159320369728	0.113476641388273	15.0	9.0	6.0	0.0	11.0	0.8158422974602405	0.8158422974602405	0.8158422974602405
OKAWA_NEUROBLASTOMA_1P36_31_DELETION	0.01	0.286004776962614	0.286004776962614	0.286004776962614	-0.20971876596118	0.196563359341971	21.0	7.0	14.0	0.0	18.0	0.8163386728621196	0.8163386728621196	0.8163386728621196
REACTOME_REGULATION_OF_MITF_M_DEPENDENT_GENES_INVOLVED_IN_DNA_REPLICATION_DAMAGE_REPAIR_AND_SENESCENCE	0.01	0.286167527811951	0.286167527811951	0.286167527811951	0.103131158900301	0.0966945202488524	13.0	8.0	5.0	0.0	8.0	0.8163386728621196	0.8163386728621196	0.8163386728621196
KEGG_MEDICUS_VARIANT_TMPRSS2_ERG_FUSION_TO_TRANSCRIPTIONAL_ACTIVATION	0.01	0.286194712711458	0.286194712711458	0.286194712711458	-0.0897081546357236	0.0841140201111561	11.0	3.0	8.0	0.0	7.0	0.8163386728621196	0.8163386728621196	0.8163386728621196
FARMER_BREAST_CANCER_CLUSTER_6	0.01	0.286519412643488	0.286519412643488	0.286519412643488	-0.0895749093553655	0.0840456972624233	11.0	3.0	8.0	0.0	10.0	0.81664505773776	0.81664505773776	0.81664505773776
HOFMANN_MYELODYSPLASTIC_SYNDROM_RISK_DN	0.01	0.286735629444744	0.286735629444744	0.286735629444744	0.103146275953017	0.0968227722365317	13.0	8.0	5.0	0.0	10.0	0.81664505773776	0.81664505773776	0.81664505773776
WP_BMP_SIGNALING_IN_EYELID_DEVELOPMENT	0.01	0.286900280378741	0.286900280378741	0.286900280378741	0.102924718899877	0.0966478116246949	13.0	8.0	5.0	0.0	11.0	0.81664505773776	0.81664505773776	0.81664505773776
GOLDRATH_IMMUNE_MEMORY	0.01	0.287011516517086	0.287011516517086	0.287011516517086	1.87998931449156	1.7657448665775	41.0	22.0	19.0	0.0	36.0	0.81664505773776	0.81664505773776	0.81664505773776
BIOCARTA_GHRELIN_PATHWAY	0.01	0.287070999336448	0.287070999336448	0.287070999336448	0.0888448344293396	0.0834561514061727	11.0	7.0	4.0	0.0	8.0	0.81664505773776	0.81664505773776	0.81664505773776
LI_WILMS_TUMOR_VS_FETAL_KIDNEY_2_UP	0.01	0.287248617539653	0.287248617539653	0.287248617539653	0.0887464691442278	0.0833944788629684	11.0	7.0	4.0	0.0	9.0	0.81664505773776	0.81664505773776	0.81664505773776
EBAUER_MYOGENIC_TARGETS_OF_PAX3_FOXO1_FUSION	0.01	0.28727323765261	0.28727323765261	0.28727323765261	3.49746315367638	3.28671121898345	46.0	24.0	22.0	0.0	53.0	0.81664505773776	0.81664505773776	0.81664505773776
ZHANG_ADIPOGENESIS_BY_BMP7	0.01	0.287354653318867	0.287354653318867	0.287354653318867	0.0665402137072167	0.0625411623025548	4.0	3.0	1.0	0.0	4.0	0.81664505773776	0.81664505773776	0.81664505773776
JIANG_MELANOMA_TRM10_LAMINA_PROPRIA	0.01	0.287472096056705	0.287472096056705	0.287472096056705	9.98102163862984	9.38345055073732	54.0	28.0	26.0	0.0	54.0	0.81664505773776	0.81664505773776	0.81664505773776
KOHN_EMT_MESENCHYMAL	0.01	0.287523551587599	0.287523551587599	0.287523551587599	-0.344783774328677	0.32417592026559	26.0	9.0	17.0	0.0	22.0	0.81664505773776	0.81664505773776	0.81664505773776
IVANOVA_HEMATOPOIESIS_INTERMEDIATE_PROGENITOR	0.01	0.287660143369356	0.287660143369356	0.287660143369356	63.7410403810904	59.9481994563285	67.0	34.0	33.0	0.0	79.0	0.8166860800711314	0.8166860800711314	0.8166860800711314
LEE_BMP2_TARGETS_UP	0.01	0.2879285	0.2879285	0.2879285	386508.054487892	363711.730691783	112.0	53.0	59.0	0.0	662.0	0.8169482323416949	0.8169482323416949	0.8169482323416949
WP_SELECTIVE_EXPRESSION_OF_CHEMOKINE_RECEPTORS_DURING_TCELL_POLARIZATION	0.01	0.288066825882989	0.288066825882989	0.288066825882989	0.0709915685712589	0.0668236422921188	7.0	5.0	2.0	0.0	6.0	0.8169482323416949	0.8169482323416949	0.8169482323416949
OUELLET_CULTURED_OVARIAN_CANCER_INVASIVE_VS_LMP_DN	0.01	0.288393170171682	0.288393170171682	0.288393170171682	1.1625092617567	1.09499910509483	37.0	20.0	17.0	0.0	33.0	0.8169482323416949	0.8169482323416949	0.8169482323416949
REACTOME_ACTIVATION_OF_BH3_ONLY_PROTEINS	0.01	0.288566341139365	0.288566341139365	0.288566341139365	0.0780548085996027	0.0735483591169008	9.0	6.0	3.0	0.0	7.0	0.8169482323416949	0.8169482323416949	0.8169482323416949
LIN_MELANOMA_COPY_NUMBER_UP	0.01	0.288583748995536	0.288583748995536	0.288583748995536	6.43548734985435	6.06415712270186	51.0	27.0	24.0	0.0	50.0	0.8169482323416949	0.8169482323416949	0.8169482323416949
REACTOME_REGULATION_OF_PTEN_GENE_TRANSCRIPTION	0.01	0.288711746792663	0.288711746792663	0.288711746792663	1.16185722123945	1.09510825771842	37.0	20.0	17.0	0.0	42.0	0.8169482323416949	0.8169482323416949	0.8169482323416949
REACTOME_RNA_POLYMERASE_III_CHAIN_ELONGATION	0.01	0.288729909375568	0.288729909375568	0.288729909375568	0.0887658140106519	0.0836693492102255	11.0	7.0	4.0	0.0	8.0	0.8169482323416949	0.8169482323416949	0.8169482323416949
NAKAJIMA_EOSINOPHIL	0.01	0.288729983999914	0.288729983999914	0.288729983999914	0.177819200933359	0.167609786352674	20.0	12.0	8.0	0.0	28.0	0.8169482323416949	0.8169482323416949	0.8169482323416949
HOFFMAN_CLOCK_TARGETS_UP	0.01	0.288961344009514	0.288961344009514	0.288961344009514	0.0780358032598655	0.0735907109952366	9.0	6.0	3.0	0.0	6.0	0.8172288914972734	0.8172288914972734	0.8172288914972734
REACTOME_FORMATION_OF_THE_EMBRYONIC_STEM_CELL_BAF_ESBAF_COMPLEX	0.01	0.289073635715084	0.289073635715084	0.289073635715084	0.0664779735760953	0.0627058411404787	4.0	3.0	1.0	0.0	3.0	0.8172288914972734	0.8172288914972734	0.8172288914972734
DIRMEIER_LMP1_RESPONSE_EARLY	0.01	0.289514766316613	0.289514766316613	0.289514766316613	-1.26019052576132	1.18977186915846	38.0	14.0	24.0	0.0	38.0	0.8172779914027251	0.8172779914027251	0.8172779914027251
DACOSTA_UV_RESPONSE_VIA_ERCC3_DN	0.01	0.289602909201397	0.289602909201397	0.289602909201397	-321030.846668018	303147.242466149	111.0	50.0	61.0	0.0	842.0	0.8172779914027251	0.8172779914027251	0.8172779914027251
IRITANI_MAD1_TARGETS_UP	0.01	0.289718609763396	0.289718609763396	0.289718609763396	0.0882708291492255	0.0833735412992175	11.0	7.0	4.0	0.0	7.0	0.8172779914027251	0.8172779914027251	0.8172779914027251
REACTOME_SIGNAL_AMPLIFICATION	0.01	0.289726489493612	0.289726489493612	0.289726489493612	0.102301556996242	0.0966274194766815	13.0	8.0	5.0	0.0	11.0	0.8172779914027251	0.8172779914027251	0.8172779914027251
KEGG_RIBOFLAVIN_METABOLISM	0.01	0.289945079149144	0.289945079149144	0.289945079149144	-0.131521422364442	0.124282923092734	16.0	5.0	11.0	0.0	13.0	0.8172779914027251	0.8172779914027251	0.8172779914027251
UNTERMAN_IPF_VS_CTRL_B_CELL_DN	0.01	0.289980258310785	0.289980258310785	0.289980258310785	0.120054237174347	0.113455127987289	15.0	9.0	6.0	0.0	16.0	0.8172779914027251	0.8172779914027251	0.8172779914027251
ROSS_AML_OF_FAB_M7_TYPE	0.01	0.289994867367851	0.289994867367851	0.289994867367851	5.82656056162284	5.506454516594	50.0	26.0	24.0	0.0	55.0	0.8172779914027251	0.8172779914027251	0.8172779914027251
TAKEDA_TARGETS_OF_NUP98_HOXA9_FUSION_10D_UP	0.01	0.290258517800707	0.290258517800707	0.290258517800707	249.049254295364	235.495394528781	76.0	38.0	38.0	0.0	116.0	0.8172779914027251	0.8172779914027251	0.8172779914027251
HUMMERICH_SKIN_CANCER_PROGRESSION_DN	0.01	0.29044491539622	0.29044491539622	0.29044491539622	834.32866522294	789.227398822996	83.0	41.0	42.0	0.0	110.0	0.8172779914027251	0.8172779914027251	0.8172779914027251
WENG_POR_DOSAGE	0.01	0.290920827412378	0.290920827412378	0.290920827412378	0.206426811937818	0.195460735982452	21.0	12.0	9.0	0.0	25.0	0.8172779914027251	0.8172779914027251	0.8172779914027251
KEGG_MEDICUS_REFERENCE_CGAS_STING_SIGNALING_PATHWAY	0.01	0.291403718167302	0.291403718167302	0.291403718167302	0.0880167735283653	0.0834244855149888	11.0	7.0	4.0	0.0	8.0	0.8172779914027251	0.8172779914027251	0.8172779914027251
REACTOME_CYTOSOLIC_SULFONATION_OF_SMALL_MOLECULES	0.01	0.291481734609398	0.291481734609398	0.291481734609398	0.102147092456427	0.0968332086489567	13.0	8.0	5.0	0.0	9.0	0.8172779914027251	0.8172779914027251	0.8172779914027251
TURASHVILI_BREAST_LOBULAR_CARCINOMA_VS_DUCTAL_NORMAL_UP	0.01	0.291590851899855	0.291590851899855	0.291590851899855	-22.7361359492306	21.5582340667451	60.0	24.0	36.0	0.0	71.0	0.8172779914027251	0.8172779914027251	0.8172779914027251
REACTOME_PEROXISOMAL_LIPID_METABOLISM	0.01	0.291680416533243	0.291680416533243	0.291680416533243	0.468517736597305	0.444327480049741	29.0	16.0	13.0	0.0	31.0	0.8172779914027251	0.8172779914027251	0.8172779914027251
WP_GLYCOSYLATION_AND_RELATED_CONGENITAL_DEFECTS	0.01	0.292074465395349	0.292074465395349	0.292074465395349	0.0878692195189918	0.0834004790205505	11.0	7.0	4.0	0.0	8.0	0.8172779914027251	0.8172779914027251	0.8172779914027251
HESS_TARGETS_OF_HOXA9_AND_MEIS1_DN	0.01	0.292360978969284	0.292360978969284	0.292360978969284	0.913661220939716	0.867710408727829	35.0	19.0	16.0	0.0	40.0	0.8172779914027251	0.8172779914027251	0.8172779914027251
BOGNI_TREATMENT_RELATED_MYELOID_LEUKEMIA_UP	0.01	0.292416743709538	0.292416743709538	0.292416743709538	0.0880042219938664	0.0835878788235264	11.0	7.0	4.0	0.0	10.0	0.8172779914027251	0.8172779914027251	0.8172779914027251
MOREAUX_B_LYMPHOCYTE_MATURATION_BY_TACI_UP	0.01	0.292477000238084	0.292477000238084	0.292477000238084	61.0033359284631	57.9492213008273	67.0	34.0	33.0	0.0	79.0	0.8172779914027251	0.8172779914027251	0.8172779914027251
REACTOME_SYNTHESIS_OF_16_20_HYDROXYEICOSATETRAENOIC_ACIDS_HETE	0.01	0.29258642053497	0.29258642053497	0.29258642053497	0.14210676390069	0.13502283788046	17.0	10.0	7.0	0.0	12.0	0.8172779914027251	0.8172779914027251	0.8172779914027251
SABATES_COLORECTAL_ADENOMA_SIZE_DN	0.01	0.292727531877019	0.292727531877019	0.292727531877019	-0.131100950753767	0.124602082057109	16.0	5.0	11.0	0.0	14.0	0.8172779914027251	0.8172779914027251	0.8172779914027251
KEGG_MEDICUS_VARIANT_MUTATION_INACTIVATED_APC_TO_WNT_SIGNALING_PATHWAY	0.01	0.293179318135764	0.293179318135764	0.293179318135764	0.101687395791228	0.0967371051511953	13.0	8.0	5.0	0.0	10.0	0.8172779914027251	0.8172779914027251	0.8172779914027251
WP_MARKERS_OF_KIDNEY_CELL_LINEAGE	0.01	0.293644142821788	0.293644142821788	0.293644142821788	9.53116746334267	9.07591156864534	54.0	28.0	26.0	0.0	61.0	0.8172779914027251	0.8172779914027251	0.8172779914027251
KEGG_MEDICUS_REFERENCE_HEDGEHOG_SIGNALING_PATHWAY_PTCH_CORECEPTOR	0.01	0.293824789139973	0.293824789139973	0.293824789139973	0.119191085884452	0.113540406462333	15.0	9.0	6.0	0.0	13.0	0.8172779914027251	0.8172779914027251	0.8172779914027251
SAKAI_TUMOR_INFILTRATING_MONOCYTES_UP	0.01	0.293931925051218	0.293931925051218	0.293931925051218	0.725099922480086	0.690877271358794	33.0	18.0	15.0	0.0	33.0	0.8172779914027251	0.8172779914027251	0.8172779914027251
REACTOME_PHASE_0_RAPID_DEPOLARISATION	0.01	0.293966128682381	0.293966128682381	0.293966128682381	0.305872005164067	0.291456366018146	25.0	14.0	11.0	0.0	19.0	0.8172779914027251	0.8172779914027251	0.8172779914027251
HOWLIN_CITED1_TARGETS_2_UP	0.01	0.293984830577298	0.293984830577298	0.293984830577298	0.0877375285150625	0.0836057285646942	11.0	7.0	4.0	0.0	7.0	0.8172779914027251	0.8172779914027251	0.8172779914027251
WENG_POR_TARGETS_LIVER_DN	0.01	0.294100013458172	0.294100013458172	0.294100013458172	0.305427122261708	0.291113169976242	25.0	14.0	11.0	0.0	23.0	0.8172779914027251	0.8172779914027251	0.8172779914027251
REACTOME_PROCESSIVE_SYNTHESIS_ON_THE_C_STRAND_OF_THE_TELOMERE	0.01	0.294518136246683	0.294518136246683	0.294518136246683	0.119034952139918	0.113554633640141	15.0	9.0	6.0	0.0	11.0	0.8172779914027251	0.8172779914027251	0.8172779914027251
BARRIER_COLON_CANCER_RECURRENCE_DN	0.01	0.294602396745462	0.294602396745462	0.294602396745462	0.11894455383393	0.113488200467742	15.0	9.0	6.0	0.0	15.0	0.8172779914027251	0.8172779914027251	0.8172779914027251
KEGG_TASTE_TRANSDUCTION	0.01	0.294649563331687	0.294649563331687	0.294649563331687	3.03760603836821	2.89854481560203	45.0	24.0	21.0	0.0	46.0	0.8172779914027251	0.8172779914027251	0.8172779914027251
REACTOME_CDC6_ASSOCIATION_WITH_THE_ORC_ORIGIN_COMPLEX	0.01	0.294690286219595	0.294690286219595	0.294690286219595	0.0655739052258111	0.0625772175575103	4.0	3.0	1.0	0.0	3.0	0.8172779914027251	0.8172779914027251	0.8172779914027251
NABA_MATRISOME_HIGHLY_METASTATIC_MELANOMA_TUMOR_CELL_DERIVED	0.01	0.294859066931622	0.294859066931622	0.294859066931622	0.555262046831889	0.530072160036507	31.0	17.0	14.0	0.0	29.0	0.8172779914027251	0.8172779914027251	0.8172779914027251
DAZARD_UV_RESPONSE_CLUSTER_G3	0.01	0.295125891909081	0.295125891909081	0.295125891909081	0.169263637371186	0.161674174922621	19.0	11.0	8.0	0.0	16.0	0.8172779914027251	0.8172779914027251	0.8172779914027251
BERTUCCI_INVASIVE_CARCINOMA_DUCTAL_VS_LOBULAR_UP	0.01	0.295234654279649	0.295234654279649	0.295234654279649	-0.419081822634392	0.40038115081835	28.0	10.0	18.0	0.0	20.0	0.8172779914027251	0.8172779914027251	0.8172779914027251
REACTOME_CROSS_PRESENTATION_OF_SOLUBLE_EXOGENOUS_ANTIGENS_ENDOSOMES	0.01	0.295394304615242	0.295394304615242	0.295394304615242	0.087486204988766	0.0836099483904476	11.0	7.0	4.0	0.0	10.0	0.8172779914027251	0.8172779914027251	0.8172779914027251
WP_ACQUIRED_PARTIAL_LIPODYSTROPHY_BARRAQUERSIMONS_SYNDROME	0.01	0.29550795038081	0.29550795038081	0.29550795038081	0.0654541578851748	0.0625687990451909	4.0	3.0	1.0	0.0	3.0	0.8172779914027251	0.8172779914027251	0.8172779914027251
REACTOME_PHOSPHOLIPASE_C_MEDIATED_CASCADE_FGFR4	0.01	0.295555216363486	0.295555216363486	0.295555216363486	0.06562080579414	0.0627342404583153	4.0	3.0	1.0	0.0	4.0	0.8172779914027251	0.8172779914027251	0.8172779914027251
REACTOME_CARGO_RECOGNITION_FOR_CLATHRIN_MEDIATED_ENDOCYTOSIS	0.01	0.295745780315077	0.295745780315077	0.295745780315077	60.4787007169883	57.8411482424829	67.0	34.0	33.0	0.0	78.0	0.8172779914027251	0.8172779914027251	0.8172779914027251
WP_AUTOSOMAL_RECESSIVE_OSTEOPETROSIS_PATHWAYS	0.01	0.295834401312065	0.295834401312065	0.295834401312065	0.0872207490715952	0.0834322503096753	11.0	7.0	4.0	0.0	8.0	0.8172779914027251	0.8172779914027251	0.8172779914027251
REACTOME_FORMATION_OF_THE_NEPHRIC_DUCT	0.01	0.295837543450609	0.295837543450609	0.295837543450609	0.101149358103248	0.096756489240603	13.0	8.0	5.0	0.0	8.0	0.8172779914027251	0.8172779914027251	0.8172779914027251
REACTOME_HEME_SIGNALING	0.01	0.295903381667409	0.295903381667409	0.295903381667409	4.2815749766429	4.09618655758161	48.0	25.0	23.0	0.0	55.0	0.8172779914027251	0.8172779914027251	0.8172779914027251
BEIER_GLIOMA_STEM_CELL_UP	0.01	0.296053330305627	0.296053330305627	0.296053330305627	2.35878024839084	2.2573478754076	43.0	23.0	20.0	0.0	40.0	0.8172779914027251	0.8172779914027251	0.8172779914027251
PID_MYC_PATHWAY	0.01	0.296206005514417	0.296206005514417	0.296206005514417	0.118663733435182	0.113596853342637	15.0	9.0	6.0	0.0	12.0	0.8172779914027251	0.8172779914027251	0.8172779914027251
BIOCARTA_THELPER_PATHWAY	0.01	0.296288632621055	0.296288632621055	0.296288632621055	0.0653750023030741	0.062594230670462	4.0	3.0	1.0	0.0	4.0	0.8172779914027251	0.8172779914027251	0.8172779914027251
PAPASPYRIDONOS_UNSTABLE_ATEROSCLEROTIC_PLAQUE_DN	0.01	0.296423110866391	0.296423110866391	0.296423110866391	0.906336898758683	0.868026863663876	35.0	19.0	16.0	0.0	31.0	0.8172779914027251	0.8172779914027251	0.8172779914027251
WP_INITIATION_OF_TRANSCRIPTION_AND_TRANSLATION_ELONGATION_AT_THE_HIV1_LTR	0.01	0.296460144784978	0.296460144784978	0.296460144784978	-0.205012217400465	0.196361592668068	21.0	7.0	14.0	0.0	18.0	0.8172779914027251	0.8172779914027251	0.8172779914027251
MORI_EMU_MYC_LYMPHOMA_BY_ONSET_TIME_DN	0.01	0.296677922621762	0.296677922621762	0.296677922621762	0.120921696881179	0.115871556942541	16.0	10.0	6.0	0.0	12.0	0.8172779914027251	0.8172779914027251	0.8172779914027251
REACTOME_REGULATION_OF_NPAS4_GENE_EXPRESSION	0.01	0.296774661938452	0.296774661938452	0.296774661938452	0.0873136765327311	0.0836838904000193	11.0	7.0	4.0	0.0	8.0	0.8172779914027251	0.8172779914027251	0.8172779914027251
REACTOME_GAP_JUNCTION_ASSEMBLY	0.01	0.296827614121339	0.296827614121339	0.296827614121339	1.77887284861679	1.70510881968699	41.0	22.0	19.0	0.0	34.0	0.8172779914027251	0.8172779914027251	0.8172779914027251
WP_MIRTARGETED_GENES_IN_LEUKOCYTES	0.01	0.2969380086589	0.2969380086589	0.2969380086589	84.6454467803381	81.1540218015296	69.0	35.0	34.0	0.0	73.0	0.8172779914027251	0.8172779914027251	0.8172779914027251
LI_ESTROGENE_T47D_E2_RESPONSE_DN	0.01	0.297022714400865	0.297022714400865	0.297022714400865	0.168842285037624	0.161906327143347	19.0	11.0	8.0	0.0	14.0	0.8172779914027251	0.8172779914027251	0.8172779914027251
LE_NEURONAL_DIFFERENTIATION_UP	0.01	0.29710670881846	0.29710670881846	0.29710670881846	0.100797235008082	0.0966733419867712	13.0	8.0	5.0	0.0	12.0	0.8172779914027251	0.8172779914027251	0.8172779914027251
HEBERT_MATRISOME_TNBC_LUNG_METASTASIS_TUMOR_CELL_DERIVED	0.01	0.297118677386978	0.297118677386978	0.297118677386978	0.140438643780209	0.134696248511453	17.0	10.0	7.0	0.0	15.0	0.8172779914027251	0.8172779914027251	0.8172779914027251
WP_AMINO_ACID_TRANSPORT_DEFECTS_IEMS	0.01	0.297329824595478	0.297329824595478	0.297329824595478	0.0767765396526661	0.073669416488866	9.0	6.0	3.0	0.0	6.0	0.8172779914027251	0.8172779914027251	0.8172779914027251
REACTOME_SLC_MEDIATED_TRANSPORT_OF_NEUROTRANSMITTERS	0.01	0.297455674651627	0.297455674651627	0.297455674651627	0.168282087566091	0.161513832607212	19.0	11.0	8.0	0.0	17.0	0.8172779914027251	0.8172779914027251	0.8172779914027251
PULVER_FOREY_CELLCYCLE_PEAKING_G2	0.01	0.297638876972762	0.297638876972762	0.297638876972762	-315998.39549595	303404.068063588	111.0	50.0	61.0	0.0	669.0	0.8172779914027251	0.8172779914027251	0.8172779914027251
BLANCO_MELO_HUMAN_PARAINFLUENZA_VIRUS_3_INFECTION_A594_CELLS_UP	0.01	0.297639303012851	0.297639303012851	0.297639303012851	3985.16671739915	3826.33860635594	92.0	45.0	47.0	0.0	174.0	0.8172779914027251	0.8172779914027251	0.8172779914027251
JIANG_HYPOXIA_NORMAL	0.01	0.297749939842872	0.297749939842872	0.297749939842872	2738.53157733051	2629.990094527	90.0	44.0	46.0	0.0	123.0	0.8172779914027251	0.8172779914027251	0.8172779914027251
REACTOME_DEVELOPMENTAL_CELL_LINEAGES	0.01	0.297903365841435	0.297903365841435	0.297903365841435	15843.7661168092	15220.6324435841	99.0	48.0	51.0	0.0	167.0	0.8172779914027251	0.8172779914027251	0.8172779914027251
COLLER_MYC_TARGETS_UP	0.01	0.298371343764872	0.298371343764872	0.298371343764872	-0.337180044049405	0.324232679723572	26.0	9.0	17.0	0.0	21.0	0.8172779914027251	0.8172779914027251	0.8172779914027251
MOTAMED_RESPONSE_TO_ANDROGEN_DN	0.01	0.298414196229918	0.298414196229918	0.298414196229918	0.0650722369359617	0.0625790802305997	4.0	3.0	1.0	0.0	4.0	0.8172779914027251	0.8172779914027251	0.8172779914027251
SESTO_RESPONSE_TO_UV_C8	0.01	0.298455667686604	0.298455667686604	0.298455667686604	7.4579881085071	7.17286077167278	52.0	27.0	25.0	0.0	61.0	0.8172779914027251	0.8172779914027251	0.8172779914027251
NABA_MATRISOME_POORLY_METASTATIC_BREAST_CANCER_TUMOR_CELL_DERIVED	0.01	0.298456885511263	0.298456885511263	0.298456885511263	0.140127280849446	0.134770395784075	17.0	10.0	7.0	0.0	14.0	0.8172779914027251	0.8172779914027251	0.8172779914027251
WP_CELL_DIFFERENTIATION_EXPANDED_INDEX	0.01	0.298623139526263	0.298623139526263	0.298623139526263	0.0869410383544908	0.0836461701236667	11.0	7.0	4.0	0.0	9.0	0.8172779914027251	0.8172779914027251	0.8172779914027251
REACTOME_SYNTHESIS_OF_PIPS_AT_THE_GOLGI_MEMBRANE	0.01	0.298749628203846	0.298749628203846	0.298749628203846	0.573758010031361	0.552158401819481	31.0	17.0	14.0	0.0	28.0	0.8172779914027251	0.8172779914027251	0.8172779914027251
WP_CILIOPATHIES	0.01	0.298814267852017	0.298814267852017	0.298814267852017	-36908.0681536801	35523.384200727	103.0	45.0	58.0	0.0	231.0	0.8172779914027251	0.8172779914027251	0.8172779914027251
KIM_WT1_TARGETS_8HR_DN	0.01	0.298885289325157	0.298885289325157	0.298885289325157	62.2578345831959	59.9309084697011	67.0	34.0	33.0	0.0	89.0	0.8172779914027251	0.8172779914027251	0.8172779914027251
KIM_PTEN_TARGETS_UP	0.01	0.299024961801046	0.299024961801046	0.299024961801046	-0.129029269190458	0.124242624325023	16.0	5.0	11.0	0.0	11.0	0.8172779914027251	0.8172779914027251	0.8172779914027251
PID_S1P_S1P4_PATHWAY	0.01	0.29918868689547	0.29918868689547	0.29918868689547	0.0649782371956581	0.0625889183460133	4.0	3.0	1.0	0.0	4.0	0.8172779914027251	0.8172779914027251	0.8172779914027251
HUANG_GATA2_TARGETS_UP	0.01	0.299301469601215	0.299301469601215	0.299301469601215	557.793931321408	537.408663441679	81.0	40.0	41.0	0.0	101.0	0.8172779914027251	0.8172779914027251	0.8172779914027251
LOPEZ_MESOTHELIOMA_SURVIVAL_UP	0.01	0.299308580757022	0.299308580757022	0.299308580757022	-0.0874686674798796	0.0842732571203667	11.0	3.0	8.0	0.0	9.0	0.8172779914027251	0.8172779914027251	0.8172779914027251
ALCALAY_AML_BY_NPM1_LOCALIZATION_UP	0.01	0.299388557498135	0.299388557498135	0.299388557498135	253.500753516901	244.280273315297	76.0	38.0	38.0	0.0	100.0	0.8172779914027251	0.8172779914027251	0.8172779914027251
ENK_UV_RESPONSE_KERATINOCYTE_UP	0.01	0.299426149971987	0.299426149971987	0.299426149971987	-134259.341742201	129386.045514781	108.0	48.0	60.0	0.0	283.0	0.8172779914027251	0.8172779914027251	0.8172779914027251
WHITFIELD_CELL_CYCLE_M_G1	0.01	0.299471061547048	0.299471061547048	0.299471061547048	62.2086937376603	59.9562371295073	67.0	34.0	33.0	0.0	70.0	0.8172779914027251	0.8172779914027251	0.8172779914027251
RORIE_TARGETS_OF_EWSR1_FLI1_FUSION_UP	0.01	0.299477043604837	0.299477043604837	0.299477043604837	0.117987001252444	0.113716327510048	15.0	9.0	6.0	0.0	12.0	0.8172779914027251	0.8172779914027251	0.8172779914027251
WP_16P112_PROXIMAL_DELETION_SYNDROME	0.01	0.299883022757601	0.299883022757601	0.299883022757601	9.72766135282429	9.38343677494694	54.0	28.0	26.0	0.0	50.0	0.8172779914027251	0.8172779914027251	0.8172779914027251
REACTOME_KERATINIZATION	0.01	0.299897824757202	0.299897824757202	0.299897824757202	10497.6612877069	10126.4995088097	97.0	47.0	50.0	0.0	189.0	0.8172779914027251	0.8172779914027251	0.8172779914027251
KEGG_MTOR_SIGNALING_PATHWAY	0.01	0.299917942962334	0.299917942962334	0.299917942962334	0.372163663558462	0.359020160344291	27.0	15.0	12.0	0.0	29.0	0.8172779914027251	0.8172779914027251	0.8172779914027251
BERENJENO_TRANSFORMED_BY_RHOA_DN	0.01	0.300167087709506	0.300167087709506	0.300167087709506	-134329.290410195	129652.073342954	108.0	48.0	60.0	0.0	272.0	0.8172779914027251	0.8172779914027251	0.8172779914027251
GOUYER_TATI_TARGETS_DN	0.01	0.300327602719566	0.300327602719566	0.300327602719566	0.139504303243565	0.134691621600106	17.0	10.0	7.0	0.0	14.0	0.8172779914027251	0.8172779914027251	0.8172779914027251
MIKKELSEN_IPS_LCP_WITH_H3K4ME3	0.01	0.300420695638707	0.300420695638707	0.300420695638707	7475.98763516015	7219.46805678923	95.0	46.0	49.0	0.0	154.0	0.8172779914027251	0.8172779914027251	0.8172779914027251
HAHTOLA_CTCL_PATHOGENESIS	0.01	0.300488930964795	0.300488930964795	0.300488930964795	-0.0873298199270269	0.084345224923368	11.0	3.0	8.0	0.0	10.0	0.8172779914027251	0.8172779914027251	0.8172779914027251
RODWELL_AGING_KIDNEY_DN	0.01	0.300917210658923	0.300917210658923	0.300917210658923	-780.952151317746	754.93084212144	83.0	35.0	48.0	0.0	113.0	0.8172779914027251	0.8172779914027251	0.8172779914027251
SESTO_RESPONSE_TO_UV_C0	0.01	0.301042795263028	0.301042795263028	0.301042795263028	16.274144782727	15.7359783988245	58.0	30.0	28.0	0.0	57.0	0.8172779914027251	0.8172779914027251	0.8172779914027251
HOEGERKORP_CD44_TARGETS_TEMPORAL_DN	0.01	0.301118146169961	0.301118146169961	0.301118146169961	0.100034239177883	0.0967413063090851	13.0	8.0	5.0	0.0	10.0	0.8172779914027251	0.8172779914027251	0.8172779914027251
ELLWOOD_MYC_TARGETS_UP	0.01	0.301254240467435	0.301254240467435	0.301254240467435	0.0861927767507588	0.0833789491689782	11.0	7.0	4.0	0.0	9.0	0.8172779914027251	0.8172779914027251	0.8172779914027251
WP_16P112_DISTAL_DELETION_SYNDROME	0.01	0.301324278808699	0.301324278808699	0.301324278808699	0.167224840152584	0.161789099805177	19.0	11.0	8.0	0.0	18.0	0.8172779914027251	0.8172779914027251	0.8172779914027251
REACTOME_METABOLISM_OF_STEROIDS	0.01	0.301488026390081	0.301488026390081	0.301488026390081	337.14691392128	326.298268486708	78.0	39.0	39.0	0.0	122.0	0.8172779914027251	0.8172779914027251	0.8172779914027251
KEGG_GNRH_SIGNALING_PATHWAY	0.01	0.301516674820913	0.301516674820913	0.301516674820913	-39.6565388438822	38.3827533321861	64.0	26.0	38.0	0.0	66.0	0.8172779914027251	0.8172779914027251	0.8172779914027251
CORRE_MULTIPLE_MYELOMA_DN	0.01	0.301703658056354	0.301703658056354	0.301703658056354	2.33118216101003	2.25717645090929	43.0	23.0	20.0	0.0	47.0	0.8172779914027251	0.8172779914027251	0.8172779914027251
LI_CYTIDINE_ANALOGS_CYCTOTOXICITY	0.01	0.301857422924716	0.301857422924716	0.301857422924716	0.201678792162162	0.195338418371499	21.0	12.0	9.0	0.0	20.0	0.8172779914027251	0.8172779914027251	0.8172779914027251
WP_TRANSLATION_INHIBITORS_IN_CHRONICALLY_ACTIVATED_PDGFRA_CELLS	0.01	0.302233594111948	0.302233594111948	0.302233594111948	0.201775995404449	0.19558469063043	21.0	12.0	9.0	0.0	22.0	0.8172779914027251	0.8172779914027251	0.8172779914027251
IWANAGA_CARCINOGENESIS_BY_KRAS_UP	0.01	0.302241262338165	0.302241262338165	0.302241262338165	66545.0144834022	64504.1670150383	106.0	51.0	55.0	0.0	190.0	0.8172779914027251	0.8172779914027251	0.8172779914027251
BIOCARTA_IL2RB_PATHWAY	0.01	0.302273355494477	0.302273355494477	0.302273355494477	0.139179653750113	0.134920154029609	17.0	10.0	7.0	0.0	12.0	0.8172779914027251	0.8172779914027251	0.8172779914027251
PID_ATR_PATHWAY	0.01	0.302355108139687	0.302355108139687	0.302355108139687	-0.714615311991282	0.692862141640586	33.0	12.0	21.0	0.0	29.0	0.8172779914027251	0.8172779914027251	0.8172779914027251
REACTOME_CALCINEURIN_ACTIVATES_NFAT	0.01	0.30271208292404	0.30271208292404	0.30271208292404	-0.0722265942414034	0.0700797121703313	8.0	2.0	6.0	0.0	6.0	0.8172779914027251	0.8172779914027251	0.8172779914027251
REACTOME_SOMITOGENESIS	0.01	0.302796163047086	0.302796163047086	0.302796163047086	0.201580401150041	0.195622588856972	21.0	12.0	9.0	0.0	15.0	0.8172779914027251	0.8172779914027251	0.8172779914027251
WP_PRIMARY_FOCAL_SEGMENTAL_GLOMERULOSCLEROSIS_FSGS	0.01	0.302964393159155	0.302964393159155	0.302964393159155	45.8381417384351	44.4988521790862	65.0	33.0	32.0	0.0	77.0	0.8172779914027251	0.8172779914027251	0.8172779914027251
BIOCARTA_IL22BP_PATHWAY	0.01	0.303046019217918	0.303046019217918	0.303046019217918	0.0859579947814302	0.0834605800728725	11.0	7.0	4.0	0.0	7.0	0.8172779914027251	0.8172779914027251	0.8172779914027251
KEGG_MEDICUS_VARIANT_AMPLIFIED_MET_TO_PI3K_SIGNALING_PATHWAY	0.01	0.30317868591963	0.30317868591963	0.30317868591963	-0.072315936322858	0.0702341446907569	8.0	2.0	6.0	0.0	6.0	0.8172779914027251	0.8172779914027251	0.8172779914027251
KEGG_MEDICUS_VARIANT_MUTATION_ACTIVATED_MET_TO_PI3K_SIGNALING_PATHWAY	0.01	0.30317868591963	0.30317868591963	0.30317868591963	-0.072315936322858	0.0702341446907569	8.0	2.0	6.0	0.0	6.0	0.8172779914027251	0.8172779914027251	0.8172779914027251
YU_MYC_TARGETS_DN	0.01	0.30319684859076	0.30319684859076	0.30319684859076	16.2102427566063	15.7441825450625	58.0	30.0	28.0	0.0	51.0	0.8172779914027251	0.8172779914027251	0.8172779914027251
GARGALOVIC_RESPONSE_TO_OXIDIZED_PHOSPHOLIPIDS_GREY_DN	0.01	0.303246359039592	0.303246359039592	0.303246359039592	2.32493960959583	2.25832656939256	43.0	23.0	20.0	0.0	41.0	0.8172779914027251	0.8172779914027251	0.8172779914027251
YAMASHITA_LIVER_CANCER_STEM_CELL_UP	0.01	0.30338549601001	0.30338549601001	0.30338549601001	0.76603207361731	0.744298238209784	34.0	19.0	15.0	0.0	27.0	0.8172779914027251	0.8172779914027251	0.8172779914027251
REACTOME_RAB_GERANYLGERANYLATION	0.01	0.303502721004873	0.303502721004873	0.303502721004873	0.456896308964863	0.444040899698602	29.0	16.0	13.0	0.0	19.0	0.8172779914027251	0.8172779914027251	0.8172779914027251
WP_RAS_SIGNALING	0.01	0.303729958593088	0.303729958593088	0.303729958593088	-1639.10062371702	1593.73104300605	87.0	37.0	50.0	0.0	138.0	0.8172779914027251	0.8172779914027251	0.8172779914027251
REACTOME_SYNTHESIS_OF_IP2_IP_AND_INS_IN_THE_CYTOSOL	0.01	0.303738301520749	0.303738301520749	0.303738301520749	0.0643997053109026	0.0626182303020007	4.0	3.0	1.0	0.0	4.0	0.8172779914027251	0.8172779914027251	0.8172779914027251
REACTOME_OREXIN_AND_NEUROPEPTIDES_FF_AND_QRFP_BIND_TO_THEIR_RESPECTIVE_RECEPTORS	0.01	0.303807768806889	0.303807768806889	0.303807768806889	0.08593514160652	0.0835699412610859	11.0	7.0	4.0	0.0	16.0	0.8172779914027251	0.8172779914027251	0.8172779914027251
YOKOE_CANCER_TESTIS_ANTIGENS	0.01	0.303871129353309	0.303871129353309	0.303871129353309	0.892432161686576	0.867983397995052	35.0	19.0	16.0	0.0	28.0	0.8172779914027251	0.8172779914027251	0.8172779914027251
WP_KREBS_CYCLE_DISORDERS	0.01	0.303995054105215	0.303995054105215	0.303995054105215	0.0756607522681746	0.073606837450187	9.0	6.0	3.0	0.0	7.0	0.8172779914027251	0.8172779914027251	0.8172779914027251
MEISSNER_BRAIN_ICP_WITH_H3K4ME3	0.01	0.304147565715457	0.304147565715457	0.304147565715457	0.891668539899477	0.867736603421253	35.0	19.0	16.0	0.0	26.0	0.8172779914027251	0.8172779914027251	0.8172779914027251
FIGUEROA_AML_METHYLATION_CLUSTER_1_DN	0.01	0.304291133241017	0.304291133241017	0.304291133241017	3.37569464906858	3.28606813454669	46.0	24.0	22.0	0.0	50.0	0.8172779914027251	0.8172779914027251	0.8172779914027251
ZHOU_CELL_CYCLE_GENES_IN_IR_RESPONSE_6HR	0.01	0.304753230570709	0.304753230570709	0.304753230570709	250.597777063914	244.177481105561	76.0	38.0	38.0	0.0	81.0	0.8172779914027251	0.8172779914027251	0.8172779914027251
KEGG_PPAR_SIGNALING_PATHWAY	0.01	0.304786241905074	0.304786241905074	0.304786241905074	5.4545953958324	5.31521188200606	50.0	26.0	24.0	0.0	46.0	0.8172779914027251	0.8172779914027251	0.8172779914027251
BANDRES_RESPONSE_TO_CARMUSTIN_WITHOUT_MGMT_48HR_UP	0.01	0.304847600196841	0.304847600196841	0.304847600196841	-0.0719737571872704	0.0701434811130199	8.0	2.0	6.0	0.0	5.0	0.8172779914027251	0.8172779914027251	0.8172779914027251
GAUTSCHI_SRC_SIGNALING	0.01	0.304997148766705	0.304997148766705	0.304997148766705	-0.0719359136577449	0.070128282225036	8.0	2.0	6.0	0.0	5.0	0.8172779914027251	0.8172779914027251	0.8172779914027251
DOANE_BREAST_CANCER_ESR1_DN	0.01	0.30510477293169	0.30510477293169	0.30510477293169	0.566693995706866	0.552576860428038	31.0	17.0	14.0	0.0	25.0	0.8172779914027251	0.8172779914027251	0.8172779914027251
KEGG_MEDICUS_PATHOGEN_HPV_E7_TO_CELL_CYCLE_G1_S	0.01	0.305158231734491	0.305158231734491	0.305158231734491	0.0641983049312296	0.0626059557733053	4.0	3.0	1.0	0.0	3.0	0.8172779914027251	0.8172779914027251	0.8172779914027251
KEGG_MEDICUS_PATHOGEN_KSHV_VCYCLIN_TO_CELL_CYCLE_G1_S	0.01	0.305158231734491	0.305158231734491	0.305158231734491	0.0641983049312296	0.0626059557733053	4.0	3.0	1.0	0.0	3.0	0.8172779914027251	0.8172779914027251	0.8172779914027251
KEGG_MEDICUS_PATHOGEN_EBV_EBNA3C_TO_CELL_CYCLE_G1_S_N00484	0.01	0.305158231734491	0.305158231734491	0.305158231734491	0.0641983049312296	0.0626059557733053	4.0	3.0	1.0	0.0	3.0	0.8172779914027251	0.8172779914027251	0.8172779914027251
KEGG_MEDICUS_VARIANT_AMPLIFIED_CCND1_TO_CELL_CYCLE_G1_S	0.01	0.305158231734491	0.305158231734491	0.305158231734491	0.0641983049312296	0.0626059557733053	4.0	3.0	1.0	0.0	3.0	0.8172779914027251	0.8172779914027251	0.8172779914027251
HOFFMANN_SMALL_PRE_BII_TO_IMMATURE_B_LYMPHOCYTE_DN	0.01	0.305240751573925	0.305240751573925	0.305240751573925	0.298598091957937	0.291241472735199	25.0	14.0	11.0	0.0	25.0	0.8172779914027251	0.8172779914027251	0.8172779914027251
GAUSSMANN_MLL_AF4_FUSION_TARGETS_B_UP	0.01	0.305292474725226	0.305292474725226	0.305292474725226	0.200417529580703	0.195500710914618	21.0	12.0	9.0	0.0	16.0	0.8172779914027251	0.8172779914027251	0.8172779914027251
REACTOME_POST_TRANSLATIONAL_MODIFICATION_SYNTHESIS_OF_GPI_ANCHORED_PROTEINS	0.01	0.305835829428946	0.305835829428946	0.305835829428946	-29.3890477691876	28.7002748668694	62.0	25.0	37.0	0.0	57.0	0.8172779914027251	0.8172779914027251	0.8172779914027251
REACTOME_ATORVASTATIN_ADME	0.01	0.30584627154993	0.30584627154993	0.30584627154993	0.098919879129355	0.0966036408234315	13.0	8.0	5.0	0.0	11.0	0.8172779914027251	0.8172779914027251	0.8172779914027251
EHRLICH_ICF_SYNDROM_UP	0.01	0.305976931280134	0.305976931280134	0.305976931280134	0.06410297273606	0.0626188963941798	4.0	3.0	1.0	0.0	4.0	0.8172779914027251	0.8172779914027251	0.8172779914027251
REACTOME_ASYMMETRIC_LOCALIZATION_OF_PCP_PROTEINS	0.01	0.306104810129682	0.306104810129682	0.306104810129682	0.0989471147444328	0.0966819045832856	13.0	8.0	5.0	0.0	10.0	0.8172779914027251	0.8172779914027251	0.8172779914027251
WENG_POR_TARGETS_GLOBAL_UP	0.01	0.306120718123794	0.306120718123794	0.306120718123794	0.116117796817561	0.113463227526856	15.0	9.0	6.0	0.0	18.0	0.8172779914027251	0.8172779914027251	0.8172779914027251
MATZUK_LUTEAL_GENES	0.01	0.30620220203136	0.30620220203136	0.30620220203136	-0.0718237282645488	0.0701935900665162	8.0	2.0	6.0	0.0	9.0	0.8172779914027251	0.8172779914027251	0.8172779914027251
REACTOME_DNA_METHYLATION	0.01	0.306438724540595	0.306438724540595	0.306438724540595	0.0853363689445838	0.0834403349888327	11.0	7.0	4.0	0.0	9.0	0.8172779914027251	0.8172779914027251	0.8172779914027251
KEGG_GLYCOSAMINOGLYCAN_BIOSYNTHESIS_KERATAN_SULFATE	0.01	0.306526682561325	0.306526682561325	0.306526682561325	0.0671973051755432	0.0657162405630381	9.0	6.0	3.0	0.0	6.0	0.8172779914027251	0.8172779914027251	0.8172779914027251
KEGG_REGULATION_OF_AUTOPHAGY	0.01	0.306604172331826	0.306604172331826	0.306604172331826	0.165446806157876	0.161826192761433	19.0	11.0	8.0	0.0	16.0	0.8172779914027251	0.8172779914027251	0.8172779914027251
VANDESLUIS_COMMD1_TARGETS_GROUP_3_DN	0.01	0.306709819453939	0.306709819453939	0.306709819453939	0.116135585390242	0.113618904581646	15.0	9.0	6.0	0.0	13.0	0.8172779914027251	0.8172779914027251	0.8172779914027251
KEGG_MEDICUS_REFERENCE_ORGANIZATION_OF_THE_OUTER_KINETOCHORE	0.01	0.306753674208375	0.306753674208375	0.306753674208375	0.165422854670798	0.161852782657769	19.0	11.0	8.0	0.0	14.0	0.8172779914027251	0.8172779914027251	0.8172779914027251
GRADE_COLON_VS_RECTAL_CANCER_UP	0.01	0.306826366517507	0.306826366517507	0.306826366517507	0.297559528084953	0.29118150526154	25.0	14.0	11.0	0.0	21.0	0.8172779914027251	0.8172779914027251	0.8172779914027251
MARTINEZ_RB1_AND_TP53_TARGETS_UP	0.01	0.306835893668378	0.306835893668378	0.306835893668378	430739.982804983	421515.613148652	114.0	54.0	60.0	0.0	384.0	0.8172779914027251	0.8172779914027251	0.8172779914027251
REACTOME_TP53_REGULATES_TRANSCRIPTION_OF_CASPASE_ACTIVATORS_AND_CASPASES	0.01	0.306974623483737	0.306974623483737	0.306974623483737	0.137813774214936	0.134901153152845	17.0	10.0	7.0	0.0	15.0	0.8172779914027251	0.8172779914027251	0.8172779914027251
WP_THYMIC_STROMAL_LYMPHOPOIETIN_TSLP_SIGNALING	0.01	0.307090378014665	0.307090378014665	0.307090378014665	0.137828373200879	0.134947732817943	17.0	10.0	7.0	0.0	14.0	0.8172779914027251	0.8172779914027251	0.8172779914027251
REACTOME_THE_ROLE_OF_GTSE1_IN_G2_M_PROGRESSION_AFTER_G2_CHECKPOINT	0.01	0.307179415751752	0.307179415751752	0.307179415751752	1.36721577524381	1.33888711624824	39.0	21.0	18.0	0.0	33.0	0.8172779914027251	0.8172779914027251	0.8172779914027251
MISIAK_ANAPLASTIC_THYROID_CARCINOMA_DN	0.01	0.307223580226265	0.307223580226265	0.307223580226265	0.098798837972488	0.0967605636684815	13.0	8.0	5.0	0.0	16.0	0.8172779914027251	0.8172779914027251	0.8172779914027251
REACTOME_SIGNALING_BY_LTK	0.01	0.307352113358618	0.307352113358618	0.307352113358618	0.165133785829378	0.161769963623145	19.0	11.0	8.0	0.0	13.0	0.8172779914027251	0.8172779914027251	0.8172779914027251
WP_TESSADORIBICKNELLVAN_HAAFTEN_SYNDROME_3_OVERVIEW_PATHWAY	0.01	0.307712570179273	0.307712570179273	0.307712570179273	-0.064658698673728	0.0633887987729452	5.0	1.0	4.0	0.0	11.0	0.8172779914027251	0.8172779914027251	0.8172779914027251
WP_CANCER_IMMUNOTHERAPY_BY_CTLA4_BLOCKADE	0.01	0.307823976964865	0.307823976964865	0.307823976964865	-0.0716851112874706	0.070293398868135	8.0	2.0	6.0	0.0	6.0	0.8172779914027251	0.8172779914027251	0.8172779914027251
REACTOME_DEFECTS_IN_COBALAMIN_B12_METABOLISM	0.01	0.307914291661869	0.307914291661869	0.307914291661869	0.137256113837345	0.134616519723181	17.0	10.0	7.0	0.0	14.0	0.8172779914027251	0.8172779914027251	0.8172779914027251
WP_MFAP5_EFFECT_ON_PERMEABILITY_AND_MOTILITY_OF_ENDOTHELIAL_CELLS_VIA_CYTOSKELETON_REARRANGEMENT	0.01	0.307970690237239	0.307970690237239	0.307970690237239	0.0850559852493725	0.0834299861575415	11.0	7.0	4.0	0.0	9.0	0.8172779914027251	0.8172779914027251	0.8172779914027251
REACTOME_RHO_GTPASES_ACTIVATE_RHOTEKIN_AND_RHOPHILINS	0.01	0.308476567378183	0.308476567378183	0.308476567378183	0.0750912008855489	0.0737327587738275	9.0	6.0	3.0	0.0	7.0	0.8172779914027251	0.8172779914027251	0.8172779914027251
REACTOME_INSERTION_OF_TAIL_ANCHORED_PROTEINS_INTO_THE_ENDOPLASMIC_RETICULUM_MEMBRANE	0.01	0.308497681410284	0.308497681410284	0.308497681410284	0.164492844040396	0.161524125262141	19.0	11.0	8.0	0.0	15.0	0.8172779914027251	0.8172779914027251	0.8172779914027251
BENPORATH_SOX2_TARGETS	0.01	0.3085016	0.3085016	0.3085016	-503364.806942764	494284.229674085	113.0	51.0	62.0	0.0	494.0	0.8172779914027251	0.8172779914027251	0.8172779914027251
HEDVAT_ELF4_TARGETS_UP	0.01	0.308516286948043	0.308516286948043	0.308516286948043	0.0637753987448095	0.0626268074868708	4.0	3.0	1.0	0.0	4.0	0.8172779914027251	0.8172779914027251	0.8172779914027251
DIRMEIER_LMP1_RESPONSE_LATE_DN	0.01	0.308563179775652	0.308563179775652	0.308563179775652	-0.11868889142383	0.116562609186976	16.0	5.0	11.0	0.0	10.0	0.8172779914027251	0.8172779914027251	0.8172779914027251
UNTERMAN_IPF_VS_CTRL_TREG_CELL_UP	0.01	0.308739677984042	0.308739677984042	0.308739677984042	0.0749397211202044	0.0736240497065237	9.0	6.0	3.0	0.0	7.0	0.8172779914027251	0.8172779914027251	0.8172779914027251
BIOCARTA_LECTIN_PATHWAY	0.01	0.308746077721838	0.308746077721838	0.308746077721838	0.164601439205019	0.161713770369661	19.0	11.0	8.0	0.0	18.0	0.8172779914027251	0.8172779914027251	0.8172779914027251
RASHI_RESPONSE_TO_IONIZING_RADIATION_3	0.01	0.308964920028363	0.308964920028363	0.308964920028363	-0.704892799810465	0.692839917532664	33.0	12.0	21.0	0.0	32.0	0.8172779914027251	0.8172779914027251	0.8172779914027251
REACTOME_DIFFERENTIATION_OF_NAIVE_CD_T_CELLS_TO_T_HELPER_1_CELLS_TH1_CELLS	0.01	0.308975346989928	0.308975346989928	0.308975346989928	-0.0712722675536512	0.0700551009485955	8.0	2.0	6.0	0.0	5.0	0.8172779914027251	0.8172779914027251	0.8172779914027251
MARKS_HDAC_TARGETS_UP	0.01	0.30989531143937	0.30989531143937	0.30989531143937	0.137095513036928	0.135010714561093	17.0	10.0	7.0	0.0	15.0	0.8172779914027251	0.8172779914027251	0.8172779914027251
BIOCARTA_NFAT_PATHWAY	0.01	0.309947313200388	0.309947313200388	0.309947313200388	0.561283540481057	0.552807567414839	31.0	17.0	14.0	0.0	26.0	0.8172779914027251	0.8172779914027251	0.8172779914027251
REACTOME_PI_3K_CASCADE_FGFR3	0.01	0.310032743269304	0.310032743269304	0.310032743269304	-0.0643285216617897	0.0633682811672933	5.0	1.0	4.0	0.0	3.0	0.8172779914027251	0.8172779914027251	0.8172779914027251
KEGG_MEDICUS_REFERENCE_HEDGEHOG_SIGNALING_PATHWAY	0.01	0.310064661657399	0.310064661657399	0.310064661657399	0.198507984505943	0.19555772965439	21.0	12.0	9.0	0.0	14.0	0.8172779914027251	0.8172779914027251	0.8172779914027251
MORI_LARGE_PRE_BII_LYMPHOCYTE_DN	0.01	0.310160826559961	0.310160826559961	0.310160826559961	-2.59655659991193	2.55847465629256	44.0	17.0	27.0	0.0	48.0	0.8172779914027251	0.8172779914027251	0.8172779914027251
BROWNE_HCMV_INFECTION_2HR_UP	0.01	0.310172049036143	0.310172049036143	0.310172049036143	0.295553513194516	0.291225584095626	25.0	14.0	11.0	0.0	24.0	0.8172779914027251	0.8172779914027251	0.8172779914027251
WP_MONOAMINE_GPCRS	0.01	0.310256245326119	0.310256245326119	0.310256245326119	0.295749887100909	0.291469799017754	25.0	14.0	11.0	0.0	20.0	0.8172779914027251	0.8172779914027251	0.8172779914027251
REACTOME_SARS_COV_1_HOST_INTERACTIONS	0.01	0.310299144758667	0.310299144758667	0.310299144758667	-1.53010244805334	1.50809253641455	40.0	15.0	25.0	0.0	33.0	0.8172779914027251	0.8172779914027251	0.8172779914027251
WP_UREA_CYCLE_AND_RELATED_DISEASES	0.01	0.310319381729092	0.310319381729092	0.310319381729092	-0.0712052393510185	0.0701839159051817	8.0	2.0	6.0	0.0	6.0	0.8172779914027251	0.8172779914027251	0.8172779914027251
BIOCARTA_FMLP_PATHWAY	0.01	0.310332857923359	0.310332857923359	0.310332857923359	-0.405760768201109	0.399951928913334	28.0	10.0	18.0	0.0	26.0	0.8172779914027251	0.8172779914027251	0.8172779914027251
REACTOME_TERMINAL_PATHWAY_OF_COMPLEMENT	0.01	0.310422610966824	0.310422610966824	0.310422610966824	0.115130906462974	0.113503754561238	15.0	9.0	6.0	0.0	15.0	0.8172779914027251	0.8172779914027251	0.8172779914027251
ALONSO_METASTASIS_DN	0.01	0.310496212384669	0.310496212384669	0.310496212384669	0.295449296881615	0.291318005923497	25.0	14.0	11.0	0.0	20.0	0.8172779914027251	0.8172779914027251	0.8172779914027251
BIOCARTA_RELA_PATHWAY	0.01	0.310543680704741	0.310543680704741	0.310543680704741	-0.0711983101226086	0.0702096261798059	8.0	2.0	6.0	0.0	6.0	0.8172779914027251	0.8172779914027251	0.8172779914027251
KRIGE_RESPONSE_TO_TOSEDOSTAT_6HR_DN	0.01	0.3106421	0.3106421	0.3106421	-497910.711359713	491096.437601393	113.0	51.0	62.0	0.0	566.0	0.8172779914027251	0.8172779914027251	0.8172779914027251
REACTOME_DAP12_SIGNALING	0.01	0.310687811300237	0.310687811300237	0.310687811300237	0.136677308386936	0.134819515413595	17.0	10.0	7.0	0.0	15.0	0.8172779914027251	0.8172779914027251	0.8172779914027251
KEGG_CIRCADIAN_RHYTHM_MAMMAL	0.01	0.310871452062688	0.310871452062688	0.310871452062688	0.136647615332723	0.134841393783359	17.0	10.0	7.0	0.0	14.0	0.8172779914027251	0.8172779914027251	0.8172779914027251
BROWNE_HCMV_INFECTION_16HR_UP	0.01	0.310915518160021	0.310915518160021	0.310915518160021	2672.10952418937	2637.02946984666	90.0	44.0	46.0	0.0	129.0	0.8172779914027251	0.8172779914027251	0.8172779914027251
WELCSH_BRCA1_TARGETS_UP	0.01	0.310936119178868	0.310936119178868	0.310936119178868	31.4813529584048	31.0693814859295	63.0	32.0	31.0	0.0	77.0	0.8172779914027251	0.8172779914027251	0.8172779914027251
WP_METABOLIC_PATHWAYS_OF_FIBROBLASTS	0.01	0.310954374042505	0.310954374042505	0.310954374042505	0.115052350011751	0.113551035200452	15.0	9.0	6.0	0.0	17.0	0.8172779914027251	0.8172779914027251	0.8172779914027251
REACTOME_PCNA_DEPENDENT_LONG_PATCH_BASE_EXCISION_REPAIR	0.01	0.311033177211556	0.311033177211556	0.311033177211556	0.115217453715405	0.113732505910871	15.0	9.0	6.0	0.0	12.0	0.8172779914027251	0.8172779914027251	0.8172779914027251
TARTE_PLASMA_CELL_VS_PLASMABLAST_UP	0.01	0.311052284747738	0.311052284747738	0.311052284747738	-192153.82237008	189684.792252248	110.0	49.0	61.0	0.0	323.0	0.8172779914027251	0.8172779914027251	0.8172779914027251
KEGG_SNARE_INTERACTIONS_IN_VESICULAR_TRANSPORT	0.01	0.311148553081586	0.311148553081586	0.311148553081586	0.241381361682958	0.238327207753667	23.0	13.0	10.0	0.0	18.0	0.8172779914027251	0.8172779914027251	0.8172779914027251
REACTOME_REGULATION_OF_PYRUVATE_DEHYDROGENASE_PDH_COMPLEX	0.01	0.311286593430925	0.311286593430925	0.311286593430925	0.0847184058388785	0.0836703461419364	11.0	7.0	4.0	0.0	7.0	0.8172779914027251	0.8172779914027251	0.8172779914027251
KEGG_MEDICUS_REFERENCE_CXCR_GNB_G_PI3K_AKT_SIGNALING_PATHWAY	0.01	0.311374623856286	0.311374623856286	0.311374623856286	-0.0711520954134112	0.0702846516696284	8.0	2.0	6.0	0.0	8.0	0.8172779914027251	0.8172779914027251	0.8172779914027251
KEGG_MEDICUS_PATHOGEN_KSHV_VGPCR_TO_GNB_G_PI3K_AKT_SIGNALING_PATHWAY	0.01	0.311374623856286	0.311374623856286	0.311374623856286	-0.0711520954134112	0.0702846516696284	8.0	2.0	6.0	0.0	8.0	0.8172779914027251	0.8172779914027251	0.8172779914027251
REACTOME_G_BETA_GAMMA_SIGNALLING_THROUGH_PI3KGAMMA	0.01	0.311374623856286	0.311374623856286	0.311374623856286	-0.0711520954134112	0.0702846516696284	8.0	2.0	6.0	0.0	8.0	0.8172779914027251	0.8172779914027251	0.8172779914027251
TIAN_TNF_SIGNALING_VIA_NFKB	0.01	0.311401751502644	0.311401751502644	0.311401751502644	-0.0710661610877426	0.070203700800965	8.0	2.0	6.0	0.0	7.0	0.8172779914027251	0.8172779914027251	0.8172779914027251
WP_WNTBETACATENIN_SIGNALING_IN_LEUKEMIA	0.01	0.311465267756785	0.311465267756785	0.311465267756785	0.136639879840842	0.134999335490826	17.0	10.0	7.0	0.0	14.0	0.8172779914027251	0.8172779914027251	0.8172779914027251
REACTOME_SIGNALING_BY_ERBB4	0.01	0.311500716056034	0.311500716056034	0.311500716056034	1.40476270424123	1.38799833162171	39.0	21.0	18.0	0.0	33.0	0.8172779914027251	0.8172779914027251	0.8172779914027251
KAUFFMANN_MELANOMA_RELAPSE_UP	0.01	0.311582650326884	0.311582650326884	0.311582650326884	5.57302756646326	5.50745181548743	50.0	26.0	24.0	0.0	43.0	0.8172779914027251	0.8172779914027251	0.8172779914027251
PEDERSEN_METASTASIS_BY_ERBB2_ISOFORM_3	0.01	0.31177413775704	0.31177413775704	0.31177413775704	0.163464957391163	0.161605466411733	19.0	11.0	8.0	0.0	17.0	0.8173756653452208	0.8173756653452208	0.8173756653452208
GHO_ATF5_TARGETS_UP	0.01	0.312148090254016	0.312148090254016	0.312148090254016	0.294326554904811	0.291203411774628	25.0	14.0	11.0	0.0	22.0	0.8173756653452208	0.8173756653452208	0.8173756653452208
PELLICCIOTTA_HDAC_IN_ANTIGEN_PRESENTATION_UP	0.01	0.312285497927247	0.312285497927247	0.312285497927247	0.197308100616642	0.19526987699657	21.0	12.0	9.0	0.0	16.0	0.8173756653452208	0.8173756653452208	0.8173756653452208
EINAV_INTERFERON_SIGNATURE_IN_CANCER	0.01	0.312407367437326	0.312407367437326	0.312407367437326	0.0977924965754844	0.0968066627926116	13.0	8.0	5.0	0.0	11.0	0.8173756653452208	0.8173756653452208	0.8173756653452208
BHAT_ESR1_TARGETS_VIA_AKT1_UP	0.01	0.312572769294866	0.312572769294866	0.312572769294866	31207.8445922859	30903.8038345329	102.0	49.0	53.0	0.0	241.0	0.8173756653452208	0.8173756653452208	0.8173756653452208
REACTOME_PEPTIDE_LIGAND_BINDING_RECEPTORS	0.01	0.312579590297085	0.312579590297085	0.312579590297085	95.565158799201	94.635454323961	70.0	35.0	35.0	0.0	92.0	0.8173756653452208	0.8173756653452208	0.8173756653452208
REACTOME_INORGANIC_ANION_EXCHANGE_BY_SLC26_TRANSPORTERS	0.01	0.312642204166602	0.312642204166602	0.312642204166602	0.136273818104408	0.134965542731487	17.0	10.0	7.0	0.0	14.0	0.8173756653452208	0.8173756653452208	0.8173756653452208
FULCHER_INFLAMMATORY_RESPONSE_LECTIN_VS_LPS_DN	0.01	0.312984928265516	0.312984928265516	0.312984928265516	119509.240576436	118445.770990154	109.0	52.0	57.0	0.0	273.0	0.8173756653452208	0.8173756653452208	0.8173756653452208
SHEN_SMARCA2_TARGETS_UP	0.01	0.313105711004302	0.313105711004302	0.313105711004302	-191554.315178837	189897.135047472	110.0	49.0	61.0	0.0	264.0	0.8173756653452208	0.8173756653452208	0.8173756653452208
CHEN_LVAD_SUPPORT_OF_FAILING_HEART_UP	0.01	0.31314935096153	0.31314935096153	0.31314935096153	4.28216327961677	4.24550016124015	48.0	25.0	23.0	0.0	62.0	0.8173756653452208	0.8173756653452208	0.8173756653452208
WP_FAS_LIGAND_PATHWAY_AND_STRESS_INDUCTION_OF_HEAT_SHOCK_PROTEINS	0.01	0.313259970922797	0.313259970922797	0.313259970922797	0.447717988766764	0.443986189871417	29.0	16.0	13.0	0.0	29.0	0.8173756653452208	0.8173756653452208	0.8173756653452208
SESTO_RESPONSE_TO_UV_C3	0.01	0.313355753705019	0.313355753705019	0.313355753705019	0.084474619003095	0.0837870927781811	11.0	7.0	4.0	0.0	8.0	0.8173756653452208	0.8173756653452208	0.8173756653452208
REACTOME_HCMV_INFECTION	0.01	0.313422168518283	0.313422168518283	0.313422168518283	237.332586584604	235.433282482708	76.0	38.0	38.0	0.0	87.0	0.8173756653452208	0.8173756653452208	0.8173756653452208
BIOCARTA_IL7_PATHWAY	0.01	0.313918446371624	0.313918446371624	0.313918446371624	-0.125359198577257	0.124483583829907	16.0	5.0	11.0	0.0	9.0	0.8173756653452208	0.8173756653452208	0.8173756653452208
REACTOME_PRE_NOTCH_PROCESSING_IN_GOLGI	0.01	0.314170950978197	0.314170950978197	0.314170950978197	0.873777838922882	0.868127497651463	35.0	19.0	16.0	0.0	30.0	0.8173756653452208	0.8173756653452208	0.8173756653452208
BURTON_ADIPOGENESIS_9	0.01	0.314462672699902	0.314462672699902	0.314462672699902	7.21530755568878	7.17297205741752	52.0	27.0	25.0	0.0	50.0	0.8173756653452208	0.8173756653452208	0.8173756653452208
BIOCARTA_RACC_PATHWAY	0.01	0.314561628548924	0.314561628548924	0.314561628548924	0.0972826861954621	0.0967316625651749	13.0	8.0	5.0	0.0	9.0	0.8173756653452208	0.8173756653452208	0.8173756653452208
SHIPP_DLBCL_CURED_VS_FATAL_DN	0.01	0.314627692650475	0.314627692650475	0.314627692650475	0.360271527499866	0.358279803798054	27.0	15.0	12.0	0.0	25.0	0.8173756653452208	0.8173756653452208	0.8173756653452208
HARRIS_BRAIN_CANCER_PROGENITORS	0.01	0.314698680587198	0.314698680587198	0.314698680587198	0.196407378599637	0.195350214919919	21.0	12.0	9.0	0.0	20.0	0.8173756653452208	0.8173756653452208	0.8173756653452208
CHANDRAN_METASTASIS_TOP50_UP	0.01	0.3146988985054	0.3146988985054	0.3146988985054	0.447004758288029	0.444598953189783	29.0	16.0	13.0	0.0	20.0	0.8173756653452208	0.8173756653452208	0.8173756653452208
REACTOME_SULFIDE_OXIDATION_TO_SULFATE	0.01	0.315037226359744	0.315037226359744	0.315037226359744	0.0629725532819613	0.0626774355804308	4.0	3.0	1.0	0.0	3.0	0.8173756653452208	0.8173756653452208	0.8173756653452208
KEGG_MEDICUS_VARIANT_MUTATION_INACTIVATED_PRKAR1A_TO_ACTH_CORTISOL_SIGNALING_PATHWAY	0.01	0.315331998618489	0.315331998618489	0.315331998618489	0.0839627818560755	0.0836202136634001	11.0	7.0	4.0	0.0	10.0	0.8173756653452208	0.8173756653452208	0.8173756653452208
KEGG_MEDICUS_VARIANT_MUTATION_ACTIVATED_PRKACA_TO_ACTH_CORTISOL_SIGNALING_PATHWAY	0.01	0.315331998618489	0.315331998618489	0.315331998618489	0.0839627818560755	0.0836202136634001	11.0	7.0	4.0	0.0	10.0	0.8173756653452208	0.8173756653452208	0.8173756653452208
HSIAO_LIVER_SPECIFIC_GENES	0.01	0.315400884759376	0.315400884759376	0.315400884759376	14362.2966712402	14305.7347164324	99.0	48.0	51.0	0.0	216.0	0.8173756653452208	0.8173756653452208	0.8173756653452208
REACTOME_ACTIVATION_OF_MATRIX_METALLOPROTEINASES	0.01	0.315667488914231	0.315667488914231	0.315667488914231	0.44578164199796	0.44427073902214	29.0	16.0	13.0	0.0	34.0	0.8173756653452208	0.8173756653452208	0.8173756653452208
CHIARETTI_T_ALL_RELAPSE_PROGNOSIS	0.01	0.315697481592712	0.315697481592712	0.315697481592712	0.238606528444101	0.237812549514393	23.0	13.0	10.0	0.0	19.0	0.8173756653452208	0.8173756653452208	0.8173756653452208
REACTOME_PROCESSIVE_SYNTHESIS_ON_THE_LAGGING_STRAND	0.01	0.316037050044875	0.316037050044875	0.316037050044875	0.063023881659389	0.0628582563847233	4.0	3.0	1.0	0.0	3.0	0.8173756653452208	0.8173756653452208	0.8173756653452208
WP_HIPPOCAMPAL_SYNAPTOGENESIS_AND_NEUROGENESIS	0.01	0.316048942385098	0.316048942385098	0.316048942385098	0.554745335841554	0.553301074886646	31.0	17.0	14.0	0.0	23.0	0.8173756653452208	0.8173756653452208	0.8173756653452208
BIOCARTA_SHH_PATHWAY	0.01	0.316060322983771	0.316060322983771	0.316060322983771	0.114019235039958	0.113725064169078	15.0	9.0	6.0	0.0	11.0	0.8173756653452208	0.8173756653452208	0.8173756653452208
ZHAN_MULTIPLE_MYELOMA_SPIKED	0.01	0.31659620965987	0.31659620965987	0.31659620965987	0.115780443406953	0.115609677255564	16.0	10.0	6.0	0.0	11.0	0.8173756653452208	0.8173756653452208	0.8173756653452208
DAVICIONI_TARGETS_OF_PAX_FOXO1_FUSIONS_UP	0.01	0.316764774395499	0.316764774395499	0.316764774395499	10104.0064656286	10092.6187473042	97.0	47.0	50.0	0.0	169.0	0.8173756653452208	0.8173756653452208	0.8173756653452208
REACTOME_REGULATION_OF_MITF_M_DEPENDENT_GENES_INVOLVED_IN_APOPTOSIS	0.01	0.316821927560092	0.316821927560092	0.316821927560092	0.0838082629626925	0.0837236940181351	11.0	7.0	4.0	0.0	8.0	0.8173756653452208	0.8173756653452208	0.8173756653452208
BROWNE_HCMV_INFECTION_30MIN_DN	0.01	0.317408625140853	0.317408625140853	0.317408625140853	1465.17795064066	1465.47503998644	87.0	43.0	44.0	0.0	132.0	0.8173756653452208	0.8173756653452208	0.8173756653452208
MARCHINI_TRABECTEDIN_RESISTANCE_DN	0.01	0.31744069549389	0.31744069549389	0.31744069549389	-1.09704844686075	1.09734360933233	37.0	14.0	23.0	0.0	33.0	0.8173756653452208	0.8173756653452208	0.8173756653452208
THUM_SYSTOLIC_HEART_FAILURE_UP	0.01	0.3175155065162	0.3175155065162	0.3175155065162	-23032.7117686181	23042.4705429141	101.0	44.0	57.0	0.0	198.0	0.8173756653452208	0.8173756653452208	0.8173756653452208
PULVER_FOREY_PERTURB_ATTRITION_M_EG1	0.01	0.317702540981537	0.317702540981537	0.317702540981537	421435.360352233	421776.896694751	114.0	54.0	60.0	0.0	433.0	0.8173756653452208	0.8173756653452208	0.8173756653452208
LEE_CALORIE_RESTRICTION_MUSCLE_UP	0.01	0.317791865582457	0.317791865582457	0.317791865582457	0.195032399707562	0.195226487416668	21.0	12.0	9.0	0.0	17.0	0.8173756653452208	0.8173756653452208	0.8173756653452208
BLANCO_MELO_COVID19_SARS_COV_2_INFECTION_A594_ACE2_EXPRESSING_CELLS_RUXOLITINIB_DN	0.01	0.31787222483818	0.31787222483818	0.31787222483818	3.28229973933469	3.28611175986808	46.0	24.0	22.0	0.0	43.0	0.8173756653452208	0.8173756653452208	0.8173756653452208
REACTOME_SYNTHESIS_OF_SUBSTRATES_IN_N_GLYCAN_BIOSYTHESIS	0.01	0.317892300019616	0.317892300019616	0.317892300019616	-1.18865826807397	1.19008812751061	38.0	14.0	24.0	0.0	31.0	0.8173756653452208	0.8173756653452208	0.8173756653452208
DEBOSSCHER_NFKB_TARGETS_REPRESSED_BY_GLUCOCORTICOIDS	0.01	0.317910628924031	0.317910628924031	0.317910628924031	-0.0703486799095008	0.0704359713234815	8.0	2.0	6.0	0.0	6.0	0.8173756653452208	0.8173756653452208	0.8173756653452208
IIZUKA_LIVER_CANCER_EARLY_RECURRENCE	0.01	0.318018236760918	0.318018236760918	0.318018236760918	0.0627393118027508	0.0628311306358924	4.0	3.0	1.0	0.0	3.0	0.8173756653452208	0.8173756653452208	0.8173756653452208
RAO_BOUND_BY_SALL4	0.01	0.318147254150316	0.318147254150316	0.318147254150316	3633.14493356114	3639.43216773405	92.0	45.0	47.0	0.0	146.0	0.8173756653452208	0.8173756653452208	0.8173756653452208
WP_TYPE_III_INTERFERON_SIGNALING	0.01	0.31822560024971	0.31822560024971	0.31822560024971	0.096520678027126	0.0967033633575782	13.0	8.0	5.0	0.0	8.0	0.8173756653452208	0.8173756653452208	0.8173756653452208
REACTOME_SIGNALING_BY_NOTCH	0.01	0.318251205485357	0.318251205485357	0.318251205485357	558.902095987811	559.989561958592	81.0	40.0	41.0	0.0	106.0	0.8173756653452208	0.8173756653452208	0.8173756653452208
MISSIAGLIA_REGULATED_BY_METHYLATION_DN	0.01	0.318314351515386	0.318314351515386	0.318314351515386	754.153902425634	755.719875788169	83.0	41.0	42.0	0.0	87.0	0.8173756653452208	0.8173756653452208	0.8173756653452208
HAEGERSTRAND_RESPONSE_TO_IMATINIB	0.01	0.318601980326774	0.318601980326774	0.318601980326774	0.113378717334678	0.113681690748535	15.0	9.0	6.0	0.0	12.0	0.8173756653452208	0.8173756653452208	0.8173756653452208
REACTOME_SLC_MEDIATED_BILE_ACID_TRANSPORT	0.01	0.318700734282586	0.318700734282586	0.318700734282586	0.0735928320689624	0.0738045479224213	9.0	6.0	3.0	0.0	6.0	0.8173756653452208	0.8173756653452208	0.8173756653452208
REACTOME_CELLULAR_RESPONSE_TO_MITOCHONDRIAL_STRESS	0.01	0.318713944674103	0.318713944674103	0.318713944674103	0.0734848573947483	0.0736982743886906	9.0	6.0	3.0	0.0	7.0	0.8173756653452208	0.8173756653452208	0.8173756653452208
BIOCARTA_CLASSIC_PATHWAY	0.01	0.318771082964853	0.318771082964853	0.318771082964853	0.134426873363763	0.134833198810693	17.0	10.0	7.0	0.0	16.0	0.8173756653452208	0.8173756653452208	0.8173756653452208
KEGG_MATURITY_ONSET_DIABETES_OF_THE_YOUNG	0.01	0.31887541203708	0.31887541203708	0.31887541203708	0.134463214530152	0.13489872871244	17.0	10.0	7.0	0.0	13.0	0.8173756653452208	0.8173756653452208	0.8173756653452208
WP_FOCAL_ADHESION_PI3KAKTMTORSIGNALING	0.01	0.318876001392245	0.318876001392245	0.318876001392245	-118186.476268411	118569.415966608	109.0	48.0	61.0	0.0	260.0	0.8173756653452208	0.8173756653452208	0.8173756653452208
REACTOME_ASSEMBLY_OF_THE_ORC_COMPLEX_AT_THE_ORIGIN_OF_REPLICATION	0.01	0.318939997196318	0.318939997196318	0.318939997196318	0.0963563343136696	0.0966813257958907	13.0	8.0	5.0	0.0	11.0	0.8173756653452208	0.8173756653452208	0.8173756653452208
REACTOME_PI_METABOLISM	0.01	0.319131284337915	0.319131284337915	0.319131284337915	33.0602803575033	33.1849009016275	63.0	32.0	31.0	0.0	75.0	0.8173756653452208	0.8173756653452208	0.8173756653452208
WEINMANN_ADAPTATION_TO_HYPOXIA_UP	0.01	0.319252571799176	0.319252571799176	0.319252571799176	0.357342719619853	0.358779629990181	27.0	15.0	12.0	0.0	24.0	0.8173756653452208	0.8173756653452208	0.8173756653452208
AMIT_EGF_RESPONSE_60_MCF10A	0.01	0.319457915320729	0.319457915320729	0.319457915320729	0.113191892662829	0.113695281660054	15.0	9.0	6.0	0.0	14.0	0.8173756653452208	0.8173756653452208	0.8173756653452208
KEGG_MEDICUS_REFERENCE_TSC1_2_MTORC1_SIGNALING_PATHWAY	0.01	0.319550613924628	0.319550613924628	0.319550613924628	0.16130864040439	0.162057054621976	19.0	11.0	8.0	0.0	17.0	0.8173756653452208	0.8173756653452208	0.8173756653452208
RUAN_RESPONSE_TO_TNF_DN	0.01	0.319588867453562	0.319588867453562	0.319588867453562	24.7488760306892	24.8656674272134	61.0	31.0	30.0	0.0	62.0	0.8173756653452208	0.8173756653452208	0.8173756653452208
KEGG_MEDICUS_REFERENCE_CDC25_CELL_CYCLE_G2_M	0.01	0.319608651780049	0.319608651780049	0.319608651780049	0.160860053905561	0.161625769468828	19.0	11.0	8.0	0.0	15.0	0.8173756653452208	0.8173756653452208	0.8173756653452208
REACTOME_MAPK3_ERK1_ACTIVATION	0.01	0.319836959982965	0.319836959982965	0.319836959982965	0.0962766485462905	0.0967805867543443	13.0	8.0	5.0	0.0	8.0	0.8173756653452208	0.8173756653452208	0.8173756653452208
REACTOME_MAPK1_ERK2_ACTIVATION	0.01	0.319836959982965	0.319836959982965	0.319836959982965	0.0962766485462905	0.0967805867543443	13.0	8.0	5.0	0.0	8.0	0.8173756653452208	0.8173756653452208	0.8173756653452208
DACOSTA_UV_RESPONSE_VIA_ERCC3_TTD_DN	0.01	0.319861442533734	0.319861442533734	0.319861442533734	3810.55328043293	3830.69254922336	92.0	45.0	47.0	0.0	128.0	0.8173756653452208	0.8173756653452208	0.8173756653452208
MUELLER_PLURINET	0.01	0.319897901317812	0.319897901317812	0.319897901317812	19960.9275644941	20067.9355052712	100.0	48.0	52.0	0.0	183.0	0.8173756653452208	0.8173756653452208	0.8173756653452208
WP_GENETIC_CAUSES_OF_PORTOSINUSOIDAL_VASCULAR_DISEASE	0.01	0.319959883077149	0.319959883077149	0.319959883077149	-0.865798108427965	0.870551033324291	35.0	13.0	22.0	0.0	33.0	0.8173756653452208	0.8173756653452208	0.8173756653452208
WP_PANCREATIC_CANCER_SUBTYPES	0.01	0.320163428450336	0.320163428450336	0.320163428450336	0.289782100841083	0.291495482842899	25.0	14.0	11.0	0.0	22.0	0.8173756653452208	0.8173756653452208	0.8173756653452208
NIKOLSKY_BREAST_CANCER_1Q32_AMPLICON	0.01	0.320252703080761	0.320252703080761	0.320252703080761	-0.0696618388268952	0.070086653782929	8.0	2.0	6.0	0.0	6.0	0.8173756653452208	0.8173756653452208	0.8173756653452208
CROMER_METASTASIS_DN	0.01	0.320371513770684	0.320371513770684	0.320371513770684	119.667757546828	120.427083958853	72.0	36.0	36.0	0.0	81.0	0.8173756653452208	0.8173756653452208	0.8173756653452208
KEGG_PROGESTERONE_MEDIATED_OOCYTE_MATURATION	0.01	0.320377205037906	0.320377205037906	0.320377205037906	-6.24644348822311	6.28615290167091	51.0	20.0	31.0	0.0	45.0	0.8173756653452208	0.8173756653452208	0.8173756653452208
FIGUEROA_AML_METHYLATION_CLUSTER_3_UP	0.01	0.320408582022206	0.320408582022206	0.320408582022206	1328.42247160383	1336.9541013572	86.0	42.0	44.0	0.0	132.0	0.8173756653452208	0.8173756653452208	0.8173756653452208
WP_MIRNA_REGULATION_OF_PROSTATE_CANCER_SIGNALING	0.01	0.320696071636016	0.320696071636016	0.320696071636016	0.0959929586008378	0.0966668728636244	13.0	8.0	5.0	0.0	10.0	0.8173756653452208	0.8173756653452208	0.8173756653452208
LY_AGING_MIDDLE_UP	0.01	0.320867080658482	0.320867080658482	0.320867080658482	0.134061382607674	0.135050270879721	17.0	10.0	7.0	0.0	13.0	0.8173756653452208	0.8173756653452208	0.8173756653452208
XU_RESPONSE_TO_TRETINOIN_DN	0.01	0.320881205962366	0.320881205962366	0.320881205962366	0.0960304088127972	0.09674158981735	13.0	8.0	5.0	0.0	13.0	0.8173756653452208	0.8173756653452208	0.8173756653452208
CHARAFE_BREAST_CANCER_LUMINAL_VS_MESENCHYMAL_DN	0.01	0.320952726583809	0.320952726583809	0.320952726583809	-493991.130088622	497723.080478327	114.0	51.0	63.0	0.0	352.0	0.8173756653452208	0.8173756653452208	0.8173756653452208
DACOSTA_UV_RESPONSE_VIA_ERCC3_UP	0.01	0.321014701638897	0.321014701638897	0.321014701638897	6766.14368181989	6818.1329527807	95.0	46.0	49.0	0.0	183.0	0.8173756653452208	0.8173756653452208	0.8173756653452208
REACTOME_HDL_ASSEMBLY	0.01	0.321499318748649	0.321499318748649	0.321499318748649	0.0731082407357185	0.073743799937673	9.0	6.0	3.0	0.0	6.0	0.8173756653452208	0.8173756653452208	0.8173756653452208
KEGG_GLYCOSPHINGOLIPID_BIOSYNTHESIS_LACTO_AND_NEOLACTO_SERIES	0.01	0.321845503792756	0.321845503792756	0.321845503792756	-0.146890668629145	0.148273685471812	18.0	6.0	12.0	0.0	15.0	0.8173756653452208	0.8173756653452208	0.8173756653452208
REACTOME_ACETYLCHOLINE_BINDING_AND_DOWNSTREAM_EVENTS	0.01	0.321858051949517	0.321858051949517	0.321858051949517	0.19360896297098	0.195436913534913	21.0	12.0	9.0	0.0	14.0	0.8173756653452208	0.8173756653452208	0.8173756653452208
WIERENGA_PML_INTERACTOME	0.01	0.322000489107912	0.322000489107912	0.322000489107912	2.531267265594	2.55591834869352	44.0	23.0	21.0	0.0	43.0	0.8173756653452208	0.8173756653452208	0.8173756653452208
SABATES_COLORECTAL_ADENOMA_DN	0.01	0.322292765352019	0.322292765352019	0.322292765352019	61171.8779472175	61804.9279147839	105.0	50.0	55.0	0.0	221.0	0.8173756653452208	0.8173756653452208	0.8173756653452208
REACTOME_DISEASES_ASSOCIATED_WITH_GLYCOSYLATION_PRECURSOR_BIOSYNTHESIS	0.01	0.322326156055856	0.322326156055856	0.322326156055856	-0.0628804107232036	0.0635355258991093	5.0	1.0	4.0	0.0	3.0	0.8173756653452208	0.8173756653452208	0.8173756653452208
RANKIN_ANGIOGENIC_TARGETS_OF_VHL_HIF2A_DN	0.01	0.322516210080618	0.322516210080618	0.322516210080618	-0.062870793854285	0.0635507644279085	5.0	1.0	4.0	0.0	6.0	0.8173756653452208	0.8173756653452208	0.8173756653452208
SANDERSON_PPARA_TARGETS	0.01	0.322549633347018	0.322549633347018	0.322549633347018	0.160123382409971	0.161866355367286	19.0	11.0	8.0	0.0	14.0	0.8173756653452208	0.8173756653452208	0.8173756653452208
YANG_BREAST_CANCER_ESR1_BULK_DN	0.01	0.322591581293775	0.322591581293775	0.322591581293775	0.159986113665633	0.161741613194131	19.0	11.0	8.0	0.0	18.0	0.8173756653452208	0.8173756653452208	0.8173756653452208
REACTOME_EVASION_BY_RSV_OF_HOST_INTERFERON_RESPONSES	0.01	0.322598929027498	0.322598929027498	0.322598929027498	0.193383207971381	0.195508136699956	21.0	12.0	9.0	0.0	15.0	0.8173756653452208	0.8173756653452208	0.8173756653452208
LIU_TARGETS_OF_VMYB_VS_CMYB_DN	0.01	0.322691013032284	0.322691013032284	0.322691013032284	0.355389827267611	0.359363294357668	27.0	15.0	12.0	0.0	21.0	0.8173756653452208	0.8173756653452208	0.8173756653452208
LI_WILMS_TUMOR_VS_FETAL_KIDNEY_2_DN	0.01	0.322884168154279	0.322884168154279	0.322884168154279	0.524168438785802	0.530240569044539	31.0	17.0	14.0	0.0	33.0	0.8173756653452208	0.8173756653452208	0.8173756653452208
WONG_ADULT_TISSUE_STEM_MODULE	0.01	0.32290219181132	0.32290219181132	0.32290219181132	223931.4353394	226533.964616581	110.0	52.0	58.0	0.0	551.0	0.8173756653452208	0.8173756653452208	0.8173756653452208
REACTOME_ARYL_HYDROCARBON_RECEPTOR_SIGNALLING	0.01	0.322920130359542	0.322920130359542	0.322920130359542	0.0633296615003179	0.0640680534196814	6.0	4.0	2.0	0.0	5.0	0.8173756653452208	0.8173756653452208	0.8173756653452208
REACTOME_GABA_SYNTHESIS_RELEASE_REUPTAKE_AND_DEGRADATION	0.01	0.322956466478929	0.322956466478929	0.322956466478929	-0.069420619520326	0.0702353029757347	8.0	2.0	6.0	0.0	6.0	0.8173756653452208	0.8173756653452208	0.8173756653452208
WP_ACETAMINOPHEN_IN_ANALGESIA_AND_ANTIPYRESIS	0.01	0.323005057675568	0.323005057675568	0.323005057675568	0.0955555772240302	0.0966866755095824	13.0	8.0	5.0	0.0	9.0	0.8173756653452208	0.8173756653452208	0.8173756653452208
IIZUKA_LIVER_CANCER_PROGRESSION_L0_L1_UP	0.01	0.32313616925466	0.32313616925466	0.32313616925466	0.0956366935367799	0.0967949762628895	13.0	8.0	5.0	0.0	10.0	0.8173756653452208	0.8173756653452208	0.8173756653452208
BIOCARTA_G1_PATHWAY	0.01	0.323261242866137	0.323261242866137	0.323261242866137	0.438722995489056	0.4441512842651	29.0	16.0	13.0	0.0	23.0	0.8173756653452208	0.8173756653452208	0.8173756653452208
REACTOME_RAB_GEFS_EXCHANGE_GTP_FOR_GDP_ON_RABS	0.01	0.323449034218181	0.323449034218181	0.323449034218181	13.9752104371388	14.1536167661999	57.0	29.0	28.0	0.0	69.0	0.8173756653452208	0.8173756653452208	0.8173756653452208
WOTTON_RUNX_TARGETS_DN	0.01	0.323826879136742	0.323826879136742	0.323826879136742	0.222590989712114	0.225608675683829	23.0	13.0	10.0	0.0	18.0	0.8173756653452208	0.8173756653452208	0.8173756653452208
REACTOME_MISMATCH_REPAIR	0.01	0.323936230815183	0.323936230815183	0.323936230815183	0.112051195107983	0.113595953184521	15.0	9.0	6.0	0.0	13.0	0.8173756653452208	0.8173756653452208	0.8173756653452208
NIKOLSKY_BREAST_CANCER_7P22_AMPLICON	0.01	0.323953382605178	0.323953382605178	0.323953382605178	-1.97090417804341	1.99814625009444	42.0	16.0	26.0	0.0	39.0	0.8173756653452208	0.8173756653452208	0.8173756653452208
REACTOME_ACTIVATED_PKN1_STIMULATES_TRANSCRIPTION_OF_AR_ANDROGEN_RECEPTOR_REGULATED_GENES_KLK2_AND_KLK3	0.01	0.32396448609624	0.32396448609624	0.32396448609624	0.0823807245235083	0.0835213173386485	11.0	7.0	4.0	0.0	10.0	0.8173756653452208	0.8173756653452208	0.8173756653452208
REACTOME_ACTIVATION_OF_THE_PRE_REPLICATIVE_COMPLEX	0.01	0.323991986076368	0.323991986076368	0.323991986076368	0.438295243991895	0.444388866653235	29.0	16.0	13.0	0.0	23.0	0.8173756653452208	0.8173756653452208	0.8173756653452208
WP_BIOTIN_METABOLISM_INCLUDING_IMDS	0.01	0.324161044549406	0.324161044549406	0.324161044549406	-0.0958956272122581	0.0972628430861708	13.0	4.0	9.0	0.0	9.0	0.8173756653452208	0.8173756653452208	0.8173756653452208
REACTOME_BIOTIN_TRANSPORT_AND_METABOLISM	0.01	0.324161044549406	0.324161044549406	0.324161044549406	-0.0958956272122581	0.0972628430861708	13.0	4.0	9.0	0.0	9.0	0.8173756653452208	0.8173756653452208	0.8173756653452208
LIU_VMYB_TARGETS_UP	0.01	0.32435404258546	0.32435404258546	0.32435404258546	43.8522297227174	44.4951905237863	65.0	33.0	32.0	0.0	80.0	0.8173756653452208	0.8173756653452208	0.8173756653452208
BECKER_TAMOXIFEN_RESISTANCE_DN	0.01	0.324550540478292	0.324550540478292	0.324550540478292	4.18284767879916	4.24590054748818	48.0	25.0	23.0	0.0	46.0	0.8173756653452208	0.8173756653452208	0.8173756653452208
REACTOME_GLUCAGON_SIGNALING_IN_METABOLIC_REGULATION	0.01	0.324559360807369	0.324559360807369	0.324559360807369	0.15962628110213	0.162035465320989	19.0	11.0	8.0	0.0	16.0	0.8173756653452208	0.8173756653452208	0.8173756653452208
KEGG_TRYPTOPHAN_METABOLISM	0.01	0.32471433755767	0.32471433755767	0.32471433755767	0.417879588820085	0.424322394339049	29.0	16.0	13.0	0.0	25.0	0.8173756653452208	0.8173756653452208	0.8173756653452208
PEPPER_CHRONIC_LYMPHOCYTIC_LEUKEMIA_UP	0.01	0.324751046307176	0.324751046307176	0.324751046307176	0.192742339698506	0.195728862156563	21.0	12.0	9.0	0.0	22.0	0.8173756653452208	0.8173756653452208	0.8173756653452208
JACKSON_DNMT1_TARGETS_DN	0.01	0.324752742930558	0.324752742930558	0.324752742930558	0.192438793016743	0.195421297326444	21.0	12.0	9.0	0.0	19.0	0.8173756653452208	0.8173756653452208	0.8173756653452208
WIELAND_UP_BY_HBV_INFECTION	0.01	0.324785241509419	0.324785241509419	0.324785241509419	-1.36925696866927	1.39057173977762	39.0	15.0	24.0	0.0	36.0	0.8173756653452208	0.8173756653452208	0.8173756653452208
BIOCARTA_NO1_PATHWAY	0.01	0.324866540369682	0.324866540369682	0.324866540369682	-0.235387655527569	0.239092029480836	23.0	8.0	15.0	0.0	18.0	0.8173756653452208	0.8173756653452208	0.8173756653452208
DAZARD_UV_RESPONSE_CLUSTER_G1	0.01	0.325060831316597	0.325060831316597	0.325060831316597	0.234279934469075	0.238062456712265	23.0	13.0	10.0	0.0	22.0	0.8173756653452208	0.8173756653452208	0.8173756653452208
REACTOME_S_PHASE	0.01	0.325215507845206	0.325215507845206	0.325215507845206	24.4637782378732	24.8667021685218	61.0	31.0	30.0	0.0	64.0	0.8173756653452208	0.8173756653452208	0.8173756653452208
JIANG_MELANOMA_TRM2_CD8	0.01	0.325327307777772	0.325327307777772	0.325327307777772	6.82741694940103	6.941469901628	52.0	27.0	25.0	0.0	55.0	0.8173756653452208	0.8173756653452208	0.8173756653452208
WP_NANOMATERIAL_INDUCED_APOPTOSIS	0.01	0.325459859110363	0.325459859110363	0.325459859110363	0.063004224127274	0.064074270828631	6.0	4.0	2.0	0.0	5.0	0.8173756653452208	0.8173756653452208	0.8173756653452208
REACTOME_NFE2L2_REGULATING_ER_STRESS_ASSOCIATED_GENES	0.01	0.325601375980456	0.325601375980456	0.325601375980456	-0.0689591757902349	0.070150876545739	8.0	2.0	6.0	0.0	5.0	0.8173756653452208	0.8173756653452208	0.8173756653452208
CHANDRAN_METASTASIS_TOP50_DN	0.01	0.325662761792372	0.325662761792372	0.325662761792372	0.286431841620208	0.291418715505078	25.0	14.0	11.0	0.0	19.0	0.8173756653452208	0.8173756653452208	0.8173756653452208
REACTOME_ALK_MUTANTS_BIND_TKIS	0.01	0.32567530114657	0.32567530114657	0.32567530114657	0.0950986282465677	0.0967568348417382	13.0	8.0	5.0	0.0	10.0	0.8173756653452208	0.8173756653452208	0.8173756653452208
ZHANG_ANTIVIRAL_RESPONSE_TO_RIBAVIRIN_DN	0.01	0.325684642680005	0.325684642680005	0.325684642680005	1.67547051392209	1.70471811232319	41.0	22.0	19.0	0.0	39.0	0.8173756653452208	0.8173756653452208	0.8173756653452208
REACTOME_UBIQUINOL_BIOSYNTHESIS	0.01	0.325822970565156	0.325822970565156	0.325822970565156	0.158870907924765	0.161690438224382	19.0	11.0	8.0	0.0	20.0	0.8173756653452208	0.8173756653452208	0.8173756653452208
REACTOME_SIGNALING_BY_NTRKS	0.01	0.325923350854077	0.325923350854077	0.325923350854077	-92.8505780123691	94.5180346366683	70.0	29.0	41.0	0.0	81.0	0.8173756653452208	0.8173756653452208	0.8173756653452208
OUYANG_PROSTATE_CANCER_PROGRESSION_UP	0.01	0.326145303431302	0.326145303431302	0.326145303431302	0.132353510803247	0.134792206765307	17.0	10.0	7.0	0.0	17.0	0.8176256088270285	0.8176256088270285	0.8176256088270285
REACTOME_MELANIN_BIOSYNTHESIS	0.01	0.326488493013696	0.326488493013696	0.326488493013696	-0.062230140134038	0.0634217445655502	5.0	1.0	4.0	0.0	3.0	0.8181791845163311	0.8181791845163311	0.8181791845163311
LEE_LIVER_CANCER_E2F1_UP	0.01	0.326992337656032	0.326992337656032	0.326992337656032	4.02242496211406	4.10371963032468	48.0	25.0	23.0	0.0	47.0	0.818837778385262	0.818837778385262	0.818837778385262
LEE_CALORIE_RESTRICTION_MUSCLE_DN	0.01	0.327079272623993	0.327079272623993	0.327079272623993	0.180849540085405	0.184537735411266	21.0	12.0	9.0	0.0	20.0	0.818837778385262	0.818837778385262	0.818837778385262
KEGG_MEDICUS_REFERENCE_NOTCH_PROTEOLYTIC_ACTIVATION	0.01	0.327118711646281	0.327118711646281	0.327118711646281	0.285518424105939	0.291364961138974	25.0	14.0	11.0	0.0	22.0	0.818837778385262	0.818837778385262	0.818837778385262
GARGALOVIC_RESPONSE_TO_OXIDIZED_PHOSPHOLIPIDS_GREY_UP	0.01	0.327840044654033	0.327840044654033	0.327840044654033	0.284974388742005	0.291243760972559	25.0	14.0	11.0	0.0	21.0	0.8201237585192022	0.8201237585192022	0.8201237585192022
LIU_IL13_MEMORY_MODEL_UP	0.01	0.327912889211211	0.327912889211211	0.327912889211211	0.111310573180586	0.113776513465317	15.0	9.0	6.0	0.0	15.0	0.8201237585192022	0.8201237585192022	0.8201237585192022
HU_ANGIOGENESIS_DN	0.01	0.328186784796288	0.328186784796288	0.328186784796288	0.15828978509366	0.161888130536195	19.0	11.0	8.0	0.0	18.0	0.8201237585192022	0.8201237585192022	0.8201237585192022
KEGG_MEDICUS_REFERENCE_PURINE_SALVAGE_PATHWAY_HYPOXANTHINE_GUANINE_TO_IMP_GMP	0.01	0.328336348609261	0.328336348609261	0.328336348609261	-0.0622069652497606	0.063640769377642	5.0	1.0	4.0	0.0	4.0	0.8201237585192022	0.8201237585192022	0.8201237585192022
KEGG_MEDICUS_REFERENCE_PURINE_SALVAGE_PATHWAY_ADENINE_TO_AMP	0.01	0.328336348609261	0.328336348609261	0.328336348609261	-0.0622069652497606	0.063640769377642	5.0	1.0	4.0	0.0	4.0	0.8201237585192022	0.8201237585192022	0.8201237585192022
WANG_METHYLATED_IN_BREAST_CANCER	0.01	0.328455516959262	0.328455516959262	0.328455516959262	-0.390939662607222	0.400048953416212	28.0	10.0	18.0	0.0	22.0	0.8201237585192022	0.8201237585192022	0.8201237585192022
MATZUK_CENTRAL_FOR_FEMALE_FERTILITY	0.01	0.328590141317858	0.328590141317858	0.328590141317858	0.0745380006782092	0.0762960442699722	11.0	7.0	4.0	0.0	10.0	0.8201237585192022	0.8201237585192022	0.8201237585192022
POMEROY_MEDULLOBLASTOMA_PROGNOSIS_DN	0.01	0.328613752478753	0.328613752478753	0.328613752478753	-0.485073827969189	0.496538954387514	30.0	11.0	19.0	0.0	23.0	0.8201237585192022	0.8201237585192022	0.8201237585192022
HAHTOLA_SEZARY_SYNDROM_DN	0.01	0.328810339561932	0.328810339561932	0.328810339561932	-0.233088339107181	0.238694573338808	23.0	8.0	15.0	0.0	20.0	0.8203081829518946	0.8203081829518946	0.8203081829518946
KHETCHOUMIAN_TRIM24_TARGETS_UP	0.01	0.329210293046177	0.329210293046177	0.329210293046177	0.815489697683545	0.835794687715892	35.0	19.0	16.0	0.0	27.0	0.8209996342061691	0.8209996342061691	0.8209996342061691
WP_UNFOLDED_PROTEIN_RESPONSE	0.01	0.329483049706939	0.329483049706939	0.329483049706939	0.157817027575282	0.161837779438489	19.0	11.0	8.0	0.0	14.0	0.8212923677084315	0.8212923677084315	0.8212923677084315
MAYBURD_RESPONSE_TO_L663536_UP	0.01	0.329573350667323	0.329573350667323	0.329573350667323	0.43355686146067	0.444685740324076	29.0	16.0	13.0	0.0	21.0	0.8212923677084315	0.8212923677084315	0.8212923677084315
WP_PI3KAKTMTOR_VITAMIN_D3_SIGNALING	0.01	0.329753807174622	0.329753807174622	0.329753807174622	0.131760846529017	0.135193422742543	17.0	10.0	7.0	0.0	18.0	0.8214358996905822	0.8214358996905822	0.8214358996905822
WP_IRINOTECAN_PATHWAY	0.01	0.330393817018204	0.330393817018204	0.330393817018204	0.19019097524228	0.195404174422086	21.0	12.0	9.0	0.0	23.0	0.8216923265792413	0.8216923265792413	0.8216923265792413
REACTOME_DIFFERENTIATION_OF_KERATINOCYTES_IN_INTERFOLLICULAR_EPIDERMIS_IN_MAMMALIAN_SKIN	0.01	0.330596134138965	0.330596134138965	0.330596134138965	6.97936121876557	7.17366847087276	52.0	27.0	25.0	0.0	48.0	0.8216923265792413	0.8216923265792413	0.8216923265792413
KEGG_MEDICUS_REFERENCE_IFN_RIPK1_3_SIGNALING_PATHWAY	0.01	0.330975160683051	0.330975160683051	0.330975160683051	0.231188017601941	0.237810676780884	23.0	13.0	10.0	0.0	17.0	0.8216923265792413	0.8216923265792413	0.8216923265792413
MARTORIATI_MDM4_TARGETS_FETAL_LIVER_DN	0.01	0.331177885713756	0.331177885713756	0.331177885713756	409398.421146874	421302.720611238	114.0	54.0	60.0	0.0	353.0	0.8216923265792413	0.8216923265792413	0.8216923265792413
WEBER_METHYLATED_HCP_IN_SPERM_UP	0.01	0.331209299461173	0.331209299461173	0.331209299461173	0.348696712468535	0.358859267943319	27.0	15.0	12.0	0.0	27.0	0.8216923265792413	0.8216923265792413	0.8216923265792413
LIU_TOPBP1_TARGETS	0.01	0.33120995940918	0.33120995940918	0.33120995940918	0.0939975078977446	0.0967371406261092	13.0	8.0	5.0	0.0	14.0	0.8216923265792413	0.8216923265792413	0.8216923265792413
KONDO_PROSTATE_CANCER_WITH_H3K27ME3	0.01	0.331576010635216	0.331576010635216	0.331576010635216	521.328151668942	536.928993249575	81.0	40.0	41.0	0.0	120.0	0.8216923265792413	0.8216923265792413	0.8216923265792413
SESTO_RESPONSE_TO_UV_C2	0.01	0.33160019113806	0.33160019113806	0.33160019113806	3.19137423634945	3.28704107770141	46.0	24.0	22.0	0.0	48.0	0.8216923265792413	0.8216923265792413	0.8216923265792413
KEGG_VIRAL_MYOCARDITIS	0.01	0.331663213024095	0.331663213024095	0.331663213024095	13.7398681687593	14.153588592919	57.0	29.0	28.0	0.0	68.0	0.8216923265792413	0.8216923265792413	0.8216923265792413
NUTT_GBM_VS_AO_GLIOMA_UP	0.01	0.331676568882363	0.331676568882363	0.331676568882363	0.282663367285023	0.291182671502503	25.0	14.0	11.0	0.0	19.0	0.8216923265792413	0.8216923265792413	0.8216923265792413
REACTOME_PURINERGIC_SIGNALING_IN_LEISHMANIASIS_INFECTION	0.01	0.331737536800666	0.331737536800666	0.331737536800666	0.147606781939848	0.152074735857614	19.0	11.0	8.0	0.0	18.0	0.8216923265792413	0.8216923265792413	0.8216923265792413
WP_METHIONINE_METABOLISM_LEADING_TO_SULFUR_AMINO_ACIDS_AND_RELATED_DISORDERS	0.01	0.33174691712926	0.33174691712926	0.33174691712926	0.0938879441912396	0.0967317430984537	13.0	8.0	5.0	0.0	10.0	0.8216923265792413	0.8216923265792413	0.8216923265792413
LEIN_CHOROID_PLEXUS_MARKERS	0.01	0.331957129470146	0.331957129470146	0.331957129470146	3547.99083197127	3657.04653882416	92.0	45.0	47.0	0.0	147.0	0.8216923265792413	0.8216923265792413	0.8216923265792413
NAKAYAMA_SOFT_TISSUE_TUMORS_PCA1_DN	0.01	0.33210824657832	0.33210824657832	0.33210824657832	-13.7279068712473	14.1542890352007	57.0	23.0	34.0	0.0	73.0	0.8216923265792413	0.8216923265792413	0.8216923265792413
REACTOME_DENGUE_VIRUS_GENOME_TRANSLATION_AND_REPLICATION	0.01	0.332185317234231	0.332185317234231	0.332185317234231	1.93538459617702	1.99581482142472	42.0	22.0	20.0	0.0	32.0	0.8216923265792413	0.8216923265792413	0.8216923265792413
ENK_UV_RESPONSE_EPIDERMIS_UP	0.01	0.332212159999458	0.332212159999458	0.332212159999458	-20932.8627483278	21587.6665194502	101.0	44.0	57.0	0.0	205.0	0.8216923265792413	0.8216923265792413	0.8216923265792413
ZHAN_MULTIPLE_MYELOMA_LB_DN	0.01	0.332216229511184	0.332216229511184	0.332216229511184	0.282473155326894	0.2913116890546	25.0	14.0	11.0	0.0	19.0	0.8216923265792413	0.8216923265792413	0.8216923265792413
NADERI_BREAST_CANCER_PROGNOSIS_DN	0.01	0.33221875757875	0.33221875757875	0.33221875757875	0.13104218154997	0.13514317424216	17.0	10.0	7.0	0.0	14.0	0.8216923265792413	0.8216923265792413	0.8216923265792413
JI_CARCINOGENESIS_BY_KRAS_AND_STK11_DN	0.01	0.332253124841656	0.332253124841656	0.332253124841656	0.15692331329513	0.161845765305214	19.0	11.0	8.0	0.0	18.0	0.8216923265792413	0.8216923265792413	0.8216923265792413
PID_IGF1_PATHWAY	0.01	0.33231469504491	0.33231469504491	0.33231469504491	0.189431184213961	0.19539824160783	21.0	12.0	9.0	0.0	17.0	0.8216923265792413	0.8216923265792413	0.8216923265792413
ZAIDI_OSTEOBLAST_TRANSCRIPTION_FACTORS	0.01	0.332493014766892	0.332493014766892	0.332493014766892	-0.0942042082537728	0.0972074743847029	13.0	4.0	9.0	0.0	8.0	0.8218293148729908	0.8218293148729908	0.8218293148729908
KEGG_ADIPOCYTOKINE_SIGNALING_PATHWAY	0.01	0.332808507036688	0.332808507036688	0.332808507036688	1.24945413611517	1.29012882881953	39.0	21.0	18.0	0.0	36.0	0.8222085729729701	0.8222085729729701	0.8222085729729701
REACTOME_G_ALPHA_Q_SIGNALLING_EVENTS	0.01	0.332892403086723	0.332892403086723	0.332892403086723	997.169526736615	1029.81004648672	85.0	42.0	43.0	0.0	125.0	0.8222085729729701	0.8222085729729701	0.8222085729729701
WP_NRXN1_DELETION_SYNDROME	0.01	0.333038687888202	0.333038687888202	0.333038687888202	0.230327169611877	0.23793849444773	23.0	13.0	10.0	0.0	19.0	0.8222661252660705	0.8222661252660705	0.8222661252660705
KEGG_MEDICUS_PATHOGEN_HPV_E6_TO_NOTCH_SIGNALING_PATHWAY_N00381	0.01	0.333572535697759	0.333572535697759	0.333572535697759	0.429827662822622	0.444522240415336	29.0	16.0	13.0	0.0	26.0	0.8228103818828291	0.8228103818828291	0.8228103818828291
BIOCARTA_CFTR_PATHWAY	0.01	0.333598327312888	0.333598327312888	0.333598327312888	0.0809517048810813	0.0837236788492469	11.0	7.0	4.0	0.0	9.0	0.8228103818828291	0.8228103818828291	0.8228103818828291
JIANG_MELANOMA_TRM3_CD8	0.01	0.333828794935061	0.333828794935061	0.333828794935061	762.023841132611	788.49314048808	83.0	41.0	42.0	0.0	131.0	0.8228103818828291	0.8228103818828291	0.8228103818828291
REACTOME_CARDIOGENESIS	0.01	0.33390479175862	0.33390479175862	0.33390479175862	0.18880390209861	0.19539282173718	21.0	12.0	9.0	0.0	19.0	0.8228103818828291	0.8228103818828291	0.8228103818828291
POS_HISTAMINE_RESPONSE_NETWORK	0.01	0.334034542795437	0.334034542795437	0.334034542795437	0.189144011424329	0.195797349938118	21.0	12.0	9.0	0.0	17.0	0.8228103818828291	0.8228103818828291	0.8228103818828291
WP_PROGERIAASSOCIATED_LIPODYSTROPHY	0.01	0.334098668675453	0.334098668675453	0.334098668675453	0.109797051807839	0.113674357370724	15.0	9.0	6.0	0.0	11.0	0.8228103818828291	0.8228103818828291	0.8228103818828291
KEGG_APOPTOSIS	0.01	0.334169570303635	0.334169570303635	0.334169570303635	3.17481631758676	3.28741199718195	46.0	24.0	22.0	0.0	54.0	0.8228103818828291	0.8228103818828291	0.8228103818828291
WP_EBSTEINBARR_VIRUS_LMP1_SIGNALING	0.01	0.334243643014323	0.334243643014323	0.334243643014323	-0.0761255540680647	0.0788374469080004	10.0	3.0	7.0	0.0	8.0	0.8228103818828291	0.8228103818828291	0.8228103818828291
WP_PEPTIDE_GPCRS	0.01	0.334476131597372	0.334476131597372	0.334476131597372	2.46708058078937	2.55619694199035	44.0	23.0	21.0	0.0	42.0	0.8230796525064517	0.8230796525064517	0.8230796525064517
REACTOME_ACYL_CHAIN_REMODELLING_OF_PS	0.01	0.334843612356454	0.334843612356454	0.334843612356454	-0.143104310677183	0.148386328078439	18.0	6.0	12.0	0.0	14.0	0.8236807918378408	0.8236807918378408	0.8236807918378408
REACTOME_DISEASES_ASSOCIATED_WITH_N_GLYCOSYLATION_OF_PROTEINS	0.01	0.335282319750936	0.335282319750936	0.335282319750936	0.109467895021976	0.113611464430367	15.0	9.0	6.0	0.0	10.0	0.824253683300404	0.824253683300404	0.824253683300404
KEGG_MEDICUS_VARIANT_MUTATION_INACTIVATED_PRKN_TO_INTRINSIC_APOPTOTIC_PATHWAY	0.01	0.335323065895468	0.335323065895468	0.335323065895468	0.0617605249944834	0.0641036834731858	6.0	4.0	2.0	0.0	5.0	0.824253683300404	0.824253683300404	0.824253683300404
KEGG_CELL_ADHESION_MOLECULES_CAMS	0.01	0.335523468511374	0.335523468511374	0.335523468511374	235.153482448757	244.176301167396	76.0	38.0	38.0	0.0	88.0	0.8244431865002009	0.8244431865002009	0.8244431865002009
ZHU_CMV_8_HR_UP	0.01	0.335690351812537	0.335690351812537	0.335690351812537	0.155823316206449	0.161858127082634	19.0	11.0	8.0	0.0	20.0	0.8244956297870416	0.8244956297870416	0.8244956297870416
WP_HOSTPATHOGEN_INTERACTION_OF_HUMAN_CORONAVIRUSES_INTERFERON_INDUCTION	0.01	0.335791444796607	0.335791444796607	0.335791444796607	0.2804213583545	0.291342610437488	25.0	14.0	11.0	0.0	18.0	0.8244956297870416	0.8244956297870416	0.8244956297870416
WP_BIOMARKERS_FOR_UREA_CYCLE_DISORDERS	0.01	0.335955822324462	0.335955822324462	0.335955822324462	-0.0739255710364643	0.0768307959858469	11.0	3.0	8.0	0.0	15.0	0.8245762635922264	0.8245762635922264	0.8245762635922264
AMUNDSON_RESPONSE_TO_ARSENITE	0.01	0.336087995288378	0.336087995288378	0.336087995288378	-6535.70625225602	6794.41321699943	95.0	41.0	54.0	0.0	143.0	0.8245762635922264	0.8245762635922264	0.8245762635922264
WP_SPLICING_FACTOR_NOVA_REGULATED_SYNAPTIC_PROTEINS	0.01	0.33625727902108	0.33625727902108	0.33625727902108	3.16118443711336	3.28746705231346	46.0	24.0	22.0	0.0	40.0	0.8245762635922264	0.8245762635922264	0.8245762635922264
WP_DNA_DAMAGE_RESPONSE_ONLY_ATM_DEPENDENT	0.01	0.336423940045121	0.336423940045121	0.336423940045121	31.8974165255755	33.1830936336316	63.0	32.0	31.0	0.0	71.0	0.8245762635922264	0.8245762635922264	0.8245762635922264
BLANCO_MELO_COVID19_SARS_COV_2_INFECTION_CALU3_CELLS_DN	0.01	0.336440928369667	0.336440928369667	0.336440928369667	0.664746741820334	0.69156475072737	33.0	18.0	15.0	0.0	28.0	0.8245762635922264	0.8245762635922264	0.8245762635922264
LOPES_METHYLATED_IN_COLON_CANCER_UP	0.01	0.336712077488808	0.336712077488808	0.336712077488808	0.279820948567108	0.291273225223331	25.0	14.0	11.0	0.0	18.0	0.8246563344504131	0.8246563344504131	0.8246563344504131
CHESLER_BRAIN_HIGHEST_EXPRESSION	0.01	0.336855891115059	0.336855891115059	0.336855891115059	0.228586872660545	0.238013116012682	23.0	13.0	10.0	0.0	19.0	0.8246563344504131	0.8246563344504131	0.8246563344504131
WP_ACUTE_MYELOID_LEUKEMIA	0.01	0.337176107281742	0.337176107281742	0.337176107281742	0.426684693434992	0.444574447951642	29.0	16.0	13.0	0.0	26.0	0.8246563344504131	0.8246563344504131	0.8246563344504131
WP_6Q16_COPY_NUMBER_VARIATION	0.01	0.337329473407736	0.337329473407736	0.337329473407736	0.0856958650065984	0.0893172126611637	13.0	8.0	5.0	0.0	14.0	0.8246563344504131	0.8246563344504131	0.8246563344504131
REACTOME_PKMTS_METHYLATE_HISTONE_LYSINES	0.01	0.337479117241945	0.337479117241945	0.337479117241945	8.69305884114297	9.0632181109635	54.0	28.0	26.0	0.0	48.0	0.8246563344504131	0.8246563344504131	0.8246563344504131
STEGMEIER_PREMITOTIC_CELL_CYCLE_REGULATORS	0.01	0.337512224460935	0.337512224460935	0.337512224460935	0.0614829282571932	0.0641053265892254	6.0	4.0	2.0	0.0	7.0	0.8246563344504131	0.8246563344504131	0.8246563344504131
PUJANA_ATM_PCC_NETWORK	0.01	0.337566046230213	0.337566046230213	0.337566046230213	-1051517.33193742	1096489.28360725	114.0	52.0	62.0	0.0	954.0	0.8246563344504131	0.8246563344504131	0.8246563344504131
MASSARWEH_TAMOXIFEN_RESISTANCE_UP	0.01	0.337566046230213	0.337566046230213	0.337566046230213	-1051517.33193742	1096489.28360725	114.0	52.0	62.0	0.0	432.0	0.8246563344504131	0.8246563344504131	0.8246563344504131
WP_OVERVIEW_OF_NANOPARTICLE_EFFECTS	0.01	0.337607589129658	0.337607589129658	0.337607589129658	0.146543370738768	0.152823970098039	19.0	11.0	8.0	0.0	17.0	0.8246563344504131	0.8246563344504131	0.8246563344504131
SMIRNOV_RESPONSE_TO_IR_6HR_DN	0.01	0.337798657531695	0.337798657531695	0.337798657531695	13.566649479748	14.1536896595702	57.0	29.0	28.0	0.0	68.0	0.8246563344504131	0.8246563344504131	0.8246563344504131
HEBERT_MATRISOME_TNBC_LIVER_METASTASIS	0.01	0.337898357279232	0.337898357279232	0.337898357279232	0.933196349156375	0.973777474661832	36.0	19.0	17.0	0.0	31.0	0.8246563344504131	0.8246563344504131	0.8246563344504131
DUTERTRE_ESTRADIOL_RESPONSE_6HR_UP	0.01	0.338379394048737	0.338379394048737	0.338379394048737	17949.0122273099	18748.2058467296	100.0	48.0	52.0	0.0	182.0	0.8246563344504131	0.8246563344504131	0.8246563344504131
GOZGIT_ESR1_TARGETS_UP	0.01	0.338391297729389	0.338391297729389	0.338391297729389	1279.19937365645	1336.18963985474	86.0	42.0	44.0	0.0	138.0	0.8246563344504131	0.8246563344504131	0.8246563344504131
ZWANG_CLASS_3_TRANSIENTLY_INDUCED_BY_EGF	0.01	0.338539901185454	0.338539901185454	0.338539901185454	4673.87319760776	4883.60347778537	93.0	45.0	48.0	0.0	154.0	0.8246563344504131	0.8246563344504131	0.8246563344504131
SCHLOSSER_MYC_TARGETS_AND_SERUM_RESPONSE_DN	0.01	0.338706008035896	0.338706008035896	0.338706008035896	1.49742555208611	1.56515753296788	40.0	21.0	19.0	0.0	35.0	0.8246563344504131	0.8246563344504131	0.8246563344504131
CHEMNITZ_RESPONSE_TO_PROSTAGLANDIN_E2_DN	0.01	0.338800938229444	0.338800938229444	0.338800938229444	269240.013599281	281473.668985935	112.0	53.0	59.0	0.0	341.0	0.8246563344504131	0.8246563344504131	0.8246563344504131
SHI_SPARC_TARGETS_UP	0.01	0.338808250137787	0.338808250137787	0.338808250137787	0.343665639146703	0.359286464974112	27.0	15.0	12.0	0.0	18.0	0.8246563344504131	0.8246563344504131	0.8246563344504131
JOHANSSON_GLIOMAGENESIS_BY_PDGFB_DN	0.01	0.338886905037914	0.338886905037914	0.338886905037914	0.187133879494449	0.195671641183783	21.0	12.0	9.0	0.0	17.0	0.8246563344504131	0.8246563344504131	0.8246563344504131
KEGG_ARGININE_AND_PROLINE_METABOLISM	0.01	0.339117033218619	0.339117033218619	0.339117033218619	-0.831124383705631	0.869457611503419	35.0	13.0	22.0	0.0	27.0	0.8246563344504131	0.8246563344504131	0.8246563344504131
PULVER_FOREY_CELLCYCLE_ENRICHED_TFS_G1_S	0.01	0.339129333371911	0.339129333371911	0.339129333371911	0.278627257709942	0.291485563746192	25.0	14.0	11.0	0.0	23.0	0.8246563344504131	0.8246563344504131	0.8246563344504131
ONGUSAHA_BRCA1_TARGETS_UP	0.01	0.3391712697104	0.3391712697104	0.3391712697104	0.0925327958799899	0.0968114763950555	13.0	8.0	5.0	0.0	13.0	0.8246563344504131	0.8246563344504131	0.8246563344504131
DARWICHE_PAPILLOMA_PROGRESSION_RISK	0.01	0.339327837023824	0.339327837023824	0.339327837023824	119.039683132799	124.584412053916	72.0	36.0	36.0	0.0	105.0	0.8246563344504131	0.8246563344504131	0.8246563344504131
TARTE_PLASMA_CELL_VS_B_LYMPHOCYTE_UP	0.01	0.339492074957041	0.339492074957041	0.339492074957041	1.00580188662705	1.053008989131	37.0	20.0	17.0	0.0	39.0	0.8246563344504131	0.8246563344504131	0.8246563344504131
SHEPARD_BMYB_MORPHOLINO_UP	0.01	0.339711209666058	0.339711209666058	0.339711209666058	1826.91421115013	1913.52810980414	88.0	43.0	45.0	0.0	146.0	0.8246563344504131	0.8246563344504131	0.8246563344504131
REACTOME_SIGNALING_BY_RHO_GTPASES_MIRO_GTPASES_AND_RHOBTB3	0.01	0.339838178274443	0.339838178274443	0.339838178274443	216504.547916162	226828.644588895	110.0	52.0	58.0	0.0	583.0	0.8246563344504131	0.8246563344504131	0.8246563344504131
BRUINS_UVC_RESPONSE_LATE	0.01	0.339873137764056	0.339873137764056	0.339873137764056	216393.026105892	226728.217419535	110.0	52.0	58.0	0.0	813.0	0.8246563344504131	0.8246563344504131	0.8246563344504131
ZHAN_MULTIPLE_MYELOMA_HP_DN	0.01	0.340207412204737	0.340207412204737	0.340207412204737	0.226845101526272	0.237844078588581	23.0	13.0	10.0	0.0	25.0	0.8246563344504131	0.8246563344504131	0.8246563344504131
REACTOME_SIGNALING_BY_CSF1_M_CSF_IN_MYELOID_CELLS	0.01	0.340287046550271	0.340287046550271	0.340287046550271	0.227074315885451	0.238123673211834	23.0	13.0	10.0	0.0	19.0	0.8246563344504131	0.8246563344504131	0.8246563344504131
HOWLIN_PUBERTAL_MAMMARY_GLAND	0.01	0.34034879353984	0.34034879353984	0.34034879353984	4.04913208150354	4.246704441943	48.0	25.0	23.0	0.0	50.0	0.8246563344504131	0.8246563344504131	0.8246563344504131
KEGG_MEDICUS_REFERENCE_RAD51_DSDNA_DESTABILIZATION	0.01	0.340371315909043	0.340371315909043	0.340371315909043	-0.0606498854371803	0.0636121880446613	5.0	1.0	4.0	0.0	5.0	0.8246563344504131	0.8246563344504131	0.8246563344504131
BIOCARTA_TNFR2_PATHWAY	0.01	0.340460586303662	0.340460586303662	0.340460586303662	0.0599065364894043	0.0628441491058223	4.0	3.0	1.0	0.0	4.0	0.8246563344504131	0.8246563344504131	0.8246563344504131
KEGG_MEDICUS_ENV_FACTOR_E2_TO_RAS_ERK_SIGNALING_PATHWAY	0.01	0.340507649540373	0.340507649540373	0.340507649540373	-0.0927156166889714	0.097271555162008	13.0	4.0	9.0	0.0	9.0	0.8246563344504131	0.8246563344504131	0.8246563344504131
REACTOME_ERCC6_CSB_AND_EHMT2_G9A_POSITIVELY_REGULATE_RRNA_EXPRESSION	0.01	0.340543843765718	0.340543843765718	0.340543843765718	0.186407647890631	0.195582164554343	21.0	12.0	9.0	0.0	25.0	0.8246563344504131	0.8246563344504131	0.8246563344504131
WP_FGF23_SIGNALING_IN_HYPOPHOSPHATEMIC_RICKETS_AND_RELATED_DISORDERS	0.01	0.341006181207377	0.341006181207377	0.341006181207377	0.34168978291749	0.35885034540242	27.0	15.0	12.0	0.0	22.0	0.8254769469777418	0.8254769469777418	0.8254769469777418
REACTOME_CA2_ACTIVATED_K_CHANNELS	0.01	0.341175126818513	0.341175126818513	0.341175126818513	0.0610236311013931	0.064110828714083	6.0	4.0	2.0	0.0	4.0	0.8255870061196445	0.8255870061196445	0.8255870061196445
REACTOME_LYSOSPHINGOLIPID_AND_LPA_RECEPTORS	0.01	0.341470653830479	0.341470653830479	0.341470653830479	0.0608953932274042	0.0640152766758979	6.0	4.0	2.0	0.0	6.0	0.8257986575229997	0.8257986575229997	0.8257986575229997
CHARAFE_BREAST_CANCER_BASAL_VS_MESENCHYMAL_UP	0.01	0.341568609694683	0.341568609694683	0.341568609694683	168.297206182477	176.955560576893	74.0	37.0	37.0	0.0	98.0	0.8257986575229997	0.8257986575229997	0.8257986575229997
BIDUS_METASTASIS_DN	0.01	0.341668273511791	0.341668273511791	0.341668273511791	-122.660162187516	128.997264461227	72.0	30.0	42.0	0.0	94.0	0.8257986575229997	0.8257986575229997	0.8257986575229997
REACTOME_NRAGE_SIGNALS_DEATH_THROUGH_JNK	0.01	0.341756638553117	0.341756638553117	0.341756638553117	162.336266419082	170.754443801679	74.0	37.0	37.0	0.0	91.0	0.8257986575229997	0.8257986575229997	0.8257986575229997
REACTOME_SIGNALING_BY_RECEPTOR_TYROSINE_KINASES	0.01	0.341972224010364	0.341972224010364	0.341972224010364	-268619.634930173	282675.499187052	112.0	50.0	62.0	0.0	397.0	0.8258931103575422	0.8258931103575422	0.8258931103575422
WP_KALLMANN_SYNDROME	0.01	0.342042779326957	0.342042779326957	0.342042779326957	0.0919321434748154	0.096756750935375	13.0	8.0	5.0	0.0	12.0	0.8258931103575422	0.8258931103575422	0.8258931103575422
ZHAN_MULTIPLE_MYELOMA_MF_DN	0.01	0.343069406465287	0.343069406465287	0.343069406465287	0.276307484116577	0.291427328662209	25.0	14.0	11.0	0.0	28.0	0.8278228098838605	0.8278228098838605	0.8278228098838605
ZHANG_FH_DEFICIENT_RCC_TUMOR_VS_NORMAL_DN	0.01	0.343089591113996	0.343089591113996	0.343089591113996	1815.03797545116	1914.43888433781	88.0	43.0	45.0	0.0	142.0	0.8278228098838605	0.8278228098838605	0.8278228098838605
LI_WILMS_TUMOR_VS_FETAL_KIDNEY_1_UP	0.01	0.343371502390169	0.343371502390169	0.343371502390169	-12441.5016535616	13130.5308791476	98.0	43.0	55.0	0.0	154.0	0.8279935897738243	0.8279935897738243	0.8279935897738243
VALK_AML_CLUSTER_9	0.01	0.343413465851764	0.343413465851764	0.343413465851764	0.225514817713204	0.238024866968408	23.0	13.0	10.0	0.0	23.0	0.8279935897738243	0.8279935897738243	0.8279935897738243
BIOCARTA_ETS_PATHWAY	0.01	0.343632029126731	0.343632029126731	0.343632029126731	0.185401230345376	0.195774695945689	21.0	12.0	9.0	0.0	16.0	0.8279935897738243	0.8279935897738243	0.8279935897738243
FARMER_BREAST_CANCER_CLUSTER_1	0.01	0.343655730125989	0.343655730125989	0.343655730125989	0.276268002643434	0.291739923434784	25.0	14.0	11.0	0.0	23.0	0.8279935897738243	0.8279935897738243	0.8279935897738243
WP_NAD_BIOSYNTHETIC_PATHWAYS	0.01	0.343807367149443	0.343807367149443	0.343807367149443	-0.140317104191747	0.148221895703038	18.0	6.0	12.0	0.0	17.0	0.8280605391790979	0.8280605391790979	0.8280605391790979
REACTOME_INOSITOL_PHOSPHATE_METABOLISM	0.01	0.344069083415017	0.344069083415017	0.344069083415017	2.41709945554409	2.55465245747317	44.0	23.0	21.0	0.0	46.0	0.8280630659993723	0.8280630659993723	0.8280630659993723
LASTOWSKA_NEUROBLASTOMA_COPY_NUMBER_UP	0.01	0.344192201397145	0.344192201397145	0.344192201397145	271.981391299222	287.5327460333	77.0	38.0	39.0	0.0	119.0	0.8280630659993723	0.8280630659993723	0.8280630659993723
ZIRN_TRETINOIN_RESPONSE_UP	0.01	0.34423271359237	0.34423271359237	0.34423271359237	-0.140173036747907	0.148200294910373	18.0	6.0	12.0	0.0	14.0	0.8280630659993723	0.8280630659993723	0.8280630659993723
LEE_EARLY_T_LYMPHOCYTE_DN	0.01	0.34430381745113	0.34430381745113	0.34430381745113	-2.33766683076732	2.47190172921637	44.0	17.0	27.0	0.0	45.0	0.8280630659993723	0.8280630659993723	0.8280630659993723
PID_P38_MKK3_6PATHWAY	0.01	0.344483977687333	0.344483977687333	0.344483977687333	0.275379429480619	0.291301184137399	25.0	14.0	11.0	0.0	21.0	0.8280640100752058	0.8280640100752058	0.8280640100752058
PID_EPHRINB_REV_PATHWAY	0.01	0.344551910862881	0.344551910862881	0.344551910862881	0.275570805160163	0.291544672395802	25.0	14.0	11.0	0.0	23.0	0.8280640100752058	0.8280640100752058	0.8280640100752058
REACTOME_INSULIN_RECEPTOR_RECYCLING	0.01	0.344965204556323	0.344965204556323	0.344965204556323	0.275030675259113	0.291222608430058	25.0	14.0	11.0	0.0	22.0	0.8287593811223771	0.8287593811223771	0.8287593811223771
ABE_VEGFA_TARGETS_2HR	0.01	0.345252144807763	0.345252144807763	0.345252144807763	-1.0359883178391	1.09763294811551	37.0	14.0	23.0	0.0	26.0	0.8289273015029834	0.8289273015029834	0.8289273015029834
JIANG_TIP30_TARGETS_UP	0.01	0.345283059330812	0.345283059330812	0.345283059330812	-0.225173986500342	0.23858785128687	23.0	8.0	15.0	0.0	18.0	0.8289273015029834	0.8289273015029834	0.8289273015029834
LEE_AGING_MUSCLE_UP	0.01	0.345548565888377	0.345548565888377	0.345548565888377	0.224416092418067	0.237915726439015	23.0	13.0	10.0	0.0	18.0	0.8289915605015029	0.8289915605015029	0.8289915605015029
REACTOME_G_ALPHA_S_SIGNALLING_EVENTS	0.01	0.345656716943782	0.345656716943782	0.345656716943782	48.684146909099	51.6242903608526	66.0	33.0	33.0	0.0	76.0	0.8289915605015029	0.8289915605015029	0.8289915605015029
BARRIER_COLON_CANCER_RECURRENCE_UP	0.01	0.345681793400866	0.345681793400866	0.345681793400866	0.521390210901755	0.55290686476396	31.0	17.0	14.0	0.0	30.0	0.8289915605015029	0.8289915605015029	0.8289915605015029
IGLESIAS_E2F_TARGETS_DN	0.01	0.346018170099001	0.346018170099001	0.346018170099001	-0.107957733581429	0.114563361868643	15.0	5.0	10.0	0.0	12.0	0.8292970904237095	0.8292970904237095	0.8292970904237095
BERTUCCI_MEDULLARY_VS_DUCTAL_BREAST_CANCER_DN	0.01	0.346057266270139	0.346057266270139	0.346057266270139	3294.01045069974	3495.84499886384	92.0	45.0	47.0	0.0	145.0	0.8292970904237095	0.8292970904237095	0.8292970904237095
REACTOME_HDR_THROUGH_HOMOLOGOUS_RECOMBINATION_HRR	0.01	0.346554512071547	0.346554512071547	0.346554512071547	48.5954745774701	51.6262765356602	66.0	33.0	33.0	0.0	74.0	0.8299295114339842	0.8299295114339842	0.8299295114339842
KANG_CISPLATIN_RESISTANCE_DN	0.01	0.346602875376218	0.346602875376218	0.346602875376218	0.0594333727510032	0.0631464451813059	4.0	3.0	1.0	0.0	3.0	0.8299295114339842	0.8299295114339842	0.8299295114339842
HOSHIDA_LIVER_CANCER_SUBCLASS_S1	0.01	0.346693557498522	0.346693557498522	0.346693557498522	-19170.465781118	20371.9622719651	101.0	44.0	57.0	0.0	186.0	0.8299295114339842	0.8299295114339842	0.8299295114339842
KEGG_FOCAL_ADHESION	0.01	0.347454236795825	0.347454236795825	0.347454236795825	-29103.4044770156	30976.270315101	103.0	45.0	58.0	0.0	215.0	0.8312972537038191	0.8312972537038191	0.8312972537038191
WP_TGFBETA_RECEPTOR_SIGNALING_IN_SKELETAL_DYSPLASIAS	0.01	0.347513584221085	0.347513584221085	0.347513584221085	1.87508132185807	1.99599246156191	42.0	22.0	20.0	0.0	42.0	0.8312972537038191	0.8312972537038191	0.8312972537038191
PID_LKB1_PATHWAY	0.01	0.347659246417733	0.347659246417733	0.347659246417733	1.02919615233958	1.09589300503515	37.0	20.0	17.0	0.0	38.0	0.8313482552034916	0.8313482552034916	0.8313482552034916
KANG_DOXORUBICIN_RESISTANCE_DN	0.01	0.348087573322274	0.348087573322274	0.348087573322274	0.126855409254084	0.135196314950015	17.0	10.0	7.0	0.0	15.0	0.8320749071264655	0.8320749071264655	0.8320749071264655
REACTOME_NEGATIVE_REGULATION_OF_THE_PI3K_AKT_NETWORK	0.01	0.348595334677792	0.348595334677792	0.348595334677792	-65.2869239130609	69.6529548613598	68.0	28.0	40.0	0.0	84.0	0.832189496743467	0.832189496743467	0.832189496743467
REACTOME_POU5F1_OCT4_SOX2_NANOG_ACTIVATE_GENES_RELATED_TO_PROLIFERATION	0.01	0.348847453503565	0.348847453503565	0.348847453503565	-0.0584406858603808	0.0623815001348269	8.0	2.0	6.0	0.0	6.0	0.832189496743467	0.832189496743467	0.832189496743467
YORDY_RECIPROCAL_REGULATION_BY_ETS1_AND_SP100_UP	0.01	0.349238148737134	0.349238148737134	0.349238148737134	-0.0910087536579612	0.0972245052757417	13.0	4.0	9.0	0.0	11.0	0.832189496743467	0.832189496743467	0.832189496743467
REACTOME_ACTIVATION_OF_ANTERIOR_HOX_GENES_IN_HINDBRAIN_DEVELOPMENT_DURING_EARLY_EMBRYOGENESIS	0.01	0.349467481140572	0.349467481140572	0.349467481140572	3.07582458654079	3.28746253831107	46.0	24.0	22.0	0.0	44.0	0.832189496743467	0.832189496743467	0.832189496743467
WP_PROSTAGLANDIN_SIGNALING	0.01	0.349677547854905	0.349677547854905	0.349677547854905	-0.0854349268139669	0.0913532541406123	14.0	4.0	10.0	0.0	9.0	0.832189496743467	0.832189496743467	0.832189496743467
KUROZUMI_RESPONSE_TO_ONCOCYTIC_VIRUS	0.01	0.349704503791595	0.349704503791595	0.349704503791595	-0.138700366134584	0.14831684297936	18.0	6.0	12.0	0.0	14.0	0.832189496743467	0.832189496743467	0.832189496743467
WP_DEVELOPMENT_OF_PULMONARY_DENDRITIC_CELLS_AND_MACROPHAGE_SUBSETS	0.01	0.3497293346481	0.3497293346481	0.3497293346481	0.0590614918657951	0.0631596416924442	4.0	3.0	1.0	0.0	3.0	0.832189496743467	0.832189496743467	0.832189496743467
KEGG_MEDICUS_REFERENCE_KISS1_KISS1R_PLCB_PKC_SIGNALING_PATHWAY	0.01	0.349884589813058	0.349884589813058	0.349884589813058	0.106252188026216	0.11366141506818	15.0	9.0	6.0	0.0	11.0	0.832189496743467	0.832189496743467	0.832189496743467
KEGG_MEDICUS_REFERENCE_GNRH_GNRHR_PLCB_PKC_SIGNALING_PATHWAY	0.01	0.349884589813058	0.349884589813058	0.349884589813058	0.106252188026216	0.11366141506818	15.0	9.0	6.0	0.0	11.0	0.832189496743467	0.832189496743467	0.832189496743467
GRAHAM_CML_QUIESCENT_VS_NORMAL_QUIESCENT_DN	0.01	0.349894725636098	0.349894725636098	0.349894725636098	-0.0909159414165703	0.0972577800219142	13.0	4.0	9.0	0.0	16.0	0.832189496743467	0.832189496743467	0.832189496743467
JIANG_VHL_TARGETS	0.01	0.350033068047171	0.350033068047171	0.350033068047171	-5.15014172805297	5.51097176820869	50.0	20.0	30.0	0.0	49.0	0.832189496743467	0.832189496743467	0.832189496743467
WP_GLYCEROLIPIDS_AND_GLYCEROPHOSPHOLIPIDS	0.01	0.350095161569514	0.350095161569514	0.350095161569514	0.182848031192839	0.195683975460763	21.0	12.0	9.0	0.0	16.0	0.832189496743467	0.832189496743467	0.832189496743467
REACTOME_RESPONSE_TO_ELEVATED_PLATELET_CYTOSOLIC_CA2	0.01	0.350183337399721	0.350183337399721	0.350183337399721	-679.477689317938	727.310161902346	83.0	35.0	48.0	0.0	131.0	0.832189496743467	0.832189496743467	0.832189496743467
WINNEPENNINCKX_MELANOMA_METASTASIS_UP	0.01	0.350188540430612	0.350188540430612	0.350188540430612	877.229673310517	938.993223439863	84.0	41.0	43.0	0.0	115.0	0.832189496743467	0.832189496743467	0.832189496743467
PID_MET_PATHWAY	0.01	0.350190370157042	0.350190370157042	0.350190370157042	3.07179084652762	3.28808045420699	46.0	24.0	22.0	0.0	48.0	0.832189496743467	0.832189496743467	0.832189496743467
WP_POLYCYSTIC_KIDNEY_DISEASE_PATHWAY	0.01	0.350196201677966	0.350196201677966	0.350196201677966	35.8763401688994	38.4029143141913	64.0	32.0	32.0	0.0	72.0	0.832189496743467	0.832189496743467	0.832189496743467
WP_CAFFEINE_IN_BLOOD_VESSELS	0.01	0.350251457349105	0.350251457349105	0.350251457349105	-1.02497042427401	1.09727931291011	37.0	14.0	23.0	0.0	39.0	0.832189496743467	0.832189496743467	0.832189496743467
REACTOME_INTERLEUKIN_2_FAMILY_SIGNALING	0.01	0.350636335640226	0.350636335640226	0.350636335640226	-0.463002991253717	0.496062735911024	30.0	11.0	19.0	0.0	25.0	0.8325807976605362	0.8325807976605362	0.8325807976605362
WP_BIOGENIC_AMINE_SYNTHESIS	0.01	0.350665199852239	0.350665199852239	0.350665199852239	-0.0908095627284769	0.0972994561910329	13.0	4.0	9.0	0.0	12.0	0.8325807976605362	0.8325807976605362	0.8325807976605362
REACTOME_REGULATION_OF_TP53_ACTIVITY_THROUGH_PHOSPHORYLATION	0.01	0.350971948467136	0.350971948467136	0.350971948467136	35.8220646135727	38.4066111775295	64.0	32.0	32.0	0.0	73.0	0.833013293379933	0.833013293379933	0.833013293379933
PID_ALK2_PATHWAY	0.01	0.351424066927052	0.351424066927052	0.351424066927052	0.0596906017836341	0.0640573516500608	6.0	4.0	2.0	0.0	6.0	0.8337903873223101	0.8337903873223101	0.8337903873223101
WP_FATTY_ACID_BIOSYNTHESIS	0.01	0.351607659562669	0.351607659562669	0.351607659562669	0.258107300013067	0.277095107669336	25.0	14.0	11.0	0.0	18.0	0.8339300503142976	0.8339300503142976	0.8339300503142976
REACTOME_ROBO_RECEPTORS_BIND_AKAP5	0.01	0.352573790301255	0.352573790301255	0.352573790301255	-0.0904630438387918	0.0973130488220913	13.0	4.0	9.0	0.0	8.0	0.8356553627617674	0.8356553627617674	0.8356553627617674
LI_ESTROGENE_LATE_E2_RESPONSE_UP	0.01	0.352774687670632	0.352774687670632	0.352774687670632	3.05457408653271	3.28724259935464	46.0	24.0	22.0	0.0	45.0	0.8356553627617674	0.8356553627617674	0.8356553627617674
REACTOME_REGULATION_OF_PTEN_STABILITY_AND_ACTIVITY	0.01	0.352781787453742	0.352781787453742	0.352781787453742	0.150624937977452	0.162100508993137	19.0	11.0	8.0	0.0	14.0	0.8356553627617674	0.8356553627617674	0.8356553627617674
WP_NOVEL_INTRACELLULAR_COMPONENTS_OF_RIGILIKE_RECEPTOR_PATHWAY	0.01	0.35286710675703	0.35286710675703	0.35286710675703	0.39491958449756	0.425082406516654	29.0	16.0	13.0	0.0	24.0	0.8356553627617674	0.8356553627617674	0.8356553627617674
COLDREN_GEFITINIB_RESISTANCE_DN	0.01	0.35298588701716	0.35298588701716	0.35298588701716	6319.25241542751	6803.57709487099	95.0	46.0	49.0	0.0	178.0	0.8356553627617674	0.8356553627617674	0.8356553627617674
REACTOME_MATURATION_OF_SARS_COV_1_NUCLEOPROTEIN	0.01	0.353085013431348	0.353085013431348	0.353085013431348	0.150710463979417	0.16229473676463	19.0	11.0	8.0	0.0	12.0	0.8356553627617674	0.8356553627617674	0.8356553627617674
HELLEBREKERS_SILENCED_DURING_TUMOR_ANGIOGENESIS	0.01	0.353516613903651	0.353516613903651	0.353516613903651	13.1316595358828	14.1537010621551	57.0	29.0	28.0	0.0	75.0	0.8360835353602666	0.8360835353602666	0.8360835353602666
KEGG_MEDICUS_PATHOGEN_HTLV_1_TAX_TO_P21_CELL_CYCLE_G1_S_N00498	0.01	0.353726426122479	0.353726426122479	0.353726426122479	0.0593122525083029	0.063956416945501	6.0	4.0	2.0	0.0	5.0	0.8360835353602666	0.8360835353602666	0.8360835353602666
PLASARI_TGFB1_SIGNALING_VIA_NFIC_1HR_DN	0.01	0.353768048883893	0.353768048883893	0.353768048883893	87.7558604775265	94.6353498579138	70.0	35.0	35.0	0.0	86.0	0.8360835353602666	0.8360835353602666	0.8360835353602666
LIAN_LIPA_TARGETS_6M	0.01	0.353792147538208	0.353792147538208	0.353792147538208	9.96795844834846	10.7499198441527	55.0	28.0	27.0	0.0	55.0	0.8360835353602666	0.8360835353602666	0.8360835353602666
WONG_ENDMETRIUM_CANCER_UP	0.01	0.353891176349021	0.353891176349021	0.353891176349021	0.220765750373506	0.238133261017394	23.0	13.0	10.0	0.0	16.0	0.8360835353602666	0.8360835353602666	0.8360835353602666
LINDSTEDT_DENDRITIC_CELL_MATURATION_C	0.01	0.35420684312978	0.35420684312978	0.35420684312978	1.84911588352131	1.99589337432119	42.0	22.0	20.0	0.0	41.0	0.8364226971955272	0.8364226971955272	0.8364226971955272
WP_GLYCINE_METABOLISM_INCLUDING_IMDS	0.01	0.354284935455838	0.354284935455838	0.354284935455838	-0.0728890118020593	0.0786874988847767	10.0	3.0	7.0	0.0	9.0	0.8364226971955272	0.8364226971955272	0.8364226971955272
RICKMAN_HEAD_AND_NECK_CANCER_D	0.01	0.354643206142293	0.354643206142293	0.354643206142293	1.01440056106605	1.09591403625786	37.0	20.0	17.0	0.0	35.0	0.8369729884459481	0.8369729884459481	0.8369729884459481
PID_ANGIOPOIETIN_RECEPTOR_PATHWAY	0.01	0.354785617334422	0.354785617334422	0.354785617334422	0.901040061981541	0.973732445704169	36.0	19.0	17.0	0.0	33.0	0.8370136335560852	0.8370136335560852	0.8370136335560852
GAVIN_PDE3B_TARGETS	0.01	0.3555141476143	0.3555141476143	0.3555141476143	0.0827238338051502	0.089533138281181	1.0	1.0	0.0	0.0	1.0	0.838436540017358	0.838436540017358	0.838436540017358
KIM_LIVER_CANCER_POOR_SURVIVAL_UP	0.01	0.355853905360917	0.355853905360917	0.355853905360917	-0.136801492413849	0.148166739489624	18.0	6.0	12.0	0.0	12.0	0.8385240259733018	0.8385240259733018	0.8385240259733018
KEGG_MEDICUS_VARIANT_MUTATION_CAUSED_ABBERANT_ATXN2_3_TO_MGLUR5_CA2_APOPTOTIC_PATHWAY	0.01	0.355901430962253	0.355901430962253	0.355901430962253	0.12465964256085	0.135029504787855	17.0	10.0	7.0	0.0	12.0	0.8385240259733018	0.8385240259733018	0.8385240259733018
MARIADASON_RESPONSE_TO_BUTYRATE_SULINDAC_4	0.01	0.355927488141225	0.355927488141225	0.355927488141225	0.0642228680826704	0.0695690415777707	8.0	5.0	3.0	0.0	8.0	0.8385240259733018	0.8385240259733018	0.8385240259733018
BIOCARTA_HIF_PATHWAY	0.01	0.356060995437202	0.356060995437202	0.356060995437202	-0.105748666149687	0.114583415715126	15.0	5.0	10.0	0.0	11.0	0.8385430840060347	0.8385430840060347	0.8385430840060347
WP_RESOLVIN_E1_AND_RESOLVIN_D1_SIGNALING_DECREASE_INFLAMMATION	0.01	0.356358290511033	0.356358290511033	0.356358290511033	-0.0899186871924955	0.0974911664041197	13.0	4.0	9.0	0.0	10.0	0.838947721956608	0.838947721956608	0.838947721956608
PEDERSEN_TARGETS_OF_611CTF_ISOFORM_OF_ERBB2	0.01	0.356565593752996	0.356565593752996	0.356565593752996	7.55933197587383	8.19947273688173	53.0	27.0	26.0	0.0	53.0	0.8389784337786811	0.8389784337786811	0.8389784337786811
STARK_PREFRONTAL_CORTEX_22Q11_DELETION_UP	0.01	0.356622301645081	0.356622301645081	0.356622301645081	3075.98519641402	3336.85979662502	91.0	44.0	47.0	0.0	141.0	0.8389784337786811	0.8389784337786811	0.8389784337786811
WP_MICRORNAS_IN_CARDIOMYOCYTE_HYPERTROPHY	0.01	0.356890663942875	0.356890663942875	0.356890663942875	-3.03201364302977	3.29099504640716	46.0	18.0	28.0	0.0	49.0	0.8391336845118721	0.8391336845118721	0.8391336845118721
WP_SARSCOV2_REPLICATION_ORGANELLE_FORMATION	0.01	0.357044712309336	0.357044712309336	0.357044712309336	0.0589196197629179	0.0639727682151002	6.0	4.0	2.0	0.0	5.0	0.8391336845118721	0.8391336845118721	0.8391336845118721
HOLLEMAN_VINCRISTINE_RESISTANCE_ALL_UP	0.01	0.357090884551541	0.357090884551541	0.357090884551541	0.268570478488494	0.291632004995724	25.0	14.0	11.0	0.0	17.0	0.8391336845118721	0.8391336845118721	0.8391336845118721
HASEGAWA_TUMORIGENESIS_BY_RET_C634R	0.01	0.35719031799593	0.35719031799593	0.35719031799593	0.0704095362445358	0.0764712526308419	11.0	7.0	4.0	0.0	7.0	0.8391336845118721	0.8391336845118721	0.8391336845118721
WP_CALCIUM_REGULATION_IN_CARDIAC_CELLS	0.01	0.357498494089677	0.357498494089677	0.357498494089677	264.435259843518	287.385234312087	77.0	38.0	39.0	0.0	100.0	0.8391424863045377	0.8391424863045377	0.8391424863045377
BIOCARTA_PLCE_PATHWAY	0.01	0.357500981893112	0.357500981893112	0.357500981893112	0.0891287462101812	0.0968646093986034	13.0	8.0	5.0	0.0	10.0	0.8391424863045377	0.8391424863045377	0.8391424863045377
WP_CELL_CYCLE	0.01	0.357637807100578	0.357637807100578	0.357637807100578	47.4856241920564	51.6217929464958	66.0	33.0	33.0	0.0	64.0	0.8391424863045377	0.8391424863045377	0.8391424863045377
BIOCARTA_ALK_PATHWAY	0.01	0.357710250615747	0.357710250615747	0.357710250615747	0.268029736584263	0.291420001438197	25.0	14.0	11.0	0.0	22.0	0.8391424863045377	0.8391424863045377	0.8391424863045377
CASORELLI_ACUTE_PROMYELOCYTIC_LEUKEMIA_DN	0.01	0.35787082186803	0.35787082186803	0.35787082186803	-176211.3257212	191652.83820704	111.0	49.0	62.0	0.0	403.0	0.8391424863045377	0.8391424863045377	0.8391424863045377
GRAESSMANN_RESPONSE_TO_MC_AND_DOXORUBICIN_UP	0.01	0.357947109024909	0.357947109024909	0.357947109024909	274710.091715414	298830.534005783	112.0	53.0	59.0	0.0	471.0	0.8391424863045377	0.8391424863045377	0.8391424863045377
UEDA_CENTRAL_CLOCK	0.01	0.358486085117403	0.358486085117403	0.358486085117403	0.894475502791778	0.974105030154004	36.0	19.0	17.0	0.0	30.0	0.8393088766249237	0.8393088766249237	0.8393088766249237
REACTOME_BICARBONATE_TRANSPORTERS	0.01	0.358488507251133	0.358488507251133	0.358488507251133	0.124125985439967	0.135176822344526	17.0	10.0	7.0	0.0	17.0	0.8393088766249237	0.8393088766249237	0.8393088766249237
HUANG_DASATINIB_RESISTANCE_DN	0.01	0.358597403968069	0.358597403968069	0.358597403968069	1.76462099778564	1.9221592579444	42.0	22.0	20.0	0.0	45.0	0.8393088766249237	0.8393088766249237	0.8393088766249237
REACTOME_TRANSCRIPTIONAL_REGULATION_BY_RUNX1	0.01	0.358721283233907	0.358721283233907	0.358721283233907	513.19082429557	559.150544021813	81.0	40.0	41.0	0.0	108.0	0.8393088766249237	0.8393088766249237	0.8393088766249237
KEGG_MEDICUS_REFERENCE_TRH_TRHR_PLCB_PKC_SIGNALING_PATHWAY	0.01	0.358723298578163	0.358723298578163	0.358723298578163	0.123889342622042	0.134985039759069	17.0	10.0	7.0	0.0	12.0	0.8393088766249237	0.8393088766249237	0.8393088766249237
CAIRO_HEPATOBLASTOMA_POOR_SURVIVAL	0.01	0.358871280079383	0.358871280079383	0.358871280079383	0.0890538740273562	0.0970595419493917	13.0	8.0	5.0	0.0	12.0	0.8393088766249237	0.8393088766249237	0.8393088766249237
REACTOME_SHC_MEDIATED_CASCADE_FGFR1	0.01	0.358954399221928	0.358954399221928	0.358954399221928	0.0586936373981312	0.0639810793793686	6.0	4.0	2.0	0.0	7.0	0.8393088766249237	0.8393088766249237	0.8393088766249237
VANHARANTA_UTERINE_FIBROID_WITH_7Q_DELETION_UP	0.01	0.359081011003405	0.359081011003405	0.359081011003405	1.43542312470053	1.56514617079831	40.0	21.0	19.0	0.0	46.0	0.8393088766249237	0.8393088766249237	0.8393088766249237
KAMMINGA_SENESCENCE	0.01	0.35916497820867	0.35916497820867	0.35916497820867	-0.967161155193032	1.05475040022805	37.0	14.0	23.0	0.0	30.0	0.8393088766249237	0.8393088766249237	0.8393088766249237
HOQUE_METHYLATED_IN_CANCER	0.01	0.359372247600373	0.359372247600373	0.359372247600373	1.43402373717687	1.56456831678658	40.0	21.0	19.0	0.0	37.0	0.8393088766249237	0.8393088766249237	0.8393088766249237
KAN_RESPONSE_TO_ARSENIC_TRIOXIDE	0.01	0.359398940140167	0.359398940140167	0.359398940140167	7.51503336502341	8.1996106501426	53.0	27.0	26.0	0.0	58.0	0.8393088766249237	0.8393088766249237	0.8393088766249237
WP_NEPHROTIC_SYNDROME	0.01	0.359560312929576	0.359560312929576	0.359560312929576	17.1500898441449	18.7186525066525	59.0	30.0	29.0	0.0	54.0	0.8393925461756792	0.8393925461756792	0.8393925461756792
REACTOME_NFE2L2_REGULATING_ANTI_OXIDANT_DETOXIFICATION_ENZYMES	0.01	0.359889001543616	0.359889001543616	0.359889001543616	-0.0890622073994735	0.0972744454017258	13.0	4.0	9.0	0.0	12.0	0.8398666193091158	0.8398666193091158	0.8398666193091158
MCDOWELL_ACUTE_LUNG_INJURY_UP	0.01	0.360316171455321	0.360316171455321	0.360316171455321	2.90640495870286	3.17722253328891	46.0	24.0	22.0	0.0	40.0	0.8405701054955604	0.8405701054955604	0.8405701054955604
REACTOME_MITOCHONDRIAL_RNA_DEGRADATION	0.01	0.360637044696293	0.360637044696293	0.360637044696293	0.0584969616991074	0.0639904188121211	6.0	4.0	2.0	0.0	5.0	0.8410252113147593	0.8410252113147593	0.8410252113147593
DARWICHE_PAPILLOMA_RISK_LOW_DN	0.01	0.361175352929567	0.361175352929567	0.361175352929567	606.460612890432	664.157460520179	82.0	40.0	42.0	0.0	127.0	0.841876496030881	0.841876496030881	0.841876496030881
CHIARADONNA_NEOPLASTIC_TRANSFORMATION_CDC25_DN	0.01	0.36125391371711	0.36125391371711	0.36125391371711	252.974367048278	277.086920446716	77.0	38.0	39.0	0.0	101.0	0.841876496030881	0.841876496030881	0.841876496030881
KEGG_SPLICEOSOME	0.01	0.361484735933794	0.361484735933794	0.361484735933794	2.33260623993626	2.5561698939331	44.0	23.0	21.0	0.0	44.0	0.8421208865691103	0.8421208865691103	0.8421208865691103
KHETCHOUMIAN_TRIM24_TARGETS_DN	0.01	0.361811725048948	0.361811725048948	0.361811725048948	0.058472346601091	0.0641201589222712	6.0	4.0	2.0	0.0	8.0	0.8425890608419596	0.8425890608419596	0.8425890608419596
JINESH_BLEBBISHIELD_TRANSFORMED_STEM_CELL_SPHERES_UP	0.01	0.362141781823521	0.362141781823521	0.362141781823521	580.730428486307	637.26085653936	82.0	40.0	42.0	0.0	126.0	0.8430640505821941	0.8430640505821941	0.8430640505821941
STARK_HYPPOCAMPUS_22Q11_DELETION_UP	0.01	0.362377189749925	0.362377189749925	0.362377189749925	1.37519339423246	1.5098000201908	40.0	21.0	19.0	0.0	28.0	0.8432114512448652	0.8432114512448652	0.8432114512448652
DEMAGALHAES_AGING_DN	0.01	0.362457330373578	0.362457330373578	0.362457330373578	0.0583888319803049	0.0641147494369606	6.0	4.0	2.0	0.0	4.0	0.8432114512448652	0.8432114512448652	0.8432114512448652
BIOCARTA_GRANULOCYTES_PATHWAY	0.01	0.362690207404111	0.362690207404111	0.362690207404111	0.0632864680375461	0.0695264000204835	8.0	5.0	3.0	0.0	6.0	0.8433910332549022	0.8433910332549022	0.8433910332549022
FERRARI_RESPONSE_TO_FENRETINIDE_UP	0.01	0.362786809997173	0.362786809997173	0.362786809997173	-0.0717626054368734	0.078854139979823	10.0	3.0	7.0	0.0	7.0	0.8433910332549022	0.8433910332549022	0.8433910332549022
REACTOME_COPI_MEDIATED_ANTEROGRADE_TRANSPORT	0.01	0.362916204860355	0.362916204860355	0.362916204860355	-637.560881375276	700.753152784345	83.0	35.0	48.0	0.0	86.0	0.8433985907877418	0.8433985907877418	0.8433985907877418
LI_CISPLATIN_RESISTANCE_UP	0.01	0.36368703222892	0.36368703222892	0.36368703222892	0.403843443398831	0.444584289378915	29.0	16.0	13.0	0.0	22.0	0.8446655243553842	0.8446655243553842	0.8446655243553842
TARTE_PLASMA_CELL_VS_B_LYMPHOCYTE_DN	0.01	0.363750025675281	0.363750025675281	0.363750025675281	0.264830985004312	0.291586152438275	25.0	14.0	11.0	0.0	21.0	0.8446655243553842	0.8446655243553842	0.8446655243553842
CHIARADONNA_NEOPLASTIC_TRANSFORMATION_KRAS_DN	0.01	0.364167235696358	0.364167235696358	0.364167235696358	251.240907741199	276.863790955215	77.0	38.0	39.0	0.0	100.0	0.8446655243553842	0.8446655243553842	0.8446655243553842
VILLANUEVA_LIVER_CANCER_KRT19_UP	0.01	0.364286415173924	0.364286415173924	0.364286415173924	4421.05285407582	4873.14596845377	93.0	45.0	48.0	0.0	138.0	0.8446655243553842	0.8446655243553842	0.8446655243553842
DACOSTA_ERCC3_ALLELE_XPCS_VS_TTD_DN	0.01	0.364443729230885	0.364443729230885	0.364443729230885	0.448830549390914	0.494889868762532	30.0	16.0	14.0	0.0	30.0	0.8446655243553842	0.8446655243553842	0.8446655243553842
NIKOLSKY_MUTATED_AND_AMPLIFIED_IN_BREAST_CANCER	0.01	0.364568636336248	0.364568636336248	0.364568636336248	1109.2400857516	1223.38968136333	86.0	42.0	44.0	0.0	157.0	0.8446655243553842	0.8446655243553842	0.8446655243553842
THEODOROU_MAMMARY_TUMORIGENESIS	0.01	0.364683401296348	0.364683401296348	0.364683401296348	1.11629488000496	1.23146511775977	38.0	20.0	18.0	0.0	30.0	0.8446655243553842	0.8446655243553842	0.8446655243553842
BIOCARTA_INFLAM_PATHWAY	0.01	0.364723063860772	0.364723063860772	0.364723063860772	0.0812962896330042	0.0896911977597357	1.0	1.0	0.0	0.0	1.0	0.8446655243553842	0.8446655243553842	0.8446655243553842
BROCKE_APOPTOSIS_REVERSED_BY_IL6	0.01	0.364781349079806	0.364781349079806	0.364781349079806	46.784890166361	51.6223172285177	66.0	33.0	33.0	0.0	94.0	0.8446655243553842	0.8446655243553842	0.8446655243553842
GREENBAUM_E2A_TARGETS_DN	0.01	0.364793428989162	0.364793428989162	0.364793428989162	0.122478890237304	0.135146269815438	17.0	10.0	7.0	0.0	14.0	0.8446655243553842	0.8446655243553842	0.8446655243553842
WP_PLATELETMEDIATED_INTERACTIONS_WITH_VASCULAR_AND_CIRCULATING_CELLS	0.01	0.364948779504013	0.364948779504013	0.364948779504013	0.0629879226716441	0.0695249676304976	8.0	5.0	3.0	0.0	8.0	0.8446655243553842	0.8446655243553842	0.8446655243553842
REACTOME_ABC_FAMILY_PROTEINS_MEDIATED_TRANSPORT	0.01	0.36507165214114	0.36507165214114	0.36507165214114	16.3720562868651	18.0758205402596	59.0	30.0	29.0	0.0	71.0	0.8446655243553842	0.8446655243553842	0.8446655243553842
TAKEDA_TARGETS_OF_NUP98_HOXA9_FUSION_6HR_DN	0.01	0.365328119469967	0.365328119469967	0.365328119469967	1.11571326178459	1.23247942716308	38.0	20.0	18.0	0.0	43.0	0.8446655243553842	0.8446655243553842	0.8446655243553842
TENEDINI_MEGAKARYOCYTE_MARKERS	0.01	0.365374545918482	0.365374545918482	0.365374545918482	0.881967279034627	0.974364851027848	36.0	19.0	17.0	0.0	33.0	0.8446655243553842	0.8446655243553842	0.8446655243553842
REACTOME_ACYL_CHAIN_REMODELLING_OF_PC	0.01	0.365393225109726	0.365393225109726	0.365393225109726	-0.264765713033463	0.292514769406616	25.0	9.0	16.0	0.0	18.0	0.8446655243553842	0.8446655243553842	0.8446655243553842
REACTOME_ACTIVATED_NTRK2_SIGNALS_THROUGH_RAS	0.01	0.365621277971559	0.365621277971559	0.365621277971559	0.0578975964973363	0.0639960501529036	6.0	4.0	2.0	0.0	10.0	0.8446655243553842	0.8446655243553842	0.8446655243553842
WP_THYROID_HORMONES_PRODUCTION_AND_PERIPHERAL_DOWNSTREAM_SIGNALING_EFFECTS	0.01	0.365643068721178	0.365643068721178	0.365643068721178	12.804394638685	14.1537469127448	57.0	29.0	28.0	0.0	75.0	0.8446655243553842	0.8446655243553842	0.8446655243553842
STAMBOLSKY_TARGETS_OF_MUTATED_TP53_UP	0.01	0.365831838965733	0.365831838965733	0.365831838965733	1.11385119940913	1.23171594093332	38.0	20.0	18.0	0.0	31.0	0.8446655243553842	0.8446655243553842	0.8446655243553842
SCHLESINGER_H3K27ME3_IN_NORMAL_AND_METHYLATED_IN_CANCER	0.01	0.365879948573609	0.365879948573609	0.365879948573609	-0.161393094383686	0.178489190146659	20.0	7.0	13.0	0.0	18.0	0.8446655243553842	0.8446655243553842	0.8446655243553842
WP_DISRUPTION_OF_POSTSYNAPTIC_SIGNALING_BY_CNV	0.01	0.366211870239829	0.366211870239829	0.366211870239829	2.97163831423003	3.28869538851272	46.0	24.0	22.0	0.0	38.0	0.8446655243553842	0.8446655243553842	0.8446655243553842
PURBEY_TARGETS_OF_CTBP1_AND_SATB1_DN	0.01	0.36621814032043	0.36621814032043	0.36621814032043	259.424574011277	287.107470959935	77.0	38.0	39.0	0.0	91.0	0.8446655243553842	0.8446655243553842	0.8446655243553842
BIOCARTA_MITOCHONDRIA_PATHWAY	0.01	0.366326585179102	0.366326585179102	0.366326585179102	0.0705128720446759	0.0780548777480627	10.0	6.0	4.0	0.0	9.0	0.8446655243553842	0.8446655243553842	0.8446655243553842
LINDVALL_IMMORTALIZED_BY_TERT_UP	0.01	0.36664723683529	0.36664723683529	0.36664723683529	3.69859887974886	4.09693850386115	48.0	25.0	23.0	0.0	46.0	0.8446655243553842	0.8446655243553842	0.8446655243553842
WP_CELL_LINEAGE_MAP_FOR_NEURONAL_DIFFERENTIATION	0.01	0.366703681904426	0.366703681904426	0.366703681904426	46.5934917981166	51.6176968670463	66.0	33.0	33.0	0.0	89.0	0.8446655243553842	0.8446655243553842	0.8446655243553842
WP_NICOTINE_EFFECT_ON_DOPAMINERGIC_NEURONS	0.01	0.366726818695248	0.366726818695248	0.366726818695248	0.0628288969138821	0.0696071363478045	8.0	5.0	3.0	0.0	8.0	0.8446655243553842	0.8446655243553842	0.8446655243553842
REACTOME_CITRIC_ACID_CYCLE_TCA_CYCLE	0.01	0.366746039067257	0.366746039067257	0.366746039067257	-0.16112870757794	0.178519094232676	20.0	7.0	13.0	0.0	18.0	0.8446655243553842	0.8446655243553842	0.8446655243553842
ZHAN_MULTIPLE_MYELOMA_CD1_AND_CD2_UP	0.01	0.366993359431601	0.366993359431601	0.366993359431601	1.73440451883044	1.92258830849762	42.0	22.0	20.0	0.0	38.0	0.8449440775343265	0.8449440775343265	0.8449440775343265
WP_HIPPOMERLIN_SIGNALING_DYSREGULATION	0.01	0.367231698658473	0.367231698658473	0.367231698658473	347.005922432265	384.847631329853	79.0	39.0	40.0	0.0	104.0	0.8452017684098281	0.8452017684098281	0.8452017684098281
MARTORIATI_MDM4_TARGETS_NEUROEPITHELIUM_DN	0.01	0.367615536749514	0.367615536749514	0.367615536749514	187.326700763715	207.921580394927	75.0	37.0	38.0	0.0	98.0	0.8452859730739561	0.8452859730739561	0.8452859730739561
REACTOME_CHK1_CHK2_CDS1_MEDIATED_INACTIVATION_OF_CYCLIN_B_CDK1_COMPLEX	0.01	0.36763256945926	0.36763256945926	0.36763256945926	0.057873962041518	0.0642389657030773	6.0	4.0	2.0	0.0	3.0	0.8452859730739561	0.8452859730739561	0.8452859730739561
WP_MICROTUBULE_CYTOSKELETON_REGULATION	0.01	0.36772131586385	0.36772131586385	0.36772131586385	-1.59299342143196	1.76851914006586	41.0	16.0	25.0	0.0	43.0	0.8452859730739561	0.8452859730739561	0.8452859730739561
AMIT_EGF_RESPONSE_120_MCF10A	0.01	0.36795628491912	0.36795628491912	0.36795628491912	-0.133525792580909	0.148311211591343	18.0	6.0	12.0	0.0	15.0	0.8452859730739561	0.8452859730739561	0.8452859730739561
KEGG_MEDICUS_VARIANT_LOSS_OF_CDKN1B_TO_P27_CELL_CYCLE_G1_S	0.01	0.368354406385056	0.368354406385056	0.368354406385056	0.0575757015189549	0.064004286569018	6.0	4.0	2.0	0.0	5.0	0.8452859730739561	0.8452859730739561	0.8452859730739561
BIOCARTA_P27_PATHWAY	0.01	0.368354406385056	0.368354406385056	0.368354406385056	0.0575757015189549	0.064004286569018	6.0	4.0	2.0	0.0	5.0	0.8452859730739561	0.8452859730739561	0.8452859730739561
BOHN_PRIMARY_IMMUNODEFICIENCY_SYNDROM_UP	0.01	0.36845833122142	0.36845833122142	0.36845833122142	2.29927043919785	2.55654901695851	44.0	23.0	21.0	0.0	48.0	0.8452859730739561	0.8452859730739561	0.8452859730739561
KIM_MYC_AMPLIFICATION_TARGETS_DN	0.01	0.36858445774113	0.36858445774113	0.36858445774113	85.0879284712166	94.6338269382	70.0	35.0	35.0	0.0	92.0	0.8452859730739561	0.8452859730739561	0.8452859730739561
YAO_TEMPORAL_RESPONSE_TO_PROGESTERONE_CLUSTER_17	0.01	0.368589577768888	0.368589577768888	0.368589577768888	44.7877339832454	49.8129412779087	66.0	33.0	33.0	0.0	76.0	0.8452859730739561	0.8452859730739561	0.8452859730739561
REACTOME_ACETYLCHOLINE_INHIBITS_CONTRACTION_OF_OUTER_HAIR_CELLS	0.01	0.368647492736649	0.368647492736649	0.368647492736649	0.0625755112606797	0.0696049342945494	8.0	5.0	3.0	0.0	5.0	0.8452859730739561	0.8452859730739561	0.8452859730739561
REACTOME_RUNX1_REGULATES_TRANSCRIPTION_OF_GENES_INVOLVED_IN_DIFFERENTIATION_OF_HSCS	0.01	0.368658973599111	0.368658973599111	0.368658973599111	0.322732451994244	0.358995224441639	27.0	15.0	12.0	0.0	23.0	0.8452859730739561	0.8452859730739561	0.8452859730739561
REACTOME_ANTIMICROBIAL_PEPTIDES	0.01	0.369070162958479	0.369070162958479	0.369070162958479	1.10652974858761	1.23191881387217	38.0	20.0	18.0	0.0	36.0	0.8459386731369183	0.8459386731369183	0.8459386731369183
PID_P53_DOWNSTREAM_PATHWAY	0.01	0.369392922916343	0.369392922916343	0.369392922916343	257.844779389113	287.256676501804	77.0	38.0	39.0	0.0	104.0	0.8461914758344924	0.8461914758344924	0.8461914758344924
WP_CYCLINDEPENDENT_KINASE_46_INHIBITORS_IN_BREAST_CANCER	0.01	0.36971028225039	0.36971028225039	0.36971028225039	-0.555316942663303	0.619071265150653	32.0	12.0	20.0	0.0	28.0	0.8461914758344924	0.8461914758344924	0.8461914758344924
TSAI_RESPONSE_TO_RADIATION_THERAPY	0.01	0.369846512389012	0.369846512389012	0.369846512389012	0.667296903267268	0.744119082433904	34.0	18.0	16.0	0.0	29.0	0.8461914758344924	0.8461914758344924	0.8461914758344924
REACTOME_COPI_DEPENDENT_GOLGI_TO_ER_RETROGRADE_TRAFFIC	0.01	0.369912727040116	0.369912727040116	0.369912727040116	81.9622837493802	91.4107908868118	70.0	35.0	35.0	0.0	74.0	0.8461914758344924	0.8461914758344924	0.8461914758344924
BIOCARTA_ERK_PATHWAY	0.01	0.369989882698412	0.369989882698412	0.369989882698412	0.159354394199518	0.177753218245701	20.0	11.0	9.0	0.0	16.0	0.8461914758344924	0.8461914758344924	0.8461914758344924
REACTOME_SIGNALLING_TO_ERKS	0.01	0.370040071314351	0.370040071314351	0.370040071314351	-0.13288028659025	0.148237993740154	18.0	6.0	12.0	0.0	14.0	0.8461914758344924	0.8461914758344924	0.8461914758344924
AZARE_NEOPLASTIC_TRANSFORMATION_BY_STAT3_DN	0.01	0.370066388773565	0.370066388773565	0.370066388773565	-0.555336807608156	0.619554212253269	32.0	12.0	20.0	0.0	26.0	0.8461914758344924	0.8461914758344924	0.8461914758344924
REACTOME_NCAM_SIGNALING_FOR_NEURITE_OUT_GROWTH	0.01	0.370713176367371	0.370713176367371	0.370713176367371	41.9510131050345	46.8653998312538	66.0	33.0	33.0	0.0	93.0	0.8473806144246983	0.8473806144246983	0.8473806144246983
REACTOME_NOTCH_HLH_TRANSCRIPTION_PATHWAY	0.01	0.371602054566305	0.371602054566305	0.371602054566305	1.78381325623033	1.99648593794192	42.0	22.0	20.0	0.0	39.0	0.8491221246856854	0.8491221246856854	0.8491221246856854
WOO_LIVER_CANCER_RECURRENCE_UP	0.01	0.372133324940582	0.372133324940582	0.372133324940582	62.2095723688394	69.7038166957632	68.0	34.0	34.0	0.0	72.0	0.8499458309690878	0.8499458309690878	0.8499458309690878
REACTOME_SYNTHESIS_OF_IP3_AND_IP4_IN_THE_CYTOSOL	0.01	0.372216780298757	0.372216780298757	0.372216780298757	1.39550355982139	1.56388960039862	40.0	21.0	19.0	0.0	37.0	0.8499458309690878	0.8499458309690878	0.8499458309690878
REACTOME_SIGNALING_BY_BRAF_AND_RAF1_FUSIONS	0.01	0.372600985948824	0.372600985948824	0.372600985948824	0.868584553172184	0.97417334454048	36.0	19.0	17.0	0.0	37.0	0.8505326705543999	0.8505326705543999	0.8505326705543999
BROWNE_HCMV_INFECTION_8HR_UP	0.01	0.372773875980974	0.372773875980974	0.372773875980974	7.30868197751689	8.20012118709374	53.0	27.0	26.0	0.0	50.0	0.8506369060780861	0.8506369060780861	0.8506369060780861
RICKMAN_HEAD_AND_NECK_CANCER_C	0.01	0.372949926526003	0.372949926526003	0.372949926526003	98.4263305907992	110.472059126311	71.0	35.0	36.0	0.0	74.0	0.850748280024857	0.850748280024857	0.850748280024857
BIOCARTA_IL3_PATHWAY	0.01	0.373172381444068	0.373172381444068	0.373172381444068	0.0570210110244478	0.0640292174429337	6.0	4.0	2.0	0.0	5.0	0.8509653964307772	0.8509653964307772	0.8509653964307772
TSUNODA_CISPLATIN_RESISTANCE_DN	0.01	0.373380556322328	0.373380556322328	0.373380556322328	0.867061791669673	0.974052797622823	36.0	19.0	17.0	0.0	34.0	0.8511498123324531	0.8511498123324531	0.8511498123324531
REACTOME_APC_C_MEDIATED_DEGRADATION_OF_CELL_CYCLE_PROTEINS	0.01	0.373622200115607	0.373622200115607	0.373622200115607	-0.260105932535441	0.292349469642591	25.0	9.0	16.0	0.0	18.0	0.8513869348759189	0.8513869348759189	0.8513869348759189
WP_PREIMPLANTATION_EMBRYO	0.01	0.373739254241822	0.373739254241822	0.373739254241822	0.688302884623055	0.773816575151873	34.0	18.0	16.0	0.0	38.0	0.8513869348759189	0.8513869348759189	0.8513869348759189
MILI_PSEUDOPODIA_CHEMOTAXIS_DN	0.01	0.374350247764759	0.374350247764759	0.374350247764759	330650.197189033	372205.358256894	114.0	54.0	60.0	0.0	352.0	0.8519472439703855	0.8519472439703855	0.8519472439703855
SABATES_COLORECTAL_ADENOMA_SIZE_UP	0.01	0.374446500849789	0.374446500849789	0.374446500849789	-0.158315478825671	0.178248023089035	20.0	7.0	13.0	0.0	16.0	0.8519472439703855	0.8519472439703855	0.8519472439703855
PID_FRA_PATHWAY	0.01	0.374489127807992	0.374489127807992	0.374489127807992	-0.549478082683065	0.618714754295311	32.0	12.0	20.0	0.0	28.0	0.8519472439703855	0.8519472439703855	0.8519472439703855
RIZ_ERYTHROID_DIFFERENTIATION_12HR	0.01	0.37481442031866	0.37481442031866	0.37481442031866	0.548537581181745	0.618076536930894	32.0	17.0	15.0	0.0	34.0	0.8519472439703855	0.8519472439703855	0.8519472439703855
KEGG_MEDICUS_REFERENCE_HIF_1_SIGNALING_PATHWAY	0.01	0.374901495796048	0.374901495796048	0.374901495796048	0.0797750557850465	0.0899046526426801	1.0	1.0	0.0	0.0	1.0	0.8519472439703855	0.8519472439703855	0.8519472439703855
WP_MYD88_DISTINCT_INPUTOUTPUT_PATHWAY	0.01	0.374918767322268	0.374918767322268	0.374918767322268	-0.1237168021291	0.139431032214464	18.0	6.0	12.0	0.0	16.0	0.8519472439703855	0.8519472439703855	0.8519472439703855
KEGG_MEDICUS_ENV_FACTOR_NNK_NNN_TO_PI3K_SIGNALING_PATHWAY_N01350	0.01	0.37493393460825	0.37493393460825	0.37493393460825	-0.158348895652476	0.178467684170544	20.0	7.0	13.0	0.0	15.0	0.8519472439703855	0.8519472439703855	0.8519472439703855
BHAT_ESR1_TARGETS_NOT_VIA_AKT1_UP	0.01	0.375034540764327	0.375034540764327	0.375034540764327	11697.8437837856	13186.8739911526	98.0	47.0	51.0	0.0	188.0	0.8519472439703855	0.8519472439703855	0.8519472439703855
WP_APOPTOSIS_MODULATION_BY_HSP70	0.01	0.375146641151255	0.375146641151255	0.375146641151255	0.0692373391972158	0.078068953083985	10.0	6.0	4.0	0.0	8.0	0.8519472439703855	0.8519472439703855	0.8519472439703855
REACTOME_TRANSCRIPTIONAL_REGULATION_BY_THE_AP_2_TFAP2_FAMILY_OF_TRANSCRIPTION_FACTORS	0.01	0.375259442640261	0.375259442640261	0.375259442640261	-0.259187803254246	0.292317715935137	25.0	9.0	16.0	0.0	20.0	0.8519472439703855	0.8519472439703855	0.8519472439703855
WP_3Q29_COPY_NUMBER_VARIATION_SYNDROME	0.01	0.375813071651872	0.375813071651872	0.375813071651872	2.26336667486346	2.55563647821562	44.0	23.0	21.0	0.0	40.0	0.8529145271773307	0.8529145271773307	0.8529145271773307
YU_MYC_TARGETS_UP	0.01	0.375954713477359	0.375954713477359	0.375954713477359	0.546619811305648	0.617388289995533	32.0	17.0	15.0	0.0	31.0	0.8529464588766957	0.8529464588766957	0.8529464588766957
WP_INTERACTIONS_BETWEEN_LOXL4_AND_OXIDATIVE_STRESS_PATHWAY	0.01	0.376367008724361	0.376367008724361	0.376367008724361	0.438264678579829	0.495432649590416	30.0	16.0	14.0	0.0	21.0	0.8535922049969735	0.8535922049969735	0.8535922049969735
KORKOLA_TERATOMA	0.01	0.376572007909458	0.376572007909458	0.376572007909458	0.684333841443305	0.773931846853626	34.0	18.0	16.0	0.0	29.0	0.8537675296312771	0.8537675296312771	0.8537675296312771
WP_EXERCISE_AND_HYPERTROPHY_IN_SKELETAL_MUSCLE	0.01	0.37718622246727	0.37718622246727	0.37718622246727	-0.0697073759949677	0.078935519487139	10.0	3.0	7.0	0.0	7.0	0.8548701977681924	0.8548701977681924	0.8548701977681924
KEGG_WNT_SIGNALING_PATHWAY	0.01	0.377687595254244	0.377687595254244	0.377687595254244	183.41761954223	207.917592623987	75.0	37.0	38.0	0.0	79.0	0.8556216926385677	0.8556216926385677	0.8556216926385677
NABA_MATRISOME_POORLY_METASTATIC_MELANOMA	0.01	0.377773741649574	0.377773741649574	0.377773741649574	2.17349128166086	2.46425999078127	44.0	23.0	21.0	0.0	39.0	0.8556216926385677	0.8556216926385677	0.8556216926385677
KIM_GLIS2_TARGETS_UP	0.01	0.378224373063941	0.378224373063941	0.378224373063941	59.3786396192158	67.3859302658206	68.0	34.0	34.0	0.0	82.0	0.8562940512540893	0.8562940512540893	0.8562940512540893
MULLIGAN_NTF3_SIGNALING_VIA_INSR_AND_IGF1R_UP	0.01	0.378352678775243	0.378352678775243	0.378352678775243	0.068842118600881	0.0781465963881827	10.0	6.0	4.0	0.0	9.0	0.8562940512540893	0.8562940512540893	0.8562940512540893
ODONNELL_TFRC_TARGETS_UP	0.01	0.378619405181237	0.378619405181237	0.378619405181237	327339.083989826	371789.096577258	114.0	54.0	60.0	0.0	339.0	0.8562940512540893	0.8562940512540893	0.8562940512540893
WP_SOMITOGENESIS_IN_THE_CONTEXT_OF_SPONDYLOCOSTAL_DYSOSTOSIS	0.01	0.378689792758569	0.378689792758569	0.378689792758569	0.092144453129313	0.104672380312291	14.0	8.0	6.0	0.0	9.0	0.8562940512540893	0.8562940512540893	0.8562940512540893
VANASSE_BCL2_TARGETS_UP	0.01	0.378710964636306	0.378710964636306	0.378710964636306	0.4359488894181	0.495242338198791	30.0	16.0	14.0	0.0	24.0	0.8562940512540893	0.8562940512540893	0.8562940512540893
REACTOME_FRS_MEDIATED_FGFR3_SIGNALING	0.01	0.378970479835743	0.378970479835743	0.378970479835743	-0.069134037895023	0.0785797296794353	10.0	3.0	7.0	0.0	6.0	0.8564711385380717	0.8564711385380717	0.8564711385380717
KEGG_MEDICUS_REFERENCE_TBK1_MEDIATED_AUTOPHAGOSOME_FORMATION	0.01	0.379338672725847	0.379338672725847	0.379338672725847	0.0613086469637507	0.0697390153206338	8.0	5.0	3.0	0.0	7.0	0.8564711385380717	0.8564711385380717	0.8564711385380717
KEGG_MEDICUS_REFERENCE_AUTOPHAGY_VESICLE_NUCLEATION_ELONGATION_MATURATION_SEQUESTOSOME_1_LIKE_RECEPTOR	0.01	0.379338672725847	0.379338672725847	0.379338672725847	0.0613086469637507	0.0697390153206338	8.0	5.0	3.0	0.0	7.0	0.8564711385380717	0.8564711385380717	0.8564711385380717
REACTOME_TRANSCRIPTION_OF_E2F_TARGETS_UNDER_NEGATIVE_CONTROL_BY_P107_RBL1_AND_P130_RBL2_IN_COMPLEX_WITH_HDAC1	0.01	0.379382490471627	0.379382490471627	0.379382490471627	-0.0690962148274795	0.0786046546395691	10.0	3.0	7.0	0.0	8.0	0.8564711385380717	0.8564711385380717	0.8564711385380717
BERENJENO_TRANSFORMED_BY_RHOA_REVERSIBLY_DN	0.01	0.379429780489047	0.379429780489047	0.379429780489047	0.231029382673745	0.262847782395828	24.0	13.0	11.0	0.0	21.0	0.8564711385380717	0.8564711385380717	0.8564711385380717
LUI_THYROID_CANCER_PAX8_PPARG_UP	0.01	0.379852994732783	0.379852994732783	0.379852994732783	1.75303037039658	1.99623760845244	42.0	22.0	20.0	0.0	52.0	0.8571370647260841	0.8571370647260841	0.8571370647260841
HAHTOLA_MYCOSIS_FUNGOIDES_DN	0.01	0.380062804785928	0.380062804785928	0.380062804785928	-0.0690344919377429	0.0786466383952867	10.0	3.0	7.0	0.0	9.0	0.8573211581642087	0.8573211581642087	0.8573211581642087
RYAN_MANTLE_CELL_LYMPHOMA_NOTCH_DIRECT_UP	0.01	0.380279211363102	0.380279211363102	0.380279211363102	182.240289368142	207.709183484009	75.0	37.0	38.0	0.0	102.0	0.8575200024194604	0.8575200024194604	0.8575200024194604
MYLLYKANGAS_AMPLIFICATION_HOT_SPOT_27	0.01	0.380422722667934	0.380422722667934	0.380422722667934	-0.100485084343071	0.114562830792854	15.0	5.0	10.0	0.0	11.0	0.8575543910174668	0.8575543910174668	0.8575543910174668
OISHI_CHOLANGIOMA_STEM_CELL_LIKE_UP	0.01	0.380807025518985	0.380807025518985	0.380807025518985	48937.5209854959	55838.596899197	105.0	50.0	55.0	0.0	227.0	0.8578769577316534	0.8578769577316534	0.8578769577316534
REACTOME_CONSTITUTIVE_SIGNALING_BY_ABERRANT_PI3K_IN_CANCER	0.01	0.380822436516235	0.380822436516235	0.380822436516235	-21.7859315553764	24.8589464496797	61.0	25.0	36.0	0.0	69.0	0.8578769577316534	0.8578769577316534	0.8578769577316534
MORI_PLASMA_CELL_UP	0.01	0.381184141430723	0.381184141430723	0.381184141430723	-0.255596134143838	0.291870847632976	25.0	9.0	16.0	0.0	23.0	0.8584025495472597	0.8584025495472597	0.8584025495472597
DAWSON_METHYLATED_IN_LYMPHOMA_TCL1	0.01	0.381869006094838	0.381869006094838	0.381869006094838	0.677211623888094	0.774436049131518	34.0	18.0	16.0	0.0	43.0	0.8595657797275416	0.8595657797275416	0.8595657797275416
WANG_ADIPOGENIC_GENES_REPRESSED_BY_SIRT1	0.01	0.382061969840963	0.382061969840963	0.382061969840963	0.0785488660347573	0.0898622176235677	12.0	7.0	5.0	0.0	11.0	0.8595657797275416	0.8595657797275416	0.8595657797275416
REACTOME_NOTCH4_ACTIVATION_AND_TRANSMISSION_OF_SIGNAL_TO_THE_NUCLEUS	0.01	0.382086374117597	0.382086374117597	0.382086374117597	-0.0687436001056725	0.0786487367924093	10.0	3.0	7.0	0.0	7.0	0.8595657797275416	0.8595657797275416	0.8595657797275416
MIZUKAMI_HYPOXIA_DN	0.01	0.382532828826821	0.382532828826821	0.382532828826821	0.0608942961954467	0.0697338267437492	8.0	5.0	3.0	0.0	7.0	0.8596075464664338	0.8596075464664338	0.8596075464664338
APPIERTO_RESPONSE_TO_FENRETINIDE_UP	0.01	0.382580637764467	0.382580637764467	0.382580637764467	0.67637096408276	0.774632066651346	34.0	18.0	16.0	0.0	35.0	0.8596075464664338	0.8596075464664338	0.8596075464664338
BIOCARTA_EIF4_PATHWAY	0.01	0.382605346977203	0.382605346977203	0.382605346977203	0.0607317313391128	0.0695582630814963	8.0	5.0	3.0	0.0	6.0	0.8596075464664338	0.8596075464664338	0.8596075464664338
BRACHAT_RESPONSE_TO_CISPLATIN	0.01	0.382619213024844	0.382619213024844	0.382619213024844	0.0607082911847087	0.069533442356988	8.0	5.0	3.0	0.0	8.0	0.8596075464664338	0.8596075464664338	0.8596075464664338
WOTTON_RUNX_TARGETS_UP	0.01	0.383619711176866	0.383619711176866	0.383619711176866	0.077984804778779	0.0895094867717443	13.0	8.0	5.0	0.0	8.0	0.8611418144880564	0.8611418144880564	0.8611418144880564
WP_HOSTPATHOGEN_INTERACTION_OF_HUMAN_CORONAVIRUSES_APOPTOSIS	0.01	0.38390645491421	0.38390645491421	0.38390645491421	0.0780171371199556	0.0896006047786143	12.0	7.0	5.0	0.0	9.0	0.8611418144880564	0.8611418144880564	0.8611418144880564
REACTOME_MITOCHONDRIAL_UNFOLDED_PROTEIN_RESPONSE_UPRMT	0.01	0.384097180473712	0.384097180473712	0.384097180473712	-0.0992482574579116	0.114029708248536	15.0	5.0	10.0	0.0	14.0	0.8611418144880564	0.8611418144880564	0.8611418144880564
XU_RESPONSE_TO_TRETINOIN_AND_NSC682994_DN	0.01	0.384165567300322	0.384165567300322	0.384165567300322	0.0679168746227371	0.0780432375899918	10.0	6.0	4.0	0.0	8.0	0.8611418144880564	0.8611418144880564	0.8611418144880564
KEGG_MEDICUS_VARIANT_AMPLIFIED_MYC_TO_P27_CELL_CYCLE_G1_S	0.01	0.384234972860758	0.384234972860758	0.384234972860758	0.0604663708059378	0.069492011567917	8.0	5.0	3.0	0.0	6.0	0.8611418144880564	0.8611418144880564	0.8611418144880564
ZWANG_EGF_PERSISTENTLY_DN	0.01	0.384543496794675	0.384543496794675	0.384543496794675	24.1050793952913	27.7211587461529	62.0	31.0	31.0	0.0	60.0	0.8611418144880564	0.8611418144880564	0.8611418144880564
REACTOME_HEPARAN_SULFATE_HEPARIN_HS_GAG_METABOLISM	0.01	0.384771093669844	0.384771093669844	0.384771093669844	4.19987401558603	4.83222349344752	49.0	25.0	24.0	0.0	52.0	0.8611418144880564	0.8611418144880564	0.8611418144880564
REACTOME_EUKARYOTIC_TRANSLATION_INITIATION	0.01	0.384893573110625	0.384893573110625	0.384893573110625	0.846405363311948	0.974094441795839	36.0	19.0	17.0	0.0	30.0	0.8611418144880564	0.8611418144880564	0.8611418144880564
PID_BETA_CATENIN_NUC_PATHWAY	0.01	0.384938046530647	0.384938046530647	0.384938046530647	2.51706893326967	2.89706610524917	45.0	23.0	22.0	0.0	47.0	0.8611418144880564	0.8611418144880564	0.8611418144880564
NAKAMURA_TUMOR_ZONE_PERIPHERAL_VS_CENTRAL_DN	0.01	0.385062360108237	0.385062360108237	0.385062360108237	595897.78471229	686038.772686059	115.0	54.0	61.0	0.0	465.0	0.8611418144880564	0.8611418144880564	0.8611418144880564
REACTOME_SIGNALING_BY_ERBB2	0.01	0.385267643751017	0.385267643751017	0.385267643751017	1.0703002068336	1.23273605690069	38.0	20.0	18.0	0.0	30.0	0.8611418144880564	0.8611418144880564	0.8611418144880564
KOHOUTEK_CCNT2_TARGETS	0.01	0.385540902445592	0.385540902445592	0.385540902445592	5.45106806852534	6.28196980282187	51.0	26.0	25.0	0.0	61.0	0.8611418144880564	0.8611418144880564	0.8611418144880564
IGARASHI_ATF4_TARGETS_DN	0.01	0.385571710343556	0.385571710343556	0.385571710343556	15.7102843173599	18.1061637458028	59.0	30.0	29.0	0.0	56.0	0.8611418144880564	0.8611418144880564	0.8611418144880564
KEGG_MEDICUS_REFERENCE_WEE1_CELL_CYCLE_G2_M	0.01	0.385802189668592	0.385802189668592	0.385802189668592	0.0603985478607537	0.0696433378351968	8.0	5.0	3.0	0.0	6.0	0.8611418144880564	0.8611418144880564	0.8611418144880564
REACTOME_MITOTIC_TELOPHASE_CYTOKINESIS	0.01	0.385905100565967	0.385905100565967	0.385905100565967	0.0776935430058388	0.0896049674474838	12.0	7.0	5.0	0.0	9.0	0.8611418144880564	0.8611418144880564	0.8611418144880564
NAKAMURA_CANCER_MICROENVIRONMENT_DN	0.01	0.385933685769848	0.385933685769848	0.385933685769848	0.345563284584466	0.398566585370405	28.0	15.0	13.0	0.0	26.0	0.8611418144880564	0.8611418144880564	0.8611418144880564
REACTOME_RELEASE_OF_HH_NP_FROM_THE_SECRETING_CELL	0.01	0.386014098657545	0.386014098657545	0.386014098657545	0.0602437537234281	0.06949584400206	8.0	5.0	3.0	0.0	7.0	0.8611418144880564	0.8611418144880564	0.8611418144880564
LAMB_CCND1_TARGETS	0.01	0.386069743601946	0.386069743601946	0.386069743601946	0.671298875346357	0.77448605654777	34.0	18.0	16.0	0.0	25.0	0.8611418144880564	0.8611418144880564	0.8611418144880564
MACLACHLAN_BRCA1_TARGETS_UP	0.01	0.386168223696852	0.386168223696852	0.386168223696852	0.067744462509108	0.0781738545274339	10.0	6.0	4.0	0.0	7.0	0.8611418144880564	0.8611418144880564	0.8611418144880564
CHO_NR4A1_TARGETS	0.01	0.386205187744528	0.386205187744528	0.386205187744528	0.227595631958774	0.262654862588529	24.0	13.0	11.0	0.0	23.0	0.8611418144880564	0.8611418144880564	0.8611418144880564
REACTOME_ROLE_OF_LAT2_NTAL_LAB_ON_CALCIUM_MOBILIZATION	0.01	0.386264252912588	0.386264252912588	0.386264252912588	0.0602087751326397	0.0694920817406708	8.0	5.0	3.0	0.0	7.0	0.8611418144880564	0.8611418144880564	0.8611418144880564
KEGG_MEDICUS_REFERENCE_COPII_VESICLE_FORMATION	0.01	0.38659457750472	0.38659457750472	0.38659457750472	-0.0680838251637302	0.0786360237463631	10.0	3.0	7.0	0.0	8.0	0.8611418144880564	0.8611418144880564	0.8611418144880564
KEGG_LEISHMANIA_INFECTION	0.01	0.386627899847627	0.386627899847627	0.386627899847627	1.06736348525871	1.23287888180748	38.0	20.0	18.0	0.0	35.0	0.8611418144880564	0.8611418144880564	0.8611418144880564
REACTOME_ION_CHANNEL_TRANSPORT	0.01	0.386683923894999	0.386683923894999	0.386683923894999	-11384.3431271797	13151.2576689114	98.0	43.0	55.0	0.0	174.0	0.8611418144880564	0.8611418144880564	0.8611418144880564
VERRECCHIA_RESPONSE_TO_TGFB1_C4	0.01	0.386701923049	0.386701923049	0.386701923049	0.186436992182639	0.215381233246714	22.0	12.0	10.0	0.0	19.0	0.8611418144880564	0.8611418144880564	0.8611418144880564
DESERT_EXTRACELLULAR_MATRIX_HEPATOCELLULAR_CARCINOMA_SUBCLASS_UP	0.01	0.386857490511	0.386857490511	0.386857490511	-0.154190850575411	0.17818726496603	20.0	7.0	13.0	0.0	15.0	0.8611418144880564	0.8611418144880564	0.8611418144880564
KEGG_MEDICUS_REFERENCE_SPINDLE_ASSEMBLY_CHECKPOINT_SIGNALING	0.01	0.38689363275066	0.38689363275066	0.38689363275066	-0.0988545897031469	0.114247828401246	15.0	5.0	10.0	0.0	11.0	0.8611418144880564	0.8611418144880564	0.8611418144880564
REACTOME_HIV_ELONGATION_ARREST_AND_RECOVERY	0.01	0.386908467053862	0.386908467053862	0.386908467053862	0.0675310324769185	0.0780491314189727	10.0	6.0	4.0	0.0	7.0	0.8611418144880564	0.8611418144880564	0.8611418144880564
REACTOME_SYNTHESIS_OF_PIPS_AT_THE_ER_MEMBRANE	0.01	0.387221127264875	0.387221127264875	0.387221127264875	0.0675304565808807	0.0780998826005178	10.0	6.0	4.0	0.0	11.0	0.8615509007963242	0.8615509007963242	0.8615509007963242
ZHOU_CELL_CYCLE_GENES_IN_IR_RESPONSE_2HR	0.01	0.387914972235103	0.387914972235103	0.387914972235103	-0.117206358314327	0.135749032164382	17.0	6.0	11.0	0.0	11.0	0.8619481983029239	0.8619481983029239	0.8619481983029239
MARKEY_RB1_ACUTE_LOF_DN	0.01	0.388104183865175	0.388104183865175	0.388104183865175	-549.311817891223	636.469626958395	82.0	35.0	47.0	0.0	114.0	0.8619481983029239	0.8619481983029239	0.8619481983029239
KEGG_ASTHMA	0.01	0.388111851338892	0.388111851338892	0.388111851338892	-0.0985092994377482	0.114141345920001	15.0	5.0	10.0	0.0	13.0	0.8619481983029239	0.8619481983029239	0.8619481983029239
KEGG_MEDICUS_ENV_FACTOR_NNK_NNN_TO_PI3K_SIGNALING_PATHWAY_N01339	0.01	0.388201618740501	0.388201618740501	0.388201618740501	-0.0678574724639648	0.0786403797159988	10.0	3.0	7.0	0.0	9.0	0.8619481983029239	0.8619481983029239	0.8619481983029239
REACTOME_G_ALPHA_12_13_SIGNALLING_EVENTS	0.01	0.388237256995786	0.388237256995786	0.388237256995786	331.857663969436	384.620470830417	79.0	39.0	40.0	0.0	101.0	0.8619481983029239	0.8619481983029239	0.8619481983029239
CHIARADONNA_NEOPLASTIC_TRANSFORMATION_KRAS_CDC25_UP	0.01	0.388330468399603	0.388330468399603	0.388330468399603	-0.511553814871131	0.593003413359506	32.0	12.0	20.0	0.0	27.0	0.8619481983029239	0.8619481983029239	0.8619481983029239
MORI_EMU_MYC_LYMPHOMA_BY_ONSET_TIME_UP	0.01	0.388588202641958	0.388588202641958	0.388588202641958	78.7943995823765	91.3896803050305	70.0	35.0	35.0	0.0	79.0	0.8619481983029239	0.8619481983029239	0.8619481983029239
HAHTOLA_SEZARY_SYNDROM_UP	0.01	0.388618190132045	0.388618190132045	0.388618190132045	4.16665421137753	4.83299918321024	49.0	25.0	24.0	0.0	50.0	0.8619481983029239	0.8619481983029239	0.8619481983029239
FUJIWARA_PARK2_HEPATOCYTE_PROLIFERATION_DN	0.01	0.388652342421937	0.388652342421937	0.388652342421937	0.0553645686041333	0.0642232752006908	6.0	4.0	2.0	0.0	4.0	0.8619481983029239	0.8619481983029239	0.8619481983029239
BARRIER_CANCER_RELAPSE_TUMOR_SAMPLE_DN	0.01	0.388739010310262	0.388739010310262	0.388739010310262	0.0900942232005487	0.104529006925022	14.0	8.0	6.0	0.0	11.0	0.8619481983029239	0.8619481983029239	0.8619481983029239
SAKAI_TUMOR_INFILTRATING_MONOCYTES_DN	0.01	0.388817793311639	0.388817793311639	0.388817793311639	0.667154421735239	0.774173644198684	34.0	18.0	16.0	0.0	33.0	0.8619481983029239	0.8619481983029239	0.8619481983029239
REACTOME_PHENYLALANINE_METABOLISM	0.01	0.389112867366435	0.389112867366435	0.389112867366435	-0.0677694049735239	0.0786893367424299	10.0	3.0	7.0	0.0	9.0	0.8620837581722964	0.8620837581722964	0.8620837581722964
GOUYER_TUMOR_INVASIVENESS	0.01	0.389136820545018	0.389136820545018	0.389136820545018	0.0671932069857285	0.0780242346963313	10.0	6.0	4.0	0.0	7.0	0.8620837581722964	0.8620837581722964	0.8620837581722964
BILD_HRAS_ONCOGENIC_SIGNATURE	0.01	0.389310462908519	0.389310462908519	0.389310462908519	7146.84053509236	8301.89557616649	96.0	46.0	50.0	0.0	195.0	0.862182760850069	0.862182760850069	0.862182760850069
REACTOME_SCF_SKP2_MEDIATED_DEGRADATION_OF_P27_P21	0.01	0.389476781818621	0.389476781818621	0.389476781818621	-0.0677307333437092	0.078704811992318	10.0	3.0	7.0	0.0	8.0	0.8622654845163246	0.8622654845163246	0.8622654845163246
JINESH_BLEBBISHIELD_VS_LIVE_CONTROL_DN	0.01	0.389905768096795	0.389905768096795	0.389905768096795	11362.339780005	13215.276616766	98.0	47.0	51.0	0.0	170.0	0.8629294821235258	0.8629294821235258	0.8629294821235258
KEGG_MEDICUS_PATHOGEN_HIV_GP120_TO_CXCR4_GNAQ_PLCB_G_CALCINEURIN	0.01	0.390275974840196	0.390275974840196	0.390275974840196	-0.098007990367091	0.114079911757614	15.0	5.0	10.0	0.0	14.0	0.8634629939713933	0.8634629939713933	0.8634629939713933
SHETH_LIVER_CANCER_VS_TXNIP_LOSS_PAM2	0.01	0.390619134953161	0.390619134953161	0.390619134953161	91.5712253052469	106.664819973604	71.0	35.0	36.0	0.0	89.0	0.863936333541791	0.863936333541791	0.863936333541791
DARWICHE_PAPILLOMA_RISK_HIGH_UP	0.01	0.391170277289929	0.391170277289929	0.391170277289929	290.536993917379	338.81984090236	78.0	38.0	40.0	0.0	97.0	0.8643704805066305	0.8643704805066305	0.8643704805066305
WP_NF1_COPY_NUMBER_VARIATION_SYNDROME	0.01	0.391243491781939	0.391243491781939	0.391243491781939	7.03116853412916	8.20090967645965	53.0	27.0	26.0	0.0	46.0	0.8643704805066305	0.8643704805066305	0.8643704805066305
KEGG_MEDICUS_VARIANT_ESR1_POSITIVE_TO_NUCLEAR_INITIATED_ESTROGEN_SIGNALING_PATHWAY	0.01	0.391471134880147	0.391471134880147	0.391471134880147	-0.067390140983462	0.0786392953697425	10.0	3.0	7.0	0.0	7.0	0.8643704805066305	0.8643704805066305	0.8643704805066305
PID_INTEGRIN2_PATHWAY	0.01	0.39165211423033	0.39165211423033	0.39165211423033	0.224975019970331	0.262629500657977	24.0	13.0	11.0	0.0	29.0	0.8643704805066305	0.8643704805066305	0.8643704805066305
GROSS_HYPOXIA_VIA_ELK3_AND_HIF1A_UP	0.01	0.391923333320185	0.391923333320185	0.391923333320185	59.660888918612	69.6863426111842	68.0	34.0	34.0	0.0	76.0	0.8643704805066305	0.8643704805066305	0.8643704805066305
HECKER_IFNB1_TARGETS	0.01	0.392263876155642	0.392263876155642	0.392263876155642	6.78492840687637	7.93077442016328	53.0	27.0	26.0	0.0	60.0	0.8643704805066305	0.8643704805066305	0.8643704805066305
REACTOME_ACTIVATION_OF_APC_C_AND_APC_C_CDC20_MEDIATED_DEGRADATION_OF_MITOTIC_PROTEINS	0.01	0.392265669206308	0.392265669206308	0.392265669206308	-0.152756500706794	0.178554859267903	20.0	7.0	13.0	0.0	14.0	0.8643704805066305	0.8643704805066305	0.8643704805066305
GRADE_COLON_VS_RECTAL_CANCER_DN	0.01	0.392294573127659	0.392294573127659	0.392294573127659	6.7733880440277	7.91779850478024	53.0	27.0	26.0	0.0	52.0	0.8643704805066305	0.8643704805066305	0.8643704805066305
WP_HIF1A_AND_PPARG_IN_HYPERTROPHIC_CARDIOMYOPATHY	0.01	0.392467377020913	0.392467377020913	0.392467377020913	0.0549255710473594	0.0642290659260228	6.0	4.0	2.0	0.0	4.0	0.8643704805066305	0.8643704805066305	0.8643704805066305
WP_VALPROIC_ACID_PATHWAY	0.01	0.393035664322178	0.393035664322178	0.393035664322178	0.0894644277767701	0.104743936467896	14.0	8.0	6.0	0.0	12.0	0.8643704805066305	0.8643704805066305	0.8643704805066305
MIKKELSEN_NPC_LCP_WITH_H3K4ME3	0.01	0.393637719662679	0.393637719662679	0.393637719662679	4.12163624026156	4.83170946634426	49.0	25.0	24.0	0.0	44.0	0.8643704805066305	0.8643704805066305	0.8643704805066305
BIOCARTA_IL2_PATHWAY	0.01	0.3937866507219	0.3937866507219	0.3937866507219	0.0592145828868233	0.0694378979627001	8.0	5.0	3.0	0.0	6.0	0.8643704805066305	0.8643704805066305	0.8643704805066305
WP_ENDOMETRIAL_CANCER	0.01	0.393853267148276	0.393853267148276	0.393853267148276	3.18357581941189	3.73374156943189	47.0	24.0	23.0	0.0	48.0	0.8643704805066305	0.8643704805066305	0.8643704805066305
REACTOME_FOXO_MEDIATED_TRANSCRIPTION	0.01	0.393886443730273	0.393886443730273	0.393886443730273	0.830959609331015	0.974629237372799	36.0	19.0	17.0	0.0	36.0	0.8643704805066305	0.8643704805066305	0.8643704805066305
REACTOME_LAGGING_STRAND_SYNTHESIS	0.01	0.393899832185954	0.393899832185954	0.393899832185954	0.0594376936834852	0.0697162091534013	8.0	5.0	3.0	0.0	6.0	0.8643704805066305	0.8643704805066305	0.8643704805066305
GARGALOVIC_RESPONSE_TO_OXIDIZED_PHOSPHOLIPIDS_TAN_DN	0.01	0.394426444290797	0.394426444290797	0.394426444290797	0.0592075712352361	0.0695236697758703	8.0	5.0	3.0	0.0	8.0	0.8643704805066305	0.8643704805066305	0.8643704805066305
REACTOME_DISEASES_OF_BRANCHED_CHAIN_AMINO_ACID_CATABOLISM	0.01	0.394585628515566	0.394585628515566	0.394585628515566	0.0592908171097619	0.0696448644311698	8.0	5.0	3.0	0.0	6.0	0.8643704805066305	0.8643704805066305	0.8643704805066305
DELLA_RESPONSE_TO_TSA_AND_BUTYRATE	0.01	0.394674874021588	0.394674874021588	0.394674874021588	0.183301172999171	0.215351989839897	22.0	12.0	10.0	0.0	16.0	0.8643704805066305	0.8643704805066305	0.8643704805066305
KEGG_MEDICUS_VARIANT_EML4_ALK_FUSION_KINASE_TO_PLCG_ERK_SIGNALING_PATHWAY	0.01	0.394717743312819	0.394717743312819	0.394717743312819	0.0546972550039377	0.064267078634229	6.0	4.0	2.0	0.0	5.0	0.8643704805066305	0.8643704805066305	0.8643704805066305
GAUSSMANN_MLL_AF4_FUSION_TARGETS_D_UP	0.01	0.394855075898887	0.394855075898887	0.394855075898887	0.339502596544593	0.399017823817409	28.0	15.0	13.0	0.0	25.0	0.8643704805066305	0.8643704805066305	0.8643704805066305
SEMBA_FHIT_TARGETS_DN	0.01	0.395199802373953	0.395199802373953	0.395199802373953	0.0761621070706827	0.089578728472534	12.0	7.0	5.0	0.0	10.0	0.8643704805066305	0.8643704805066305	0.8643704805066305
REACTOME_SLC_MEDIATED_TRANSPORT_OF_INORGANIC_ANIONS	0.01	0.395247899973447	0.395247899973447	0.395247899973447	2.17456747176412	2.55789686286944	44.0	23.0	21.0	0.0	45.0	0.8643704805066305	0.8643704805066305	0.8643704805066305
IKEDA_MIR30_TARGETS_UP	0.01	0.395326522430282	0.395326522430282	0.395326522430282	145.105987406484	170.713445169567	74.0	37.0	37.0	0.0	83.0	0.8643704805066305	0.8643704805066305	0.8643704805066305
PID_PDGFRB_PATHWAY	0.01	0.395396198025802	0.395396198025802	0.395396198025802	-28.1927573177158	33.1729412941135	63.0	26.0	37.0	0.0	75.0	0.8643704805066305	0.8643704805066305	0.8643704805066305
WP_PANCREATIC_ADENOCARCINOMA_PATHWAY	0.01	0.395440378705605	0.395440378705605	0.395440378705605	-1.92050978834137	2.2599745906778	43.0	17.0	26.0	0.0	42.0	0.8643704805066305	0.8643704805066305	0.8643704805066305
WP_ARACHIDONATE_EPOXYGENASE_EPOXIDE_HYDROLASE	0.01	0.395503599403018	0.395503599403018	0.395503599403018	0.0590878952792637	0.0695414363478642	8.0	5.0	3.0	0.0	7.0	0.8643704805066305	0.8643704805066305	0.8643704805066305
VALK_AML_CLUSTER_5	0.01	0.395695898195085	0.395695898195085	0.395695898195085	-0.151516258842869	0.178394362112411	20.0	7.0	13.0	0.0	17.0	0.8643704805066305	0.8643704805066305	0.8643704805066305
YAUCH_HEDGEHOG_SIGNALING_PARACRINE_UP	0.01	0.395796630294124	0.395796630294124	0.395796630294124	235.126841944254	276.896006886792	77.0	38.0	39.0	0.0	110.0	0.8643704805066305	0.8643704805066305	0.8643704805066305
REACTOME_FOXO_MEDIATED_TRANSCRIPTION_OF_CELL_CYCLE_GENES	0.01	0.395925187583591	0.395925187583591	0.395925187583591	0.0589605943388169	0.0694535607113647	8.0	5.0	3.0	0.0	9.0	0.8643704805066305	0.8643704805066305	0.8643704805066305
KALMA_E2F1_TARGETS	0.01	0.396051884185334	0.396051884185334	0.396051884185334	0.0591510924366161	0.0696966513367442	8.0	5.0	3.0	0.0	7.0	0.8643704805066305	0.8643704805066305	0.8643704805066305
MCCLUNG_DELTA_FOSB_TARGETS_2WK	0.01	0.396209885932158	0.396209885932158	0.396209885932158	1.32811030852856	1.56541165286496	40.0	21.0	19.0	0.0	31.0	0.8643704805066305	0.8643704805066305	0.8643704805066305
GAUSSMANN_MLL_AF4_FUSION_TARGETS_A_UP	0.01	0.39627122190381	0.39627122190381	0.39627122190381	401.250844542446	473.006133516839	80.0	39.0	41.0	0.0	134.0	0.8643704805066305	0.8643704805066305	0.8643704805066305
OKUMURA_INFLAMMATORY_RESPONSE_LPS	0.01	0.396505412548382	0.396505412548382	0.396505412548382	1549.5358742978	1827.54384046279	88.0	43.0	45.0	0.0	119.0	0.8643704805066305	0.8643704805066305	0.8643704805066305
WAKASUGI_HAVE_ZNF143_BINDING_SITES	0.01	0.396509414728635	0.396509414728635	0.396509414728635	43.7638551840371	51.6161278513416	66.0	33.0	33.0	0.0	69.0	0.8643704805066305	0.8643704805066305	0.8643704805066305
WP_SPHINGOLIPID_METABOLISM_OVERVIEW	0.01	0.396745236778159	0.396745236778159	0.396745236778159	-0.0967817445762275	0.114203702075257	15.0	5.0	10.0	0.0	11.0	0.8643704805066305	0.8643704805066305	0.8643704805066305
SMID_BREAST_CANCER_RELAPSE_IN_LIVER_DN	0.01	0.397087877914847	0.397087877914847	0.397087877914847	-0.0665736345528015	0.0786147770483117	10.0	3.0	7.0	0.0	11.0	0.8643704805066305	0.8643704805066305	0.8643704805066305
WP_TGFBETA_RECEPTOR_SIGNALING	0.01	0.397183206698215	0.397183206698215	0.397183206698215	0.825431655294328	0.974923952503125	36.0	19.0	17.0	0.0	35.0	0.8643704805066305	0.8643704805066305	0.8643704805066305
OZANNE_AP1_TARGETS_UP	0.01	0.39750189668171	0.39750189668171	0.39750189668171	0.0588396026474233	0.0695428649239623	8.0	5.0	3.0	0.0	6.0	0.8643704805066305	0.8643704805066305	0.8643704805066305
MAGRANGEAS_MULTIPLE_MYELOMA_IGLL_VS_IGLK_DN	0.01	0.397679200807587	0.397679200807587	0.397679200807587	-0.183154278808492	0.216552438103267	22.0	8.0	14.0	0.0	16.0	0.8643704805066305	0.8643704805066305	0.8643704805066305
KEGG_ARRHYTHMOGENIC_RIGHT_VENTRICULAR_CARDIOMYOPATHY_ARVC	0.01	0.397822119252712	0.397822119252712	0.397822119252712	8.79149240657743	10.3977685384562	55.0	28.0	27.0	0.0	70.0	0.8643704805066305	0.8643704805066305	0.8643704805066305
WP_ARRHYTHMOGENIC_RIGHT_VENTRICULAR_CARDIOMYOPATHY	0.01	0.397822119252712	0.397822119252712	0.397822119252712	8.79149240657743	10.3977685384562	55.0	28.0	27.0	0.0	70.0	0.8643704805066305	0.8643704805066305	0.8643704805066305
CLIMENT_BREAST_CANCER_COPY_NUMBER_UP	0.01	0.397826957629614	0.397826957629614	0.397826957629614	0.418603928561684	0.49509129811736	30.0	16.0	14.0	0.0	30.0	0.8643704805066305	0.8643704805066305	0.8643704805066305
ZWANG_CLASS_1_TRANSIENTLY_INDUCED_BY_EGF	0.01	0.397848119441921	0.397848119441921	0.397848119441921	-237500.806693512	280909.58563328	112.0	50.0	62.0	0.0	383.0	0.8643704805066305	0.8643704805066305	0.8643704805066305
ZHANG_FH_DEFICIENT_RCC_C3_VS_OTHERS_UP	0.01	0.398152590649497	0.398152590649497	0.398152590649497	-0.0664593448083518	0.0786570728370389	10.0	3.0	7.0	0.0	7.0	0.8643704805066305	0.8643704805066305	0.8643704805066305
SHIN_B_CELL_LYMPHOMA_CLUSTER_9	0.01	0.398185890128737	0.398185890128737	0.398185890128737	0.0544031555436191	0.0643926754403593	6.0	4.0	2.0	0.0	5.0	0.8643704805066305	0.8643704805066305	0.8643704805066305
PETRETTO_CARDIAC_HYPERTROPHY	0.01	0.398644739511068	0.398644739511068	0.398644739511068	0.418061668414131	0.495307825387952	30.0	16.0	14.0	0.0	26.0	0.8643704805066305	0.8643704805066305	0.8643704805066305
PICCALUGA_ANGIOIMMUNOBLASTIC_LYMPHOMA_DN	0.01	0.398804229890177	0.398804229890177	0.398804229890177	-191.726397079718	227.228928730092	76.0	32.0	44.0	0.0	85.0	0.8643704805066305	0.8643704805066305	0.8643704805066305
SA_MMP_CYTOKINE_CONNECTION	0.01	0.398835686768225	0.398835686768225	0.398835686768225	0.0587334911615149	0.0696139850555865	8.0	5.0	3.0	0.0	6.0	0.8643704805066305	0.8643704805066305	0.8643704805066305
RIZ_ERYTHROID_DIFFERENTIATION_HBZ	0.01	0.398877179677148	0.398877179677148	0.398877179677148	0.417595027138561	0.494998873099344	30.0	16.0	14.0	0.0	29.0	0.8643704805066305	0.8643704805066305	0.8643704805066305
KEGG_MEDICUS_REFERENCE_OKAZAKI_FRAGMENT_MATURATION	0.01	0.398940225428676	0.398940225428676	0.398940225428676	0.0587444438005517	0.0696424035819831	8.0	5.0	3.0	0.0	6.0	0.8643704805066305	0.8643704805066305	0.8643704805066305
WP_BLADDER_CANCER	0.01	0.398982958779489	0.398982958779489	0.398982958779489	-0.522296058406814	0.619245788059187	32.0	12.0	20.0	0.0	26.0	0.8643704805066305	0.8643704805066305	0.8643704805066305
BONCI_TARGETS_OF_MIR15A_AND_MIR16_1	0.01	0.399208905374188	0.399208905374188	0.399208905374188	17.5931977759266	20.868883397227	60.0	30.0	30.0	0.0	69.0	0.8643704805066305	0.8643704805066305	0.8643704805066305
BOYAULT_LIVER_CANCER_SUBCLASS_G3_DN	0.01	0.399242633967023	0.399242633967023	0.399242633967023	-3.04676697106059	3.61430447684999	47.0	19.0	28.0	0.0	47.0	0.8643704805066305	0.8643704805066305	0.8643704805066305
KYNG_WERNER_SYNDROM_AND_NORMAL_AGING_UP	0.01	0.399312402544769	0.399312402544769	0.399312402544769	30.2356442453564	35.8731070111848	64.0	32.0	32.0	0.0	71.0	0.8643704805066305	0.8643704805066305	0.8643704805066305
WATANABE_RECTAL_CANCER_RADIOTHERAPY_RESPONSIVE_UP	0.01	0.399375065725058	0.399375065725058	0.399375065725058	324.181452628015	384.67650073068	79.0	39.0	40.0	0.0	79.0	0.8643704805066305	0.8643704805066305	0.8643704805066305
WILLIAMS_ESR1_TARGETS_DN	0.01	0.39942916384919	0.39942916384919	0.39942916384919	0.0659150799022093	0.0782243771232731	10.0	6.0	4.0	0.0	7.0	0.8643704805066305	0.8643704805066305	0.8643704805066305
MULLIGHAN_MLL_SIGNATURE_2_DN	0.01	0.39952165244842	0.39952165244842	0.39952165244842	46977.4042293539	55761.1286714914	105.0	50.0	55.0	0.0	236.0	0.8643704805066305	0.8643704805066305	0.8643704805066305
KEGG_MEDICUS_VARIANT_ERBB2_OVEREXPRESSION_TO_EGF_JAK_STAT_SIGNALING_PATHWAY	0.01	0.399560696390368	0.399560696390368	0.399560696390368	0.0657678229658965	0.0780714020110517	10.0	6.0	4.0	0.0	7.0	0.8643704805066305	0.8643704805066305	0.8643704805066305
SMID_BREAST_CANCER_RELAPSE_IN_BRAIN_DN	0.01	0.399577621507104	0.399577621507104	0.399577621507104	32.3482133313205	38.4011654229243	64.0	32.0	32.0	0.0	64.0	0.8643704805066305	0.8643704805066305	0.8643704805066305
REACTOME_LGI_ADAM_INTERACTIONS	0.01	0.399845485676048	0.399845485676048	0.399845485676048	0.058488243281796	0.0694719518983475	8.0	5.0	3.0	0.0	8.0	0.8643704805066305	0.8643704805066305	0.8643704805066305
REACTOME_METABOLISM_OF_FAT_SOLUBLE_VITAMINS	0.01	0.399954785738904	0.399954785738904	0.399954785738904	13.2252671953605	15.7125293736042	58.0	29.0	29.0	0.0	76.0	0.8643704805066305	0.8643704805066305	0.8643704805066305
REACTOME_AMINE_LIGAND_BINDING_RECEPTORS	0.01	0.400578986137956	0.400578986137956	0.400578986137956	0.335641965160076	0.399294433720288	28.0	15.0	13.0	0.0	23.0	0.8643704805066305	0.8643704805066305	0.8643704805066305
REACTOME_CARGO_CONCENTRATION_IN_THE_ER	0.01	0.400596062446325	0.400596062446325	0.400596062446325	0.221089035972546	0.263026768906966	24.0	13.0	11.0	0.0	25.0	0.8643704805066305	0.8643704805066305	0.8643704805066305
ABBUD_LIF_SIGNALING_1_UP	0.01	0.400616027340379	0.400616027340379	0.400616027340379	0.335093528666475	0.398673336902278	28.0	15.0	13.0	0.0	27.0	0.8643704805066305	0.8643704805066305	0.8643704805066305
KARLSSON_TGFB1_TARGETS_DN	0.01	0.40076520125052	0.40076520125052	0.40076520125052	3527.8500530491	4198.54492510484	93.0	45.0	48.0	0.0	154.0	0.8643704805066305	0.8643704805066305	0.8643704805066305
DI_MARTINO_MATRISOME_HIGHLY_PROLIFERATIVE_HNSCC_TUMOR_CELL_DERIVED	0.01	0.401021355618263	0.401021355618263	0.401021355618263	1.89482025318888	2.25627954403905	43.0	22.0	21.0	0.0	51.0	0.8643704805066305	0.8643704805066305	0.8643704805066305
WP_EDA_SIGNALING_IN_HAIR_FOLLICLE_DEVELOPMENT	0.01	0.401244275928815	0.401244275928815	0.401244275928815	0.0539306526019698	0.0642489670883835	6.0	4.0	2.0	0.0	4.0	0.8643704805066305	0.8643704805066305	0.8643704805066305
VANDESLUIS_COMMD1_TARGETS_GROUP_4_DN	0.01	0.401250209023938	0.401250209023938	0.401250209023938	0.0655453810883951	0.0780868743698584	10.0	6.0	4.0	0.0	11.0	0.8643704805066305	0.8643704805066305	0.8643704805066305
GENTILE_UV_RESPONSE_CLUSTER_D6	0.01	0.401315597706839	0.401315597706839	0.401315597706839	0.271215027520248	0.323154349555924	26.0	14.0	12.0	0.0	20.0	0.8643704805066305	0.8643704805066305	0.8643704805066305
SU_TESTIS	0.01	0.401413738597738	0.401413738597738	0.401413738597738	6.88098023028043	8.20043875413203	53.0	27.0	26.0	0.0	50.0	0.8643704805066305	0.8643704805066305	0.8643704805066305
REACTOME_PARASITE_INFECTION	0.01	0.401487566681948	0.401487566681948	0.401487566681948	-0.373594395930831	0.445302602483063	29.0	11.0	18.0	0.0	28.0	0.8643704805066305	0.8643704805066305	0.8643704805066305
SCHAEFFER_PROSTATE_DEVELOPMENT_AND_CANCER_BOX1_DN	0.01	0.402003326796752	0.402003326796752	0.402003326796752	0.058221379757373	0.06947254563071	8.0	5.0	3.0	0.0	7.0	0.8643704805066305	0.8643704805066305	0.8643704805066305
SMID_BREAST_CANCER_RELAPSE_IN_BONE_UP	0.01	0.402085877572894	0.402085877572894	0.402085877572894	126.577025912276	151.064278941839	73.0	36.0	37.0	0.0	82.0	0.8643704805066305	0.8643704805066305	0.8643704805066305
REACTOME_MRNA_3_END_PROCESSING	0.01	0.4021488640328	0.4021488640328	0.4021488640328	6.63294811171577	7.91720006631344	53.0	27.0	26.0	0.0	53.0	0.8643704805066305	0.8643704805066305	0.8643704805066305
WP_CELL_DIFFERENTIATION_INDEX	0.01	0.402356234303053	0.402356234303053	0.402356234303053	0.0583818921937081	0.0697163380400748	8.0	5.0	3.0	0.0	7.0	0.8643704805066305	0.8643704805066305	0.8643704805066305
TAVOR_CEBPA_TARGETS_DN	0.01	0.402480296276481	0.402480296276481	0.402480296276481	-0.233442216610464	0.278836939166581	25.0	9.0	16.0	0.0	18.0	0.8643704805066305	0.8643704805066305	0.8643704805066305
WP_OMEGA6FATTY_ACIDS_IN_SENESCENCE	0.01	0.402488037519351	0.402488037519351	0.402488037519351	0.647754732693032	0.77372859685238	34.0	18.0	16.0	0.0	33.0	0.8643704805066305	0.8643704805066305	0.8643704805066305
KREPPEL_CD99_TARGETS_DN	0.01	0.402565873507986	0.402565873507986	0.402565873507986	0.053842165209211	0.0643239072390919	6.0	4.0	2.0	0.0	4.0	0.8643704805066305	0.8643704805066305	0.8643704805066305
GAUSSMANN_MLL_AF4_FUSION_TARGETS_C_UP	0.01	0.402824267054768	0.402824267054768	0.402824267054768	2651.17733199305	3169.03631042496	91.0	44.0	47.0	0.0	131.0	0.8643704805066305	0.8643704805066305	0.8643704805066305
MEBARKI_HCC_PROGENITOR_WNT_UP_CTNNB1_INDEPENDENT	0.01	0.402916938540493	0.402916938540493	0.402916938540493	0.333527298583437	0.398754303321542	28.0	15.0	13.0	0.0	30.0	0.8643704805066305	0.8643704805066305	0.8643704805066305
REACTOME_GAMMA_CARBOXYLATION_HYPUSINYLATION_HYDROXYLATION_AND_ARYLSULFATASE_ACTIVATION	0.01	0.402939980500689	0.402939980500689	0.402939980500689	2.65848839195735	3.17855726305904	46.0	24.0	22.0	0.0	44.0	0.8643704805066305	0.8643704805066305	0.8643704805066305
BIOCARTA_ARF_PATHWAY	0.01	0.403095353343664	0.403095353343664	0.403095353343664	0.180316330632705	0.215662082722376	22.0	12.0	10.0	0.0	17.0	0.8643704805066305	0.8643704805066305	0.8643704805066305
KYNG_WERNER_SYNDROM_UP	0.01	0.403194670009164	0.403194670009164	0.403194670009164	0.0581642205869612	0.0695803097289731	8.0	5.0	3.0	0.0	6.0	0.8643704805066305	0.8643704805066305	0.8643704805066305
PID_RXR_VDR_PATHWAY	0.01	0.40361686882938	0.40361686882938	0.40361686882938	0.179820586509022	0.215307811225878	22.0	12.0	10.0	0.0	18.0	0.8643704805066305	0.8643704805066305	0.8643704805066305
HOSHIDA_LIVER_CANCER_SURVIVAL_UP	0.01	0.403619413767929	0.403619413767929	0.403619413767929	11.0717408292052	13.2567979782543	57.0	29.0	28.0	0.0	56.0	0.8643704805066305	0.8643704805066305	0.8643704805066305
BLANCO_MELO_COVID19_SARS_COV_2_INFECTION_A594_ACE2_EXPRESSING_CELLS_RUXOLITINIB_UP	0.01	0.403816390865048	0.403816390865048	0.403816390865048	-207496.577961143	248551.063002478	112.0	50.0	62.0	0.0	315.0	0.8643704805066305	0.8643704805066305	0.8643704805066305
HOOI_ST7_TARGETS_UP	0.01	0.404235268937828	0.404235268937828	0.404235268937828	2.41630794436953	2.89696992698705	45.0	23.0	22.0	0.0	46.0	0.8643704805066305	0.8643704805066305	0.8643704805066305
REACTOME_ESTROGEN_DEPENDENT_NUCLEAR_EVENTS_DOWNSTREAM_OF_ESR_MEMBRANE_SIGNALING	0.01	0.40442579951584	0.40442579951584	0.40442579951584	0.0872930974737387	0.104700241415974	14.0	8.0	6.0	0.0	12.0	0.8643704805066305	0.8643704805066305	0.8643704805066305
REACTOME_RHOV_GTPASE_CYCLE	0.01	0.404576421742421	0.404576421742421	0.404576421742421	-0.784435308835248	0.941161431855346	36.0	14.0	22.0	0.0	31.0	0.8643704805066305	0.8643704805066305	0.8643704805066305
REACTOME_ENDOSOMAL_SORTING_COMPLEX_REQUIRED_FOR_TRANSPORT_ESCRT	0.01	0.404590663535931	0.404590663535931	0.404590663535931	-0.0951713355081632	0.114189537773641	15.0	5.0	10.0	0.0	11.0	0.8643704805066305	0.8643704805066305	0.8643704805066305
VERRECCHIA_RESPONSE_TO_TGFB1_C5	0.01	0.404854821049128	0.404854821049128	0.404854821049128	0.122906534456053	0.147550029617993	18.0	10.0	8.0	0.0	14.0	0.8643704805066305	0.8643704805066305	0.8643704805066305
TOYOTA_TARGETS_OF_MIR34B_AND_MIR34C	0.01	0.404917043304943	0.404917043304943	0.404917043304943	207223.578664425	248806.097338987	112.0	53.0	59.0	0.0	305.0	0.8643704805066305	0.8643704805066305	0.8643704805066305
STEINER_ERYTHROCYTE_MEMBRANE_GENES	0.01	0.405023943132442	0.405023943132442	0.405023943132442	-0.109622627623973	0.131650007204731	18.0	6.0	12.0	0.0	14.0	0.8643704805066305	0.8643704805066305	0.8643704805066305
BIOCARTA_EICOSANOID_PATHWAY	0.01	0.405105037139338	0.405105037139338	0.405105037139338	-0.0557900803586713	0.0670120097627297	7.0	2.0	5.0	0.0	5.0	0.8643704805066305	0.8643704805066305	0.8643704805066305
DORSEY_GAB2_TARGETS	0.01	0.4055724078813	0.4055724078813	0.4055724078813	0.21867080815556	0.262916994123327	24.0	13.0	11.0	0.0	22.0	0.8643704805066305	0.8643704805066305	0.8643704805066305
REACTOME_DEADENYLATION_DEPENDENT_MRNA_DECAY	0.01	0.405572473099639	0.405572473099639	0.405572473099639	0.268628714226729	0.322983504221446	26.0	14.0	12.0	0.0	21.0	0.8643704805066305	0.8643704805066305	0.8643704805066305
APRELIKOVA_BRCA1_TARGETS	0.01	0.405575437772258	0.405575437772258	0.405575437772258	0.513585678661012	0.617509375293488	32.0	17.0	15.0	0.0	33.0	0.8643704805066305	0.8643704805066305	0.8643704805066305
ELLWOOD_MYC_TARGETS_DN	0.01	0.405840862499564	0.405840862499564	0.405840862499564	0.147943142638874	0.1779799156269	20.0	11.0	9.0	0.0	19.0	0.8643704805066305	0.8643704805066305	0.8643704805066305
PASQUALUCCI_LYMPHOMA_BY_GC_STAGE_DN	0.01	0.406024535396553	0.406024535396553	0.406024535396553	551.364684817297	663.567362172007	82.0	40.0	42.0	0.0	105.0	0.8643704805066305	0.8643704805066305	0.8643704805066305
WEBER_METHYLATED_LCP_IN_FIBROBLAST_UP	0.01	0.406391523745593	0.406391523745593	0.406391523745593	0.0867370471852559	0.104469679892302	14.0	8.0	6.0	0.0	12.0	0.8643704805066305	0.8643704805066305	0.8643704805066305
GAZDA_DIAMOND_BLACKFAN_ANEMIA_ERYTHROID_UP	0.01	0.406428537550723	0.406428537550723	0.406428537550723	-0.170484926759598	0.205355278267453	22.0	8.0	14.0	0.0	14.0	0.8643704805066305	0.8643704805066305	0.8643704805066305
WP_COMPLEMENTMEDIATED_INFLAMMATION_OF_PULMONARY_ALVEOLUS_IN_COVID19_HYPOTHETICAL_PATHWAY	0.01	0.406455538155926	0.406455538155926	0.406455538155926	0.218377201373175	0.263058394447378	24.0	13.0	11.0	0.0	21.0	0.8643704805066305	0.8643704805066305	0.8643704805066305
MATSUDA_NATURAL_KILLER_DIFFERENTIATION	0.01	0.406573427786869	0.406573427786869	0.406573427786869	-380025.782104363	457896.191466089	113.0	51.0	62.0	0.0	337.0	0.8643704805066305	0.8643704805066305	0.8643704805066305
REACTOME_PHOSPHORYLATION_OF_THE_APC_C	0.01	0.406579005593426	0.406579005593426	0.406579005593426	-0.0653375533797985	0.0787266913909085	10.0	3.0	7.0	0.0	6.0	0.8643704805066305	0.8643704805066305	0.8643704805066305
FLORIO_NEOCORTEX_BASAL_RADIAL_GLIA_UP	0.01	0.406591994098073	0.406591994098073	0.406591994098073	-350012.337138951	421749.430946797	114.0	51.0	63.0	0.0	345.0	0.8643704805066305	0.8643704805066305	0.8643704805066305
PID_RETINOIC_ACID_PATHWAY	0.01	0.406662256704441	0.406662256704441	0.406662256704441	0.411115549901597	0.495450288574078	30.0	16.0	14.0	0.0	25.0	0.8643704805066305	0.8643704805066305	0.8643704805066305
ZHANG_GATA6_TARGETS_UP	0.01	0.4066696588589	0.4066696588589	0.4066696588589	0.0744078153389432	0.0896729767251995	12.0	7.0	5.0	0.0	7.0	0.8643704805066305	0.8643704805066305	0.8643704805066305
WP_ENDOPLASMIC_RETICULUM_STRESS_RESPONSE_IN_CORONAVIRUS_INFECTION	0.01	0.407001036784228	0.407001036784228	0.407001036784228	0.330857926801995	0.399016923087195	28.0	15.0	13.0	0.0	28.0	0.8643704805066305	0.8643704805066305	0.8643704805066305
VALK_AML_CLUSTER_6	0.01	0.407079919560819	0.407079919560819	0.407079919560819	0.330987343857495	0.399240128252826	28.0	15.0	13.0	0.0	25.0	0.8643704805066305	0.8643704805066305	0.8643704805066305
WP_EICOSANOID_METABOLISM_VIA_LIPOOXYGENASES_LOX	0.01	0.407275454331277	0.407275454331277	0.407275454331277	0.217958313275463	0.26301303578567	24.0	13.0	11.0	0.0	25.0	0.8643704805066305	0.8643704805066305	0.8643704805066305
MEISSNER_NPC_HCP_WITH_H3K27ME3	0.01	0.407393689673396	0.407393689673396	0.407393689673396	13.4775019398731	16.2675713075849	58.0	29.0	29.0	0.0	54.0	0.8643704805066305	0.8643704805066305	0.8643704805066305
LINDGREN_BLADDER_CANCER_CLUSTER_2A_UP	0.01	0.40749130194628	0.40749130194628	0.40749130194628	0.102324466088909	0.123533058552722	16.0	9.0	7.0	0.0	12.0	0.8643704805066305	0.8643704805066305	0.8643704805066305
REACTOME_NFE2L2_REGULATING_MDR_ASSOCIATED_ENZYMES	0.01	0.407545607303097	0.407545607303097	0.407545607303097	0.102557707445552	0.123828981696916	16.0	9.0	7.0	0.0	11.0	0.8643704805066305	0.8643704805066305	0.8643704805066305
KEGG_MEDICUS_REFERENCE_RECRUITMENT_AND_FORMATION_OF_THE_MCC	0.01	0.407636213643416	0.407636213643416	0.407636213643416	0.0576265787963457	0.0695922288384604	8.0	5.0	3.0	0.0	6.0	0.8643704805066305	0.8643704805066305	0.8643704805066305
REACTOME_TRANSCRIPTIONAL_AND_POST_TRANSLATIONAL_REGULATION_OF_MITF_M_EXPRESSION_AND_ACTIVITY	0.01	0.407652711594905	0.407652711594905	0.407652711594905	-1.02278665480765	1.23520272543993	38.0	15.0	23.0	0.0	32.0	0.8643704805066305	0.8643704805066305	0.8643704805066305
KEGG_MEDICUS_REFERENCE_HGF_MET_PI3K_SIGNALING_PATHWAY	0.01	0.407867012331575	0.407867012331575	0.407867012331575	-0.0749252976570607	0.090527422304495	12.0	4.0	8.0	0.0	8.0	0.8643704805066305	0.8643704805066305	0.8643704805066305
KEGG_LIMONENE_AND_PINENE_DEGRADATION	0.01	0.408121303636521	0.408121303636521	0.408121303636521	0.0646366327516028	0.078138661418558	10.0	6.0	4.0	0.0	6.0	0.8643704805066305	0.8643704805066305	0.8643704805066305
MYLLYKANGAS_AMPLIFICATION_HOT_SPOT_8	0.01	0.408171965696329	0.408171965696329	0.408171965696329	0.102184467246927	0.123543262139566	16.0	9.0	7.0	0.0	13.0	0.8643704805066305	0.8643704805066305	0.8643704805066305
FLOTHO_PEDIATRIC_ALL_THERAPY_RESPONSE_UP	0.01	0.408341234583307	0.408341234583307	0.408341234583307	0.146737944931492	0.177473471371879	20.0	11.0	9.0	0.0	15.0	0.8643704805066305	0.8643704805066305	0.8643704805066305
RIZ_ERYTHROID_DIFFERENTIATION_HEMGN	0.01	0.408466072712432	0.408466072712432	0.408466072712432	0.146713530884282	0.177491213289851	20.0	11.0	9.0	0.0	20.0	0.8643704805066305	0.8643704805066305	0.8643704805066305
NADLER_OBESITY_DN	0.01	0.408515841444074	0.408515841444074	0.408515841444074	0.510547735914669	0.617716444333286	32.0	17.0	15.0	0.0	31.0	0.8643704805066305	0.8643704805066305	0.8643704805066305
REACTOME_ISG15_ANTIVIRAL_MECHANISM	0.01	0.408556081666343	0.408556081666343	0.408556081666343	23.7218883472366	28.7037974294727	62.0	31.0	31.0	0.0	65.0	0.8643704805066305	0.8643704805066305	0.8643704805066305
SATO_SILENCED_EPIGENETICALLY_IN_PANCREATIC_CANCER	0.01	0.408588967172292	0.408588967172292	0.408588967172292	-0.230245677716204	0.278619854392251	25.0	9.0	16.0	0.0	22.0	0.8643704805066305	0.8643704805066305	0.8643704805066305
BIOCARTA_S1P_PATHWAY	0.01	0.408623677512528	0.408623677512528	0.408623677512528	0.0740352153649886	0.089596508617812	12.0	7.0	5.0	0.0	9.0	0.8643704805066305	0.8643704805066305	0.8643704805066305
PID_THROMBIN_PAR1_PATHWAY	0.01	0.40866976914063	0.40866976914063	0.40866976914063	0.510493076456469	0.617853221067104	32.0	17.0	15.0	0.0	25.0	0.8643704805066305	0.8643704805066305	0.8643704805066305
WP_SOX_GENES_AND_THEIR_INFLUENCE_ON_NEUROGENESIS_AND_NEURODEVELOPMENTAL_DISORDERS	0.01	0.408675544372262	0.408675544372262	0.408675544372262	0.0575082625640672	0.0696034967176326	8.0	5.0	3.0	0.0	6.0	0.8643704805066305	0.8643704805066305	0.8643704805066305
REACTOME_SIGNALING_BY_MODERATE_KINASE_ACTIVITY_BRAF_MUTANTS	0.01	0.409201756794755	0.409201756794755	0.409201756794755	0.17768355059615	0.215295925069571	22.0	12.0	10.0	0.0	23.0	0.8643704805066305	0.8643704805066305	0.8643704805066305
LEE_LIVER_CANCER_SURVIVAL_DN	0.01	0.409326934609476	0.409326934609476	0.409326934609476	124.636164814918	151.05973642394	73.0	36.0	37.0	0.0	86.0	0.8643704805066305	0.8643704805066305	0.8643704805066305
MURAKAMI_UV_RESPONSE_24HR	0.01	0.409576963855434	0.409576963855434	0.409576963855434	0.266435384815322	0.323093629163359	26.0	14.0	12.0	0.0	21.0	0.8643704805066305	0.8643704805066305	0.8643704805066305
KEGG_MEDICUS_REFERENCE_TSH_TG_SIGNALING_PATHWAY	0.01	0.409788979055221	0.409788979055221	0.409788979055221	0.509551151839377	0.618188480554943	32.0	17.0	15.0	0.0	31.0	0.8643704805066305	0.8643704805066305	0.8643704805066305
PEART_HDAC_PROLIFERATION_CLUSTER_DN	0.01	0.409846760406946	0.409846760406946	0.409846760406946	3.98417164751944	4.83420155573865	49.0	25.0	24.0	0.0	45.0	0.8643704805066305	0.8643704805066305	0.8643704805066305
ABDULRAHMAN_KIDNEY_CANCER_VHL_DN	0.01	0.41036499944866	0.41036499944866	0.41036499944866	-0.0647914111652178	0.0787018459985356	10.0	3.0	7.0	0.0	8.0	0.8643704805066305	0.8643704805066305	0.8643704805066305
REACTOME_NEGATIVE_REGULATION_OF_FGFR2_SIGNALING	0.01	0.410372613881612	0.410372613881612	0.410372613881612	0.0643072567196213	0.0781150164648717	10.0	6.0	4.0	0.0	7.0	0.8643704805066305	0.8643704805066305	0.8643704805066305
KEGG_MEDICUS_VARIANT_MUTATION_ACTIVATED_USP8_TO_EGFR_ERK_ACTH_SIGNALING_PATHWAY	0.01	0.410442288703324	0.410442288703324	0.410442288703324	0.0644087559830515	0.0782499568213291	10.0	6.0	4.0	0.0	6.0	0.8643704805066305	0.8643704805066305	0.8643704805066305
LIAN_NEUTROPHIL_GRANULE_CONSTITUENTS	0.01	0.410458759145121	0.410458759145121	0.410458759145121	-0.111628553435856	0.135621884742397	17.0	6.0	11.0	0.0	12.0	0.8643704805066305	0.8643704805066305	0.8643704805066305
GEORGES_CELL_CYCLE_MIR192_TARGETS	0.01	0.410493622601825	0.410493622601825	0.410493622601825	10.1464013003166	12.32817709868	56.0	28.0	28.0	0.0	56.0	0.8643704805066305	0.8643704805066305	0.8643704805066305
CAFFAREL_RESPONSE_TO_THC_8HR_5_UP	0.01	0.410548924035803	0.410548924035803	0.410548924035803	0.0738571282754968	0.0897491954809101	12.0	7.0	5.0	0.0	9.0	0.8643704805066305	0.8643704805066305	0.8643704805066305
KRIEG_KDM3A_TARGETS_NOT_HYPOXIA	0.01	0.410625872899664	0.410625872899664	0.410625872899664	278.797044531985	338.842378082781	78.0	38.0	40.0	0.0	101.0	0.8643704805066305	0.8643704805066305	0.8643704805066305
DASU_IL6_SIGNALING_SCAR_DN	0.01	0.410800233268786	0.410800233268786	0.410800233268786	0.101608433498969	0.123538160957724	16.0	9.0	7.0	0.0	11.0	0.8643704805066305	0.8643704805066305	0.8643704805066305
KEGG_DNA_REPLICATION	0.01	0.411217243556806	0.411217243556806	0.411217243556806	0.328039984889666	0.399195151568682	28.0	15.0	13.0	0.0	23.0	0.8643704805066305	0.8643704805066305	0.8643704805066305
TSAI_DNAJB4_TARGETS_UP	0.01	0.411288870957107	0.411288870957107	0.411288870957107	0.0641294922757231	0.0780517737814503	10.0	6.0	4.0	0.0	8.0	0.8643704805066305	0.8643704805066305	0.8643704805066305
WP_CHOLESTASIS	0.01	0.411428531866582	0.411428531866582	0.411428531866582	0.265334429603771	0.323034016759223	26.0	14.0	12.0	0.0	23.0	0.8643704805066305	0.8643704805066305	0.8643704805066305
GARGALOVIC_RESPONSE_TO_OXIDIZED_PHOSPHOLIPIDS_BLACK_DN	0.01	0.411524254843791	0.411524254843791	0.411524254843791	0.0641733576076901	0.0781444787415889	10.0	6.0	4.0	0.0	7.0	0.8643704805066305	0.8643704805066305	0.8643704805066305
YUAN_ZNF143_PARTNERS	0.01	0.411736735992772	0.411736735992772	0.411736735992772	0.145892148136862	0.177734927065086	20.0	11.0	9.0	0.0	24.0	0.8643704805066305	0.8643704805066305	0.8643704805066305
REACTOME_RUNX2_REGULATES_OSTEOBLAST_DIFFERENTIATION	0.01	0.411904456938326	0.411904456938326	0.411904456938326	0.145823459338285	0.177714979789802	20.0	11.0	9.0	0.0	13.0	0.8643704805066305	0.8643704805066305	0.8643704805066305
NAKAMURA_LUNG_CANCER_DIFFERENTIATION_MARKERS	0.01	0.411907653178221	0.411907653178221	0.411907653178221	-0.436375862476258	0.53181468927294	31.0	12.0	19.0	0.0	30.0	0.8643704805066305	0.8643704805066305	0.8643704805066305
REACTOME_TRANSCRIPTIONAL_REGULATION_BY_RUNX2	0.01	0.41204629827634	0.41204629827634	0.41204629827634	3.06320269878222	3.73425637951704	47.0	24.0	23.0	0.0	44.0	0.8643704805066305	0.8643704805066305	0.8643704805066305
WP_TUMOR_SUPPRESSOR_ACTIVITY_OF_SMARCB1	0.01	0.412137971876363	0.412137971876363	0.412137971876363	0.265235132509381	0.323403419152673	26.0	14.0	12.0	0.0	20.0	0.8643704805066305	0.8643704805066305	0.8643704805066305
REACTOME_ASSOCIATION_OF_TRIC_CCT_WITH_TARGET_PROTEINS_DURING_BIOSYNTHESIS	0.01	0.412197096760254	0.412197096760254	0.412197096760254	0.204813843261399	0.249762822220249	24.0	13.0	11.0	0.0	22.0	0.8643704805066305	0.8643704805066305	0.8643704805066305
NOUZOVA_METHYLATED_IN_APL	0.01	0.412271636149819	0.412271636149819	0.412271636149819	2.37532147490714	2.89707763267884	45.0	23.0	22.0	0.0	37.0	0.8643704805066305	0.8643704805066305	0.8643704805066305
REACTOME_FANCONI_ANEMIA_PATHWAY	0.01	0.412274446014991	0.412274446014991	0.412274446014991	1.85070814456278	2.25724284342346	43.0	22.0	21.0	0.0	39.0	0.8643704805066305	0.8643704805066305	0.8643704805066305
ANASTASSIOU_MULTICANCER_INVASIVENESS_SIGNATURE	0.01	0.412304349874711	0.412304349874711	0.412304349874711	-49.1177923652116	59.9110555238937	67.0	28.0	39.0	0.0	67.0	0.8643704805066305	0.8643704805066305	0.8643704805066305
CADWELL_ATG16L1_TARGETS_UP	0.01	0.41238712363166	0.41238712363166	0.41238712363166	10.1053005242773	12.3280467899544	56.0	28.0	28.0	0.0	60.0	0.8643704805066305	0.8643704805066305	0.8643704805066305
REACTOME_COMPLEX_I_BIOGENESIS	0.01	0.41239147503363	0.41239147503363	0.41239147503363	0.610659419692421	0.744986056270192	34.0	18.0	16.0	0.0	30.0	0.8643704805066305	0.8643704805066305	0.8643704805066305
COLIN_PILOCYTIC_ASTROCYTOMA_VS_GLIOBLASTOMA_DN	0.01	0.412402925059063	0.412402925059063	0.412402925059063	0.176736193464767	0.215618102364724	22.0	12.0	10.0	0.0	18.0	0.8643704805066305	0.8643704805066305	0.8643704805066305
WANG_IMMORTALIZED_BY_HOXA9_AND_MEIS1_DN	0.01	0.412528362196444	0.412528362196444	0.412528362196444	-0.093587762518977	0.114207689362741	15.0	5.0	10.0	0.0	13.0	0.8643704805066305	0.8643704805066305	0.8643704805066305
XU_HGF_SIGNALING_NOT_VIA_AKT1_48HR_UP	0.01	0.412584168924554	0.412584168924554	0.412584168924554	0.505942779756844	0.617489451440231	32.0	17.0	15.0	0.0	26.0	0.8643704805066305	0.8643704805066305	0.8643704805066305
PID_IL8_CXCR2_PATHWAY	0.01	0.412735021301139	0.412735021301139	0.412735021301139	0.506367153767959	0.618206917903875	32.0	17.0	15.0	0.0	25.0	0.8643704805066305	0.8643704805066305	0.8643704805066305
REACTOME_RESPONSE_OF_EIF2AK1_HRI_TO_HEME_DEFICIENCY	0.01	0.412772080276225	0.412772080276225	0.412772080276225	0.101401155311495	0.123807136694195	16.0	9.0	7.0	0.0	13.0	0.8643704805066305	0.8643704805066305	0.8643704805066305
PID_TCR_PATHWAY	0.01	0.41285971813213	0.41285971813213	0.41285971813213	0.405911730996606	0.495696478731071	30.0	16.0	14.0	0.0	21.0	0.8643704805066305	0.8643704805066305	0.8643704805066305
KEGG_MEDICUS_REFERENCE_ARL8_REGULATED_MICROTUBULE_PLUS_END_DIRECTED_TRANSPORT	0.01	0.41298953816705	0.41298953816705	0.41298953816705	0.312671116221832	0.38193781991325	28.0	15.0	13.0	0.0	21.0	0.8643704805066305	0.8643704805066305	0.8643704805066305
PID_WNT_SIGNALING_PATHWAY	0.01	0.413334262448997	0.413334262448997	0.413334262448997	0.0856104307818573	0.104653091803985	14.0	8.0	6.0	0.0	13.0	0.8643704805066305	0.8643704805066305	0.8643704805066305
KEGG_MEDICUS_PATHOGEN_ESCHERICHIA_EAE_TIR_TO_ACTIN_SIGNALING_PATHWAY	0.01	0.413403434214546	0.413403434214546	0.413403434214546	0.0525776951703531	0.0642822754754	6.0	4.0	2.0	0.0	5.0	0.8643704805066305	0.8643704805066305	0.8643704805066305
WILLIAMS_ESR1_TARGETS_UP	0.01	0.413481015637364	0.413481015637364	0.413481015637364	-0.114172281244058	0.139611925103571	18.0	6.0	12.0	0.0	16.0	0.8643704805066305	0.8643704805066305	0.8643704805066305
BURTON_ADIPOGENESIS_PEAK_AT_2HR	0.01	0.413509755970076	0.413509755970076	0.413509755970076	0.26429722931165	0.323207308500427	26.0	14.0	12.0	0.0	26.0	0.8643704805066305	0.8643704805066305	0.8643704805066305
REACTOME_DNA_DAMAGE_BYPASS	0.01	0.413861364017499	0.413861364017499	0.413861364017499	0.264062285532708	0.323163230901333	26.0	14.0	12.0	0.0	23.0	0.8643704805066305	0.8643704805066305	0.8643704805066305
KEGG_MEDICUS_REFERENCE_COPI_VESICLE_FORMATION	0.01	0.413868554331521	0.413868554331521	0.413868554331521	0.0570540459224947	0.0698246389696353	8.0	5.0	3.0	0.0	5.0	0.8643704805066305	0.8643704805066305	0.8643704805066305
KEGG_GLYCOSAMINOGLYCAN_DEGRADATION	0.01	0.414327267749719	0.414327267749719	0.414327267749719	0.504613389522855	0.618169762233617	32.0	17.0	15.0	0.0	25.0	0.8643704805066305	0.8643704805066305	0.8643704805066305
REACTOME_PROCESSING_OF_CAPPED_INTRON_CONTAINING_PRE_MRNA	0.01	0.414371818217123	0.414371818217123	0.414371818217123	2583.78612788678	3165.53414377935	91.0	44.0	47.0	0.0	146.0	0.8643704805066305	0.8643704805066305	0.8643704805066305
KEGG_VIBRIO_CHOLERAE_INFECTION	0.01	0.414477639824899	0.414477639824899	0.414477639824899	2.36402339659166	2.89694785597693	45.0	23.0	22.0	0.0	43.0	0.8643704805066305	0.8643704805066305	0.8643704805066305
WP_HEART_DEVELOPMENT	0.01	0.414556298349835	0.414556298349835	0.414556298349835	0.325347364261948	0.398757989401342	28.0	15.0	13.0	0.0	31.0	0.8643704805066305	0.8643704805066305	0.8643704805066305
REACTOME_SIGNALING_BY_WNT_IN_CANCER	0.01	0.414870631244454	0.414870631244454	0.414870631244454	0.120444910528631	0.147721295432576	18.0	10.0	8.0	0.0	16.0	0.8643704805066305	0.8643704805066305	0.8643704805066305
REACTOME_ER_QUALITY_CONTROL_COMPARTMENT_ERQC	0.01	0.414914123897094	0.414914123897094	0.414914123897094	0.0638311845793124	0.0782939207794382	10.0	6.0	4.0	0.0	7.0	0.8643704805066305	0.8643704805066305	0.8643704805066305
WP_TYROBP_CAUSAL_NETWORK_IN_MICROGLIA	0.01	0.415017329720344	0.415017329720344	0.415017329720344	-1.00601515753106	1.23422896182844	38.0	15.0	23.0	0.0	36.0	0.8643704805066305	0.8643704805066305	0.8643704805066305
WP_FIBRIN_COMPLEMENT_RECEPTOR_3_SIGNALING	0.01	0.415081907940059	0.415081907940059	0.415081907940059	0.263323341190108	0.323102771515972	26.0	14.0	12.0	0.0	24.0	0.8643704805066305	0.8643704805066305	0.8643704805066305
PID_S1P_S1P1_PATHWAY	0.01	0.415373065551366	0.415373065551366	0.415373065551366	0.100703357063446	0.123642094987085	16.0	9.0	7.0	0.0	13.0	0.8643704805066305	0.8643704805066305	0.8643704805066305
WATANABE_ULCERATIVE_COLITIS_WITH_CANCER_UP	0.01	0.415583562866691	0.415583562866691	0.415583562866691	0.0636700275698292	0.0782084109821215	10.0	6.0	4.0	0.0	8.0	0.8643704805066305	0.8643704805066305	0.8643704805066305
WP_MOLYBDENUM_COFACTOR_MOCO_BIOSYNTHESIS	0.01	0.415631428390477	0.415631428390477	0.415631428390477	0.0636756930414617	0.0782233987426683	10.0	6.0	4.0	0.0	8.0	0.8643704805066305	0.8643704805066305	0.8643704805066305
WP_NSP1_FROM_SARSCOV2_INHIBITS_TRANSLATION_INITIATION_IN_THE_HOST_CELL	0.01	0.415704307694284	0.415704307694284	0.415704307694284	0.0566794253731828	0.0696396075924127	8.0	5.0	3.0	0.0	6.0	0.8643704805066305	0.8643704805066305	0.8643704805066305
DAUER_STAT3_TARGETS_DN	0.01	0.416028822338946	0.416028822338946	0.416028822338946	0.605179100357177	0.744075619837399	34.0	18.0	16.0	0.0	34.0	0.8643704805066305	0.8643704805066305	0.8643704805066305
REACTOME_GRB2_SOS_PROVIDES_LINKAGE_TO_MAPK_SIGNALING_FOR_INTEGRINS	0.01	0.41610451897265	0.41610451897265	0.41610451897265	0.144390154302165	0.177558412531744	20.0	11.0	9.0	0.0	21.0	0.8643704805066305	0.8643704805066305	0.8643704805066305
KEGG_MEDICUS_REFERENCE_WNT5A_ROR_SIGNALING_PATHWAY	0.01	0.416113511849112	0.416113511849112	0.416113511849112	0.0850631453116119	0.10460525159526	14.0	8.0	6.0	0.0	9.0	0.8643704805066305	0.8643704805066305	0.8643704805066305
MCBRYAN_PUBERTAL_BREAST_4_5WK_DN	0.01	0.416160817204105	0.416160817204105	0.416160817204105	-539.249586388358	663.202178520828	82.0	35.0	47.0	0.0	143.0	0.8643704805066305	0.8643704805066305	0.8643704805066305
MONTERO_THYROID_CANCER_POOR_SURVIVAL_UP	0.01	0.416189990070365	0.416189990070365	0.416189990070365	0.100556254673426	0.12367798259468	16.0	9.0	7.0	0.0	14.0	0.8643704805066305	0.8643704805066305	0.8643704805066305
MATZUK_SPERMATOCYTE	0.01	0.416248999724668	0.416248999724668	0.416248999724668	-5.83264765751049	7.17470460957521	52.0	21.0	31.0	0.0	52.0	0.8643704805066305	0.8643704805066305	0.8643704805066305
MCCLUNG_COCAIN_REWARD_4WK	0.01	0.416305443150554	0.416305443150554	0.416305443150554	3.92872289233636	4.83328352509673	49.0	25.0	24.0	0.0	54.0	0.8643704805066305	0.8643704805066305	0.8643704805066305
REACTOME_SWITCHING_OF_ORIGINS_TO_A_POST_REPLICATIVE_STATE	0.01	0.416389128480416	0.416389128480416	0.416389128480416	-0.362247011717304	0.445731845947396	29.0	11.0	18.0	0.0	24.0	0.8643704805066305	0.8643704805066305	0.8643704805066305
WP_7Q1123_DISTAL_COPY_NUMBER_VARIATION	0.01	0.416494083699991	0.416494083699991	0.416494083699991	0.120101498933263	0.147813834716021	18.0	10.0	8.0	0.0	14.0	0.8643704805066305	0.8643704805066305	0.8643704805066305
LIN_TUMOR_ESCAPE_FROM_IMMUNE_ATTACK	0.01	0.41676574194485	0.41676574194485	0.41676574194485	0.085016850323935	0.104694737092431	14.0	8.0	6.0	0.0	12.0	0.8643704805066305	0.8643704805066305	0.8643704805066305
KEGG_FC_EPSILON_RI_SIGNALING_PATHWAY	0.01	0.416834981206041	0.416834981206041	0.416834981206041	-0.629775602725586	0.775657881834441	34.0	13.0	21.0	0.0	37.0	0.8643704805066305	0.8643704805066305	0.8643704805066305
GENTLES_LEUKEMIC_STEM_CELL_DN	0.01	0.416892139296578	0.416892139296578	0.416892139296578	-0.0733782680626343	0.0903868215207499	12.0	4.0	8.0	0.0	8.0	0.8643704805066305	0.8643704805066305	0.8643704805066305
MIKKELSEN_IPS_WITH_HCP_H3K27ME3	0.01	0.416966882412911	0.416966882412911	0.416966882412911	48.665580379193	59.9555290906273	67.0	33.0	34.0	0.0	80.0	0.8643704805066305	0.8643704805066305	0.8643704805066305
CLAUS_PGR_POSITIVE_MENINGIOMA_UP	0.01	0.41703527719543	0.41703527719543	0.41703527719543	0.100228496251152	0.123498677802145	16.0	9.0	7.0	0.0	14.0	0.8643704805066305	0.8643704805066305	0.8643704805066305
MCCLUNG_DELTA_FOSB_TARGETS_8WK	0.01	0.417365319008389	0.417365319008389	0.417365319008389	0.144137290363953	0.177727720721873	20.0	11.0	9.0	0.0	21.0	0.8643704805066305	0.8643704805066305	0.8643704805066305
SWEET_KRAS_TARGETS_UP	0.01	0.417513006058128	0.417513006058128	0.417513006058128	-86.3983847032708	106.566859014529	71.0	30.0	41.0	0.0	74.0	0.8643704805066305	0.8643704805066305	0.8643704805066305
TERAO_AOX4_TARGETS_HG_DN	0.01	0.41795815314115	0.41795815314115	0.41795815314115	-0.0543566769466062	0.0671096000760123	7.0	2.0	5.0	0.0	7.0	0.8643704805066305	0.8643704805066305	0.8643704805066305
REACTOME_EGR2_AND_SOX10_MEDIATED_INITIATION_OF_SCHWANN_CELL_MYELINATION	0.01	0.418079239193325	0.418079239193325	0.418079239193325	0.322968730236371	0.398845957377314	28.0	15.0	13.0	0.0	30.0	0.8643704805066305	0.8643704805066305	0.8643704805066305
STEIN_ESRRA_TARGETS	0.01	0.418227187614506	0.418227187614506	0.418227187614506	-370074.83326609	457164.3028113	113.0	51.0	62.0	0.0	317.0	0.8643704805066305	0.8643704805066305	0.8643704805066305
REACTOME_METABOLISM_OF_AMINE_DERIVED_HORMONES	0.01	0.418352784769172	0.418352784769172	0.418352784769172	0.100182077161301	0.123791261867205	16.0	9.0	7.0	0.0	14.0	0.8643704805066305	0.8643704805066305	0.8643704805066305
WP_FAMILIAL_HYPERLIPIDEMIA_TYPE_4	0.01	0.418428591240673	0.418428591240673	0.418428591240673	0.174467728847827	0.215618394558332	22.0	12.0	10.0	0.0	19.0	0.8643704805066305	0.8643704805066305	0.8643704805066305
KUNINGER_IGF1_VS_PDGFB_TARGETS_UP	0.01	0.418506859702776	0.418506859702776	0.418506859702776	727.565704646501	899.323545877728	84.0	41.0	43.0	0.0	122.0	0.8643704805066305	0.8643704805066305	0.8643704805066305
REACTOME_SODIUM_PROTON_EXCHANGERS	0.01	0.418679822041102	0.418679822041102	0.418679822041102	-0.0543377922664356	0.0671903906969872	7.0	2.0	5.0	0.0	7.0	0.8643704805066305	0.8643704805066305	0.8643704805066305
PID_P53_REGULATION_PATHWAY	0.01	0.418969192123401	0.418969192123401	0.418969192123401	3.01828668604311	3.734528622061	47.0	24.0	23.0	0.0	41.0	0.8643704805066305	0.8643704805066305	0.8643704805066305
KEGG_MEDICUS_REFERENCE_EGF_EGFR_RAS_JNK_SIGNALING_PATHWAY	0.01	0.419080652051716	0.419080652051716	0.419080652051716	0.0724451923440937	0.0896579774293435	12.0	7.0	5.0	0.0	9.0	0.8643704805066305	0.8643704805066305	0.8643704805066305
KIM_GERMINAL_CENTER_T_HELPER_DN	0.01	0.41936559006014	0.41936559006014	0.41936559006014	0.099792578451868	0.123578716579844	16.0	9.0	7.0	0.0	13.0	0.8643704805066305	0.8643704805066305	0.8643704805066305
WP_AUTOPHAGY	0.01	0.419415912068916	0.419415912068916	0.419415912068916	0.174213923554898	0.215762166217923	22.0	12.0	10.0	0.0	18.0	0.8643704805066305	0.8643704805066305	0.8643704805066305
WP_HISTONE_MODIFICATIONS	0.01	0.419473192946268	0.419473192946268	0.419473192946268	3.9018800989719	4.83303397548365	49.0	25.0	24.0	0.0	38.0	0.8643704805066305	0.8643704805066305	0.8643704805066305
BIOCARTA_LONGEVITY_PATHWAY	0.01	0.419702365281445	0.419702365281445	0.419702365281445	0.0564425476410322	0.069946597113483	8.0	5.0	3.0	0.0	7.0	0.8643704805066305	0.8643704805066305	0.8643704805066305
REACTOME_KERATAN_SULFATE_DEGRADATION	0.01	0.419806048354395	0.419806048354395	0.419806048354395	-0.109683031712393	0.135955344405292	17.0	6.0	11.0	0.0	12.0	0.8643704805066305	0.8643704805066305	0.8643704805066305
BLUM_RESPONSE_TO_SALIRASIB_DN	0.01	0.42002986569197	0.42002986569197	0.42002986569197	20082.0456527783	24904.2743960876	101.0	48.0	53.0	0.0	224.0	0.8643704805066305	0.8643704805066305	0.8643704805066305
REACTOME_FATTY_ACIDS	0.01	0.420066298129202	0.420066298129202	0.420066298129202	0.173778514257937	0.215524210777267	22.0	12.0	10.0	0.0	19.0	0.8643704805066305	0.8643704805066305	0.8643704805066305
REACTOME_SODIUM_CALCIUM_EXCHANGERS	0.01	0.420240985190659	0.420240985190659	0.420240985190659	0.0722460944445688	0.0896349934125048	12.0	7.0	5.0	0.0	9.0	0.8643704805066305	0.8643704805066305	0.8643704805066305
VALK_AML_CLUSTER_16	0.01	0.420498848186813	0.420498848186813	0.420498848186813	0.173558374405371	0.215451630108186	22.0	12.0	10.0	0.0	20.0	0.8643704805066305	0.8643704805066305	0.8643704805066305
HSIAO_HOUSEKEEPING_GENES	0.01	0.420508251513417	0.420508251513417	0.420508251513417	6324.71630396929	7851.52557322058	96.0	46.0	50.0	0.0	147.0	0.8643704805066305	0.8643704805066305	0.8643704805066305
MASRI_RESISTANCE_TO_TAMOXIFEN_AND_AROMATASE_INHIBITORS_UP	0.01	0.420765653321988	0.420765653321988	0.420765653321988	-0.0919175330695485	0.114169992186779	15.0	5.0	10.0	0.0	11.0	0.8643704805066305	0.8643704805066305	0.8643704805066305
REACTOME_FORMATION_OF_SENESCENCE_ASSOCIATED_HETEROCHROMATIN_FOCI_SAHF	0.01	0.420930508103429	0.420930508103429	0.420930508103429	0.259837794695193	0.322856890004493	26.0	14.0	12.0	0.0	19.0	0.8643704805066305	0.8643704805066305	0.8643704805066305
BIOCARTA_DEATH_PATHWAY	0.01	0.420951780226869	0.420951780226869	0.420951780226869	0.0994852069839681	0.12361925853687	16.0	9.0	7.0	0.0	15.0	0.8643704805066305	0.8643704805066305	0.8643704805066305
REACTOME_SYNTHESIS_OF_VERY_LONG_CHAIN_FATTY_ACYL_COAS	0.01	0.421097034799809	0.421097034799809	0.421097034799809	0.0660440493129972	0.0820913011185235	12.0	7.0	5.0	0.0	9.0	0.8643704805066305	0.8643704805066305	0.8643704805066305
BIOCARTA_COMP_PATHWAY	0.01	0.421174005803524	0.421174005803524	0.421174005803524	0.142913764383064	0.177668109979418	20.0	11.0	9.0	0.0	19.0	0.8643704805066305	0.8643704805066305	0.8643704805066305
BIOCARTA_CARM1_PATHWAY	0.01	0.421501034332496	0.421501034332496	0.421501034332496	0.0628926886436239	0.0782422703649596	10.0	6.0	4.0	0.0	7.0	0.8643704805066305	0.8643704805066305	0.8643704805066305
LANDEMAINE_LUNG_METASTASIS	0.01	0.421715241408959	0.421715241408959	0.421715241408959	0.118511922503278	0.14750396971777	18.0	10.0	8.0	0.0	14.0	0.8643704805066305	0.8643704805066305	0.8643704805066305
BIOCARTA_ERAD_PATHWAY	0.01	0.42179902997214	0.42179902997214	0.42179902997214	0.0840008225496473	0.104569153831923	14.0	8.0	6.0	0.0	10.0	0.8643704805066305	0.8643704805066305	0.8643704805066305
PID_VEGF_VEGFR_PATHWAY	0.01	0.421927713173195	0.421927713173195	0.421927713173195	0.0721143577829158	0.0897970763102205	12.0	7.0	5.0	0.0	10.0	0.8643704805066305	0.8643704805066305	0.8643704805066305
PID_ARF6_TRAFFICKING_PATHWAY	0.01	0.421964496106519	0.421964496106519	0.421964496106519	1.81290987484019	2.25762127445795	43.0	22.0	21.0	0.0	41.0	0.8643704805066305	0.8643704805066305	0.8643704805066305
REACTOME_RMTS_METHYLATE_HISTONE_ARGININES	0.01	0.422091367724914	0.422091367724914	0.422091367724914	0.211205539289892	0.263086704057302	24.0	13.0	11.0	0.0	23.0	0.8643704805066305	0.8643704805066305	0.8643704805066305
CASORELLI_APL_SECONDARY_VS_DE_NOVO_UP	0.01	0.422127104134269	0.422127104134269	0.422127104134269	0.172955892281793	0.215457889241067	22.0	12.0	10.0	0.0	24.0	0.8643704805066305	0.8643704805066305	0.8643704805066305
KRISHNAN_FURIN_TARGETS_DN	0.01	0.422693042791654	0.422693042791654	0.422693042791654	-0.0853126413897802	0.106406991841765	15.0	5.0	10.0	0.0	12.0	0.8643704805066305	0.8643704805066305	0.8643704805066305
WP_CANCER_PATHWAYS	0.01	0.422905846022523	0.422905846022523	0.422905846022523	368069.735676821	459289.098747399	113.0	53.0	60.0	0.0	359.0	0.8643704805066305	0.8643704805066305	0.8643704805066305
KEGG_MEDICUS_PATHOGEN_SALMONELLA_SOPE_E2_TO_NOD_NFKB_SIGNALING_PATHWAY	0.01	0.423068802046936	0.423068802046936	0.423068802046936	0.0557521908088697	0.0695938025240291	8.0	5.0	3.0	0.0	8.0	0.8643704805066305	0.8643704805066305	0.8643704805066305
BRUINS_UVC_RESPONSE_VIA_TP53_GROUP_B	0.01	0.423326097748215	0.423326097748215	0.423326097748215	-366360.046974331	457570.185358794	113.0	51.0	62.0	0.0	415.0	0.8643704805066305	0.8643704805066305	0.8643704805066305
REACTOME_STRAND_ASYNCHRONOUS_MITOCHONDRIAL_DNA_REPLICATION	0.01	0.423415619288717	0.423415619288717	0.423415619288717	0.071740210040389	0.0896181787809868	12.0	7.0	5.0	0.0	11.0	0.8643704805066305	0.8643704805066305	0.8643704805066305
REACTOME_DIGESTION_OF_DIETARY_CARBOHYDRATE	0.01	0.423418550267048	0.423418550267048	0.423418550267048	-0.072247295971971	0.0902522032836219	12.0	4.0	8.0	0.0	9.0	0.8643704805066305	0.8643704805066305	0.8643704805066305
WP_FIBROTIC_RESPONSE_OF_TRABECULAR_MESHWORK_CELLS_TO_TGFB3_AND_ENPP2_IN_AQUEOUS_HUMOR	0.01	0.423431031461563	0.423431031461563	0.423431031461563	0.0625977310659166	0.0781999543678693	10.0	6.0	4.0	0.0	9.0	0.8643704805066305	0.8643704805066305	0.8643704805066305
REACTOME_DNA_STRAND_ELONGATION	0.01	0.423631031220492	0.423631031220492	0.423631031220492	0.142300672052002	0.177845232565289	20.0	11.0	9.0	0.0	17.0	0.8643704805066305	0.8643704805066305	0.8643704805066305
PID_HDAC_CLASSI_PATHWAY	0.01	0.423665158040916	0.423665158040916	0.423665158040916	1.80596263002246	2.25723102246718	43.0	22.0	21.0	0.0	45.0	0.8643704805066305	0.8643704805066305	0.8643704805066305
FOURNIER_ACINAR_DEVELOPMENT_LATE_DN	0.01	0.423707493716387	0.423707493716387	0.423707493716387	0.142482016360267	0.178101251104571	20.0	11.0	9.0	0.0	16.0	0.8643704805066305	0.8643704805066305	0.8643704805066305
REACTOME_DISEASES_OF_MITOTIC_CELL_CYCLE	0.01	0.423898604437579	0.423898604437579	0.423898604437579	0.0988664561119325	0.123633158320219	16.0	9.0	7.0	0.0	13.0	0.8643704805066305	0.8643704805066305	0.8643704805066305
LIANG_SILENCED_BY_METHYLATION_DN	0.01	0.423926529721297	0.423926529721297	0.423926529721297	0.0627805235760479	0.0785121914213079	10.0	6.0	4.0	0.0	8.0	0.8643704805066305	0.8643704805066305	0.8643704805066305
TERAO_AOX4_TARGETS_SKIN_UP	0.01	0.424323314278122	0.424323314278122	0.424323314278122	0.318948888503198	0.399213442549846	28.0	15.0	13.0	0.0	20.0	0.8643704805066305	0.8643704805066305	0.8643704805066305
LY_AGING_PREMATURE_DN	0.01	0.424489379261222	0.424489379261222	0.424489379261222	0.142100258986855	0.177924033900651	20.0	11.0	9.0	0.0	16.0	0.8643704805066305	0.8643704805066305	0.8643704805066305
WP_10Q22Q23_COPY_NUMBER_VARIATION	0.01	0.424551743003831	0.424551743003831	0.424551743003831	1.8029162508167	2.25773918413339	43.0	22.0	21.0	0.0	40.0	0.8643704805066305	0.8643704805066305	0.8643704805066305
KUMAR_TARGETS_OF_MLL_AF9_FUSION	0.01	0.424635136494833	0.424635136494833	0.424635136494833	103895.343834022	130128.520860443	108.0	51.0	57.0	0.0	240.0	0.8643704805066305	0.8643704805066305	0.8643704805066305
WP_TRANSCRIPTION_ACTIVATION_RNAPOLYMERASE_I_AND_KAT2AB_AND_INHIBITION_NURD_COMPLEX	0.01	0.424686503651761	0.424686503651761	0.424686503651761	1.80191124125386	2.25713725334874	43.0	22.0	21.0	0.0	41.0	0.8643704805066305	0.8643704805066305	0.8643704805066305
KIM_TIAL1_TARGETS	0.01	0.424743208756052	0.424743208756052	0.424743208756052	0.0715797070348965	0.0896742315168624	12.0	7.0	5.0	0.0	11.0	0.8643704805066305	0.8643704805066305	0.8643704805066305
DE_YY1_TARGETS_UP	0.01	0.425026678371739	0.425026678371739	0.425026678371739	0.0557590508747269	0.0698970694220006	8.0	5.0	3.0	0.0	6.0	0.8643704805066305	0.8643704805066305	0.8643704805066305
REACTOME_RNA_POLYMERASE_II_TRANSCRIPTION_TERMINATION	0.01	0.425401064574285	0.425401064574285	0.425401064574285	0.39469771658222	0.495175800123627	30.0	16.0	14.0	0.0	29.0	0.8643704805066305	0.8643704805066305	0.8643704805066305
VANTVEER_BREAST_CANCER_ESR1_UP	0.01	0.425402681484472	0.425402681484472	0.425402681484472	-1014.72766704641	1273.05104255056	86.0	37.0	49.0	0.0	109.0	0.8643704805066305	0.8643704805066305	0.8643704805066305
OLSSON_E2F3_TARGETS_UP	0.01	0.425418505542778	0.425418505542778	0.425418505542778	-0.108069880847124	0.135586307727807	17.0	6.0	11.0	0.0	13.0	0.8643704805066305	0.8643704805066305	0.8643704805066305
PID_CIRCADIAN_PATHWAY	0.01	0.425548201241762	0.425548201241762	0.425548201241762	0.117612158239352	0.147599562974312	18.0	10.0	8.0	0.0	14.0	0.8643704805066305	0.8643704805066305	0.8643704805066305
REACTOME_REGULATION_OF_TP53_ACTIVITY_THROUGH_METHYLATION	0.01	0.425666939834861	0.425666939834861	0.425666939834861	0.141659511285163	0.177823851231505	20.0	11.0	9.0	0.0	16.0	0.8643704805066305	0.8643704805066305	0.8643704805066305
THALER_BONE60	0.01	0.425884607146957	0.425884607146957	0.425884607146957	12.5360099134726	15.7437389047169	58.0	29.0	29.0	0.0	65.0	0.8643704805066305	0.8643704805066305	0.8643704805066305
KEGG_MEDICUS_REFERENCE_CHOLESTEROL_BIOSYNTHESIS	0.01	0.425922375661366	0.425922375661366	0.425922375661366	0.0553965068768917	0.0695771093105531	8.0	5.0	3.0	0.0	5.0	0.8643704805066305	0.8643704805066305	0.8643704805066305
PULVER_FOREY_PERTURB_ATTRITION_G2_M	0.01	0.425955902355934	0.425955902355934	0.425955902355934	895439.671516411	1124739.12064188	114.0	53.0	61.0	0.0	374.0	0.8643704805066305	0.8643704805066305	0.8643704805066305
KEGG_MEDICUS_REFERENCE_GENE_SILENCING_BY_METHYLATION_OF_H3K27_AND_UBIQUITINATION_OF_H2AK119	0.01	0.426069303676005	0.426069303676005	0.426069303676005	0.245694902435737	0.308686802310035	26.0	14.0	12.0	0.0	19.0	0.8643704805066305	0.8643704805066305	0.8643704805066305
PULVER_FOREY_CELLCYCLE_PEAKING_G2_M	0.01	0.426136084760151	0.426136084760151	0.426136084760151	895169.785576227	1124838.10696224	114.0	53.0	61.0	0.0	582.0	0.8643704805066305	0.8643704805066305	0.8643704805066305
REACTOME_CLASS_C_3_METABOTROPIC_GLUTAMATE_PHEROMONE_RECEPTORS	0.01	0.426208771988961	0.426208771988961	0.426208771988961	0.491953596136918	0.61826830474497	32.0	17.0	15.0	0.0	29.0	0.8643704805066305	0.8643704805066305	0.8643704805066305
REACTOME_SIGNALING_BY_NOTCH1	0.01	0.426381421638341	0.426381421638341	0.426381421638341	-2.97277703261414	3.73746623420196	47.0	19.0	28.0	0.0	44.0	0.8643704805066305	0.8643704805066305	0.8643704805066305
WP_GROWTH_FACTORS_AND_HORMONES_IN_BETA_CELL_PROLIFERATION	0.01	0.426437741018033	0.426437741018033	0.426437741018033	0.0984777756834827	0.123824348970519	16.0	9.0	7.0	0.0	12.0	0.8643704805066305	0.8643704805066305	0.8643704805066305
VETTER_TARGETS_OF_PRKCA_AND_ETS1_UP	0.01	0.426589189615628	0.426589189615628	0.426589189615628	0.0714039999899704	0.0898116304129503	12.0	7.0	5.0	0.0	10.0	0.8643704805066305	0.8643704805066305	0.8643704805066305
WP_SARS_CORONAVIRUS_AND_INNATE_IMMUNITY	0.01	0.426622064752137	0.426622064752137	0.426622064752137	0.209137968666778	0.263071498187704	24.0	13.0	11.0	0.0	18.0	0.8643704805066305	0.8643704805066305	0.8643704805066305
REACTOME_DARPP_32_EVENTS	0.01	0.42668119388695	0.42668119388695	0.42668119388695	0.0832595359636863	0.104744307436252	14.0	8.0	6.0	0.0	12.0	0.8643704805066305	0.8643704805066305	0.8643704805066305
BIOCARTA_RARRXR_PATHWAY	0.01	0.426993592863786	0.426993592863786	0.426993592863786	0.0831717262632361	0.104704558647999	14.0	8.0	6.0	0.0	12.0	0.8643704805066305	0.8643704805066305	0.8643704805066305
REACTOME_N_GLYCAN_TRIMMING_IN_THE_ER_AND_CALNEXIN_CALRETICULIN_CYCLE	0.01	0.427091070692183	0.427091070692183	0.427091070692183	0.141255075082944	0.177862957566344	20.0	11.0	9.0	0.0	16.0	0.8643704805066305	0.8643704805066305	0.8643704805066305
REACTOME_ANCHORING_FIBRIL_FORMATION	0.01	0.427126194325557	0.427126194325557	0.427126194325557	0.377285997415709	0.475100114012153	30.0	16.0	14.0	0.0	28.0	0.8643704805066305	0.8643704805066305	0.8643704805066305
REACTOME_DEVELOPMENTAL_LINEAGE_OF_MAMMARY_STEM_CELLS	0.01	0.427205625581412	0.427205625581412	0.427205625581412	0.0830400029897028	0.104586693197284	14.0	8.0	6.0	0.0	9.0	0.8643704805066305	0.8643704805066305	0.8643704805066305
WP_MODULATORS_OF_TCR_SIGNALING_AND_T_CELL_ACTIVATION	0.01	0.427232878698358	0.427232878698358	0.427232878698358	0.377383741402178	0.475332892085437	30.0	16.0	14.0	0.0	30.0	0.8643704805066305	0.8643704805066305	0.8643704805066305
CERIBELLI_PROMOTERS_INACTIVE_AND_BOUND_BY_NFY	0.01	0.427252872259247	0.427252872259247	0.427252872259247	1.40275252954294	1.76691040450919	41.0	21.0	20.0	0.0	39.0	0.8643704805066305	0.8643704805066305	0.8643704805066305
BANDRES_RESPONSE_TO_CARMUSTIN_MGMT_48HR_DN	0.01	0.4273658641701	0.4273658641701	0.4273658641701	713.709221987394	899.209626354425	84.0	41.0	43.0	0.0	102.0	0.8643704805066305	0.8643704805066305	0.8643704805066305
REACTOME_SENSORY_PROCESSING_OF_SOUND_BY_OUTER_HAIR_CELLS_OF_THE_COCHLEA	0.01	0.42759157144883	0.42759157144883	0.42759157144883	268.594812622396	338.570700433738	78.0	38.0	40.0	0.0	90.0	0.8643704805066305	0.8643704805066305	0.8643704805066305
REACTOME_FORMATION_OF_XYLULOSE_5_PHOSPHATE	0.01	0.427598290260352	0.427598290260352	0.427598290260352	-0.0530706058273428	0.0668978424159914	7.0	2.0	5.0	0.0	9.0	0.8643704805066305	0.8643704805066305	0.8643704805066305
REACTOME_RECRUITMENT_OF_NUMA_TO_MITOTIC_CENTROSOMES	0.01	0.427811926523604	0.427811926523604	0.427811926523604	360.563670567985	454.716628925538	80.0	39.0	41.0	0.0	98.0	0.8643704805066305	0.8643704805066305	0.8643704805066305
WP_WARBURG_EFFECT_MODULATED_BY_DEUBIQUITINATING_ENZYMES_AND_THEIR_SUBSTRATES	0.01	0.427915466484606	0.427915466484606	0.427915466484606	0.208643154132728	0.263184521142175	24.0	13.0	11.0	0.0	21.0	0.8643704805066305	0.8643704805066305	0.8643704805066305
BIOCARTA_GH_PATHWAY	0.01	0.428083365527072	0.428083365527072	0.428083365527072	0.0831995055406951	0.104986824697543	14.0	8.0	6.0	0.0	10.0	0.8643704805066305	0.8643704805066305	0.8643704805066305
REACTOME_ADAPTIVE_IMMUNE_SYSTEM	0.01	0.4281133	0.4281133	0.4281133	393866.261687222	497039.589538479	113.0	53.0	60.0	0.0	484.0	0.8643704805066305	0.8643704805066305	0.8643704805066305
DAVICIONI_PAX_FOXO1_SIGNATURE_IN_ARMS_DN	0.01	0.428178399964191	0.428178399964191	0.428178399964191	0.0710775874612941	0.0897090155572583	12.0	7.0	5.0	0.0	9.0	0.8643704805066305	0.8643704805066305	0.8643704805066305
GAUSSMANN_MLL_AF4_FUSION_TARGETS_F_UP	0.01	0.428425804142451	0.428425804142451	0.428425804142451	4691.72427458025	5924.72981192147	94.0	45.0	49.0	0.0	177.0	0.8643704805066305	0.8643704805066305	0.8643704805066305
REACTOME_SUMOYLATION_OF_DNA_METHYLATION_PROTEINS	0.01	0.428429956252131	0.428429956252131	0.428429956252131	0.0829447294785882	0.104743906808818	14.0	8.0	6.0	0.0	9.0	0.8643704805066305	0.8643704805066305	0.8643704805066305
WEST_ADRENOCORTICAL_TUMOR_MARKERS_DN	0.01	0.428669533485598	0.428669533485598	0.428669533485598	0.116783718363818	0.147552853635459	18.0	10.0	8.0	0.0	14.0	0.8643704805066305	0.8643704805066305	0.8643704805066305
BIOCARTA_CARM_ER_PATHWAY	0.01	0.428693241605852	0.428693241605852	0.428693241605852	1.3980048355999	1.76642942027452	41.0	21.0	20.0	0.0	34.0	0.8643704805066305	0.8643704805066305	0.8643704805066305
RHEIN_ALL_GLUCOCORTICOID_THERAPY_UP	0.01	0.428755716990833	0.428755716990833	0.428755716990833	17.0608576680967	21.5599250517932	60.0	30.0	30.0	0.0	65.0	0.8643704805066305	0.8643704805066305	0.8643704805066305
REACTOME_SEMA3A_PAK_DEPENDENT_AXON_REPULSION	0.01	0.428833117911139	0.428833117911139	0.428833117911139	0.0978866167195945	0.123720743425547	16.0	9.0	7.0	0.0	16.0	0.8643704805066305	0.8643704805066305	0.8643704805066305
KEGG_MEDICUS_VARIANT_MUTATION_INACTIVATED_AXIN_TO_WNT_SIGNALING_PATHWAY	0.01	0.428945746236802	0.428945746236802	0.428945746236802	0.0710506027637835	0.0898241123496433	12.0	7.0	5.0	0.0	9.0	0.8643704805066305	0.8643704805066305	0.8643704805066305
KRIGE_RESPONSE_TO_TOSEDOSTAT_6HR_UP	0.01	0.428965518144593	0.428965518144593	0.428965518144593	-332138.935481027	419917.099543737	114.0	51.0	63.0	0.0	665.0	0.8643704805066305	0.8643704805066305	0.8643704805066305
FINAK_BREAST_CANCER_SDPP_SIGNATURE	0.01	0.429025762916843	0.429025762916843	0.429025762916843	0.0978412495296851	0.12371502473847	16.0	9.0	7.0	0.0	11.0	0.8643704805066305	0.8643704805066305	0.8643704805066305
DEBIASI_APOPTOSIS_BY_REOVIRUS_INFECTION_UP	0.01	0.429089083162976	0.429089083162976	0.429089083162976	1658.06109311135	2096.81718089181	89.0	43.0	46.0	0.0	150.0	0.8643704805066305	0.8643704805066305	0.8643704805066305
RUAN_RESPONSE_TO_TNF_TROGLITAZONE_UP	0.01	0.429211514397411	0.429211514397411	0.429211514397411	0.170341963082024	0.215475004164794	22.0	12.0	10.0	0.0	17.0	0.8643704805066305	0.8643704805066305	0.8643704805066305
SASSON_RESPONSE_TO_FORSKOLIN_DN	0.01	0.429260732476457	0.429260732476457	0.429260732476457	29.3490931323199	37.1292567267353	64.0	32.0	32.0	0.0	66.0	0.8643704805066305	0.8643704805066305	0.8643704805066305
WP_PRADERWILLI_AND_ANGELMAN_SYNDROME	0.01	0.429491572529899	0.429491572529899	0.429491572529899	87.2350010733375	110.415389300446	71.0	35.0	36.0	0.0	79.0	0.8643704805066305	0.8643704805066305	0.8643704805066305
VANASSE_BCL2_TARGETS_DN	0.01	0.429762893487461	0.429762893487461	0.429762893487461	-2.95081223048537	3.73710958912508	47.0	19.0	28.0	0.0	44.0	0.8643704805066305	0.8643704805066305	0.8643704805066305
REACTOME_CELLULAR_RESPONSE_TO_HYPOXIA	0.01	0.429881863864091	0.429881863864091	0.429881863864091	0.0976466174623265	0.123698228146234	16.0	9.0	7.0	0.0	15.0	0.8643704805066305	0.8643704805066305	0.8643704805066305
KEGG_MEDICUS_PATHOGEN_HPV_E6_TO_NOTCH_SIGNALING_PATHWAY_N00380	0.01	0.429922315363095	0.429922315363095	0.429922315363095	0.391206706244246	0.495622091195441	30.0	16.0	14.0	0.0	27.0	0.8643704805066305	0.8643704805066305	0.8643704805066305
VIETOR_IFRD1_TARGETS	0.01	0.42997069193236	0.42997069193236	0.42997069193236	0.0825679877581731	0.104616845088002	14.0	8.0	6.0	0.0	11.0	0.8643704805066305	0.8643704805066305	0.8643704805066305
LEI_MYB_TARGETS	0.01	0.430139484060104	0.430139484060104	0.430139484060104	-14710.1727293259	18645.1828589379	100.0	44.0	56.0	0.0	206.0	0.8643704805066305	0.8643704805066305	0.8643704805066305
REACTOME_TELOMERE_EXTENSION_BY_TELOMERASE	0.01	0.430310850176291	0.430310850176291	0.430310850176291	-0.106896144049011	0.135541509237758	17.0	6.0	11.0	0.0	11.0	0.8643704805066305	0.8643704805066305	0.8643704805066305
PID_IL6_7_PATHWAY	0.01	0.430318299983784	0.430318299983784	0.430318299983784	0.487281332260282	0.617869942432574	32.0	17.0	15.0	0.0	24.0	0.8643704805066305	0.8643704805066305	0.8643704805066305
TAKEDA_TARGETS_OF_NUP98_HOXA9_FUSION_16D_UP	0.01	0.4303516572106	0.4303516572106	0.4303516572106	881.619457576506	1117.96931076049	85.0	41.0	44.0	0.0	126.0	0.8643704805066305	0.8643704805066305	0.8643704805066305
REACTOME_BETA_OXIDATION_OF_PRISTANOYL_COA	0.01	0.430389510580319	0.430389510580319	0.430389510580319	0.0975497536379605	0.123711635685641	16.0	9.0	7.0	0.0	17.0	0.8643704805066305	0.8643704805066305	0.8643704805066305
AFFAR_YY1_TARGETS_UP	0.01	0.430440066726424	0.430440066726424	0.430440066726424	708.23732691996	898.278093180763	84.0	41.0	43.0	0.0	137.0	0.8643704805066305	0.8643704805066305	0.8643704805066305
WP_MBDNF_AND_PROBDNF_REGULATION_OF_GABA_NEUROTRANSMISSION	0.01	0.430449915600122	0.430449915600122	0.430449915600122	0.097585388291597	0.123773043130709	16.0	9.0	7.0	0.0	17.0	0.8643704805066305	0.8643704805066305	0.8643704805066305
WP_CHOLESTEROL_SYNTHESIS_DISORDERS	0.01	0.430461621788542	0.430461621788542	0.430461621788542	0.0707748998576491	0.0897700703428465	12.0	7.0	5.0	0.0	9.0	0.8643704805066305	0.8643704805066305	0.8643704805066305
SPIRA_SMOKERS_LUNG_CANCER_DN	0.01	0.430538573284737	0.430538573284737	0.430538573284737	0.109523528994636	0.138941577276657	18.0	10.0	8.0	0.0	13.0	0.8643704805066305	0.8643704805066305	0.8643704805066305
ROSS_LEUKEMIA_WITH_MLL_FUSIONS	0.01	0.430562075451093	0.430562075451093	0.430562075451093	2.28359388578672	2.89711549549371	45.0	23.0	22.0	0.0	46.0	0.8643704805066305	0.8643704805066305	0.8643704805066305
KEGG_PENTOSE_PHOSPHATE_PATHWAY	0.01	0.430849806265058	0.430849806265058	0.430849806265058	0.0974458592280618	0.123703342869156	16.0	9.0	7.0	0.0	14.0	0.8643704805066305	0.8643704805066305	0.8643704805066305
REACTOME_REGULATED_NECROSIS	0.01	0.43155241169106	0.43155241169106	0.43155241169106	0.206954371519697	0.263120652956066	24.0	13.0	11.0	0.0	19.0	0.8643704805066305	0.8643704805066305	0.8643704805066305
PID_REELIN_PATHWAY	0.01	0.431741337025888	0.431741337025888	0.431741337025888	0.196483495966528	0.249910532703747	24.0	13.0	11.0	0.0	20.0	0.8643704805066305	0.8643704805066305	0.8643704805066305
KEGG_MEDICUS_REFERENCE_ANTIGEN_PROCESSING_AND_PRESENTATION_BY_MHC_CLASS_I_MOLECULES	0.01	0.431840896840872	0.431840896840872	0.431840896840872	0.0507108688750475	0.0645139194659573	6.0	4.0	2.0	0.0	4.0	0.8643704805066305	0.8643704805066305	0.8643704805066305
KEGG_ETHER_LIPID_METABOLISM	0.01	0.432048911290768	0.432048911290768	0.432048911290768	0.206567260898175	0.262911791984928	24.0	13.0	11.0	0.0	18.0	0.8643704805066305	0.8643704805066305	0.8643704805066305
WP_REGULATION_OF_ACTIN_CYTOSKELETON	0.01	0.432789334675018	0.432789334675018	0.432789334675018	-86.5404337108959	110.323055779557	71.0	30.0	41.0	0.0	89.0	0.8643704805066305	0.8643704805066305	0.8643704805066305
JINESH_BLEBBISHIELD_TO_IMMUNE_CELL_FUSION_PBSHMS_DN	0.01	0.433152160822223	0.433152160822223	0.433152160822223	27962.8962463828	35675.6484611655	103.0	49.0	54.0	0.0	240.0	0.8643704805066305	0.8643704805066305	0.8643704805066305
REACTOME_BUTYRATE_RESPONSE_FACTOR_1_BRF1_BINDS_AND_DESTABILIZES_MRNA	0.01	0.43324201902317	0.43324201902317	0.43324201902317	0.0612867531638471	0.0782061994412471	10.0	6.0	4.0	0.0	8.0	0.8643704805066305	0.8643704805066305	0.8643704805066305
REACTOME_TRISTETRAPROLIN_TTP_ZFP36_BINDS_AND_DESTABILIZES_MRNA	0.01	0.43324201902317	0.43324201902317	0.43324201902317	0.0612867531638471	0.0782061994412471	10.0	6.0	4.0	0.0	8.0	0.8643704805066305	0.8643704805066305	0.8643704805066305
TIAN_BHLHA15_TARGETS	0.01	0.433363347419355	0.433363347419355	0.433363347419355	-0.0524499331708365	0.0669474551034696	7.0	2.0	5.0	0.0	6.0	0.8643704805066305	0.8643704805066305	0.8643704805066305
IWANAGA_CARCINOGENESIS_BY_KRAS_PTEN_UP	0.01	0.433364721357966	0.433364721357966	0.433364721357966	114.26012264793	145.84284137121	73.0	36.0	37.0	0.0	115.0	0.8643704805066305	0.8643704805066305	0.8643704805066305
ROZANOV_MMP14_TARGETS_UP	0.01	0.433421564469103	0.433421564469103	0.433421564469103	117632.631517454	150166.107225608	110.0	52.0	58.0	0.0	223.0	0.8643704805066305	0.8643704805066305	0.8643704805066305
SUH_COEXPRESSED_WITH_ID1_AND_ID2_UP	0.01	0.433557421088102	0.433557421088102	0.433557421088102	0.0614672472539825	0.0784903343741774	10.0	6.0	4.0	0.0	7.0	0.8643704805066305	0.8643704805066305	0.8643704805066305
TIMOFEEVA_GROWTH_STRESS_VIA_STAT1_DN	0.01	0.43359398447368	0.43359398447368	0.43359398447368	-0.0705292669461953	0.0900692027443347	12.0	4.0	8.0	0.0	10.0	0.8643704805066305	0.8643704805066305	0.8643704805066305
HANN_RESISTANCE_TO_BCL2_INHIBITOR_UP	0.01	0.433839766288373	0.433839766288373	0.433839766288373	0.312083076912324	0.398757929346068	28.0	15.0	13.0	0.0	24.0	0.8643704805066305	0.8643704805066305	0.8643704805066305
WANG_LSD1_TARGETS_DN	0.01	0.433848674465735	0.433848674465735	0.433848674465735	-0.253841013042061	0.324346578395648	26.0	10.0	16.0	0.0	24.0	0.8643704805066305	0.8643704805066305	0.8643704805066305
REACTOME_NEDDYLATION	0.01	0.433959672189234	0.433959672189234	0.433959672189234	-1424.37920656115	1820.44691034699	88.0	38.0	50.0	0.0	110.0	0.8643704805066305	0.8643704805066305	0.8643704805066305
GRUETZMANN_PANCREATIC_CANCER_DN	0.01	0.434346694106373	0.434346694106373	0.434346694106373	874.098134957964	1118.09395735387	85.0	41.0	44.0	0.0	149.0	0.8643704805066305	0.8643704805066305	0.8643704805066305
REACTOME_BASE_EXCISION_REPAIR	0.01	0.434581714167144	0.434581714167144	0.434581714167144	2.9179634509539	3.73439363078825	47.0	24.0	23.0	0.0	45.0	0.8643704805066305	0.8643704805066305	0.8643704805066305
REACTOME_IRF3_MEDIATED_INDUCTION_OF_TYPE_I_IFN	0.01	0.434871053962361	0.434871053962361	0.434871053962361	0.0609406483453731	0.0780406465199264	10.0	6.0	4.0	0.0	8.0	0.8643704805066305	0.8643704805066305	0.8643704805066305
REACTOME_STING_MEDIATED_INDUCTION_OF_HOST_IMMUNE_RESPONSES	0.01	0.434871053962361	0.434871053962361	0.434871053962361	0.0609406483453731	0.0780406465199264	10.0	6.0	4.0	0.0	8.0	0.8643704805066305	0.8643704805066305	0.8643704805066305
WP_MAPK_SIGNALING_AND_ARTD_FAMILY_MEMBERS	0.01	0.43495098394277	0.43495098394277	0.43495098394277	0.168533097423175	0.215861190888771	22.0	12.0	10.0	0.0	16.0	0.8643704805066305	0.8643704805066305	0.8643704805066305
HASINA_NOL7_TARGETS_UP	0.01	0.434964326038462	0.434964326038462	0.434964326038462	-0.0703737117572146	0.0901389386321992	12.0	4.0	8.0	0.0	10.0	0.8643704805066305	0.8643704805066305	0.8643704805066305
REACTOME_ESTROGEN_DEPENDENT_GENE_EXPRESSION	0.01	0.435231436191687	0.435231436191687	0.435231436191687	9.61922742373892	12.3280611838891	56.0	28.0	28.0	0.0	55.0	0.8643704805066305	0.8643704805066305	0.8643704805066305
KEGG_MEDICUS_PATHOGEN_HIV_TAT_TO_TLR2_4_NFKB_SIGNALING_PATHWAY	0.01	0.435388737896181	0.435388737896181	0.435388737896181	0.0609669836847028	0.0781624357336235	10.0	6.0	4.0	0.0	8.0	0.8643704805066305	0.8643704805066305	0.8643704805066305
KEGG_MEDICUS_REFERENCE_RIG_I_NFKB_SIGNALING_PATHWAY	0.01	0.435388737896181	0.435388737896181	0.435388737896181	0.0609669836847028	0.0781624357336235	10.0	6.0	4.0	0.0	8.0	0.8643704805066305	0.8643704805066305	0.8643704805066305
REACTOME_PLATELET_CALCIUM_HOMEOSTASIS	0.01	0.435514392984424	0.435514392984424	0.435514392984424	0.251909510831392	0.323047815085163	26.0	14.0	12.0	0.0	24.0	0.8643704805066305	0.8643704805066305	0.8643704805066305
BIOCARTA_NTHI_PATHWAY	0.01	0.43559807953435	0.43559807953435	0.43559807953435	0.0965573145272117	0.123847314954875	16.0	9.0	7.0	0.0	11.0	0.8643704805066305	0.8643704805066305	0.8643704805066305
WP_EXTRACELLULAR_VESICLES_IN_THE_CROSSTALK_OF_CARDIAC_CELLS	0.01	0.435608068952492	0.435608068952492	0.435608068952492	0.115256983195913	0.147835289402073	18.0	10.0	8.0	0.0	16.0	0.8643704805066305	0.8643704805066305	0.8643704805066305
REACTOME_DAG_AND_IP3_SIGNALING	0.01	0.435898882069581	0.435898882069581	0.435898882069581	0.251875194694106	0.323274495832883	26.0	14.0	12.0	0.0	24.0	0.8643704805066305	0.8643704805066305	0.8643704805066305
REACTOME_GAP_FILLING_DNA_REPAIR_SYNTHESIS_AND_LIGATION_IN_GG_NER	0.01	0.43614354660423	0.43614354660423	0.43614354660423	0.114998903235786	0.147676470551223	18.0	10.0	8.0	0.0	14.0	0.8643704805066305	0.8643704805066305	0.8643704805066305
WP_HOMOLOGOUS_RECOMBINATION	0.01	0.436182419974654	0.436182419974654	0.436182419974654	0.0962223756111468	0.123574959478001	16.0	9.0	7.0	0.0	17.0	0.8643704805066305	0.8643704805066305	0.8643704805066305
BIOCARTA_IL6_PATHWAY	0.01	0.436237107219162	0.436237107219162	0.436237107219162	0.0698268161430869	0.0896867752520772	12.0	7.0	5.0	0.0	8.0	0.8643704805066305	0.8643704805066305	0.8643704805066305
WP_CALCIUM_MEDIATED_TCELL_APOPTOSIS_INVOLVED_IN_INCLUSION_BODY_MYOSITIS	0.01	0.436290742557238	0.436290742557238	0.436290742557238	0.138418088803502	0.177807383319481	20.0	11.0	9.0	0.0	16.0	0.8643704805066305	0.8643704805066305	0.8643704805066305
ZHAN_MULTIPLE_MYELOMA_DN	0.01	0.436343001799296	0.436343001799296	0.436343001799296	0.251664455200279	0.323316818089798	26.0	14.0	12.0	0.0	24.0	0.8643704805066305	0.8643704805066305	0.8643704805066305
LENAOUR_DENDRITIC_CELL_MATURATION_UP	0.01	0.436348976604061	0.436348976604061	0.436348976604061	21.6104079578755	27.7635526039414	62.0	31.0	31.0	0.0	69.0	0.8643704805066305	0.8643704805066305	0.8643704805066305
KEGG_MEDICUS_REFERENCE_REGULATION_OF_COMPLEMENT_CASCADE_MAC_INHIBITION	0.01	0.436514318630477	0.436514318630477	0.436514318630477	0.0814288513434941	0.104651853104252	14.0	8.0	6.0	0.0	14.0	0.8643704805066305	0.8643704805066305	0.8643704805066305
MIKKELSEN_IPS_HCP_WITH_H3_UNMETHYLATED	0.01	0.436851537269621	0.436851537269621	0.436851537269621	16.7635364474952	21.5602403671159	60.0	30.0	30.0	0.0	69.0	0.8643704805066305	0.8643704805066305	0.8643704805066305
REACTOME_NOD1_2_SIGNALING_PATHWAY	0.01	0.436858336136294	0.436858336136294	0.436858336136294	-0.430906926143916	0.554214481248858	31.0	12.0	19.0	0.0	26.0	0.8643704805066305	0.8643704805066305	0.8643704805066305
WANG_IMMORTALIZED_BY_HOXA9_AND_MEIS1_UP	0.01	0.436907004585698	0.436907004585698	0.436907004585698	2.25298597793388	2.89800399400826	45.0	23.0	22.0	0.0	36.0	0.8643704805066305	0.8643704805066305	0.8643704805066305
WP_ELECTRON_TRANSPORT_CHAIN_OXPHOS_SYSTEM_IN_MITOCHONDRIA	0.01	0.436913330735957	0.436913330735957	0.436913330735957	0.730389725083267	0.939509417742058	36.0	19.0	17.0	0.0	30.0	0.8643704805066305	0.8643704805066305	0.8643704805066305
REACTOME_ASSEMBLY_OF_ACTIVE_LPL_AND_LIPC_LIPASE_COMPLEXES	0.01	0.436972035881436	0.436972035881436	0.436972035881436	-0.205022447176106	0.263756700423861	24.0	9.0	15.0	0.0	22.0	0.8643704805066305	0.8643704805066305	0.8643704805066305
KEGG_PATHOGENIC_ESCHERICHIA_COLI_INFECTION	0.01	0.437227959356436	0.437227959356436	0.437227959356436	0.461354975094758	0.59385407274497	32.0	17.0	15.0	0.0	28.0	0.8643704805066305	0.8643704805066305	0.8643704805066305
WP_PATHOGENIC_ESCHERICHIA_COLI_INFECTION	0.01	0.437227959356436	0.437227959356436	0.437227959356436	0.461354975094758	0.59385407274497	32.0	17.0	15.0	0.0	28.0	0.8643704805066305	0.8643704805066305	0.8643704805066305
KEGG_MEDICUS_REFERENCE_ICOSLG_ICOS_PI3K_SIGNALING_PATHWAY	0.01	0.437710516377964	0.437710516377964	0.437710516377964	-0.0521052322087625	0.0671402805147066	7.0	2.0	5.0	0.0	6.0	0.8643704805066305	0.8643704805066305	0.8643704805066305
KEGG_HEDGEHOG_SIGNALING_PATHWAY	0.01	0.437804366731961	0.437804366731961	0.437804366731961	1.75186788287293	2.25783459945457	43.0	22.0	21.0	0.0	34.0	0.8643704805066305	0.8643704805066305	0.8643704805066305
REACTOME_PURINE_CATABOLISM	0.01	0.437808851667763	0.437808851667763	0.437808851667763	0.0607577050392559	0.0783062426271719	10.0	6.0	4.0	0.0	9.0	0.8643704805066305	0.8643704805066305	0.8643704805066305
SCHAEFFER_PROSTATE_DEVELOPMENT_6HR_DN	0.01	0.437915060703316	0.437915060703316	0.437915060703316	432801.522021517	557936.128910613	115.0	54.0	61.0	0.0	397.0	0.8643704805066305	0.8643704805066305	0.8643704805066305
OUYANG_PROSTATE_CANCER_PROGRESSION_DN	0.01	0.437932703987911	0.437932703987911	0.437932703987911	0.0814480044076881	0.105000865603838	14.0	8.0	6.0	0.0	13.0	0.8643704805066305	0.8643704805066305	0.8643704805066305
TCGA_GLIOBLASTOMA_MUTATED	0.01	0.438344265605831	0.438344265605831	0.438344265605831	0.081158348004021	0.104721502314401	14.0	8.0	6.0	0.0	10.0	0.8643704805066305	0.8643704805066305	0.8643704805066305
MIKKELSEN_MCV6_HCP_WITH_H3K27ME3	0.01	0.438373318648934	0.438373318648934	0.438373318648934	88471.739952895	114165.474728828	108.0	51.0	57.0	0.0	351.0	0.8643704805066305	0.8643704805066305	0.8643704805066305
DOANE_BREAST_CANCER_CLASSES_UP	0.01	0.438417748841042	0.438417748841042	0.438417748841042	12.6053175910216	16.2676997388413	58.0	29.0	29.0	0.0	71.0	0.8643704805066305	0.8643704805066305	0.8643704805066305
REACTOME_THE_PHOTOTRANSDUCTION_CASCADE	0.01	0.438521102026391	0.438521102026391	0.438521102026391	0.295164843935525	0.381008803203757	28.0	15.0	13.0	0.0	23.0	0.8643704805066305	0.8643704805066305	0.8643704805066305
DAIRKEE_CANCER_PRONE_RESPONSE_BPA	0.01	0.438614107437137	0.438614107437137	0.438614107437137	2.89291818393976	3.73503564981637	47.0	24.0	23.0	0.0	47.0	0.8643704805066305	0.8643704805066305	0.8643704805066305
MOOTHA_VOXPHOS	0.01	0.438668843743733	0.438668843743733	0.438668843743733	0.577389649042965	0.745554707318013	34.0	18.0	16.0	0.0	28.0	0.8643704805066305	0.8643704805066305	0.8643704805066305
MEBARKI_HCC_PROGENITOR_FZD8CRD_UP	0.01	0.438709416083152	0.438709416083152	0.438709416083152	876748.577307429	1132202.42526809	114.0	53.0	61.0	0.0	415.0	0.8643704805066305	0.8643704805066305	0.8643704805066305
REACTOME_DEGRADATION_OF_BETA_CATENIN_BY_THE_DESTRUCTION_COMPLEX	0.01	0.43888022332746	0.43888022332746	0.43888022332746	0.166957955004216	0.215684122730976	22.0	12.0	10.0	0.0	19.0	0.8643704805066305	0.8643704805066305	0.8643704805066305
BIOCARTA_IL12_PATHWAY	0.01	0.439046292808214	0.439046292808214	0.439046292808214	0.0605218447373174	0.0782133330943471	10.0	6.0	4.0	0.0	8.0	0.8643704805066305	0.8643704805066305	0.8643704805066305
WP_NICOTINE_METABOLISM_IN_LIVER_CELLS	0.01	0.439052868985935	0.439052868985935	0.439052868985935	-0.0519462258155894	0.0671318903156801	7.0	2.0	5.0	0.0	6.0	0.8643704805066305	0.8643704805066305	0.8643704805066305
REACTOME_GLUCOCORTICOID_BIOSYNTHESIS	0.01	0.439164523876247	0.439164523876247	0.439164523876247	0.0605773540608334	0.0783052960550746	10.0	6.0	4.0	0.0	8.0	0.8643704805066305	0.8643704805066305	0.8643704805066305
PACHER_TARGETS_OF_IGF1_AND_IGF2_UP	0.01	0.439254638754852	0.439254638754852	0.439254638754852	0.203549673092002	0.26317023617167	24.0	13.0	11.0	0.0	19.0	0.8643704805066305	0.8643704805066305	0.8643704805066305
TAKEDA_TARGETS_OF_NUP98_HOXA9_FUSION_6HR_UP	0.01	0.439317861992359	0.439317861992359	0.439317861992359	16.6743132493799	21.5612693125622	60.0	30.0	30.0	0.0	66.0	0.8643704805066305	0.8643704805066305	0.8643704805066305
RAMASWAMY_METASTASIS_UP	0.01	0.439333849294072	0.439333849294072	0.439333849294072	21.4333758515597	27.7161001826239	62.0	31.0	31.0	0.0	67.0	0.8643704805066305	0.8643704805066305	0.8643704805066305
KEGG_JAK_STAT_SIGNALING_PATHWAY	0.01	0.439552747498835	0.439552747498835	0.439552747498835	112.649618351271	145.740098696245	73.0	36.0	37.0	0.0	81.0	0.8643704805066305	0.8643704805066305	0.8643704805066305
SCHUETZ_BREAST_CANCER_DUCTAL_INVASIVE_UP	0.01	0.43960997387625	0.43960997387625	0.43960997387625	-129044.339843396	166971.605948272	110.0	49.0	61.0	0.0	274.0	0.8643704805066305	0.8643704805066305	0.8643704805066305
LUI_THYROID_CANCER_CLUSTER_4	0.01	0.439717381665365	0.439717381665365	0.439717381665365	-0.051748779064781	0.0669739247314879	7.0	2.0	5.0	0.0	9.0	0.8643704805066305	0.8643704805066305	0.8643704805066305
CAIRO_PML_TARGETS_BOUND_BY_MYC_DN	0.01	0.439734567660954	0.439734567660954	0.439734567660954	0.0604788373758038	0.078275417721192	10.0	6.0	4.0	0.0	7.0	0.8643704805066305	0.8643704805066305	0.8643704805066305
SCHAEFFER_PROSTATE_DEVELOPMENT_AND_CANCER_BOX1_UP	0.01	0.439748427680143	0.439748427680143	0.439748427680143	0.0603937575973761	0.0781676709053865	10.0	6.0	4.0	0.0	8.0	0.8643704805066305	0.8643704805066305	0.8643704805066305
BROWNE_HCMV_INFECTION_24HR_DN	0.01	0.440081177555875	0.440081177555875	0.440081177555875	1233.52540962471	1597.71465423921	87.0	42.0	45.0	0.0	123.0	0.8643704805066305	0.8643704805066305	0.8643704805066305
GAJATE_RESPONSE_TO_TRABECTEDIN_UP	0.01	0.440106597433483	0.440106597433483	0.440106597433483	1.07127699189159	1.38764073414461	39.0	20.0	19.0	0.0	34.0	0.8643704805066305	0.8643704805066305	0.8643704805066305
MYLLYKANGAS_AMPLIFICATION_HOT_SPOT_9	0.01	0.44026068397335	0.44026068397335	0.44026068397335	0.089071182201922	0.115414093049296	16.0	9.0	7.0	0.0	15.0	0.8643704805066305	0.8643704805066305	0.8643704805066305
KEGG_PRIMARY_BILE_ACID_BIOSYNTHESIS	0.01	0.440329792457513	0.440329792457513	0.440329792457513	0.30801905256019	0.399176401408197	28.0	15.0	13.0	0.0	24.0	0.8643704805066305	0.8643704805066305	0.8643704805066305
ONKEN_UVEAL_MELANOMA_UP	0.01	0.440429428023826	0.440429428023826	0.440429428023826	874290.39843942	1133281.09845224	114.0	53.0	61.0	0.0	606.0	0.8643704805066305	0.8643704805066305	0.8643704805066305
REACTOME_DCC_MEDIATED_ATTRACTIVE_SIGNALING	0.01	0.440596263397139	0.440596263397139	0.440596263397139	0.0603136570480664	0.0782088894107388	10.0	6.0	4.0	0.0	9.0	0.8643704805066305	0.8643704805066305	0.8643704805066305
REACTOME_UNFOLDED_PROTEIN_RESPONSE_UPR	0.01	0.440777016594462	0.440777016594462	0.440777016594462	6.32249040358058	8.20163440299274	53.0	27.0	26.0	0.0	50.0	0.8643704805066305	0.8643704805066305	0.8643704805066305
REACTOME_MYD88_INDEPENDENT_TLR4_CASCADE	0.01	0.440823716244313	0.440823716244313	0.440823716244313	12.1296350368986	15.7363622543999	58.0	29.0	29.0	0.0	64.0	0.8643704805066305	0.8643704805066305	0.8643704805066305
REACTOME_NR1H2_NR1H3_REGULATE_GENE_EXPRESSION_LINKED_TO_LIPOGENESIS	0.01	0.441015859804972	0.441015859804972	0.441015859804972	0.0953643466491631	0.123772818734639	16.0	9.0	7.0	0.0	11.0	0.8643704805066305	0.8643704805066305	0.8643704805066305
KEGG_MISMATCH_REPAIR	0.01	0.441057431453617	0.441057431453617	0.441057431453617	0.136957527379602	0.177772536245379	20.0	11.0	9.0	0.0	17.0	0.8643704805066305	0.8643704805066305	0.8643704805066305
REACTOME_FATTY_ACIDS_BOUND_TO_GPR40_FFAR1_REGULATE_INSULIN_SECRETION	0.01	0.441166536034019	0.441166536034019	0.441166536034019	0.0691536893522179	0.0897837702019113	12.0	7.0	5.0	0.0	10.0	0.8643704805066305	0.8643704805066305	0.8643704805066305
REACTOME_ACETYLCHOLINE_REGULATES_INSULIN_SECRETION	0.01	0.441166536034019	0.441166536034019	0.441166536034019	0.0691536893522179	0.0897837702019113	12.0	7.0	5.0	0.0	9.0	0.8643704805066305	0.8643704805066305	0.8643704805066305
REACTOME_TRANSFERRIN_ENDOCYTOSIS_AND_RECYCLING	0.01	0.441170738088426	0.441170738088426	0.441170738088426	0.202578910349684	0.263015116250923	24.0	13.0	11.0	0.0	22.0	0.8643704805066305	0.8643704805066305	0.8643704805066305
PAL_PRMT5_TARGETS_DN	0.01	0.441171199681131	0.441171199681131	0.441171199681131	0.113769348138472	0.14771077853686	18.0	10.0	8.0	0.0	17.0	0.8643704805066305	0.8643704805066305	0.8643704805066305
MCLACHLAN_DENTAL_CARIES_UP	0.01	0.441436091090201	0.441436091090201	0.441436091090201	510.687403899991	663.428202460155	82.0	40.0	42.0	0.0	117.0	0.8643704805066305	0.8643704805066305	0.8643704805066305
GARGALOVIC_RESPONSE_TO_OXIDIZED_PHOSPHOLIPIDS_YELLOW_DN	0.01	0.441473811299317	0.441473811299317	0.441473811299317	-0.104253960811772	0.135446322276722	17.0	6.0	11.0	0.0	15.0	0.8643704805066305	0.8643704805066305	0.8643704805066305
REACTOME_ORGANIC_ANION_TRANSPORT_BY_SLCO_TRANSPORTERS	0.01	0.44148329745186	0.44148329745186	0.44148329745186	0.0690589842376071	0.0897230154109689	12.0	7.0	5.0	0.0	11.0	0.8643704805066305	0.8643704805066305	0.8643704805066305
TSUDA_ALVEOLAR_SOFT_PART_SARCOMA	0.01	0.441484834298231	0.441484834298231	0.441484834298231	0.0690840582248095	0.0897558941606362	12.0	7.0	5.0	0.0	9.0	0.8643704805066305	0.8643704805066305	0.8643704805066305
BIOCARTA_ARAP_PATHWAY	0.01	0.441591016318552	0.441591016318552	0.441591016318552	0.11357013382841	0.147587730881719	18.0	10.0	8.0	0.0	13.0	0.8643704805066305	0.8643704805066305	0.8643704805066305
SENESE_HDAC3_TARGETS_DN	0.01	0.441599100279681	0.441599100279681	0.441599100279681	370160.526505165	481043.012699533	115.0	54.0	61.0	0.0	397.0	0.8643704805066305	0.8643704805066305	0.8643704805066305
RUAN_RESPONSE_TO_TROGLITAZONE_UP	0.01	0.441775403232472	0.441775403232472	0.441775403232472	0.202475372520507	0.263228982031921	24.0	13.0	11.0	0.0	22.0	0.8643704805066305	0.8643704805066305	0.8643704805066305
REACTOME_REGULATION_OF_NF_KAPPA_B_SIGNALING	0.01	0.441776599213041	0.441776599213041	0.441776599213041	0.113595956571747	0.147681300535127	18.0	10.0	8.0	0.0	12.0	0.8643704805066305	0.8643704805066305	0.8643704805066305
WP_PLURIPOTENT_STEM_CELL_DIFFERENTIATION_PATHWAY	0.01	0.441929458674661	0.441929458674661	0.441929458674661	0.136938016871804	0.178086944915961	20.0	11.0	9.0	0.0	19.0	0.8643704805066305	0.8643704805066305	0.8643704805066305
CHANG_IMMORTALIZED_BY_HPV31_UP	0.01	0.441958112963	0.441958112963	0.441958112963	1.06652617281003	1.38709698569807	39.0	20.0	19.0	0.0	43.0	0.8643704805066305	0.8643704805066305	0.8643704805066305
KIM_MYCN_AMPLIFICATION_TARGETS_DN	0.01	0.442009974532731	0.442009974532731	0.442009974532731	34.2072739875224	44.4941708332855	65.0	32.0	33.0	0.0	91.0	0.8643704805066305	0.8643704805066305	0.8643704805066305
WP_CCL18_SIGNALING	0.01	0.442060340063837	0.442060340063837	0.442060340063837	0.531262609566702	0.691101480241177	33.0	17.0	16.0	0.0	24.0	0.8643704805066305	0.8643704805066305	0.8643704805066305
WP_KLEEFSTRA_SYNDROME	0.01	0.442139850932198	0.442139850932198	0.442139850932198	-0.425653891268595	0.553815153708132	31.0	12.0	19.0	0.0	26.0	0.8643704805066305	0.8643704805066305	0.8643704805066305
HERNANDEZ_ABERRANT_MITOSIS_BY_DOCETACEL_2NM_UP	0.01	0.443084110680732	0.443084110680732	0.443084110680732	9.45572982763662	12.3282707151107	56.0	28.0	28.0	0.0	60.0	0.8649741211051858	0.8649741211051858	0.8649741211051858
DAVICIONI_MOLECULAR_ARMS_VS_ERMS_UP	0.01	0.443297990085228	0.443297990085228	0.443297990085228	60072.2930004251	78358.303409632	106.0	50.0	56.0	0.0	282.0	0.8649741211051858	0.8649741211051858	0.8649741211051858
TONKS_TARGETS_OF_RUNX1_RUNX1T1_FUSION_GRANULOCYTE_DN	0.01	0.443565161666417	0.443565161666417	0.443565161666417	0.136320220969185	0.177920346637773	20.0	11.0	9.0	0.0	15.0	0.8649741211051858	0.8649741211051858	0.8649741211051858
REACTOME_TP53_REGULATES_TRANSCRIPTION_OF_GENES_INVOLVED_IN_CYTOCHROME_C_RELEASE	0.01	0.443680582547247	0.443680582547247	0.443680582547247	0.0948896301843907	0.123877965175002	16.0	9.0	7.0	0.0	14.0	0.8649741211051858	0.8649741211051858	0.8649741211051858
STARK_BRAIN_22Q11_DELETION	0.01	0.443722652851119	0.443722652851119	0.443722652851119	0.0534291488878995	0.0697579409342152	8.0	5.0	3.0	0.0	5.0	0.8649741211051858	0.8649741211051858	0.8649741211051858
REACTOME_SENSORY_PERCEPTION_OF_TASTE	0.01	0.443884908725724	0.443884908725724	0.443884908725724	3.7017935175552	4.83484117499342	49.0	25.0	24.0	0.0	44.0	0.8649741211051858	0.8649741211051858	0.8649741211051858
MIYAGAWA_TARGETS_OF_EWSR1_ETS_FUSIONS_DN	0.01	0.443888026449535	0.443888026449535	0.443888026449535	4293.33229974721	5607.47694325491	94.0	45.0	49.0	0.0	169.0	0.8649741211051858	0.8649741211051858	0.8649741211051858
WP_LTF_DANGER_SIGNAL_RESPONSE_PATHWAY	0.01	0.444031353401073	0.444031353401073	0.444031353401073	0.0686841686562279	0.0897359043684098	12.0	7.0	5.0	0.0	8.0	0.8649741211051858	0.8649741211051858	0.8649741211051858
WP_IL19_SIGNALING	0.01	0.444417979262563	0.444417979262563	0.444417979262563	0.0801008690924183	0.104740684837127	14.0	8.0	6.0	0.0	10.0	0.8649741211051858	0.8649741211051858	0.8649741211051858
YAGI_AML_RELAPSE_PROGNOSIS	0.01	0.444579709952116	0.444579709952116	0.444579709952116	0.164968950923014	0.21579163978372	22.0	12.0	10.0	0.0	17.0	0.8649741211051858	0.8649741211051858	0.8649741211051858
WP_CHOLESTEROL_BIOSYNTHESIS_PATHWAY	0.01	0.444624789805167	0.444624789805167	0.444624789805167	-0.0512355368076505	0.0670265219606806	7.0	2.0	5.0	0.0	6.0	0.8649741211051858	0.8649741211051858	0.8649741211051858
XU_CREBBP_TARGETS_DN	0.01	0.444675989378809	0.444675989378809	0.444675989378809	0.164949981705077	0.215812449618281	22.0	12.0	10.0	0.0	19.0	0.8649741211051858	0.8649741211051858	0.8649741211051858
PID_AVB3_OPN_PATHWAY	0.01	0.444680370906109	0.444680370906109	0.444680370906109	0.0945856758461988	0.123752440616287	16.0	9.0	7.0	0.0	13.0	0.8649741211051858	0.8649741211051858	0.8649741211051858
DESERT_STEM_CELL_HEPATOCELLULAR_CARCINOMA_SUBCLASS_UP	0.01	0.444849938410173	0.444849938410173	0.444849938410173	6332.60034652081	8288.42888564582	96.0	46.0	50.0	0.0	176.0	0.8649741211051858	0.8649741211051858	0.8649741211051858
BASSO_HAIRY_CELL_LEUKEMIA_UP	0.01	0.444952359489073	0.444952359489073	0.444952359489073	7.16775965324598	9.3836385579392	54.0	27.0	27.0	0.0	49.0	0.8649741211051858	0.8649741211051858	0.8649741211051858
PID_AURORA_B_PATHWAY	0.01	0.444952771854417	0.444952771854417	0.444952771854417	0.246935961511717	0.323275335774971	26.0	14.0	12.0	0.0	20.0	0.8649741211051858	0.8649741211051858	0.8649741211051858
KEGG_MEDICUS_REFERENCE_TYPE_I_INTERFERON_TO_JAK_STAT_SIGNALING_PATHWAY	0.01	0.445430936702752	0.445430936702752	0.445430936702752	0.135628210867331	0.177743822571091	20.0	11.0	9.0	0.0	13.0	0.8649741211051858	0.8649741211051858	0.8649741211051858
KEGG_MEDICUS_REFERENCE_IGF_IGF1R_PI3K_SIGNALING_PATHWAY	0.01	0.445460092080077	0.445460092080077	0.445460092080077	0.0686103968538697	0.0899212302945819	12.0	7.0	5.0	0.0	14.0	0.8649741211051858	0.8649741211051858	0.8649741211051858
REACTOME_GLUCURONIDATION	0.01	0.445517438779279	0.445517438779279	0.445517438779279	0.11263158002248	0.147634282966827	18.0	10.0	8.0	0.0	15.0	0.8649741211051858	0.8649741211051858	0.8649741211051858
LUI_TARGETS_OF_PAX8_PPARG_FUSION	0.01	0.445793971691559	0.445793971691559	0.445793971691559	0.068520615080521	0.08986948820672	12.0	7.0	5.0	0.0	8.0	0.8649741211051858	0.8649741211051858	0.8649741211051858
KEGG_MEDICUS_REFERENCE_DRD1_GNAS_AC_PKA_SIGNALING_PATHWAY	0.01	0.445890524814595	0.445890524814595	0.445890524814595	0.0684890595423089	0.0898471699441047	12.0	7.0	5.0	0.0	12.0	0.8649741211051858	0.8649741211051858	0.8649741211051858
REACTOME_NPAS4_REGULATES_EXPRESSION_OF_TARGET_GENES	0.01	0.446045310663674	0.446045310663674	0.446045310663674	-0.0510169043250309	0.0669491549719268	7.0	2.0	5.0	0.0	5.0	0.8649741211051858	0.8649741211051858	0.8649741211051858
VILLANUEVA_LIVER_CANCER_KRT19_DN	0.01	0.446074014179582	0.446074014179582	0.446074014179582	3.23491959014846	4.24543208110236	48.0	24.0	24.0	0.0	64.0	0.8649741211051858	0.8649741211051858	0.8649741211051858
WP_EXTRACELLULAR_VESICLEMEDIATED_SIGNALING_IN_RECIPIENT_CELLS	0.01	0.446242209658851	0.446242209658851	0.446242209658851	0.135618072821323	0.178047797863916	20.0	11.0	9.0	0.0	16.0	0.8649741211051858	0.8649741211051858	0.8649741211051858
REACTOME_FBXL7_DOWN_REGULATES_AURKA_DURING_MITOTIC_ENTRY_AND_IN_EARLY_MITOSIS	0.01	0.446427100873036	0.446427100873036	0.446427100873036	0.0532513715931385	0.0699401308483227	8.0	5.0	3.0	0.0	6.0	0.8649741211051858	0.8649741211051858	0.8649741211051858
WP_NONALCOHOLIC_FATTY_LIVER_DISEASE	0.01	0.446484323483297	0.446484323483297	0.446484323483297	20.4951192191616	26.9215930416259	62.0	31.0	31.0	0.0	67.0	0.8649741211051858	0.8649741211051858	0.8649741211051858
WP_LNCRNA_IN_CANONICAL_WNT_SIGNALING_AND_COLORECTAL_CANCER	0.01	0.446547672093482	0.446547672093482	0.446547672093482	3.67945153514433	4.83385826650893	49.0	25.0	24.0	0.0	48.0	0.8649741211051858	0.8649741211051858	0.8649741211051858
JIANG_AGING_HYPOTHALAMUS_DN	0.01	0.446635662975678	0.446635662975678	0.446635662975678	-0.0686462030567647	0.0902010126193001	12.0	4.0	8.0	0.0	11.0	0.8649741211051858	0.8649741211051858	0.8649741211051858
WP_SPHINGOLIPID_PATHWAY	0.01	0.446689719042942	0.446689719042942	0.446689719042942	-0.0686197830242916	0.0901770204818092	12.0	4.0	8.0	0.0	10.0	0.8649741211051858	0.8649741211051858	0.8649741211051858
SARTIPY_NORMAL_AT_INSULIN_RESISTANCE_UP	0.01	0.446735791330536	0.446735791330536	0.446735791330536	0.0941996722604659	0.123805504938228	16.0	9.0	7.0	0.0	13.0	0.8649741211051858	0.8649741211051858	0.8649741211051858
IWANAGA_E2F1_TARGETS_INDUCED_BY_SERUM	0.01	0.446911762520976	0.446911762520976	0.446911762520976	0.164032911611656	0.215669989781561	22.0	12.0	10.0	0.0	22.0	0.8649741211051858	0.8649741211051858	0.8649741211051858
RAMJAUN_APOPTOSIS_BY_TGFB1_VIA_SMAD4_DN	0.01	0.447023942999623	0.447023942999623	0.447023942999623	-0.103015522005446	0.13547794698645	17.0	6.0	11.0	0.0	15.0	0.8649741211051858	0.8649741211051858	0.8649741211051858
WP_GALANIN_RECEPTOR_PATHWAY	0.01	0.447035546611675	0.447035546611675	0.447035546611675	0.094203871529182	0.12389271818667	16.0	9.0	7.0	0.0	14.0	0.8649741211051858	0.8649741211051858	0.8649741211051858
WP_PURINE_METABOLISM_AND_RELATED_DISORDERS	0.01	0.447102683674959	0.447102683674959	0.447102683674959	0.094097598134083	0.123771239308898	16.0	9.0	7.0	0.0	15.0	0.8649741211051858	0.8649741211051858	0.8649741211051858
KEGG_MEDICUS_VARIANT_MUTATION_CAUSED_ABERRANT_DCTN1_TO_RETROGRADE_AXONAL_TRANSPORT	0.01	0.447219564918002	0.447219564918002	0.447219564918002	-0.156170029925135	0.205471041797083	22.0	8.0	14.0	0.0	16.0	0.8649741211051858	0.8649741211051858	0.8649741211051858
BENPORATH_ES_2	0.01	0.447238215342835	0.447238215342835	0.447238215342835	0.13517666403248	0.177857622716179	20.0	11.0	9.0	0.0	15.0	0.8649741211051858	0.8649741211051858	0.8649741211051858
BOCHKIS_FOXA2_TARGETS	0.01	0.44729575804641	0.44729575804641	0.44729575804641	-48993.028747938	64470.3544797115	106.0	47.0	59.0	0.0	308.0	0.8649741211051858	0.8649741211051858	0.8649741211051858
LEE_LIVER_CANCER_CIPROFIBRATE_DN	0.01	0.447364718932356	0.447364718932356	0.447364718932356	4.77463261592381	6.28393466496691	51.0	26.0	25.0	0.0	43.0	0.8649741211051858	0.8649741211051858	0.8649741211051858
WP_LUPUS_THERAPIES	0.01	0.44775641021581	0.44775641021581	0.44775641021581	0.0530230687017259	0.0698443243296174	8.0	5.0	3.0	0.0	7.0	0.8654811675926295	0.8654811675926295	0.8654811675926295
PID_SMAD2_3PATHWAY	0.01	0.448049323205399	0.448049323205399	0.448049323205399	-0.0509849969268505	0.0672030294520013	7.0	2.0	5.0	0.0	5.0	0.8655916100851834	0.8655916100851834	0.8655916100851834
KEGG_CHRONIC_MYELOID_LEUKEMIA	0.01	0.448671223159957	0.448671223159957	0.448671223159957	0.829948206444582	1.09545007796478	37.0	19.0	18.0	0.0	33.0	0.8655916100851834	0.8655916100851834	0.8655916100851834
HAHTOLA_CTCL_CUTANEOUS	0.01	0.448733910072287	0.448733910072287	0.448733910072287	0.0938227409554687	0.12385391116018	16.0	9.0	7.0	0.0	12.0	0.8655916100851834	0.8655916100851834	0.8655916100851834
ODONNELL_METASTASIS_UP	0.01	0.448744919321286	0.448744919321286	0.448744919321286	25.1400376818185	33.1877701010152	63.0	31.0	32.0	0.0	78.0	0.8655916100851834	0.8655916100851834	0.8655916100851834
KAYO_CALORIE_RESTRICTION_MUSCLE_DN	0.01	0.448759274819475	0.448759274819475	0.448759274819475	-4.76180258526965	6.28633148536809	51.0	21.0	30.0	0.0	54.0	0.8655916100851834	0.8655916100851834	0.8655916100851834
KEGG_HEMATOPOIETIC_CELL_LINEAGE	0.01	0.449020000792093	0.449020000792093	0.449020000792093	6.20978737040474	8.20261362531764	53.0	27.0	26.0	0.0	49.0	0.8655916100851834	0.8655916100851834	0.8655916100851834
LUI_THYROID_CANCER_CLUSTER_1	0.01	0.44914313689867	0.44914313689867	0.44914313689867	1.70878835721973	2.25778051340298	43.0	22.0	21.0	0.0	45.0	0.8655916100851834	0.8655916100851834	0.8655916100851834
REACTOME_NRCAM_INTERACTIONS	0.01	0.449298433307573	0.449298433307573	0.449298433307573	0.111676821462746	0.147606412327291	18.0	10.0	8.0	0.0	14.0	0.8655916100851834	0.8655916100851834	0.8655916100851834
AMIT_SERUM_RESPONSE_20_MCF10A	0.01	0.449358661456908	0.449358661456908	0.449358661456908	0.0679132246275637	0.0897747535452794	12.0	7.0	5.0	0.0	11.0	0.8655916100851834	0.8655916100851834	0.8655916100851834
REACTOME_TRAF6_MEDIATED_INDUCTION_OF_TAK1_COMPLEX_WITHIN_TLR4_COMPLEX	0.01	0.449552103209523	0.449552103209523	0.449552103209523	0.0679284375563678	0.0898331866603826	12.0	7.0	5.0	0.0	10.0	0.8655916100851834	0.8655916100851834	0.8655916100851834
REACTOME_REGULATION_OF_BETA_CELL_DEVELOPMENT	0.01	0.449599666940467	0.449599666940467	0.449599666940467	1.04950737543726	1.38808558749387	39.0	20.0	19.0	0.0	35.0	0.8655916100851834	0.8655916100851834	0.8655916100851834
ZIRN_TRETINOIN_RESPONSE_WT1_UP	0.01	0.449772938129011	0.449772938129011	0.449772938129011	0.134249267190946	0.177626884288771	20.0	11.0	9.0	0.0	17.0	0.8655916100851834	0.8655916100851834	0.8655916100851834
TIEN_INTESTINE_PROBIOTICS_2HR_UP	0.01	0.450141120357642	0.450141120357642	0.450141120357642	0.07929792969988	0.105005366939	14.0	8.0	6.0	0.0	12.0	0.8655916100851834	0.8655916100851834	0.8655916100851834
WP_FACT_COMPLEX_AND_DNA_DOUBLESTRAND_BREAK_REPAIR	0.01	0.450293868000868	0.450293868000868	0.450293868000868	0.111444385655031	0.147623084413011	18.0	10.0	8.0	0.0	19.0	0.8655916100851834	0.8655916100851834	0.8655916100851834
BIOCARTA_P53HYPOXIA_PATHWAY	0.01	0.450375368470732	0.450375368470732	0.450375368470732	0.134157891673854	0.177742156499245	20.0	11.0	9.0	0.0	17.0	0.8655916100851834	0.8655916100851834	0.8655916100851834
HASLINGER_B_CLL_WITH_MUTATED_VH_GENES	0.01	0.450482677558611	0.450482677558611	0.450482677558611	0.0789715546341828	0.104652064797638	14.0	8.0	6.0	0.0	13.0	0.8655916100851834	0.8655916100851834	0.8655916100851834
DOUGLAS_BMI1_TARGETS_UP	0.01	0.4505524	0.4505524	0.4505524	374482.410520679	496335.565861658	113.0	53.0	60.0	0.0	472.0	0.8655916100851834	0.8655916100851834	0.8655916100851834
WP_FATTY_ACID_TRANSPORTERS	0.01	0.450652432129305	0.450652432129305	0.450652432129305	0.0465358164152662	0.0616917715968021	8.0	5.0	3.0	0.0	5.0	0.8655916100851834	0.8655916100851834	0.8655916100851834
DING_LUNG_CANCER_BY_MUTATION_RATE	0.01	0.450668380686882	0.450668380686882	0.450668380686882	0.162555318442767	0.215504519935381	22.0	12.0	10.0	0.0	26.0	0.8655916100851834	0.8655916100851834	0.8655916100851834
TURASHVILI_BREAST_NORMAL_DUCTAL_VS_LOBULAR_UP	0.01	0.450838349412474	0.450838349412474	0.450838349412474	7.07516544034439	9.38328321066031	54.0	27.0	27.0	0.0	64.0	0.8655916100851834	0.8655916100851834	0.8655916100851834
REACTOME_NR1H2_AND_NR1H3_MEDIATED_SIGNALING	0.01	0.450993355008983	0.450993355008983	0.450993355008983	-3.64592979261771	4.83699036863926	49.0	20.0	29.0	0.0	49.0	0.8655916100851834	0.8655916100851834	0.8655916100851834
PHESSE_TARGETS_OF_APC_AND_MBD2_DN	0.01	0.450999762394925	0.450999762394925	0.450999762394925	0.0678599751296436	0.090029899294512	12.0	7.0	5.0	0.0	9.0	0.8655916100851834	0.8655916100851834	0.8655916100851834
CHEN_METABOLIC_SYNDROM_NETWORK	0.01	0.451041603290659	0.451041603290659	0.451041603290659	97743.5978398775	129688.519034506	108.0	51.0	57.0	0.0	933.0	0.8655916100851834	0.8655916100851834	0.8655916100851834
BREDEMEYER_RAG_SIGNALING_VIA_ATM_NOT_VIA_NFKB_UP	0.01	0.451076799944335	0.451076799944335	0.451076799944335	1.04586419642356	1.38778527271885	39.0	20.0	19.0	0.0	29.0	0.8655916100851834	0.8655916100851834	0.8655916100851834
LEE_LIVER_CANCER_DENA_UP	0.01	0.451197794153986	0.451197794153986	0.451197794153986	2.55209425001851	3.38734772699522	47.0	24.0	23.0	0.0	40.0	0.8655916100851834	0.8655916100851834	0.8655916100851834
REACTOME_REGULATION_OF_RUNX1_EXPRESSION_AND_ACTIVITY	0.01	0.451403652433466	0.451403652433466	0.451403652433466	0.0526869603403581	0.0699622498743861	8.0	5.0	3.0	0.0	5.0	0.8655916100851834	0.8655916100851834	0.8655916100851834
REACTOME_ERYTHROPOIETIN_ACTIVATES_RAS	0.01	0.451452719924993	0.451452719924993	0.451452719924993	-0.102099909361876	0.135591689889827	17.0	6.0	11.0	0.0	13.0	0.8655916100851834	0.8655916100851834	0.8655916100851834
REACTOME_ACTIVATION_OF_NF_KAPPAB_IN_B_CELLS	0.01	0.451562011166141	0.451562011166141	0.451562011166141	0.0590144863181676	0.0783919106941249	10.0	6.0	4.0	0.0	9.0	0.8655916100851834	0.8655916100851834	0.8655916100851834
SHI_SPARC_TARGETS_DN	0.01	0.451567983245157	0.451567983245157	0.451567983245157	-0.0504358908971508	0.0669974152174569	7.0	2.0	5.0	0.0	5.0	0.8655916100851834	0.8655916100851834	0.8655916100851834
WP_NIPBL_ROLE_IN_DNA_DAMAGE_CORNELIA_DE_LANGE_SYNDROME	0.01	0.451716169781841	0.451716169781841	0.451716169781841	0.0788572576647816	0.104785761661642	14.0	8.0	6.0	0.0	12.0	0.8656274895848062	0.8656274895848062	0.8656274895848062
PID_BARD1_PATHWAY	0.01	0.45234288236713	0.45234288236713	0.45234288236713	1.04304149008242	1.3879187154909	39.0	20.0	19.0	0.0	36.0	0.8665452295436987	0.8665452295436987	0.8665452295436987
REACTOME_VOLTAGE_GATED_POTASSIUM_CHANNELS	0.01	0.452454292003747	0.452454292003747	0.452454292003747	0.299842164151244	0.399082035280227	28.0	15.0	13.0	0.0	28.0	0.8665452295436987	0.8665452295436987	0.8665452295436987
SYED_ESTRADIOL_RESPONSE	0.01	0.453063496106748	0.453063496106748	0.453063496106748	-0.0791417819595222	0.105477721574288	14.0	5.0	9.0	0.0	10.0	0.8672122716487476	0.8672122716487476	0.8672122716487476
RICKMAN_HEAD_AND_NECK_CANCER_E	0.01	0.453327714436714	0.453327714436714	0.453327714436714	27.8398487422678	37.1257987274955	64.0	32.0	32.0	0.0	81.0	0.8672122716487476	0.8672122716487476	0.8672122716487476
WP_BDNFTRKB_SIGNALING	0.01	0.453395352386811	0.453395352386811	0.453395352386811	0.197629748456966	0.263588397545121	24.0	13.0	11.0	0.0	28.0	0.8672122716487476	0.8672122716487476	0.8672122716487476
HO_LIVER_CANCER_VASCULAR_INVASION	0.01	0.453569844222264	0.453569844222264	0.453569844222264	0.0926722606481533	0.123649263014319	16.0	9.0	7.0	0.0	14.0	0.8672122716487476	0.8672122716487476	0.8672122716487476
KAYO_CALORIE_RESTRICTION_MUSCLE_UP	0.01	0.453775250342107	0.453775250342107	0.453775250342107	24.8628636948528	33.1887191779786	63.0	31.0	32.0	0.0	81.0	0.8672122716487476	0.8672122716487476	0.8672122716487476
REACTOME_PERK_REGULATES_GENE_EXPRESSION	0.01	0.453776577043167	0.453776577043167	0.453776577043167	0.0784330938847193	0.104698381029027	14.0	8.0	6.0	0.0	13.0	0.8672122716487476	0.8672122716487476	0.8672122716487476
KEGG_MEDICUS_VARIANT_MUTATION_INACTIVATED_ATP2B3_TO_ANGIOTENSIN_ALDOSTERONE_SIGNALING_PATHWAY	0.01	0.453967126214721	0.453967126214721	0.453967126214721	0.0784242506868406	0.104730773572787	14.0	8.0	6.0	0.0	14.0	0.8672122716487476	0.8672122716487476	0.8672122716487476
REACTOME_DEVELOPMENTAL_LINEAGE_OF_MAMMARY_GLAND_LUMINAL_EPITHELIAL_CELLS	0.01	0.453980454599663	0.453980454599663	0.453980454599663	0.161417233291676	0.215569173316285	22.0	12.0	10.0	0.0	16.0	0.8672122716487476	0.8672122716487476	0.8672122716487476
REACTOME_INTERLEUKIN_27_SIGNALING	0.01	0.454149598939181	0.454149598939181	0.454149598939181	0.110546036959422	0.14768714239885	18.0	10.0	8.0	0.0	12.0	0.8672122716487476	0.8672122716487476	0.8672122716487476
REACTOME_INTERLEUKIN_6_SIGNALING	0.01	0.454223045061938	0.454223045061938	0.454223045061938	0.0926477438471882	0.12379555077522	16.0	9.0	7.0	0.0	11.0	0.8672122716487476	0.8672122716487476	0.8672122716487476
REACTOME_SELENOAMINO_ACID_METABOLISM	0.01	0.454475652981938	0.454475652981938	0.454475652981938	-1.17234798647385	1.56736397213306	40.0	16.0	24.0	0.0	36.0	0.8672122716487476	0.8672122716487476	0.8672122716487476
REACTOME_CHEMOKINE_RECEPTORS_BIND_CHEMOKINES	0.01	0.454811786626262	0.454811786626262	0.454811786626262	-0.0674145791725971	0.0901967231066069	12.0	4.0	8.0	0.0	9.0	0.8672122716487476	0.8672122716487476	0.8672122716487476
COLDREN_GEFITINIB_RESISTANCE_UP	0.01	0.455049501491667	0.455049501491667	0.455049501491667	24.789931995768	33.1849518955268	63.0	31.0	32.0	0.0	71.0	0.8672122716487476	0.8672122716487476	0.8672122716487476
WP_HYPOTHESIZED_PATHWAYS_IN_PATHOGENESIS_OF_CARDIOVASCULAR_DISEASE	0.01	0.455169253298533	0.455169253298533	0.455169253298533	-0.517155427643972	0.692472112734357	33.0	13.0	20.0	0.0	30.0	0.8672122716487476	0.8672122716487476	0.8672122716487476
WP_OVARIAN_INFERTILITY	0.01	0.455171421726643	0.455171421726643	0.455171421726643	1.03657685198496	1.38798507490479	39.0	20.0	19.0	0.0	49.0	0.8672122716487476	0.8672122716487476	0.8672122716487476
AIYAR_COBRA1_TARGETS_DN	0.01	0.455215100656011	0.455215100656011	0.455215100656011	-0.196944333819009	0.263735659880739	24.0	9.0	15.0	0.0	22.0	0.8672122716487476	0.8672122716487476	0.8672122716487476
GENTILE_UV_HIGH_DOSE_UP	0.01	0.455215826098699	0.455215826098699	0.455215826098699	-0.101277077408269	0.135624210670307	17.0	6.0	11.0	0.0	12.0	0.8672122716487476	0.8672122716487476	0.8672122716487476
REACTOME_DEFECTIVE_PYROPTOSIS	0.01	0.455267504224264	0.455267504224264	0.455267504224264	0.0583612458354498	0.0781628524527191	10.0	6.0	4.0	0.0	8.0	0.8672122716487476	0.8672122716487476	0.8672122716487476
WAKABAYASHI_ADIPOGENESIS_PPARG_BOUND_36HR	0.01	0.45548655602624	0.45548655602624	0.45548655602624	0.0924812832977471	0.123919809727843	16.0	9.0	7.0	0.0	13.0	0.8672122716487476	0.8672122716487476	0.8672122716487476
RODRIGUES_THYROID_CARCINOMA_ANAPLASTIC_DN	0.01	0.455505613159991	0.455505613159991	0.455505613159991	276217.199767988	370131.435210868	113.0	53.0	60.0	0.0	416.0	0.8672122716487476	0.8672122716487476	0.8672122716487476
IYENGAR_RESPONSE_TO_ADIPOCYTE_FACTORS	0.01	0.455860269775199	0.455860269775199	0.455860269775199	0.058349335237988	0.0782497504012243	10.0	6.0	4.0	0.0	8.0	0.8672122716487476	0.8672122716487476	0.8672122716487476
WANG_RESPONSE_TO_FORSKOLIN_UP	0.01	0.455993767803372	0.455993767803372	0.455993767803372	0.103221429666437	0.138466784182061	18.0	10.0	8.0	0.0	11.0	0.8672122716487476	0.8672122716487476	0.8672122716487476
BEGUM_TARGETS_OF_PAX3_FOXO1_FUSION_UP	0.01	0.456219033376111	0.456219033376111	0.456219033376111	1.62084214818491	2.17537255322495	43.0	22.0	21.0	0.0	39.0	0.8672122716487476	0.8672122716487476	0.8672122716487476
REACTOME_RHO_GTPASES_ACTIVATE_NADPH_OXIDASES	0.01	0.456270580308265	0.456270580308265	0.456270580308265	-0.101050359384648	0.135637723086131	17.0	6.0	11.0	0.0	13.0	0.8672122716487476	0.8672122716487476	0.8672122716487476
REACTOME_REGULATION_OF_PD_L1_CD274_TRANSLATION	0.01	0.456352515069913	0.456352515069913	0.456352515069913	0.0521309106945427	0.0699869314796424	8.0	5.0	3.0	0.0	5.0	0.8672122716487476	0.8672122716487476	0.8672122716487476
REACTOME_NEPHRIN_FAMILY_INTERACTIONS	0.01	0.456590823251158	0.456590823251158	0.456590823251158	0.195849509202994	0.263071604296811	24.0	13.0	11.0	0.0	21.0	0.8672122716487476	0.8672122716487476	0.8672122716487476
DAVICIONI_RHABDOMYOSARCOMA_PAX_FOXO1_FUSION_UP	0.01	0.456725430424261	0.456725430424261	0.456725430424261	1.68094033937967	2.25857042007813	43.0	22.0	21.0	0.0	39.0	0.8672122716487476	0.8672122716487476	0.8672122716487476
REACTOME_CREATINE_METABOLISM	0.01	0.456830679167719	0.456830679167719	0.456830679167719	-0.0671083293297251	0.090190190725756	12.0	4.0	8.0	0.0	8.0	0.8672122716487476	0.8672122716487476	0.8672122716487476
PID_AP1_PATHWAY	0.01	0.456838799801937	0.456838799801937	0.456838799801937	1.03284952738035	1.38812241895337	39.0	20.0	19.0	0.0	33.0	0.8672122716487476	0.8672122716487476	0.8672122716487476
FEKIR_HEPARG_SPHERE_VS_HEPARG_UP	0.01	0.456848786867388	0.456848786867388	0.456848786867388	104.730887559758	140.758663070291	73.0	36.0	37.0	0.0	91.0	0.8672122716487476	0.8672122716487476	0.8672122716487476
WP_METABOLIC_REPROGRAMMING_IN_PANCREATIC_CANCER	0.01	0.457142488285425	0.457142488285425	0.457142488285425	0.13235714704223	0.178004575050631	20.0	11.0	9.0	0.0	16.0	0.8672122716487476	0.8672122716487476	0.8672122716487476
THEILGAARD_NEUTROPHIL_AT_SKIN_WOUND_DN	0.01	0.457236704007614	0.457236704007614	0.457236704007614	-2707.08924226407	3641.47451392104	92.0	40.0	52.0	0.0	146.0	0.8672122716487476	0.8672122716487476	0.8672122716487476
REACTOME_SIGNALING_BY_NTRK2_TRKB	0.01	0.457346158958377	0.457346158958377	0.457346158958377	-0.120749117407006	0.162466685483337	19.0	7.0	12.0	0.0	18.0	0.8672122716487476	0.8672122716487476	0.8672122716487476
REACTOME_REGULATION_OF_RAS_BY_GAPS	0.01	0.457436964640588	0.457436964640588	0.457436964640588	0.160280118335747	0.215698770992107	22.0	12.0	10.0	0.0	21.0	0.8672122716487476	0.8672122716487476	0.8672122716487476
CEBALLOS_TARGETS_OF_TP53_AND_MYC_DN	0.01	0.457462145965252	0.457462145965252	0.457462145965252	2.15377906644847	2.89863464286238	45.0	23.0	22.0	0.0	37.0	0.8672122716487476	0.8672122716487476	0.8672122716487476
CHENG_IMPRINTED_BY_ESTRADIOL	0.01	0.457471983563436	0.457471983563436	0.457471983563436	15.5034062300636	20.8655074507352	60.0	30.0	30.0	0.0	72.0	0.8672122716487476	0.8672122716487476	0.8672122716487476
BIOCARTA_PAR1_PATHWAY	0.01	0.458107749785877	0.458107749785877	0.458107749785877	-0.0783544923552479	0.105603841603363	14.0	5.0	9.0	0.0	9.0	0.8672172148663739	0.8672172148663739	0.8672172148663739
PULVER_FOREY_CELLCYCLE_ENRICHED_TFS_G2	0.01	0.458212803719309	0.458212803719309	0.458212803719309	75939.6084552691	102373.054799642	108.0	51.0	57.0	0.0	219.0	0.8672172148663739	0.8672172148663739	0.8672172148663739
TONKS_TARGETS_OF_RUNX1_RUNX1T1_FUSION_SUSTAINED_IN_MONOCYTE_UP	0.01	0.45821802879054	0.45821802879054	0.45821802879054	0.132116063370745	0.178105767044178	20.0	11.0	9.0	0.0	14.0	0.8672172148663739	0.8672172148663739	0.8672172148663739
BIOCARTA_FCER1_PATHWAY	0.01	0.45849013888865	0.45849013888865	0.45849013888865	-0.100516548227142	0.135588501939941	17.0	6.0	11.0	0.0	15.0	0.8672172148663739	0.8672172148663739	0.8672172148663739
WP_TRANSCRIPTION_COFACTORS_SKI_AND_SKIL_PROTEIN_PARTNERS	0.01	0.458966855517034	0.458966855517034	0.458966855517034	-0.0667674158460216	0.0901593320672216	12.0	4.0	8.0	0.0	10.0	0.8672172148663739	0.8672172148663739	0.8672172148663739
BILBAN_B_CLL_LPL_UP	0.01	0.459039987787466	0.459039987787466	0.459039987787466	6.94855180399693	9.38449983542292	54.0	27.0	27.0	0.0	59.0	0.8672172148663739	0.8672172148663739	0.8672172148663739
SHAFFER_IRF4_TARGETS_IN_MYELOMA_VS_MATURE_B_LYMPHOCYTE	0.01	0.459055890537793	0.459055890537793	0.459055890537793	1.02750112039304	1.38776047108273	39.0	20.0	19.0	0.0	35.0	0.8672172148663739	0.8672172148663739	0.8672172148663739
MEDINA_SMARCA4_TARGETS	0.01	0.459056144153684	0.459056144153684	0.459056144153684	-0.195277695681889	0.263745522610496	24.0	9.0	15.0	0.0	23.0	0.8672172148663739	0.8672172148663739	0.8672172148663739
MCBRYAN_PUBERTAL_BREAST_6_7WK_UP	0.01	0.459207243819488	0.459207243819488	0.459207243819488	827.66822872724	1118.23957840398	85.0	41.0	44.0	0.0	117.0	0.8672172148663739	0.8672172148663739	0.8672172148663739
REACTOME_DOWNSTREAM_SIGNALING_OF_ACTIVATED_FGFR1	0.01	0.459255212025369	0.459255212025369	0.459255212025369	-0.0667009121505485	0.0901273787357499	12.0	4.0	8.0	0.0	11.0	0.8672172148663739	0.8672172148663739	0.8672172148663739
ACEVEDO_LIVER_CANCER_WITH_H3K27ME3_UP	0.01	0.459411386588586	0.459411386588586	0.459411386588586	111035.02341594	150084.559501356	110.0	52.0	58.0	0.0	270.0	0.8672172148663739	0.8672172148663739	0.8672172148663739
REACTOME_ONCOGENIC_MAPK_SIGNALING	0.01	0.459416547264795	0.459416547264795	0.459416547264795	1.02651024725138	1.38753615257629	39.0	20.0	19.0	0.0	42.0	0.8672172148663739	0.8672172148663739	0.8672172148663739
REACTOME_G1_S_SPECIFIC_TRANSCRIPTION	0.01	0.459538418068021	0.459538418068021	0.459538418068021	0.131560604169584	0.177879038753842	20.0	11.0	9.0	0.0	17.0	0.8672172148663739	0.8672172148663739	0.8672172148663739
WP_AIRWAY_SMOOTH_MUSCLE_CELL_CONTRACTION	0.01	0.459644361941102	0.459644361941102	0.459644361941102	0.0914453579556658	0.123669635104377	16.0	9.0	7.0	0.0	14.0	0.8672172148663739	0.8672172148663739	0.8672172148663739
ZHENG_FOXP3_TARGETS_IN_THYMUS_DN	0.01	0.459648287468905	0.459648287468905	0.459648287468905	-0.100282634617462	0.135622251035312	17.0	6.0	11.0	0.0	13.0	0.8672172148663739	0.8672172148663739	0.8672172148663739
DELACROIX_RAR_TARGETS_DN	0.01	0.459745136443703	0.459745136443703	0.459745136443703	0.124045354875989	0.167795160274348	20.0	11.0	9.0	0.0	15.0	0.8672172148663739	0.8672172148663739	0.8672172148663739
CERIBELLI_GENES_INACTIVE_AND_BOUND_BY_NFY	0.01	0.46021636919329	0.46021636919329	0.46021636919329	0.159233089726883	0.215619652940882	22.0	12.0	10.0	0.0	20.0	0.8672172148663739	0.8672172148663739	0.8672172148663739
VERHAAK_GLIOBLASTOMA_NEURAL	0.01	0.460227582476344	0.460227582476344	0.460227582476344	5.11319467401468	6.92401825399758	52.0	26.0	26.0	0.0	65.0	0.8672172148663739	0.8672172148663739	0.8672172148663739
YAO_TEMPORAL_RESPONSE_TO_PROGESTERONE_CLUSTER_3	0.01	0.460278348934317	0.460278348934317	0.460278348934317	0.0662876816126662	0.089773437619298	12.0	7.0	5.0	0.0	10.0	0.8672172148663739	0.8672172148663739	0.8672172148663739
REACTOME_INTERLEUKIN_35_SIGNALLING	0.01	0.460333507924855	0.460333507924855	0.460333507924855	0.0913550089976781	0.123737345529687	16.0	9.0	7.0	0.0	10.0	0.8672172148663739	0.8672172148663739	0.8672172148663739
REACTOME_APC_C_CDH1_MEDIATED_DEGRADATION_OF_CDC20_AND_OTHER_APC_C_CDH1_TARGETED_PROTEINS_IN_LATE_MITOSIS_EARLY_G1	0.01	0.460418776120477	0.460418776120477	0.460418776120477	-0.100115094880538	0.135628374252921	17.0	6.0	11.0	0.0	13.0	0.8672172148663739	0.8672172148663739	0.8672172148663739
KEGG_MEDICUS_REFERENCE_DNA_REPLICATION_LICENSING	0.01	0.460506154266371	0.460506154266371	0.460506154266371	0.159354746872634	0.215923847516013	22.0	12.0	10.0	0.0	19.0	0.8672172148663739	0.8672172148663739	0.8672172148663739
REACTOME_NUCLEAR_RECEPTOR_TRANSCRIPTION_PATHWAY	0.01	0.46052196078444	0.46052196078444	0.46052196078444	0.640509913991177	0.867914149692111	35.0	18.0	17.0	0.0	33.0	0.8672172148663739	0.8672172148663739	0.8672172148663739
MAHADEVAN_GIST_MORPHOLOGICAL_SWITCH	0.01	0.460811564446543	0.460811564446543	0.460811564446543	0.0662484107361816	0.0898269953378178	12.0	7.0	5.0	0.0	10.0	0.8672172148663739	0.8672172148663739	0.8672172148663739
KEGG_MEDICUS_VARIANT_MUTATION_INACTIVATED_SIGMAR1_TO_CA2_APOPTOTIC_PATHWAY	0.01	0.460846958483432	0.460846958483432	0.460846958483432	-0.0467197299912339	0.0633528299719258	4.0	1.0	3.0	0.0	3.0	0.8672172148663739	0.8672172148663739	0.8672172148663739
KEGG_MEDICUS_VARIANT_MUTATION_CAUSED_ABERRANT_PSEN1_TO_MGLUR5_CA2_APOPTOTIC_PATHWAY	0.01	0.460846958483432	0.460846958483432	0.460846958483432	-0.0467197299912339	0.0633528299719258	4.0	1.0	3.0	0.0	3.0	0.8672172148663739	0.8672172148663739	0.8672172148663739
SEITZ_NEOPLASTIC_TRANSFORMATION_BY_8P_DELETION_DN	0.01	0.461251562419398	0.461251562419398	0.461251562419398	0.151138155117601	0.205131258597035	22.0	12.0	10.0	0.0	18.0	0.8674972047828072	0.8674972047828072	0.8674972047828072
WP_VASOPRESSINREGULATED_WATER_REABSORPTION	0.01	0.461485681866307	0.461485681866307	0.461485681866307	-0.328016781621767	0.445431278525418	29.0	11.0	18.0	0.0	23.0	0.8674972047828072	0.8674972047828072	0.8674972047828072
KEGG_VASOPRESSIN_REGULATED_WATER_REABSORPTION	0.01	0.461485681866307	0.461485681866307	0.461485681866307	-0.328016781621767	0.445431278525418	29.0	11.0	18.0	0.0	23.0	0.8674972047828072	0.8674972047828072	0.8674972047828072
REACTOME_RHO_GTPASES_ACTIVATE_PKNS	0.01	0.461514740863363	0.461514740863363	0.461514740863363	0.193759441245448	0.263133225625505	24.0	13.0	11.0	0.0	27.0	0.8674972047828072	0.8674972047828072	0.8674972047828072
NAGASHIMA_NRG1_SIGNALING_DN	0.01	0.461837757260822	0.461837757260822	0.461837757260822	4.0523770169697	5.50726329713154	50.0	25.0	25.0	0.0	62.0	0.8678603836553839	0.8678603836553839	0.8678603836553839
BOSCO_INTERFERON_INDUCED_ANTIVIRAL_MODULE	0.01	0.461968549950879	0.461968549950879	0.461968549950879	2.65460542729291	3.60871690472797	47.0	24.0	23.0	0.0	42.0	0.8678622435997688	0.8678622435997688	0.8678622435997688
PROVENZANI_METASTASIS_DN	0.01	0.462122919668387	0.462122919668387	0.462122919668387	179.553586499914	244.172441732026	76.0	37.0	39.0	0.0	98.0	0.8679083822760774	0.8679083822760774	0.8679083822760774
REACTOME_FOXO_MEDIATED_TRANSCRIPTION_OF_OXIDATIVE_STRESS_METABOLIC_AND_NEURONAL_GENES	0.01	0.462783771512221	0.462783771512221	0.462783771512221	0.158310740125462	0.215602692718038	22.0	12.0	10.0	0.0	21.0	0.8682013444700896	0.8682013444700896	0.8682013444700896
REACTOME_NEGATIVE_REGULATION_OF_MET_ACTIVITY	0.01	0.462885624192759	0.462885624192759	0.462885624192759	0.108648928389155	0.148002181645557	18.0	10.0	8.0	0.0	15.0	0.8682013444700896	0.8682013444700896	0.8682013444700896
JINESH_BLEBBISHIELD_VS_LIVE_CONTROL_UP	0.01	0.462901610833307	0.462901610833307	0.462901610833307	225418.336630164	307077.099643265	111.0	52.0	59.0	0.0	320.0	0.8682013444700896	0.8682013444700896	0.8682013444700896
LANDIS_ERBB2_BREAST_TUMORS_65_DN	0.01	0.462917492274984	0.462917492274984	0.462917492274984	-0.406822859772804	0.554215866546773	31.0	12.0	19.0	0.0	24.0	0.8682013444700896	0.8682013444700896	0.8682013444700896
WP_GLYCEROL_METABOLISM_INCLUDING_LINKED_IMDS	0.01	0.46296757486768	0.46296757486768	0.46296757486768	0.237211056191638	0.323189434436553	26.0	14.0	12.0	0.0	22.0	0.8682013444700896	0.8682013444700896	0.8682013444700896
BIOCARTA_BAD_PATHWAY	0.01	0.463176317415241	0.463176317415241	0.463176317415241	0.0661338157966274	0.0901464202518585	12.0	7.0	5.0	0.0	9.0	0.8682013444700896	0.8682013444700896	0.8682013444700896
REACTOME_INTERLEUKIN_17_SIGNALING	0.01	0.463321101726953	0.463321101726953	0.463321101726953	1.29614548455626	1.76733654494982	41.0	21.0	20.0	0.0	39.0	0.8682013444700896	0.8682013444700896	0.8682013444700896
OSMAN_BLADDER_CANCER_DN	0.01	0.463374890590971	0.463374890590971	0.463374890590971	110973.846222297	151334.653174392	110.0	52.0	58.0	0.0	231.0	0.8682013444700896	0.8682013444700896	0.8682013444700896
HOLLERN_EMT_BREAST_TUMOR_DN	0.01	0.463639463031778	0.463639463031778	0.463639463031778	1169.74362733953	1596.11961578208	87.0	42.0	45.0	0.0	115.0	0.8682013444700896	0.8682013444700896	0.8682013444700896
KEGG_MEDICUS_PATHOGEN_SALMONELLA_SIFA_TO_TETHERING_OF_LATE_ENDOSOMES_AND_LYSOSOMES	0.01	0.464032741027557	0.464032741027557	0.464032741027557	0.0767083783564587	0.104761015690492	14.0	8.0	6.0	0.0	10.0	0.8682013444700896	0.8682013444700896	0.8682013444700896
PECE_MAMMARY_STEM_CELL_DN	0.01	0.464049590490422	0.464049590490422	0.464049590490422	31.4419313917473	42.942022055325	65.0	32.0	33.0	0.0	85.0	0.8682013444700896	0.8682013444700896	0.8682013444700896
ASGHARZADEH_NEUROBLASTOMA_POOR_SURVIVAL_DN	0.01	0.464057049050662	0.464057049050662	0.464057049050662	1.29397074910524	1.76727845555472	41.0	21.0	20.0	0.0	37.0	0.8682013444700896	0.8682013444700896	0.8682013444700896
LEIN_LOCALIZED_TO_DISTAL_AND_PROXIMAL_DENDRITES	0.01	0.464101262854293	0.464101262854293	0.464101262854293	0.122889927454739	0.167857127067989	20.0	11.0	9.0	0.0	11.0	0.8682013444700896	0.8682013444700896	0.8682013444700896
WP_PROLACTIN_SIGNALING	0.01	0.464257018756498	0.464257018756498	0.464257018756498	0.635273478828667	0.868031780808694	35.0	18.0	17.0	0.0	35.0	0.8682013444700896	0.8682013444700896	0.8682013444700896
MEBARKI_HCC_PROGENITOR_WNT_DN_CTNNB1_DEPENDENT	0.01	0.464280581412926	0.464280581412926	0.464280581412926	0.130102507103469	0.177780233814307	20.0	11.0	9.0	0.0	16.0	0.8682013444700896	0.8682013444700896	0.8682013444700896
WP_PPAR_SIGNALING	0.01	0.464455747024504	0.464455747024504	0.464455747024504	1.0154282079909	1.38808907187488	39.0	20.0	19.0	0.0	36.0	0.8682013444700896	0.8682013444700896	0.8682013444700896
REACTOME_HDR_THROUGH_SINGLE_STRAND_ANNEALING_SSA	0.01	0.464563238118473	0.464563238118473	0.464563238118473	3.10540591650333	4.24610774957826	48.0	24.0	24.0	0.0	51.0	0.8682013444700896	0.8682013444700896	0.8682013444700896
KEGG_MEDICUS_REFERENCE_AUTOPHAGOSOME_AND_LYSOSOME_FUSION_TETHERING_FACTOR	0.01	0.464785404772056	0.464785404772056	0.464785404772056	0.0904443551135044	0.123728620401873	16.0	9.0	7.0	0.0	13.0	0.8682013444700896	0.8682013444700896	0.8682013444700896
WP_SOMATROPH_AXIS_GH_AND_ITS_RELATIONSHIP_TO_DIETARY_RESTRICTION_AND_AGING	0.01	0.464805574565471	0.464805574565471	0.464805574565471	-0.0464275096849359	0.0635160836455999	4.0	1.0	3.0	0.0	4.0	0.8682013444700896	0.8682013444700896	0.8682013444700896
BROWNE_HCMV_INFECTION_16HR_DN	0.01	0.464934848117107	0.464934848117107	0.464934848117107	18.1718865983798	24.867612539801	61.0	30.0	31.0	0.0	67.0	0.8682013444700896	0.8682013444700896	0.8682013444700896
MEISSNER_BRAIN_HCP_WITH_H3K27ME3	0.01	0.465005835259855	0.465005835259855	0.465005835259855	4319.54781380959	5912.09521782928	94.0	45.0	49.0	0.0	170.0	0.8682013444700896	0.8682013444700896	0.8682013444700896
WP_PHOTODYNAMIC_THERAPYINDUCED_NFKB_SURVIVAL_SIGNALING	0.01	0.465309611223478	0.465309611223478	0.465309611223478	-0.0658426503036269	0.0901791269156463	12.0	4.0	8.0	0.0	11.0	0.8685259800782172	0.8685259800782172	0.8685259800782172
REACTOME_SYNTHESIS_OF_GLYCOSYLPHOSPHATIDYLINOSITOL_GPI	0.01	0.465503281924359	0.465503281924359	0.465503281924359	0.0765699360998004	0.104916913731167	14.0	8.0	6.0	0.0	9.0	0.8685694350973432	0.8685694350973432	0.8685694350973432
ALONSO_METASTASIS_NEURAL_UP	0.01	0.465592709450924	0.465592709450924	0.465592709450924	0.0572407221009384	0.0784475489059329	10.0	6.0	4.0	0.0	6.0	0.8685694350973432	0.8685694350973432	0.8685694350973432
KEGG_MEDICUS_VARIANT_MUTATION_INACTIVATED_PINK1_TO_INTRINSIC_APOPTOTIC_PATHWAY_N01048	0.01	0.466014002256292	0.466014002256292	0.466014002256292	-0.098861912689461	0.135616801717418	17.0	6.0	11.0	0.0	14.0	0.8689077811301799	0.8689077811301799	0.8689077811301799
NABA_MATRISOME_PRIMARY_METASTATIC_COLORECTAL_TUMOR	0.01	0.466336324270273	0.466336324270273	0.466336324270273	18.1138963910109	24.8662524217902	61.0	30.0	31.0	0.0	76.0	0.8689077811301799	0.8689077811301799	0.8689077811301799
WP_BEMPEDOIC_ACID_THERAPY_IN_ATHEROSCLEROSIS_AND_METABOLIC_SYNDROME	0.01	0.466433692324515	0.466433692324515	0.466433692324515	0.0763967712852777	0.104898270764729	14.0	8.0	6.0	0.0	13.0	0.8689077811301799	0.8689077811301799	0.8689077811301799
WP_PROTEASOME_DEGRADATION	0.01	0.466502563546478	0.466502563546478	0.466502563546478	-0.291588621690024	0.400434054495799	28.0	11.0	17.0	0.0	22.0	0.8689077811301799	0.8689077811301799	0.8689077811301799
ROETH_TERT_TARGETS_UP	0.01	0.46661378283347	0.46661378283347	0.46661378283347	0.0903724967493315	0.124138099733716	16.0	9.0	7.0	0.0	15.0	0.8689077811301799	0.8689077811301799	0.8689077811301799
REACTOME_PHENYLALANINE_AND_TYROSINE_METABOLISM	0.01	0.466634044444377	0.466634044444377	0.466634044444377	0.0902168659109401	0.123929955552402	16.0	9.0	7.0	0.0	14.0	0.8689077811301799	0.8689077811301799	0.8689077811301799
REACTOME_FGFR3_LIGAND_BINDING_AND_ACTIVATION	0.01	0.466696199604056	0.466696199604056	0.466696199604056	-0.0460988995275646	0.0633344045488948	4.0	1.0	3.0	0.0	3.0	0.8689077811301799	0.8689077811301799	0.8689077811301799
CHIANG_LIVER_CANCER_SUBCLASS_UNANNOTATED_UP	0.01	0.466823182038437	0.466823182038437	0.466823182038437	77.581565464439	106.61822311122	71.0	35.0	36.0	0.0	90.0	0.8689077811301799	0.8689077811301799	0.8689077811301799
KEGG_MEDICUS_REFERENCE_ALTERNATIVE_PATHWAY_OF_COMPLEMENT_CASCADE_C3B_BREAKDOWN	0.01	0.466943711875671	0.466943711875671	0.466943711875671	0.0656107443442363	0.0901914482067824	12.0	7.0	5.0	0.0	8.0	0.8689077811301799	0.8689077811301799	0.8689077811301799
WP_CONSTITUTIVE_ANDROSTANE_RECEPTOR_PATHWAY	0.01	0.467144162265115	0.467144162265115	0.467144162265115	0.79641816673812	1.0952846175081	37.0	19.0	18.0	0.0	38.0	0.8690389173357148	0.8690389173357148	0.8690389173357148
ZHOU_INFLAMMATORY_RESPONSE_FIMA_DN	0.01	0.468031534907818	0.468031534907818	0.468031534907818	15683.9745585697	21612.6304264235	101.0	48.0	53.0	0.0	196.0	0.8696076020506666	0.8696076020506666	0.8696076020506666
NAGY_TFTC_COMPONENTS_HUMAN	0.01	0.468087750459323	0.468087750459323	0.468087750459323	0.12903107114478	0.177828214757109	20.0	11.0	9.0	0.0	21.0	0.8696076020506666	0.8696076020506666	0.8696076020506666
RAY_TUMORIGENESIS_BY_ERBB2_CDC25A_UP	0.01	0.4682026884231	0.4682026884231	0.4682026884231	4060.01569696747	5596.88355899674	94.0	45.0	49.0	0.0	134.0	0.8696076020506666	0.8696076020506666	0.8696076020506666
GRAHAM_NORMAL_QUIESCENT_VS_NORMAL_DIVIDING_DN	0.01	0.468245894270965	0.468245894270965	0.468245894270965	5.03205625486531	6.93755156489114	52.0	26.0	26.0	0.0	59.0	0.8696076020506666	0.8696076020506666	0.8696076020506666
YOSHIMURA_MAPK8_TARGETS_UP	0.01	0.468294990560724	0.468294990560724	0.468294990560724	222644.605983588	306987.607820754	111.0	52.0	59.0	0.0	1053.0	0.8696076020506666	0.8696076020506666	0.8696076020506666
WP_17P133_YWHAE_COPY_NUMBER_VARIATION	0.01	0.468381547070281	0.468381547070281	0.468381547070281	-0.0653934466274217	0.0901835654499683	12.0	4.0	8.0	0.0	9.0	0.8696076020506666	0.8696076020506666	0.8696076020506666
WP_NAD_METABOLISM_SIRTUINS_AND_AGING	0.01	0.468534283596058	0.468534283596058	0.468534283596058	0.0896385409578109	0.123662234859433	16.0	9.0	7.0	0.0	16.0	0.8696076020506666	0.8696076020506666	0.8696076020506666
NABA_MATRISOME_MULTIPLE_MYELOMA	0.01	0.468566373653391	0.468566373653391	0.468566373653391	-0.046000508226547	0.0634652914983609	4.0	1.0	3.0	0.0	6.0	0.8696076020506666	0.8696076020506666	0.8696076020506666
BILD_SRC_ONCOGENIC_SIGNATURE	0.01	0.468620429283361	0.468620429283361	0.468620429283361	3.99086337041063	5.50672385857495	50.0	25.0	25.0	0.0	50.0	0.8696076020506666	0.8696076020506666	0.8696076020506666
REACTOME_ACTIVATION_OF_ATR_IN_RESPONSE_TO_REPLICATION_STRESS	0.01	0.468764682537191	0.468764682537191	0.468764682537191	0.400479911873536	0.552774583695369	31.0	16.0	15.0	0.0	27.0	0.8696339254838121	0.8696339254838121	0.8696339254838121
REACTOME_TRANSCRIPTIONAL_REGULATION_OF_PLURIPOTENT_STEM_CELLS	0.01	0.46934186609556	0.46934186609556	0.46934186609556	0.148040498481007	0.204602913615149	22.0	12.0	10.0	0.0	18.0	0.870073990274012	0.870073990274012	0.870073990274012
REACTOME_ECM_PROTEOGLYCANS	0.01	0.46948464033154	0.46948464033154	0.46948464033154	-886.98719779556	1226.27586330445	86.0	37.0	49.0	0.0	127.0	0.870073990274012	0.870073990274012	0.870073990274012
MCCABE_BOUND_BY_HOXC6	0.01	0.469590273631443	0.469590273631443	0.469590273631443	-122975.290568299	170055.996323496	109.0	49.0	60.0	0.0	338.0	0.870073990274012	0.870073990274012	0.870073990274012
REACTOME_CLATHRIN_MEDIATED_ENDOCYTOSIS	0.01	0.469696895487466	0.469696895487466	0.469696895487466	169.812497161314	234.881052146484	76.0	37.0	39.0	0.0	103.0	0.870073990274012	0.870073990274012	0.870073990274012
SCHLINGEMANN_SKIN_CARCINOGENESIS_TPA_DN	0.01	0.469926066727779	0.469926066727779	0.469926066727779	-0.117325971687372	0.162366560985986	19.0	7.0	12.0	0.0	13.0	0.870073990274012	0.870073990274012	0.870073990274012
REACTOME_VEGFR2_MEDIATED_VASCULAR_PERMEABILITY	0.01	0.470012843230634	0.470012843230634	0.470012843230634	-0.0980766583912887	0.135754102399188	17.0	6.0	11.0	0.0	16.0	0.870073990274012	0.870073990274012	0.870073990274012
REACTOME_CHOLINE_CATABOLISM	0.01	0.470024607359149	0.470024607359149	0.470024607359149	-0.0760796573309665	0.105309452820102	14.0	5.0	9.0	0.0	10.0	0.870073990274012	0.870073990274012	0.870073990274012
MULLIGHAN_NPM1_SIGNATURE_3_DN	0.01	0.47005926431173	0.47005926431173	0.47005926431173	807.129830814121	1117.31622446573	85.0	41.0	44.0	0.0	145.0	0.870073990274012	0.870073990274012	0.870073990274012
MIYAGAWA_TARGETS_OF_EWSR1_ETS_FUSIONS_UP	0.01	0.470406656056963	0.470406656056963	0.470406656056963	16666.9061439993	23090.1923516966	101.0	48.0	53.0	0.0	205.0	0.870073990274012	0.870073990274012	0.870073990274012
REACTOME_O_GLYCOSYLATION_OF_TSR_DOMAIN_CONTAINING_PROTEINS	0.01	0.470527944822653	0.470527944822653	0.470527944822653	58.5669888801336	81.1603935627333	69.0	34.0	35.0	0.0	69.0	0.870073990274012	0.870073990274012	0.870073990274012
ALCALAY_AML_BY_NPM1_LOCALIZATION_DN	0.01	0.470697513716325	0.470697513716325	0.470697513716325	4267.76410552284	5916.40114598977	94.0	45.0	49.0	0.0	129.0	0.870073990274012	0.870073990274012	0.870073990274012
ZHENG_GLIOBLASTOMA_PLASTICITY_DN	0.01	0.470786475900649	0.470786475900649	0.470786475900649	17.3564831139382	24.0661165757131	61.0	30.0	31.0	0.0	58.0	0.870073990274012	0.870073990274012	0.870073990274012
WP_CHOLESTEROL_METABOLISM	0.01	0.470815596788031	0.470815596788031	0.470815596788031	16.7605066037006	23.2412741730076	61.0	30.0	31.0	0.0	68.0	0.870073990274012	0.870073990274012	0.870073990274012
WP_DISORDERS_OF_BILE_ACID_SYNTHESIS_AND_BILIARY_TRANSPORT	0.01	0.470993629042874	0.470993629042874	0.470993629042874	1.00042490735214	1.38781502252097	39.0	20.0	19.0	0.0	36.0	0.870073990274012	0.870073990274012	0.870073990274012
FULCHER_INFLAMMATORY_RESPONSE_LECTIN_VS_LPS_UP	0.01	0.471095177719672	0.471095177719672	0.471095177719672	267661.64483513	371392.10177294	113.0	53.0	60.0	0.0	337.0	0.870073990274012	0.870073990274012	0.870073990274012
REACTOME_ALPHA_PROTEIN_KINASE_1_SIGNALING_PATHWAY	0.01	0.471251313847018	0.471251313847018	0.471251313847018	0.0647121625106435	0.089822541272425	12.0	7.0	5.0	0.0	8.0	0.870073990274012	0.870073990274012	0.870073990274012
GERHOLD_ADIPOGENESIS_UP	0.01	0.471286470308644	0.471286470308644	0.471286470308644	0.999993564652448	1.38813294750277	39.0	20.0	19.0	0.0	38.0	0.870073990274012	0.870073990274012	0.870073990274012
WANG_RESPONSE_TO_FORSKOLIN_DN	0.01	0.471541273782494	0.471541273782494	0.471541273782494	-0.0533448680174185	0.0740928151366739	9.0	3.0	6.0	0.0	7.0	0.870073990274012	0.870073990274012	0.870073990274012
SCHAEFFER_PROSTATE_DEVELOPMENT_AND_CANCER_BOX4_UP	0.01	0.471561395570411	0.471561395570411	0.471561395570411	0.0647339445661022	0.0899156391925905	12.0	7.0	5.0	0.0	11.0	0.870073990274012	0.870073990274012	0.870073990274012
WP_NEURAL_CREST_DIFFERENTIATION	0.01	0.471731878343544	0.471731878343544	0.471731878343544	41.7158438103085	57.9657202380279	67.0	33.0	34.0	0.0	75.0	0.870073990274012	0.870073990274012	0.870073990274012
WP_PHOTODYNAMIC_THERAPYINDUCED_HIF1_SURVIVAL_SIGNALING	0.01	0.471734701576921	0.471734701576921	0.471734701576921	0.0892361365314933	0.12399772850818	16.0	9.0	7.0	0.0	12.0	0.870073990274012	0.870073990274012	0.870073990274012
PID_NETRIN_PATHWAY	0.01	0.472088381825616	0.472088381825616	0.472088381825616	0.232616860374257	0.323489952718876	26.0	14.0	12.0	0.0	29.0	0.8702867298502738	0.8702867298502738	0.8702867298502738
HUMMERICH_SKIN_CANCER_PROGRESSION_UP	0.01	0.47211037528671	0.47211037528671	0.47211037528671	43.1013927507871	59.9421712996988	67.0	33.0	34.0	0.0	72.0	0.8702867298502738	0.8702867298502738	0.8702867298502738
REACTOME_REGULATION_OF_NFE2L2_GENE_EXPRESSION	0.01	0.472649085399503	0.472649085399503	0.472649085399503	-0.0648434984698218	0.0902892105301263	12.0	4.0	8.0	0.0	10.0	0.8710396320234501	0.8710396320234501	0.8710396320234501
BIOCARTA_G2_PATHWAY	0.01	0.473176369280617	0.473176369280617	0.473176369280617	0.622854747024394	0.868307484308503	35.0	18.0	17.0	0.0	29.0	0.8717710677900813	0.8717710677900813	0.8717710677900813
WP_CYSTEINE_AND_METHIONINE_CATABOLISM	0.01	0.473485465485439	0.473485465485439	0.473485465485439	0.0750742927262222	0.104732489288881	14.0	8.0	6.0	0.0	12.0	0.872100226511197	0.872100226511197	0.872100226511197
REACTOME_INTERLEUKIN_10_SIGNALING	0.01	0.473875829657312	0.473875829657312	0.473875829657312	0.105919210599773	0.147893212742295	18.0	10.0	8.0	0.0	14.0	0.8721563841291149	0.8721563841291149	0.8721563841291149
SHIPP_DLBCL_VS_FOLLICULAR_LYMPHOMA_DN	0.01	0.474175437297685	0.474175437297685	0.474175437297685	0.127267634795148	0.177822127865917	20.0	11.0	9.0	0.0	20.0	0.8721563841291149	0.8721563841291149	0.8721563841291149
WHITESIDE_CISPLATIN_RESISTANCE_DN	0.01	0.474197893217926	0.474197893217926	0.474197893217926	0.0561118401346347	0.0784051165342297	10.0	6.0	4.0	0.0	7.0	0.8721563841291149	0.8721563841291149	0.8721563841291149
YAGI_AML_WITH_INV_16_TRANSLOCATION	0.01	0.474287483765765	0.474287483765765	0.474287483765765	73211.4217315451	102319.112662536	108.0	51.0	57.0	0.0	272.0	0.8721563841291149	0.8721563841291149	0.8721563841291149
BOHN_PRIMARY_IMMUNODEFICIENCY_SYNDROM_DN	0.01	0.474297691561225	0.474297691561225	0.474297691561225	-0.188674838818498	0.263695028944352	24.0	9.0	15.0	0.0	15.0	0.8721563841291149	0.8721563841291149	0.8721563841291149
REACTOME_METABOLISM_OF_POLYAMINES	0.01	0.474528024930157	0.474528024930157	0.474528024930157	-0.0645711181148153	0.0902926975900871	12.0	4.0	8.0	0.0	10.0	0.8721563841291149	0.8721563841291149	0.8721563841291149
SERVITJA_ISLET_HNF1A_TARGETS_DN	0.01	0.474537074968875	0.474537074968875	0.474537074968875	-764.371140244446	1068.8764245019	85.0	37.0	48.0	0.0	118.0	0.8721563841291149	0.8721563841291149	0.8721563841291149
PURBEY_TARGETS_OF_CTBP1_AND_SATB1_UP	0.01	0.474812184212591	0.474812184212591	0.474812184212591	1.61315032685003	2.25719202263669	43.0	22.0	21.0	0.0	45.0	0.8721563841291149	0.8721563841291149	0.8721563841291149
PID_SHP2_PATHWAY	0.01	0.474886614101362	0.474886614101362	0.474886614101362	0.493492112803421	0.69063258574022	33.0	17.0	16.0	0.0	40.0	0.8721563841291149	0.8721563841291149	0.8721563841291149
PID_CDC42_PATHWAY	0.01	0.474900878588697	0.474900878588697	0.474900878588697	6.70600362819262	9.38522437620643	54.0	27.0	27.0	0.0	50.0	0.8721563841291149	0.8721563841291149	0.8721563841291149
WP_PAFAH1B1_COPY_NUMBER_VARIATION	0.01	0.474950851722122	0.474950851722122	0.474950851722122	-0.0968693462147858	0.135586479629386	17.0	6.0	11.0	0.0	12.0	0.8721563841291149	0.8721563841291149	0.8721563841291149
REACTOME_REVERSIBLE_HYDRATION_OF_CARBON_DIOXIDE	0.01	0.47547541838863	0.47547541838863	0.47547541838863	-0.0527361356667305	0.0739016795362712	9.0	3.0	6.0	0.0	7.0	0.8728799141533168	0.8728799141533168	0.8728799141533168
BIOCARTA_RANKL_PATHWAY	0.01	0.475696351822207	0.475696351822207	0.475696351822207	-0.0528076583857259	0.074038962921561	9.0	3.0	6.0	0.0	6.0	0.8730457887134987	0.8730457887134987	0.8730457887134987
NAKAMURA_ADIPOGENESIS_LATE_UP	0.01	0.476206743770194	0.476206743770194	0.476206743770194	126.134830660961	177.052027395115	74.0	36.0	38.0	0.0	89.0	0.8737426698264317	0.8737426698264317	0.8737426698264317
WP_TGFB_SMAD_SIGNALING	0.01	0.476707986303786	0.476707986303786	0.476707986303786	-0.0451591023904105	0.0634607071781451	4.0	1.0	3.0	0.0	3.0	0.8742613779883676	0.8742613779883676	0.8742613779883676
REACTOME_REGULATION_OF_MITF_M_DEPENDENT_GENES_INVOLVED_IN_EXTRACELLULAR_MATRIX_FOCAL_ADHESION_AND_EPITHELIAL_TO_MESENCHYMAL_TRANSITION	0.01	0.476750969809391	0.476750969809391	0.476750969809391	-0.0749302577055441	0.1053074714073	14.0	5.0	9.0	0.0	11.0	0.8742613779883676	0.8742613779883676	0.8742613779883676
WP_MACROPHAGESTIMULATING_PROTEIN_MSP_SIGNALING	0.01	0.477489998767202	0.477489998767202	0.477489998767202	-5.63876637710807	7.93806324301348	53.0	22.0	31.0	0.0	56.0	0.8751070087605144	0.8751070087605144	0.8751070087605144
REACTOME_ENOS_ACTIVATION	0.01	0.477594495348316	0.477594495348316	0.477594495348316	-0.064159942506531	0.0903436172396847	12.0	4.0	8.0	0.0	9.0	0.8751070087605144	0.8751070087605144	0.8751070087605144
KEGG_MEDICUS_REFERENCE_CITRATE_CYCLE_FIRST_CARBON_OXIDATION	0.01	0.477721644034031	0.477721644034031	0.477721644034031	-0.0450405903730545	0.0634399738800906	4.0	1.0	3.0	0.0	3.0	0.8751070087605144	0.8751070087605144	0.8751070087605144
WUNDER_INFLAMMATORY_RESPONSE_AND_CHOLESTEROL_UP	0.01	0.477844839110861	0.477844839110861	0.477844839110861	-1.41831781141273	1.99826925968505	42.0	17.0	25.0	0.0	50.0	0.8751070087605144	0.8751070087605144	0.8751070087605144
AZARE_STAT3_TARGETS	0.01	0.477866540380592	0.477866540380592	0.477866540380592	0.315346461903593	0.444313821162529	29.0	15.0	14.0	0.0	21.0	0.8751070087605144	0.8751070087605144	0.8751070087605144
BIOCARTA_MPR_PATHWAY	0.01	0.478038867566633	0.478038867566633	0.478038867566633	0.0880233811369616	0.124070901186666	16.0	9.0	7.0	0.0	10.0	0.8751828774782333	0.8751828774782333	0.8751828774782333
HOFFMANN_IMMATURE_TO_MATURE_B_LYMPHOCYTE_UP	0.01	0.47819450072308	0.47819450072308	0.47819450072308	-0.229637857572981	0.323794124153131	26.0	10.0	16.0	0.0	21.0	0.8752281499683858	0.8752281499683858	0.8752281499683858
WP_STEROL_REGULATORY_ELEMENTBINDING_PROTEINS_SREBP_SIGNALING	0.01	0.478579067494501	0.478579067494501	0.478579067494501	1.25215622729995	1.76711014789943	41.0	21.0	20.0	0.0	39.0	0.8756922948188928	0.8756922948188928	0.8756922948188928
WP_IL3_SIGNALING	0.01	0.478888691681078	0.478888691681078	0.478888691681078	-0.186956880468547	0.264029420533009	24.0	9.0	15.0	0.0	21.0	0.8759015062511337	0.8759015062511337	0.8759015062511337
GENTILE_UV_LOW_DOSE_UP	0.01	0.478955415323683	0.478955415323683	0.478955415323683	0.0637012664309927	0.0899756188894261	12.0	7.0	5.0	0.0	9.0	0.8759015062511337	0.8759015062511337	0.8759015062511337
REACTOME_ALTERNATIVE_COMPLEMENT_ACTIVATION	0.01	0.479355165754328	0.479355165754328	0.479355165754328	-0.0448851044528768	0.0634561873626446	4.0	1.0	3.0	0.0	3.0	0.8760737671254087	0.8760737671254087	0.8760737671254087
MATZUK_EMBRYONIC_GERM_CELL	0.01	0.479555486738486	0.479555486738486	0.479555486738486	-0.04494797845115	0.0635740509857009	4.0	1.0	3.0	0.0	4.0	0.8760737671254087	0.8760737671254087	0.8760737671254087
WESTON_VEGFA_TARGETS	0.01	0.479793648595952	0.479793648595952	0.479793648595952	-36.4482201559036	51.5800184984969	66.0	28.0	38.0	0.0	78.0	0.8760737671254087	0.8760737671254087	0.8760737671254087
KEGG_MEDICUS_REFERENCE_REGULATION_OF_GF_RTK_RAS_ERK_SIGNALING_UBIQUITINATION_OF_RTK_BY_CBL	0.01	0.479841628018265	0.479841628018265	0.479841628018265	0.773903056877112	1.09531533997563	37.0	19.0	18.0	0.0	42.0	0.8760737671254087	0.8760737671254087	0.8760737671254087
CHEOK_RESPONSE_TO_HD_MTX_DN	0.01	0.479926750271044	0.479926750271044	0.479926750271044	0.0741226317357968	0.104927085584772	14.0	8.0	6.0	0.0	10.0	0.8760737671254087	0.8760737671254087	0.8760737671254087
REACTOME_SIGNALING_BY_FGFR3	0.01	0.479961382264566	0.479961382264566	0.479961382264566	-0.114626870545765	0.162277184085666	19.0	7.0	12.0	0.0	12.0	0.8760737671254087	0.8760737671254087	0.8760737671254087
HASLINGER_B_CLL_WITH_13Q14_DELETION	0.01	0.479966827547169	0.479966827547169	0.479966827547169	0.118711217117281	0.168061474638018	20.0	11.0	9.0	0.0	13.0	0.8760737671254087	0.8760737671254087	0.8760737671254087
KEGG_ENDOCYTOSIS	0.01	0.48025022906109	0.48025022906109	0.48025022906109	3942.66705006372	5585.30410168288	94.0	45.0	49.0	0.0	131.0	0.8763518099078733	0.8763518099078733	0.8763518099078733
KEGG_MEDICUS_VARIANT_NOTCH_OVEREXPRESSION_TO_NOTCH_SIGNALING_PATHWAY	0.01	0.480748623189387	0.480748623189387	0.480748623189387	-0.228536940613971	0.324120354279474	26.0	10.0	16.0	0.0	20.0	0.8769549873514326	0.8769549873514326	0.8769549873514326
FINETTI_BREAST_CANCERS_KINOME_BLUE	0.01	0.480843102547166	0.480843102547166	0.480843102547166	-0.138367585628836	0.196280782383275	21.0	8.0	13.0	0.0	20.0	0.8769549873514326	0.8769549873514326	0.8769549873514326
GRYDER_PAX3FOXO1_ENHANCERS_KO_DOWN	0.01	0.481246618889577	0.481246618889577	0.481246618889577	262450.135025329	372640.246461885	113.0	53.0	60.0	0.0	337.0	0.8774356075844149	0.8774356075844149	0.8774356075844149
BAUS_TFF2_TARGETS_UP	0.01	0.481369100900334	0.481369100900334	0.481369100900334	0.258367846665916	0.36694648791366	28.0	15.0	13.0	0.0	21.0	0.8774356075844149	0.8774356075844149	0.8774356075844149
REACTOME_BIOSYNTHESIS_OF_THE_N_GLYCAN_PRECURSOR_DOLICHOL_LIPID_LINKED_OLIGOSACCHARIDE_LLO_AND_TRANSFER_TO_A_NASCENT_PROTEIN	0.01	0.481706088320837	0.481706088320837	0.481706088320837	-2.54211492320104	3.61321085218723	47.0	19.0	28.0	0.0	39.0	0.8776083651402438	0.8776083651402438	0.8776083651402438
WP_PLEURAL_MESOTHELIOMA	0.01	0.481726398454187	0.481726398454187	0.481726398454187	261549.737305318	371768.45753402	113.0	53.0	60.0	0.0	287.0	0.8776083651402438	0.8776083651402438	0.8776083651402438
KEGG_THYROID_CANCER	0.01	0.482157254410726	0.482157254410726	0.482157254410726	0.0870471446066489	0.123851089767336	16.0	9.0	7.0	0.0	14.0	0.8781540187932755	0.8781540187932755	0.8781540187932755
BOYAULT_LIVER_CANCER_SUBCLASS_G23_UP	0.01	0.482688488481979	0.482688488481979	0.482688488481979	0.485393220515093	0.691458062205639	33.0	17.0	16.0	0.0	27.0	0.878882144332928	0.878882144332928	0.878882144332928
NAKAMURA_ADIPOGENESIS_EARLY_UP	0.01	0.482862728811172	0.482862728811172	0.482862728811172	3.86471326727338	5.50759865068208	50.0	25.0	25.0	0.0	58.0	0.87896003398625	0.87896003398625	0.87896003398625
WP_HEMATOPOIETIC_STEM_CELL_DIFFERENTIATION	0.01	0.483137898041832	0.483137898041832	0.483137898041832	0.485101113817363	0.691751886563964	33.0	17.0	16.0	0.0	33.0	0.8792215531594145	0.8792215531594145	0.8792215531594145
MIKKELSEN_ES_LCP_WITH_H3K4ME3	0.01	0.483441868550416	0.483441868550416	0.483441868550416	552.484168758335	788.387401283875	83.0	40.0	43.0	0.0	129.0	0.8795353287423351	0.8795353287423351	0.8795353287423351
RUTELLA_RESPONSE_TO_CSF2RB_AND_IL4_UP	0.01	0.483721683611058	0.483721683611058	0.483721683611058	-8160.27769119826	11652.0582550664	98.0	43.0	55.0	0.0	244.0	0.8798049990814837	0.8798049990814837	0.8798049990814837
REACTOME_NUCLEAR_EVENTS_KINASE_AND_TRANSCRIPTION_FACTOR_ACTIVATION	0.01	0.484170418693177	0.484170418693177	0.484170418693177	0.767001589184591	1.09632617018896	37.0	19.0	18.0	0.0	33.0	0.880241766633143	0.880241766633143	0.880241766633143
DACOSTA_UV_RESPONSE_VIA_ERCC3_XPCS_DN	0.01	0.484225129775157	0.484225129775157	0.484225129775157	750.135286481969	1072.35228817293	85.0	41.0	44.0	0.0	110.0	0.880241766633143	0.880241766633143	0.880241766633143
REACTOME_SMALL_INTERFERING_RNA_SIRNA_BIOGENESIS	0.01	0.484424024597694	0.484424024597694	0.484424024597694	0.054880729271529	0.0784902018957385	10.0	6.0	4.0	0.0	7.0	0.8803418397887284	0.8803418397887284	0.8803418397887284
KEGG_MEDICUS_REFERENCE_GLYCOGEN_DEGRADATION	0.01	0.484594097169678	0.484594097169678	0.484594097169678	-0.137288293076023	0.196425628870696	21.0	8.0	13.0	0.0	14.0	0.8803418397887284	0.8803418397887284	0.8803418397887284
BIOCARTA_ERYTH_PATHWAY	0.01	0.48467518879185	0.48467518879185	0.48467518879185	-0.0444177635083312	0.0635626451263928	4.0	1.0	3.0	0.0	4.0	0.8803418397887284	0.8803418397887284	0.8803418397887284
APPEL_IMATINIB_RESPONSE	0.01	0.484878156147282	0.484878156147282	0.484878156147282	-0.279574418131201	0.400262168066794	28.0	11.0	17.0	0.0	23.0	0.8804713068986224	0.8804713068986224	0.8804713068986224
BORCZUK_MALIGNANT_MESOTHELIOMA_UP	0.01	0.485213714349118	0.485213714349118	0.485213714349118	1335.64793124494	1913.69582047191	88.0	42.0	46.0	0.0	136.0	0.8807131827140586	0.8807131827140586	0.8807131827140586
SOUCEK_MYC_TARGETS	0.01	0.485274807825096	0.485274807825096	0.485274807825096	-0.0443632338515508	0.0635718567827834	4.0	1.0	3.0	0.0	4.0	0.8807131827140586	0.8807131827140586	0.8807131827140586
BIOCARTA_CDC25_PATHWAY	0.01	0.4854876529562	0.4854876529562	0.4854876529562	-0.0733768322054882	0.105199208206238	14.0	5.0	9.0	0.0	11.0	0.8808603657164595	0.8808603657164595	0.8808603657164595
JAATINEN_HEMATOPOIETIC_STEM_CELL_UP	0.01	0.485917392649071	0.485917392649071	0.485917392649071	-42660.4885004948	61221.9492930459	105.0	47.0	58.0	0.0	226.0	0.8813838633014387	0.8813838633014387	0.8813838633014387
REACTOME_RNA_POLYMERASE_II_TRANSCRIPTION	0.01	0.486039830091595	0.486039830091595	0.486039830091595	-298395.028131486	428346.123566023	112.0	51.0	61.0	0.0	818.0	0.8813838633014387	0.8813838633014387	0.8813838633014387
MIKKELSEN_ES_ICP_WITH_H3K4ME3	0.01	0.48649778901006	0.48649778901006	0.48649778901006	-476412.275182858	684608.702913887	115.0	52.0	63.0	0.0	577.0	0.8817677639992427	0.8817677639992427	0.8817677639992427
ZHENG_FOXP3_TARGETS_IN_T_LYMPHOCYTE_UP	0.01	0.486606725660681	0.486606725660681	0.486606725660681	-0.07322306927001	0.105248510891783	14.0	5.0	9.0	0.0	11.0	0.8817677639992427	0.8817677639992427	0.8817677639992427
KEGG_CYSTEINE_AND_METHIONINE_METABOLISM	0.01	0.486664149606373	0.486664149606373	0.486664149606373	0.123733624047996	0.177874214010666	20.0	11.0	9.0	0.0	16.0	0.8817677639992427	0.8817677639992427	0.8817677639992427
WP_REGULATION_OF_SISTER_CHROMATID_SEPARATION_AT_THE_METAPHASEANAPHASE_TRANSITION	0.01	0.487246025719344	0.487246025719344	0.487246025719344	-0.0730915855695417	0.10521381658472	14.0	5.0	9.0	0.0	10.0	0.8817677639992427	0.8817677639992427	0.8817677639992427
KEGG_MEDICUS_REFERENCE_BASE_EXCISION_AND_STRAND_CLEAVAGE_BY_MONOFUNCTIONAL_GLYCOSYLASE	0.01	0.487302536701928	0.487302536701928	0.487302536701928	-0.0732130321488837	0.105402314656105	14.0	5.0	9.0	0.0	12.0	0.8817677639992427	0.8817677639992427	0.8817677639992427
REACTOME_DISORDERS_OF_TRANSMEMBRANE_TRANSPORTERS	0.01	0.487316474948407	0.487316474948407	0.487316474948407	775.769126205646	1116.88420312614	85.0	41.0	44.0	0.0	127.0	0.8817677639992427	0.8817677639992427	0.8817677639992427
GARY_CD5_TARGETS_DN	0.01	0.487372374788827	0.487372374788827	0.487372374788827	71569.675442296	103052.958070386	108.0	51.0	57.0	0.0	249.0	0.8817677639992427	0.8817677639992427	0.8817677639992427
PID_IL2_PI3K_PATHWAY	0.01	0.487671834173722	0.487671834173722	0.487671834173722	-0.112615451988039	0.162266235657113	19.0	7.0	12.0	0.0	18.0	0.8817677639992427	0.8817677639992427	0.8817677639992427
KEGG_MEDICUS_REFERENCE_CXCL12_CXCR4_PKC_ERK_SIGNALING_PATHAWAY	0.01	0.487734741589697	0.487734741589697	0.487734741589697	0.102536086047939	0.147764356675335	18.0	10.0	8.0	0.0	15.0	0.8817677639992427	0.8817677639992427	0.8817677639992427
PULVER_FOREY_PERTURB_ACCUMULATION_M_EG1	0.01	0.487790142190335	0.487790142190335	0.487790142190335	11282.4196011617	16261.1211873464	99.0	47.0	52.0	0.0	205.0	0.8817677639992427	0.8817677639992427	0.8817677639992427
KEGG_MEDICUS_REFERENCE_MGLUR1_TRPC3_SIGNALING_PATHWAY	0.01	0.488032531231576	0.488032531231576	0.488032531231576	0.123260919399847	0.177752443211124	20.0	11.0	9.0	0.0	14.0	0.8817677639992427	0.8817677639992427	0.8817677639992427
KEGG_MEDICUS_VARIANT_MUTATION_ACTIVATED_PRKCG_TO_MGLUR1_TRPC3_SIGNALING_PATHWAY	0.01	0.488032531231576	0.488032531231576	0.488032531231576	0.123260919399847	0.177752443211124	20.0	11.0	9.0	0.0	14.0	0.8817677639992427	0.8817677639992427	0.8817677639992427
WP_AMPLIFICATION_AND_EXPANSION_OF_ONCOGENIC_PATHWAYS_AS_METASTATIC_TRAITS	0.01	0.488164910190254	0.488164910190254	0.488164910190254	0.202096620610124	0.29152874907436	25.0	13.0	12.0	0.0	21.0	0.8817677639992427	0.8817677639992427	0.8817677639992427
REACTOME_C_TYPE_LECTIN_RECEPTORS_CLRS	0.01	0.488211911859691	0.488211911859691	0.488211911859691	73.8753983751098	106.578377148174	71.0	35.0	36.0	0.0	100.0	0.8817677639992427	0.8817677639992427	0.8817677639992427
WP_PARKINSONS_DISEASE_PATHWAY	0.01	0.488229773007059	0.488229773007059	0.488229773007059	-0.38400733063132	0.554021497278742	31.0	12.0	19.0	0.0	24.0	0.8817677639992427	0.8817677639992427	0.8817677639992427
MOHANKUMAR_HOXA1_TARGETS_DN	0.01	0.48843664293719	0.48843664293719	0.48843664293719	774.784532113169	1118.34199020407	85.0	41.0	44.0	0.0	133.0	0.8819031581631251	0.8819031581631251	0.8819031581631251
FISCHER_DIRECT_P53_TARGETS_META_ANALYSIS	0.01	0.488806962604088	0.488806962604088	0.488806962604088	70653.2546635735	102069.457210782	108.0	51.0	57.0	0.0	242.0	0.8823335183506837	0.8823335183506837	0.8823335183506837
REACTOME_TRANSCRIPTIONAL_REGULATION_BY_VENTX	0.01	0.48909445871321	0.48909445871321	0.48909445871321	0.123299768230977	0.178243298239605	20.0	11.0	9.0	0.0	15.0	0.8826141837939331	0.8826141837939331	0.8826141837939331
BLUM_RESPONSE_TO_SALIRASIB_UP	0.01	0.489387219764704	0.489387219764704	0.489387219764704	1323.24989581734	1914.19200709312	88.0	42.0	46.0	0.0	149.0	0.8829041962619566	0.8829041962619566	0.8829041962619566
CAFFAREL_RESPONSE_TO_THC_24HR_3_UP	0.01	0.489541256931646	0.489541256931646	0.489541256931646	-0.051228055995708	0.0741319700552998	9.0	3.0	6.0	0.0	6.0	0.8829251158882392	0.8829251158882392	0.8829251158882392
MISSIAGLIA_REGULATED_BY_METHYLATION_UP	0.01	0.489662926968829	0.489662926968829	0.489662926968829	3.80482686375561	5.50749681541372	50.0	25.0	25.0	0.0	58.0	0.8829251158882392	0.8829251158882392	0.8829251158882392
MIKKELSEN_NPC_ICP_WITH_H3K4ME3	0.01	0.490259796118153	0.490259796118153	0.490259796118153	172225.634278855	249640.11315962	111.0	52.0	59.0	0.0	309.0	0.8837022540526641	0.8837022540526641	0.8837022540526641
FEVR_CTNNB1_TARGETS_UP	0.01	0.490414066647083	0.490414066647083	0.490414066647083	211988.299203241	307385.162487359	111.0	52.0	59.0	0.0	510.0	0.8837022540526641	0.8837022540526641	0.8837022540526641
GENTILE_UV_RESPONSE_CLUSTER_D2	0.01	0.490490437449811	0.490490437449811	0.490490437449811	-0.111930397046077	0.162328776518803	19.0	7.0	12.0	0.0	19.0	0.8837022540526641	0.8837022540526641	0.8837022540526641
GRAHAM_CML_DIVIDING_VS_NORMAL_QUIESCENT_DN	0.01	0.490845929957339	0.490845929957339	0.490845929957339	0.47600940570443	0.690906076147367	33.0	17.0	16.0	0.0	36.0	0.8841044956074269	0.8841044956074269	0.8841044956074269
KEGG_MEDICUS_REFERENCE_CCR5_GNB_G_PLCB_G_PKC_SIGNALING_PATHWAY	0.01	0.491305518169706	0.491305518169706	0.491305518169706	0.0851947662465388	0.123787523346771	16.0	9.0	7.0	0.0	13.0	0.8842954334815682	0.8842954334815682	0.8842954334815682
KAYO_AGING_MUSCLE_DN	0.01	0.491367063159466	0.491367063159466	0.491367063159466	-7.39895537333256	10.7521682146687	55.0	23.0	32.0	0.0	51.0	0.8842954334815682	0.8842954334815682	0.8842954334815682
XU_RESPONSE_TO_TRETINOIN_UP	0.01	0.491670742188984	0.491670742188984	0.491670742188984	0.0667164013173815	0.097020316514731	14.0	8.0	6.0	0.0	11.0	0.8842954334815682	0.8842954334815682	0.8842954334815682
REACTOME_SIGNALING_BY_THE_B_CELL_RECEPTOR_BCR	0.01	0.491683309089992	0.491683309089992	0.491683309089992	0.954649685000305	1.38831082121813	39.0	20.0	19.0	0.0	33.0	0.8842954334815682	0.8842954334815682	0.8842954334815682
IIZUKA_LIVER_CANCER_PROGRESSION_G2_G3_DN	0.01	0.491766001232296	0.491766001232296	0.491766001232296	-0.0435944792807636	0.0634099028474611	4.0	1.0	3.0	0.0	4.0	0.8842954334815682	0.8842954334815682	0.8842954334815682
RAMASWAMY_METASTASIS_DN	0.01	0.492061830341399	0.492061830341399	0.492061830341399	0.596075405525943	0.867607907947087	35.0	18.0	17.0	0.0	45.0	0.8842954334815682	0.8842954334815682	0.8842954334815682
GARGALOVIC_RESPONSE_TO_OXIDIZED_PHOSPHOLIPIDS_BROWN_UP	0.01	0.49207937951699	0.49207937951699	0.49207937951699	-0.0440027256806815	0.0640500513767684	4.0	1.0	3.0	0.0	3.0	0.8842954334815682	0.8842954334815682	0.8842954334815682
REACTOME_SIGNALING_BY_FGFR2	0.01	0.492367887428822	0.492367887428822	0.492367887428822	-0.222309448204983	0.3238077927166	26.0	10.0	16.0	0.0	16.0	0.8842954334815682	0.8842954334815682	0.8842954334815682
KEGG_HISTIDINE_METABOLISM	0.01	0.492517973098215	0.492517973098215	0.492517973098215	0.246301677784388	0.35887844404046	27.0	14.0	13.0	0.0	20.0	0.8842954334815682	0.8842954334815682	0.8842954334815682
VERRECCHIA_RESPONSE_TO_TGFB1_C1	0.01	0.492571434793387	0.492571434793387	0.492571434793387	0.751719956362851	1.09544289871996	37.0	19.0	18.0	0.0	38.0	0.8842954334815682	0.8842954334815682	0.8842954334815682
LENAOUR_DENDRITIC_CELL_MATURATION_DN	0.01	0.492592619410891	0.492592619410891	0.492592619410891	-33.1641732331051	48.3308133910162	66.0	28.0	38.0	0.0	77.0	0.8842954334815682	0.8842954334815682	0.8842954334815682
REACTOME_INFLUENZA_VIRAL_RNA_TRANSCRIPTION_AND_REPLICATION	0.01	0.492661439595618	0.492661439595618	0.492661439595618	22.7657196553246	33.1822168319112	63.0	31.0	32.0	0.0	65.0	0.8842954334815682	0.8842954334815682	0.8842954334815682
DELASERNA_MYOD_TARGETS_DN	0.01	0.492747150232838	0.492747150232838	0.492747150232838	1.21215152234955	1.76712378454567	41.0	21.0	20.0	0.0	41.0	0.8842954334815682	0.8842954334815682	0.8842954334815682
KEGG_VALINE_LEUCINE_AND_ISOLEUCINE_DEGRADATION	0.01	0.492803587369477	0.492803587369477	0.492803587369477	0.199807681291331	0.291325771311718	25.0	13.0	12.0	0.0	21.0	0.8842954334815682	0.8842954334815682	0.8842954334815682
NAKAMURA_METASTASIS	0.01	0.493340807417737	0.493340807417737	0.493340807417737	-0.221837913043161	0.323848635242292	26.0	10.0	16.0	0.0	30.0	0.8850219045867962	0.8850219045867962	0.8850219045867962
WP_TOLLLIKE_RECEPTOR_SIGNALING_RELATED_TO_MYD88	0.01	0.493805690669004	0.493805690669004	0.493805690669004	-0.17166975191236	0.250880720622583	24.0	9.0	15.0	0.0	21.0	0.8851879598102615	0.8851879598102615	0.8851879598102615
REACTOME_DOWNSTREAM_SIGNALING_OF_ACTIVATED_FGFR2	0.01	0.493820807853992	0.493820807853992	0.493820807853992	-0.0718758868768662	0.105044162466014	14.0	5.0	9.0	0.0	8.0	0.8851879598102615	0.8851879598102615	0.8851879598102615
KEGG_MEDICUS_REFERENCE_TAC3_TACR3_PLC_PKC_SIGNALING_PATHWAY	0.01	0.493920683345679	0.493920683345679	0.493920683345679	0.0717097737237373	0.104825627339557	14.0	8.0	6.0	0.0	10.0	0.8851879598102615	0.8851879598102615	0.8851879598102615
VERNOCHET_ADIPOGENESIS	0.01	0.49399676202656	0.49399676202656	0.49399676202656	0.0848034591008859	0.123987864750496	16.0	9.0	7.0	0.0	13.0	0.8851879598102615	0.8851879598102615	0.8851879598102615
LIU_VAV3_PROSTATE_CARCINOGENESIS_UP	0.01	0.494223481471644	0.494223481471644	0.494223481471644	8.42767719475327	12.3282522005976	56.0	28.0	28.0	0.0	56.0	0.8851879598102615	0.8851879598102615	0.8851879598102615
WP_BRAINDERIVED_NEUROTROPHIC_FACTOR_BDNF_SIGNALING	0.01	0.494227737656552	0.494227737656552	0.494227737656552	88.2259515241059	129.060769332486	72.0	35.0	37.0	0.0	106.0	0.8851879598102615	0.8851879598102615	0.8851879598102615
MANALO_HYPOXIA_DN	0.01	0.494448662103928	0.494448662103928	0.494448662103928	48195.1062476445	70537.9898989822	106.0	50.0	56.0	0.0	223.0	0.8853464796001239	0.8853464796001239	0.8853464796001239
BONOME_OVARIAN_CANCER_SURVIVAL_SUBOPTIMAL_DEBULKING	0.01	0.495164352290568	0.495164352290568	0.495164352290568	329777.63831652	483461.289682486	115.0	54.0	61.0	0.0	442.0	0.8862641258209599	0.8862641258209599	0.8862641258209599
MCCLUNG_CREB1_TARGETS_DN	0.01	0.495226259956193	0.495226259956193	0.495226259956193	0.946914148044173	1.38839630847683	39.0	20.0	19.0	0.0	39.0	0.8862641258209599	0.8862641258209599	0.8862641258209599
TSENG_ADIPOGENIC_POTENTIAL_DN	0.01	0.495518446055684	0.495518446055684	0.495518446055684	-0.747660603822944	1.09698740917137	37.0	15.0	22.0	0.0	34.0	0.8865497271416385	0.8865497271416385	0.8865497271416385
REACTOME_DEPOSITION_OF_NEW_CENPA_CONTAINING_NUCLEOSOMES_AT_THE_CENTROMERE	0.01	0.495834365291248	0.495834365291248	0.495834365291248	-0.272775865956601	0.400517424733822	28.0	11.0	17.0	0.0	25.0	0.8868776260934415	0.8868776260934415	0.8868776260934415
REACTOME_SUMOYLATION_OF_TRANSCRIPTION_COFACTORS	0.01	0.496026691791896	0.496026691791896	0.496026691791896	-0.47124429998372	0.692237998621997	33.0	13.0	20.0	0.0	29.0	0.8869843437605286	0.8869843437605286	0.8869843437605286
REACTOME_TRANSCRIPTION_OF_THE_HIV_GENOME	0.01	0.496539003087375	0.496539003087375	0.496539003087375	0.469952440406974	0.691161977442573	33.0	17.0	16.0	0.0	35.0	0.8875862897635385	0.8875862897635385	0.8875862897635385
VALK_AML_CLUSTER_3	0.01	0.496628822914358	0.496628822914358	0.496628822914358	-0.745886404452906	1.09720866076429	37.0	15.0	22.0	0.0	31.0	0.8875862897635385	0.8875862897635385	0.8875862897635385
AMIT_EGF_RESPONSE_120_HELA	0.01	0.49687776828854	0.49687776828854	0.49687776828854	-3.28465850150741	4.83457095385213	49.0	20.0	29.0	0.0	56.0	0.8877169180688251	0.8877169180688251	0.8877169180688251
ZHAN_MULTIPLE_MYELOMA_CD2_DN	0.01	0.49708135245013	0.49708135245013	0.49708135245013	0.94323595845277	1.38897213293664	39.0	20.0	19.0	0.0	32.0	0.8877169180688251	0.8877169180688251	0.8877169180688251
PULVER_FOREY_CELLCYCLE_PEAKING_LG1	0.01	0.497100594573096	0.497100594573096	0.497100594573096	-253384.2319283	373140.330651233	113.0	51.0	62.0	0.0	342.0	0.8877169180688251	0.8877169180688251	0.8877169180688251
DAZARD_UV_RESPONSE_CLUSTER_G6	0.01	0.49738365212395	0.49738365212395	0.49738365212395	7310.79364209281	10773.1548988565	97.0	46.0	51.0	0.0	164.0	0.8877169180688251	0.8877169180688251	0.8877169180688251
REACTOME_PTEN_REGULATION	0.01	0.497488646128473	0.497488646128473	0.497488646128473	3.73722852303667	5.50850896103816	50.0	25.0	25.0	0.0	59.0	0.8877169180688251	0.8877169180688251	0.8877169180688251
REACTOME_DDX58_IFIH1_MEDIATED_INDUCTION_OF_INTERFERON_ALPHA_BETA	0.01	0.497571183587538	0.497571183587538	0.497571183587538	0.715443215096926	1.0547339707838	37.0	19.0	18.0	0.0	37.0	0.8877169180688251	0.8877169180688251	0.8877169180688251
JIANG_AGING_CEREBRAL_CORTEX_UP	0.01	0.497631320508818	0.497631320508818	0.497631320508818	-0.110059687623675	0.162276929393906	19.0	7.0	12.0	0.0	15.0	0.8877169180688251	0.8877169180688251	0.8877169180688251
REACTOME_NITRIC_OXIDE_STIMULATES_GUANYLATE_CYCLASE	0.01	0.498063263422119	0.498063263422119	0.498063263422119	0.243242583541119	0.359008333451627	27.0	14.0	13.0	0.0	21.0	0.8882204905222142	0.8882204905222142	0.8882204905222142
BIOCARTA_CTL_PATHWAY	0.01	0.498179305931544	0.498179305931544	0.498179305931544	0.0438650139132912	0.0647590513917391	3.0	2.0	1.0	0.0	3.0	0.8882204905222142	0.8882204905222142	0.8882204905222142
WP_WNTBETACATENIN_SIGNALING_AND_ARTD_FAMILY_MEMBERS	0.01	0.498315141301152	0.498315141301152	0.498315141301152	0.300998933122875	0.444513008167918	29.0	15.0	14.0	0.0	23.0	0.8882258157130104	0.8882258157130104	0.8882258157130104
LI_ESTROGENE_MCF7_E2_RESPONSE_DN	0.01	0.498589942303274	0.498589942303274	0.498589942303274	0.587759609772019	0.868554582071779	35.0	18.0	17.0	0.0	26.0	0.8883343505391447	0.8883343505391447	0.8883343505391447
REACTOME_PLASMA_LIPOPROTEIN_ASSEMBLY_REMODELING_AND_CLEARANCE	0.01	0.49883631712051	0.49883631712051	0.49883631712051	21.671428111197	32.0430691604106	63.0	31.0	32.0	0.0	66.0	0.8883343505391447	0.8883343505391447	0.8883343505391447
REACTOME_EGFR_DOWNREGULATION	0.01	0.498846366197483	0.498846366197483	0.498846366197483	0.197236749212208	0.291638313099918	25.0	13.0	12.0	0.0	20.0	0.8883343505391447	0.8883343505391447	0.8883343505391447
WP_CHOLESTEROL_METABOLISM_WITH_BLOCH_AND_KANDUTSCHRUSSELL_PATHWAYS	0.01	0.498907491216645	0.498907491216645	0.498907491216645	0.563501381561143	0.83332337667795	35.0	18.0	17.0	0.0	30.0	0.8883343505391447	0.8883343505391447	0.8883343505391447
HADDAD_T_LYMPHOCYTE_AND_NK_PROGENITOR_UP	0.01	0.499294458013864	0.499294458013864	0.499294458013864	22.4183716771762	33.1828923750075	63.0	31.0	32.0	0.0	73.0	0.8886767264759842	0.8886767264759842	0.8886767264759842
KEGG_MEDICUS_REFERENCE_PDL_PD1_SHP_PI3K_SIGNALING_PATHWAY	0.01	0.499365608939616	0.499365608939616	0.499365608939616	-0.0500686846127492	0.0741222131030084	9.0	3.0	6.0	0.0	7.0	0.8886767264759842	0.8886767264759842	0.8886767264759842
REACTOME_SIGNALING_BY_CYTOSOLIC_FGFR1_FUSION_MUTANTS	0.01	0.499674094637283	0.499674094637283	0.499674094637283	-0.0709368110034754	0.105091162543028	14.0	5.0	9.0	0.0	11.0	0.8889890890752725	0.8889890890752725	0.8889890890752725
REACTOME_RHO_GTPASE_CYCLE	0.01	0.499863643116446	0.499863643116446	0.499863643116446	207795.954953555	307980.771157076	111.0	52.0	59.0	0.0	447.0	0.8890897360671874	0.8890897360671874	0.8890897360671874
SHIN_B_CELL_LYMPHOMA_CLUSTER_3	0.01	0.50031961866208	0.50031961866208	0.50031961866208	-0.0708467682312214	0.105115936730126	14.0	5.0	9.0	0.0	12.0	0.8894214193097948	0.8894214193097948	0.8894214193097948
LEE_NEURAL_CREST_STEM_CELL_UP	0.01	0.500430644323827	0.500430644323827	0.500430644323827	63.7594483175592	94.6249376638414	70.0	34.0	36.0	0.0	85.0	0.8894214193097948	0.8894214193097948	0.8894214193097948
WP_FATTY_ACID_AND_LIPOPROTEIN_TRANSPORT_IN_HEPATOCYTES	0.01	0.500456284221461	0.500456284221461	0.500456284221461	326292.226703253	484276.9228138	115.0	54.0	61.0	0.0	306.0	0.8894214193097948	0.8894214193097948	0.8894214193097948
PEREZ_TP53_TARGETS	0.01	0.500583565171621	0.500583565171621	0.500583565171621	-287860.633960986	427364.416823251	112.0	51.0	61.0	0.0	1152.0	0.8894214193097948	0.8894214193097948	0.8894214193097948
GRABARCZYK_BCL11B_TARGETS_UP	0.01	0.500727354568176	0.500727354568176	0.500727354568176	1.7209725756594	2.55585274068504	44.0	22.0	22.0	0.0	53.0	0.8894214193097948	0.8894214193097948	0.8894214193097948
PARENT_MTOR_SIGNALING_UP	0.01	0.500975213347812	0.500975213347812	0.500975213347812	-288571.636020154	428811.970713776	112.0	51.0	61.0	0.0	540.0	0.8894214193097948	0.8894214193097948	0.8894214193097948
HINATA_NFKB_TARGETS_FIBROBLAST_UP	0.01	0.500981313957626	0.500981313957626	0.500981313957626	2.85806818460976	4.24709556016959	48.0	24.0	24.0	0.0	43.0	0.8894214193097948	0.8894214193097948	0.8894214193097948
HAMAI_APOPTOSIS_VIA_TRAIL_UP	0.01	0.50113328188286	0.50113328188286	0.50113328188286	-287462.163849385	427321.06857921	112.0	51.0	61.0	0.0	564.0	0.8894550365460052	0.8894550365460052	0.8894550365460052
ACEVEDO_LIVER_CANCER_DN	0.01	0.501355385788292	0.501355385788292	0.501355385788292	-288230.239937694	428685.241367996	112.0	51.0	61.0	0.0	396.0	0.8896130863536411	0.8896130863536411	0.8896130863536411
HOLLERN_PAPILLARY_BREAST_TUMOR	0.01	0.50155181060844	0.50155181060844	0.50155181060844	0.119716486063773	0.178136255629069	20.0	11.0	9.0	0.0	17.0	0.8896418488265401	0.8896418488265401	0.8896418488265401
NEMETH_INFLAMMATORY_RESPONSE_LPS_UP	0.01	0.501637716134618	0.501637716134618	0.501637716134618	0.583711759033951	0.868728381202487	35.0	18.0	17.0	0.0	30.0	0.8896418488265401	0.8896418488265401	0.8896418488265401
TONKS_TARGETS_OF_RUNX1_RUNX1T1_FUSION_SUSTAINED_IN_GRANULOCYTE_DN	0.01	0.501814815625474	0.501814815625474	0.501814815625474	0.0436388312579734	0.0649738342050295	3.0	2.0	1.0	0.0	3.0	0.8897068406821163	0.8897068406821163	0.8897068406821163
WP_PROTEOGLYCAN_BIOSYNTHESIS	0.01	0.501969215115512	0.501969215115512	0.501969215115512	0.0705217531741884	0.105037720433161	14.0	8.0	6.0	0.0	10.0	0.8897068406821163	0.8897068406821163	0.8897068406821163
MOREAUX_MULTIPLE_MYELOMA_BY_TACI_UP	0.01	0.50207357312199	0.50207357312199	0.50207357312199	-250713.481861085	373513.132298738	113.0	51.0	62.0	0.0	297.0	0.8897068406821163	0.8897068406821163	0.8897068406821163
SMID_BREAST_CANCER_BASAL_DN	0.01	0.502700815273143	0.502700815273143	0.502700815273143	-287337.298719278	428704.065273394	112.0	51.0	61.0	0.0	593.0	0.8898845327775533	0.8898845327775533	0.8898845327775533
KEGG_MEDICUS_REFERENCE_MEVALONATE_PATHWAY	0.01	0.502820973840418	0.502820973840418	0.502820973840418	-0.0393599622828383	0.0587411488240963	7.0	2.0	5.0	0.0	6.0	0.8898845327775533	0.8898845327775533	0.8898845327775533
WP_MEVALONATE_ARM_OF_CHOLESTEROL_BIOSYNTHESIS_PATHWAY	0.01	0.502820973840418	0.502820973840418	0.502820973840418	-0.0393599622828383	0.0587411488240963	7.0	2.0	5.0	0.0	6.0	0.8898845327775533	0.8898845327775533	0.8898845327775533
REACTOME_LANOSTEROL_BIOSYNTHESIS	0.01	0.502820973840418	0.502820973840418	0.502820973840418	-0.0393599622828383	0.0587411488240963	7.0	2.0	5.0	0.0	6.0	0.8898845327775533	0.8898845327775533	0.8898845327775533
REACTOME_TOLL_LIKE_RECEPTOR_9_TLR9_CASCADE	0.01	0.502953586142233	0.502953586142233	0.502953586142233	16.1100252586653	24.0502077657205	61.0	30.0	31.0	0.0	69.0	0.8898845327775533	0.8898845327775533	0.8898845327775533
GRAHAM_CML_DIVIDING_VS_NORMAL_QUIESCENT_UP	0.01	0.503106266068532	0.503106266068532	0.503106266068532	1764.46616898556	2635.06438072363	90.0	43.0	47.0	0.0	122.0	0.8898845327775533	0.8898845327775533	0.8898845327775533
WP_OSTEOBLAST_DIFFERENTIATION_AND_RELATED_DISEASES	0.01	0.503218650543169	0.503218650543169	0.503218650543169	527.669183467391	788.231790754977	83.0	40.0	43.0	0.0	96.0	0.8898845327775533	0.8898845327775533	0.8898845327775533
LUI_THYROID_CANCER_CLUSTER_2	0.01	0.503238620764572	0.503238620764572	0.503238620764572	4.63650466574302	6.92633084408315	52.0	26.0	26.0	0.0	69.0	0.8898845327775533	0.8898845327775533	0.8898845327775533
YAMASHITA_LIVER_CANCER_STEM_CELL_DN	0.01	0.503468946223652	0.503468946223652	0.503468946223652	3.55572467895208	5.31465415173947	50.0	25.0	25.0	0.0	58.0	0.8900564184165356	0.8900564184165356	0.8900564184165356
ZWANG_CLASS_2_TRANSIENTLY_INDUCED_BY_EGF	0.01	0.503768809232596	0.503768809232596	0.503768809232596	0.369967425424158	0.553369958636201	31.0	16.0	15.0	0.0	27.0	0.8901224436163738	0.8901224436163738	0.8901224436163738
DOANE_BREAST_CANCER_CLASSES_DN	0.01	0.503772558576781	0.503772558576781	0.503772558576781	0.73281200673222	1.09609572630056	37.0	19.0	18.0	0.0	28.0	0.8901224436163738	0.8901224436163738	0.8901224436163738
KEGG_ENDOMETRIAL_CANCER	0.01	0.504000453635082	0.504000453635082	0.504000453635082	1.70855413545414	2.55691735136316	44.0	22.0	22.0	0.0	41.0	0.8902898369892096	0.8902898369892096	0.8902898369892096
PID_ILK_PATHWAY	0.01	0.504549922451717	0.504549922451717	0.504549922451717	0.461324150338637	0.691279818113279	33.0	17.0	16.0	0.0	26.0	0.8910250347364449	0.8910250347364449	0.8910250347364449
MUNSHI_MULTIPLE_MYELOMA_UP	0.01	0.504712729357195	0.504712729357195	0.504712729357195	1.13769651615555	1.70545412917326	41.0	21.0	20.0	0.0	38.0	0.8910771873467669	0.8910771873467669	0.8910771873467669
DELYS_THYROID_CANCER_DN	0.01	0.505244671820579	0.505244671820579	0.505244671820579	42600.2041982246	63939.2708030403	106.0	50.0	56.0	0.0	255.0	0.8917808542218562	0.8917808542218562	0.8917808542218562
REACTOME_GLYCOSAMINOGLYCAN_METABOLISM	0.01	0.50556015260553	0.50556015260553	0.50556015260553	1275.1865750508	1915.36515001009	88.0	42.0	46.0	0.0	128.0	0.8921021853577656	0.8921021853577656	0.8921021853577656
WP_NONGENOMIC_ACTIONS_OF_125DIHYDROXYVITAMIN_D3	0.01	0.506653714394531	0.506653714394531	0.506653714394531	4.76372480626115	7.17366658296284	52.0	26.0	26.0	0.0	54.0	0.8933297807227576	0.8933297807227576	0.8933297807227576
CUI_GLUCOSE_DEPRIVATION	0.01	0.506679347107845	0.506679347107845	0.506679347107845	-0.411470314178149	0.619668221317086	32.0	13.0	19.0	0.0	29.0	0.8933297807227576	0.8933297807227576	0.8933297807227576
REACTOME_ASSEMBLY_OF_COLLAGEN_FIBRILS_AND_OTHER_MULTIMERIC_STRUCTURES	0.01	0.50674881866164	0.50674881866164	0.50674881866164	2428.70410903735	3658.19052364421	92.0	44.0	48.0	0.0	131.0	0.8933297807227576	0.8933297807227576	0.8933297807227576
WINNEPENNINCKX_MELANOMA_METASTASIS_DN	0.01	0.506855059048491	0.506855059048491	0.506855059048491	0.72761546026495	1.09623134506057	37.0	19.0	18.0	0.0	44.0	0.8933297807227576	0.8933297807227576	0.8933297807227576
TONKS_TARGETS_OF_RUNX1_RUNX1T1_FUSION_SUSTAINDED_IN_ERYTHROCYTE_UP	0.01	0.506948472239816	0.506948472239816	0.506948472239816	0.238163179388198	0.358897475923591	27.0	14.0	13.0	0.0	22.0	0.8933297807227576	0.8933297807227576	0.8933297807227576
KEGG_MEDICUS_REFERENCE_GLYCOGEN_DEGRADATION_AMYLASE_	0.01	0.507173108625289	0.507173108625289	0.507173108625289	-0.0825202026843294	0.124418723812161	16.0	6.0	10.0	0.0	16.0	0.8933297807227576	0.8933297807227576	0.8933297807227576
BOYAULT_LIVER_CANCER_SUBCLASS_G6_UP	0.01	0.507439515115962	0.507439515115962	0.507439515115962	1.69453345967489	2.55651338799483	44.0	22.0	22.0	0.0	38.0	0.8933297807227576	0.8933297807227576	0.8933297807227576
JAZAG_TGFB1_SIGNALING_UP	0.01	0.507534465243273	0.507534465243273	0.507534465243273	2.71499470433865	4.09698187467417	48.0	24.0	24.0	0.0	56.0	0.8933297807227576	0.8933297807227576	0.8933297807227576
DORN_ADENOVIRUS_INFECTION_12HR_UP	0.01	0.507557028405391	0.507557028405391	0.507557028405391	-0.130164697481782	0.196431599414343	21.0	8.0	13.0	0.0	17.0	0.8933297807227576	0.8933297807227576	0.8933297807227576
REACTOME_TICAM1_DEPENDENT_ACTIVATION_OF_IRF3_IRF7	0.01	0.507612734751914	0.507612734751914	0.507612734751914	-0.0388456573748914	0.0586296915283802	7.0	2.0	5.0	0.0	6.0	0.8933297807227576	0.8933297807227576	0.8933297807227576
KEGG_MEDICUS_REFERENCE_GF_RTK_RAS_ERK_SIGNALING_PATHWAY	0.01	0.507725570856488	0.507725570856488	0.507725570856488	2.81282450657717	4.24652054083666	48.0	24.0	24.0	0.0	56.0	0.8933297807227576	0.8933297807227576	0.8933297807227576
ICHIBA_GRAFT_VERSUS_HOST_DISEASE_35D_UP	0.01	0.508138356456098	0.508138356456098	0.508138356456098	-62.5547062687751	94.530750414816	70.0	30.0	40.0	0.0	73.0	0.8934385010028562	0.8934385010028562	0.8934385010028562
REACTOME_SIGNALING_BY_GPCR	0.01	0.508279412419586	0.508279412419586	0.508279412419586	-246638.23923577	372836.106836174	113.0	51.0	62.0	0.0	427.0	0.8934385010028562	0.8934385010028562	0.8934385010028562
TORCHIA_TARGETS_OF_EWSR1_FLI1_FUSION_TOP20_UP	0.01	0.508375044858221	0.508375044858221	0.508375044858221	-0.0696053947790496	0.105244254002212	14.0	5.0	9.0	0.0	12.0	0.8934385010028562	0.8934385010028562	0.8934385010028562
STAMBOLSKY_RESPONSE_TO_VITAMIN_D3_DN	0.01	0.508499743626005	0.508499743626005	0.508499743626005	-0.204326934123337	0.309035832096607	26.0	10.0	16.0	0.0	20.0	0.8934385010028562	0.8934385010028562	0.8934385010028562
REACTOME_UNBLOCKING_OF_NMDA_RECEPTORS_GLUTAMATE_BINDING_AND_ACTIVATION	0.01	0.508554805195862	0.508554805195862	0.508554805195862	0.237291816808358	0.358940435978967	27.0	14.0	13.0	0.0	19.0	0.8934385010028562	0.8934385010028562	0.8934385010028562
LOCKWOOD_AMPLIFIED_IN_LUNG_CANCER	0.01	0.508701203953711	0.508701203953711	0.508701203953711	369.752036049802	559.500127324596	81.0	39.0	42.0	0.0	115.0	0.8934385010028562	0.8934385010028562	0.8934385010028562
INGA_TP53_TARGETS	0.01	0.508813871786759	0.508813871786759	0.508813871786759	-0.0488127875089425	0.0738820057464555	9.0	3.0	6.0	0.0	6.0	0.8934385010028562	0.8934385010028562	0.8934385010028562
NIKOLSKY_BREAST_CANCER_12Q24_AMPLICON	0.01	0.509606760101451	0.509606760101451	0.509606760101451	-0.213578778724036	0.323874041413082	26.0	10.0	16.0	0.0	26.0	0.8934385010028562	0.8934385010028562	0.8934385010028562
BIOCARTA_AT1R_PATHWAY	0.01	0.509687288518948	0.509687288518948	0.509687288518948	-0.0693470713550385	0.105178938397266	14.0	5.0	9.0	0.0	11.0	0.8934385010028562	0.8934385010028562	0.8934385010028562
REACTOME_FIBRONECTIN_MATRIX_FORMATION	0.01	0.509757890581596	0.509757890581596	0.509757890581596	0.438001241465704	0.664428785975321	33.0	17.0	16.0	0.0	26.0	0.8934385010028562	0.8934385010028562	0.8934385010028562
REACTOME_ANTI_INFLAMMATORY_RESPONSE_FAVOURING_LEISHMANIA_PARASITE_INFECTION	0.01	0.509945197046155	0.509945197046155	0.509945197046155	0.722145596521888	1.09594833533261	37.0	19.0	18.0	0.0	35.0	0.8934385010028562	0.8934385010028562	0.8934385010028562
JAZAERI_BREAST_CANCER_BRCA1_VS_BRCA2_DN	0.01	0.510044807382208	0.510044807382208	0.510044807382208	-0.572811868249637	0.869519973124565	35.0	14.0	21.0	0.0	29.0	0.8934385010028562	0.8934385010028562	0.8934385010028562
REACTOME_ATTACHMENT_OF_GPI_ANCHOR_TO_UPAR	0.01	0.510405863876664	0.510405863876664	0.510405863876664	-0.0691146615229957	0.105004629073044	14.0	5.0	9.0	0.0	8.0	0.8934385010028562	0.8934385010028562	0.8934385010028562
REACTOME_GLYCOGEN_METABOLISM	0.01	0.510629463571703	0.510629463571703	0.510629463571703	0.36375272752271	0.552935129827476	31.0	16.0	15.0	0.0	25.0	0.8934385010028562	0.8934385010028562	0.8934385010028562
SILIGAN_TARGETS_OF_EWS_FLI1_FUSION_UP	0.01	0.510674634699766	0.510674634699766	0.510674634699766	0.142079285888111	0.215995694789016	22.0	12.0	10.0	0.0	19.0	0.8934385010028562	0.8934385010028562	0.8934385010028562
REACTOME_SIGNALING_BY_INTERLEUKINS	0.01	0.510843907965917	0.510843907965917	0.510843907965917	31989.6154609724	48651.6159795797	104.0	49.0	55.0	0.0	250.0	0.8934385010028562	0.8934385010028562	0.8934385010028562
STREICHER_LSM1_TARGETS_DN	0.01	0.510907908934106	0.510907908934106	0.510907908934106	-0.0385740977606381	0.0586745538421197	7.0	2.0	5.0	0.0	6.0	0.8934385010028562	0.8934385010028562	0.8934385010028562
REACTOME_SIGNALING_BY_ROBO_RECEPTORS	0.01	0.510949203695321	0.510949203695321	0.510949203695321	84.8746998123157	129.114408111609	72.0	35.0	37.0	0.0	86.0	0.8934385010028562	0.8934385010028562	0.8934385010028562
REACTOME_SIGNALING_BY_INSULIN_RECEPTOR	0.01	0.511061643172825	0.511061643172825	0.511061643172825	2.79034767731031	4.24590567858468	48.0	24.0	24.0	0.0	53.0	0.8934385010028562	0.8934385010028562	0.8934385010028562
WP_METABOLISM_OF_SPHINGOLIPIDS_IN_ER_AND_GOLGI_APPARATUS	0.01	0.51134205969895	0.51134205969895	0.51134205969895	-0.0486031357201878	0.0740056026663794	9.0	3.0	6.0	0.0	7.0	0.8934385010028562	0.8934385010028562	0.8934385010028562
KEGG_MEDICUS_REFERENCE_REGULATION_OF_GF_RTK_RAS_ERK_SIGNALING_PATHWAY_ADAPTOR_PROTEINS	0.01	0.511416851542138	0.511416851542138	0.511416851542138	-0.0484916024969181	0.0738488533189364	9.0	3.0	6.0	0.0	6.0	0.8934385010028562	0.8934385010028562	0.8934385010028562
REACTOME_DEFECTIVE_CSF2RB_CAUSES_SMDP5	0.01	0.511526289166927	0.511526289166927	0.511526289166927	0.0425494065001366	0.0648161568599392	3.0	2.0	1.0	0.0	3.0	0.8934385010028562	0.8934385010028562	0.8934385010028562
ZHENG_FOXP3_TARGETS_IN_T_LYMPHOCYTE_DN	0.01	0.511627354943212	0.511627354943212	0.511627354943212	-1.67897375814493	2.55821849017957	44.0	18.0	26.0	0.0	41.0	0.8934385010028562	0.8934385010028562	0.8934385010028562
REACTOME_NEGATIVE_REGULATION_OF_NOTCH4_SIGNALING	0.01	0.511657604731405	0.511657604731405	0.511657604731405	-0.069033381540158	0.105192309480983	14.0	5.0	9.0	0.0	11.0	0.8934385010028562	0.8934385010028562	0.8934385010028562
WP_ONECARBON_METABOLISM	0.01	0.511789613481064	0.511789613481064	0.511789613481064	0.362648001931969	0.552771879053229	31.0	16.0	15.0	0.0	31.0	0.8934385010028562	0.8934385010028562	0.8934385010028562
NGUYEN_NOTCH1_TARGETS_DN	0.01	0.512170471579297	0.512170471579297	0.512170471579297	15.7704333372577	24.0600341168753	61.0	30.0	31.0	0.0	67.0	0.8934385010028562	0.8934385010028562	0.8934385010028562
TORCHIA_TARGETS_OF_EWSR1_FLI1_FUSION_UP	0.01	0.512198488174687	0.512198488174687	0.512198488174687	-16250.9526270817	24794.7810366747	101.0	45.0	56.0	0.0	179.0	0.8934385010028562	0.8934385010028562	0.8934385010028562
REACTOME_SIGNALING_BY_ACTIVATED_POINT_MUTANTS_OF_FGFR1	0.01	0.512285411394665	0.512285411394665	0.512285411394665	0.042472006499487	0.0648147306319379	3.0	2.0	1.0	0.0	5.0	0.8934385010028562	0.8934385010028562	0.8934385010028562
REACTOME_FGFR1C_LIGAND_BINDING_AND_ACTIVATION	0.01	0.512285411394665	0.512285411394665	0.512285411394665	0.042472006499487	0.0648147306319379	3.0	2.0	1.0	0.0	5.0	0.8934385010028562	0.8934385010028562	0.8934385010028562
REACTOME_FGFR1_LIGAND_BINDING_AND_ACTIVATION	0.01	0.512285411394665	0.512285411394665	0.512285411394665	0.042472006499487	0.0648147306319379	3.0	2.0	1.0	0.0	5.0	0.8934385010028562	0.8934385010028562	0.8934385010028562
REACTOME_PHOSPHOLIPASE_C_MEDIATED_CASCADE_FGFR1	0.01	0.512285411394665	0.512285411394665	0.512285411394665	0.042472006499487	0.0648147306319379	3.0	2.0	1.0	0.0	5.0	0.8934385010028562	0.8934385010028562	0.8934385010028562
KEGG_MEDICUS_PATHOGEN_HCMV_US28_TO_GNB_G_PI3K_NFKB_SIGNALING_PATHWAY	0.01	0.512319368536075	0.512319368536075	0.512319368536075	-0.0484833588939627	0.0739943575257957	9.0	3.0	6.0	0.0	9.0	0.8934385010028562	0.8934385010028562	0.8934385010028562
KEGG_MEDICUS_REFERENCE_CCR2_GNB_G_PI3K_NFKB_SIGNALING_PATHWAY	0.01	0.512319368536075	0.512319368536075	0.512319368536075	-0.0484833588939627	0.0739943575257957	9.0	3.0	6.0	0.0	9.0	0.8934385010028562	0.8934385010028562	0.8934385010028562
GOLUB_ALL_VS_AML_UP	0.01	0.512330722830534	0.512330722830534	0.512330722830534	0.291284465274547	0.444564641511557	29.0	15.0	14.0	0.0	22.0	0.8934385010028562	0.8934385010028562	0.8934385010028562
KORKOLA_EMBRYONAL_CARCINOMA_DN	0.01	0.512669130182741	0.512669130182741	0.512669130182741	-0.0484560390771161	0.074014024898769	9.0	3.0	6.0	0.0	6.0	0.8935297211542406	0.8935297211542406	0.8935297211542406
WAESCH_ANAPHASE_PROMOTING_COMPLEX	0.01	0.51276979058857	0.51276979058857	0.51276979058857	-0.0484445029586609	0.0740140746166839	9.0	3.0	6.0	0.0	8.0	0.8935297211542406	0.8935297211542406	0.8935297211542406
REACTOME_GOLGI_ASSOCIATED_VESICLE_BIOGENESIS	0.01	0.512783957533476	0.512783957533476	0.512783957533476	0.690524733391801	1.05502716899393	37.0	19.0	18.0	0.0	33.0	0.8935297211542406	0.8935297211542406	0.8935297211542406
PID_NCADHERIN_PATHWAY	0.01	0.513192465601323	0.513192465601323	0.513192465601323	0.190527220928115	0.291381803806678	25.0	13.0	12.0	0.0	22.0	0.8940085526343007	0.8940085526343007	0.8940085526343007
WP_POSTCOVID_NEUROINFLAMMATION	0.01	0.513650134341928	0.513650134341928	0.513650134341928	-0.0482342696605828	0.0738470297579971	9.0	3.0	6.0	0.0	7.0	0.8945727528549441	0.8945727528549441	0.8945727528549441
KEGG_MEDICUS_REFERENCE_MICROTUBULE_DEPOLYMERIZATION_AT_THE_MINUS_ENDS	0.01	0.51428855847072	0.51428855847072	0.51428855847072	-0.100078300209909	0.153453237439467	19.0	7.0	12.0	0.0	14.0	0.8950457518788553	0.8950457518788553	0.8950457518788553
IBRAHIM_NRF1_DOWN	0.01	0.514398271755359	0.514398271755359	0.514398271755359	-1495.64708995855	2293.92143492359	89.0	39.0	50.0	0.0	122.0	0.8950457518788553	0.8950457518788553	0.8950457518788553
CHEOK_RESPONSE_TO_MERCAPTOPURINE_AND_LD_MTX_UP	0.01	0.514400162283624	0.514400162283624	0.514400162283624	-0.048241129678125	0.0739892850068972	9.0	3.0	6.0	0.0	6.0	0.8950457518788553	0.8950457518788553	0.8950457518788553
RORIE_TARGETS_OF_EWSR1_FLI1_FUSION_DN	0.01	0.514457197796955	0.514457197796955	0.514457197796955	0.189887460077568	0.291277233020095	25.0	13.0	12.0	0.0	20.0	0.8950457518788553	0.8950457518788553	0.8950457518788553
REACTOME_NUCLEAR_ENVELOPE_NE_REASSEMBLY	0.01	0.514725911586851	0.514725911586851	0.514725911586851	111.262645295219	170.780061675133	74.0	36.0	38.0	0.0	70.0	0.8952802926299911	0.8952802926299911	0.8952802926299911
ANDERSEN_CHOLANGIOCARCINOMA_CLASS2	0.01	0.515075588020036	0.515075588020036	0.515075588020036	4691.56554986377	7207.20500113438	95.0	45.0	50.0	0.0	179.0	0.8956554958392614	0.8956554958392614	0.8956554958392614
REACTOME_SERINE_METABOLISM	0.01	0.515221550563522	0.515221550563522	0.515221550563522	-0.0433420339117398	0.0666053693151519	9.0	3.0	6.0	0.0	6.0	0.8956763616920719	0.8956763616920719	0.8956763616920719
REACTOME_CELL_CELL_COMMUNICATION	0.01	0.515470159230696	0.515470159230696	0.515470159230696	7001.17453033103	10765.3434079802	97.0	46.0	51.0	0.0	183.0	0.8958756133653322	0.8958756133653322	0.8958756133653322
KEGG_MEDICUS_REFERENCE_AUTOPHAGY_VESICLE_NUCLEATION_ELONGATION_MATURATION_LC3_II_FORMATION	0.01	0.515848323136958	0.515848323136958	0.515848323136958	0.0422576418400247	0.0650359345292204	3.0	2.0	1.0	0.0	2.0	0.8962998670721678	0.8962998670721678	0.8962998670721678
KEGG_MEDICUS_REFERENCE_MICROTUBULE_DEPOLYMERIZATION	0.01	0.516052357686152	0.516052357686152	0.516052357686152	-0.0996174234520974	0.15338911938031	19.0	7.0	12.0	0.0	15.0	0.8964214246530559	0.8964214246530559	0.8964214246530559
LIN_SILENCED_BY_TUMOR_MICROENVIRONMENT	0.01	0.516267923073014	0.516267923073014	0.516267923073014	83.7955171685061	129.093136574704	72.0	35.0	37.0	0.0	89.0	0.89643335498698	0.89643335498698	0.89643335498698
TSUNODA_CISPLATIN_RESISTANCE_UP	0.01	0.516327378111705	0.516327378111705	0.516327378111705	0.0422132689317256	0.0650418524167558	3.0	2.0	1.0	0.0	3.0	0.89643335498698	0.89643335498698	0.89643335498698
SIG_CHEMOTAXIS	0.01	0.516600522011107	0.516600522011107	0.516600522011107	-0.259648592453599	0.400325008914034	28.0	11.0	17.0	0.0	24.0	0.8965096097713431	0.8965096097713431	0.8965096097713431
WP_BLOOD_CLOTTING_CASCADE	0.01	0.516738709089284	0.516738709089284	0.516738709089284	0.222403026340967	0.343012993115861	27.0	14.0	13.0	0.0	33.0	0.8965096097713431	0.8965096097713431	0.8965096097713431
ROY_WOUND_BLOOD_VESSEL_UP	0.01	0.516773562078785	0.516773562078785	0.516773562078785	-0.685452456430302	1.05726369525104	37.0	15.0	22.0	0.0	33.0	0.8965096097713431	0.8965096097713431	0.8965096097713431
YAMASHITA_LIVER_CANCER_WITH_EPCAM_UP	0.01	0.517431133774069	0.517431133774069	0.517431133774069	0.358338632296018	0.553580917568779	31.0	16.0	15.0	0.0	29.0	0.8973155791376627	0.8973155791376627	0.8973155791376627
PUJANA_BREAST_CANCER_LIT_INT_NETWORK	0.01	0.517556161005186	0.517556161005186	0.517556161005186	33.4092550475048	51.6278355400107	66.0	32.0	34.0	0.0	81.0	0.8973155791376627	0.8973155791376627	0.8973155791376627
FOROUTAN_INTEGRATED_TGFB_EMT_DN	0.01	0.517773791358307	0.517773791358307	0.517773791358307	83.447371243836	129.019546444418	72.0	35.0	37.0	0.0	92.0	0.8973155791376627	0.8973155791376627	0.8973155791376627
PID_SMAD2_3NUCLEAR_PATHWAY	0.01	0.517774978210156	0.517774978210156	0.517774978210156	7.71344368226739	11.9259338171069	56.0	28.0	28.0	0.0	54.0	0.8973155791376627	0.8973155791376627	0.8973155791376627
WP_IL7_SIGNALING	0.01	0.518156486788825	0.518156486788825	0.518156486788825	-0.0679079018730728	0.105089725564716	14.0	5.0	9.0	0.0	9.0	0.8977440452630432	0.8977440452630432	0.8977440452630432
WIKMAN_ASBESTOS_LUNG_CANCER_DN	0.01	0.518489621555234	0.518489621555234	0.518489621555234	0.286918009389966	0.444368838292612	29.0	15.0	14.0	0.0	30.0	0.8979445872367391	0.8979445872367391	0.8979445872367391
KEGG_MEDICUS_REFERENCE_BMP_HAMP_SIGNALING_PATHWAY	0.01	0.518748406800189	0.518748406800189	0.518748406800189	0.0419692638819205	0.0650408047247276	3.0	2.0	1.0	0.0	3.0	0.8979445872367391	0.8979445872367391	0.8979445872367391
WANG_BARRETTS_ESOPHAGUS_DN	0.01	0.518897719152257	0.518897719152257	0.518897719152257	0.153480912799783	0.237938129485354	23.0	12.0	11.0	0.0	17.0	0.8979445872367391	0.8979445872367391	0.8979445872367391
REACTOME_SIGNALING_BY_ERBB2_IN_CANCER	0.01	0.518898980722612	0.518898980722612	0.518898980722612	0.35691630699174	0.553321277729753	31.0	16.0	15.0	0.0	25.0	0.8979445872367391	0.8979445872367391	0.8979445872367391
BERNARD_PPAPDC1B_TARGETS_DN	0.01	0.518943745899306	0.518943745899306	0.518943745899306	4.32392788325916	6.70402976528857	52.0	26.0	26.0	0.0	58.0	0.8979445872367391	0.8979445872367391	0.8979445872367391
ZHAN_MULTIPLE_MYELOMA_HP_UP	0.01	0.519607028185765	0.519607028185765	0.519607028185765	0.286178998841031	0.444410948967194	29.0	15.0	14.0	0.0	24.0	0.8988596611772379	0.8988596611772379	0.8988596611772379
REACTOME_CHROMOSOME_MAINTENANCE	0.01	0.520083342837132	0.520083342837132	0.520083342837132	-9.1042166843032	14.1541929600679	57.0	24.0	33.0	0.0	60.0	0.8993051063754439	0.8993051063754439	0.8993051063754439
MULLIGHAN_NPM1_MUTATED_SIGNATURE_1_DN	0.01	0.520338166711636	0.520338166711636	0.520338166711636	60.8175889970333	94.6099840071856	70.0	34.0	36.0	0.0	98.0	0.8993051063754439	0.8993051063754439	0.8993051063754439
HOELZEL_NF1_TARGETS_UP	0.01	0.520451177548357	0.520451177548357	0.520451177548357	256.879110081007	399.718473247071	79.0	38.0	41.0	0.0	102.0	0.8993051063754439	0.8993051063754439	0.8993051063754439
IVANOVA_HEMATOPOIESIS_MATURE_CELL	0.01	0.520484728552604	0.520484728552604	0.520484728552604	3273.27485800941	5093.81117811582	94.0	45.0	49.0	0.0	183.0	0.8993051063754439	0.8993051063754439	0.8993051063754439
RAY_TUMORIGENESIS_BY_ERBB2_CDC25A_DN	0.01	0.520537056786265	0.520537056786265	0.520537056786265	6504.86738688343	10124.027249988	97.0	46.0	51.0	0.0	178.0	0.8993051063754439	0.8993051063754439	0.8993051063754439
KEGG_MEDICUS_REFERENCE_DOUBLE_HOLLIDAY_JUNCTION_RESOLUTION	0.01	0.520955839965821	0.520955839965821	0.520955839965821	-0.0474425105392596	0.0739126471634872	9.0	3.0	6.0	0.0	5.0	0.8997961110853729	0.8997961110853729	0.8997961110853729
IVANOVSKA_MIR106B_TARGETS	0.01	0.521171285500389	0.521171285500389	0.521171285500389	6.89610933508449	10.7492894353946	55.0	27.0	28.0	0.0	55.0	0.8999357476383267	0.8999357476383267	0.8999357476383267
CROONQUIST_NRAS_SIGNALING_UP	0.01	0.521650467319539	0.521650467319539	0.521650467319539	0.284824098979398	0.444479740352742	29.0	15.0	14.0	0.0	21.0	0.9005306027623129	0.9005306027623129	0.9005306027623129
SPIELMAN_LYMPHOBLAST_EUROPEAN_VS_ASIAN_DN	0.01	0.521983362904141	0.521983362904141	0.521983362904141	41115.3283528855	64213.4930036291	106.0	50.0	56.0	0.0	261.0	0.9008726805309981	0.9008726805309981	0.9008726805309981
WP_LEPTIN_SIGNALING	0.01	0.522129406512503	0.522129406512503	0.522129406512503	0.856247715299216	1.33774818172188	39.0	20.0	19.0	0.0	36.0	0.9008921837271212	0.9008921837271212	0.9008921837271212
WANG_LMO4_TARGETS_UP	0.01	0.522368906342835	0.522368906342835	0.522368906342835	6881.09766883757	10756.7896850577	97.0	46.0	51.0	0.0	198.0	0.9010728864314227	0.9010728864314227	0.9010728864314227
REACTOME_DEFECTIVE_FACTOR_VIII_CAUSES_HEMOPHILIA_A	0.01	0.522805678872927	0.522805678872927	0.522805678872927	-0.0472155220525958	0.0738866392559014	9.0	3.0	6.0	0.0	16.0	0.9015936984638611	0.9015936984638611	0.9015936984638611
REACTOME_G_PROTEIN_BETA_GAMMA_SIGNALLING	0.01	0.523438313068502	0.523438313068502	0.523438313068502	-0.0793357016418766	0.124340040781429	16.0	6.0	10.0	0.0	16.0	0.902451923975246	0.902451923975246	0.902451923975246
KEGG_DRUG_METABOLISM_CYTOCHROME_P450	0.01	0.523657242149087	0.523657242149087	0.523657242149087	6.85519864383564	10.7495762190119	55.0	27.0	28.0	0.0	52.0	0.9025290485186838	0.9025290485186838	0.9025290485186838
RUAN_RESPONSE_TO_TROGLITAZONE_DN	0.01	0.523766417489548	0.523766417489548	0.523766417489548	-0.0792209734222808	0.124258377560615	16.0	6.0	10.0	0.0	11.0	0.9025290485186838	0.9025290485186838	0.9025290485186838
WANG_LSD1_TARGETS_UP	0.01	0.523888010365093	0.523888010365093	0.523888010365093	0.124721026342966	0.195682683613677	21.0	11.0	10.0	0.0	14.0	0.9025290485186838	0.9025290485186838	0.9025290485186838
BROWNE_HCMV_INFECTION_6HR_DN	0.01	0.524036575618997	0.524036575618997	0.524036575618997	-501.483711988699	787.091126895238	83.0	36.0	47.0	0.0	116.0	0.9025524329182415	0.9025524329182415	0.9025524329182415
VANTVEER_BREAST_CANCER_BRCA1_UP	0.01	0.524231326653554	0.524231326653554	0.524231326653554	0.228299670737166	0.358490222876176	27.0	14.0	13.0	0.0	25.0	0.9026553309311516	0.9026553309311516	0.9026553309311516
WP_HEPATOCYTE_GROWTH_FACTOR_RECEPTOR_SIGNALING	0.01	0.524578464345344	0.524578464345344	0.524578464345344	-0.151970194460133	0.238832783245621	23.0	9.0	14.0	0.0	17.0	0.903020497583154	0.903020497583154	0.903020497583154
QI_HYPOXIA	0.01	0.524714297225687	0.524714297225687	0.524714297225687	254.315204984146	399.806755257179	79.0	38.0	41.0	0.0	93.0	0.903021825289818	0.903021825289818	0.903021825289818
REACTOME_APC_CDC20_MEDIATED_DEGRADATION_OF_NEK2A	0.01	0.525106642375005	0.525106642375005	0.525106642375005	-0.047022781399392	0.0739941253164913	9.0	3.0	6.0	0.0	7.0	0.9034644907152042	0.9034644907152042	0.9034644907152042
REACTOME_LOSS_OF_FUNCTION_OF_KMT2D_IN_KABUKI_SYNDROME	0.01	0.525786000898551	0.525786000898551	0.525786000898551	-0.0468821644646691	0.0738939712335052	9.0	3.0	6.0	0.0	6.0	0.9041902917602778	0.9041902917602778	0.9041902917602778
LIM_MAMMARY_STEM_CELL_DN	0.01	0.525846183282162	0.525846183282162	0.525846183282162	157957.839701248	249003.633283195	111.0	52.0	59.0	0.0	335.0	0.9041902917602778	0.9041902917602778	0.9041902917602778
LI_CISPLATIN_RESISTANCE_DN	0.01	0.525934197525534	0.525934197525534	0.525934197525534	-0.253788954737966	0.400156221040361	28.0	11.0	17.0	0.0	22.0	0.9041902917602778	0.9041902917602778	0.9041902917602778
WP_MELANOMA	0.01	0.526327314918294	0.526327314918294	0.526327314918294	-0.880611226030764	1.38980456372018	39.0	16.0	23.0	0.0	38.0	0.9044669216324722	0.9044669216324722	0.9044669216324722
MARTENS_TRETINOIN_RESPONSE_DN	0.01	0.526470590650102	0.526470590650102	0.526470590650102	-136750.302341216	215897.825229454	111.0	50.0	61.0	0.0	396.0	0.9044669216324722	0.9044669216324722	0.9044669216324722
KEGG_MEDICUS_REFERENCE_ANGII_AT1R_NOX2_SIGNALING_PATHWAY	0.01	0.526500936134248	0.526500936134248	0.526500936134248	-0.0468392129033327	0.0739539595334094	9.0	3.0	6.0	0.0	7.0	0.9044669216324722	0.9044669216324722	0.9044669216324722
RODRIGUES_NTN1_TARGETS_UP	0.01	0.526750031072105	0.526750031072105	0.526750031072105	0.281297728583975	0.444405815329294	29.0	15.0	14.0	0.0	22.0	0.9046623960308487	0.9046623960308487	0.9046623960308487
JECHLINGER_EPITHELIAL_TO_MESENCHYMAL_TRANSITION_DN	0.01	0.526906261712906	0.526906261712906	0.526906261712906	-0.847738297866785	1.33979846010804	39.0	16.0	23.0	0.0	38.0	0.9046983219857445	0.9046983219857445	0.9046983219857445
VERHAAK_AML_WITH_NPM1_MUTATED_DN	0.01	0.527231894410751	0.527231894410751	0.527231894410751	6795.73846435542	10748.7166093963	97.0	46.0	51.0	0.0	186.0	0.9050250182362725	0.9050250182362725	0.9050250182362725
KASLER_HDAC7_TARGETS_1_UP	0.01	0.527420948862583	0.527420948862583	0.527420948862583	-1999.58846346806	3164.16684555994	91.0	40.0	51.0	0.0	154.0	0.9050613821857583	0.9050613821857583	0.9050613821857583
GROSS_HYPOXIA_VIA_ELK3_AND_HIF1A_DN	0.01	0.527593311005747	0.527593311005747	0.527593311005747	44.0347193422859	69.7100313386132	68.0	33.0	35.0	0.0	85.0	0.9050613821857583	0.9050613821857583	0.9050613821857583
WP_CARDIOMYOCYTE_SIGNALING_CONVERGING_ON_TITIN	0.01	0.527881114297464	0.527881114297464	0.527881114297464	-1.55913571522373	2.46994214672663	44.0	18.0	26.0	0.0	60.0	0.9050613821857583	0.9050613821857583	0.9050613821857583
WU_CELL_MIGRATION	0.01	0.527918854159622	0.527918854159622	0.527918854159622	-2780.38982154847	4405.02389612027	93.0	41.0	52.0	0.0	138.0	0.9050613821857583	0.9050613821857583	0.9050613821857583
KEGG_MEDICUS_REFERENCE_ACH_CHRN_PI3K_SIGNALING_PATHWAY	0.01	0.527929911834349	0.527929911834349	0.527929911834349	-0.0466809315361451	0.0739594597852207	9.0	3.0	6.0	0.0	7.0	0.9050613821857583	0.9050613821857583	0.9050613821857583
WP_EICOSANOID_METABOLISM_VIA_CYTOCHROME_P450_MONOOXYGENASES_PATHWAY	0.01	0.528326443878288	0.528326443878288	0.528326443878288	-0.0466739170248382	0.0740194612639117	9.0	3.0	6.0	0.0	6.0	0.9051976730290362	0.9051976730290362	0.9051976730290362
REACTOME_P53_DEPENDENT_G1_DNA_DAMAGE_RESPONSE	0.01	0.528398091266808	0.528398091266808	0.528398091266808	0.28026465000454	0.444544710174633	29.0	15.0	14.0	0.0	23.0	0.9051976730290362	0.9051976730290362	0.9051976730290362
STARK_PREFRONTAL_CORTEX_22Q11_DELETION_DN	0.01	0.528415572514557	0.528415572514557	0.528415572514557	59132.9269308982	93798.287738902	108.0	51.0	57.0	0.0	225.0	0.9051976730290362	0.9051976730290362	0.9051976730290362
REACTOME_FOXO_MEDIATED_TRANSCRIPTION_OF_CELL_DEATH_GENES	0.01	0.528940846882672	0.528940846882672	0.528940846882672	-0.0465614272714545	0.0739512045406747	9.0	3.0	6.0	0.0	8.0	0.9056944389777479	0.9056944389777479	0.9056944389777479
GUO_TARGETS_OF_IRS1_AND_IRS2	0.01	0.528976485822331	0.528976485822331	0.528976485822331	2.67413067169354	4.24755643680534	48.0	24.0	24.0	0.0	41.0	0.9056944389777479	0.9056944389777479	0.9056944389777479
PID_VEGFR1_2_PATHWAY	0.01	0.529468537707602	0.529468537707602	0.529468537707602	2.06766400142988	3.28817817713563	46.0	23.0	23.0	0.0	46.0	0.9062768473678786	0.9062768473678786	0.9062768473678786
SASSON_RESPONSE_TO_GONADOTROPHINS_DN	0.01	0.529718161382138	0.529718161382138	0.529718161382138	15.113612706954	24.0495538308449	61.0	30.0	31.0	0.0	65.0	0.9062768473678786	0.9062768473678786	0.9062768473678786
WP_ARYLAMINE_METABOLISM	0.01	0.529832019755248	0.529832019755248	0.529832019755248	0.040907974423543	0.0651128741052223	3.0	2.0	1.0	0.0	3.0	0.9062768473678786	0.9062768473678786	0.9062768473678786
WP_15Q112_COPY_NUMBER_VARIATION_SYNDROME	0.01	0.529858838821573	0.529858838821573	0.529858838821573	-0.0465527275375987	0.0741024089875303	9.0	3.0	6.0	0.0	5.0	0.9062768473678786	0.9062768473678786	0.9062768473678786
REACTOME_POLYMERASE_SWITCHING_ON_THE_C_STRAND_OF_THE_TELOMERE	0.01	0.530062247666686	0.530062247666686	0.530062247666686	0.122848272292359	0.195645996347251	21.0	11.0	10.0	0.0	17.0	0.9063156830151691	0.9063156830151691	0.9063156830151691
BIOCARTA_RAS_PATHWAY	0.01	0.53015265274788	0.53015265274788	0.53015265274788	-0.046521125008105	0.0741050103306	9.0	3.0	6.0	0.0	6.0	0.9063156830151691	0.9063156830151691	0.9063156830151691
MCBRYAN_PUBERTAL_TGFB1_TARGETS_UP	0.01	0.530602137812091	0.530602137812091	0.530602137812091	1147.80911541032	1830.38225795345	88.0	42.0	46.0	0.0	146.0	0.9068522222422394	0.9068522222422394	0.9068522222422394
PID_P75_NTR_PATHWAY	0.01	0.530824399348097	0.530824399348097	0.530824399348097	1.25091332082861	1.99587906804837	42.0	21.0	21.0	0.0	36.0	0.9070002387021152	0.9070002387021152	0.9070002387021152
BOYAULT_LIVER_CANCER_SUBCLASS_G3_UP	0.01	0.531004698875056	0.531004698875056	0.531004698875056	59.2533345286631	94.5824136660921	70.0	34.0	36.0	0.0	82.0	0.9070764988959183	0.9070764988959183	0.9070764988959183
REACTOME_CGMP_EFFECTS	0.01	0.531633399593429	0.531633399593429	0.531633399593429	0.122432786025295	0.195731314835656	21.0	11.0	10.0	0.0	16.0	0.9071200983247365	0.9071200983247365	0.9071200983247365
KRIEG_HYPOXIA_NOT_VIA_KDM3A	0.01	0.5317689	0.5317689	0.5317689	253988.962446156	406182.143246322	113.0	53.0	60.0	0.0	436.0	0.9071200983247365	0.9071200983247365	0.9071200983247365
WP_NUCLEAR_RECEPTORS	0.01	0.531840034600135	0.531840034600135	0.531840034600135	0.182174035006805	0.291385377998192	25.0	13.0	12.0	0.0	23.0	0.9071200983247365	0.9071200983247365	0.9071200983247365
TONKS_TARGETS_OF_RUNX1_RUNX1T1_FUSION_HSC_DN	0.01	0.531862516107579	0.531862516107579	0.531862516107579	240.714842055715	385.04185736652	79.0	38.0	41.0	0.0	111.0	0.9071200983247365	0.9071200983247365	0.9071200983247365
REACTOME_MITF_M_DEPENDENT_GENE_EXPRESSION	0.01	0.532074795148624	0.532074795148624	0.532074795148624	8.84387598523598	14.1537807929502	57.0	28.0	29.0	0.0	64.0	0.9071200983247365	0.9071200983247365	0.9071200983247365
STAMBOLSKY_RESPONSE_TO_VITAMIN_D3_UP	0.01	0.532140065827803	0.532140065827803	0.532140065827803	15.5312178526137	24.8601904314195	61.0	30.0	31.0	0.0	60.0	0.9071200983247365	0.9071200983247365	0.9071200983247365
KEGG_MEDICUS_REFERENCE_ITGA_B_FAK_RAC_SIGNALING_PATHWAY	0.01	0.532253099750398	0.532253099750398	0.532253099750398	0.659057367081214	1.0552172246321	37.0	19.0	18.0	0.0	36.0	0.9071200983247365	0.9071200983247365	0.9071200983247365
CHIANG_LIVER_CANCER_SUBCLASS_PROLIFERATION_UP	0.01	0.53243976982803	0.53243976982803	0.53243976982803	472.319283468229	756.575152711285	83.0	40.0	43.0	0.0	122.0	0.9071200983247365	0.9071200983247365	0.9071200983247365
RIGGINS_TAMOXIFEN_RESISTANCE_DN	0.01	0.53308540064075	0.53308540064075	0.53308540064075	30290.5115876873	48596.7653878842	104.0	49.0	55.0	0.0	176.0	0.9071200983247365	0.9071200983247365	0.9071200983247365
WP_CELLTYPE_DEPENDENT_SELECTIVITY_OF_CCK2R_SIGNALING	0.01	0.533213521974382	0.533213521974382	0.533213521974382	0.100873753285214	0.161888060586387	19.0	10.0	9.0	0.0	20.0	0.9071200983247365	0.9071200983247365	0.9071200983247365
BERGER_PLATELET_HYPERREACTIVITY_PRESS_UP	0.01	0.533244668782868	0.533244668782868	0.533244668782868	77.649686606638	124.626209266456	72.0	35.0	37.0	0.0	97.0	0.9071200983247365	0.9071200983247365	0.9071200983247365
REACTOME_NGF_STIMULATED_TRANSCRIPTION	0.01	0.533303751807847	0.533303751807847	0.533303751807847	0.277027303554403	0.444687506179684	29.0	15.0	14.0	0.0	22.0	0.9071200983247365	0.9071200983247365	0.9071200983247365
WP_TYPE_2_PAPILLARY_RENAL_CELL_CARCINOMA	0.01	0.533334398484663	0.533334398484663	0.533334398484663	0.121749756557425	0.195448781140929	21.0	11.0	10.0	0.0	16.0	0.9071200983247365	0.9071200983247365	0.9071200983247365
KEGG_MEDICUS_REFERENCE_DNA_DEGRADATION_BY_EXTRACELLULAR_ENDOLYSOSOMAL_DNASE	0.01	0.533338417703834	0.533338417703834	0.533338417703834	-0.0655187559410266	0.105180388690759	14.0	5.0	9.0	0.0	11.0	0.9071200983247365	0.9071200983247365	0.9071200983247365
BANDRES_RESPONSE_TO_CARMUSTIN_MGMT_24HR_DN	0.01	0.533435974671304	0.533435974671304	0.533435974671304	0.265221879222781	0.425874838639972	29.0	15.0	14.0	0.0	23.0	0.9071200983247365	0.9071200983247365	0.9071200983247365
REACTOME_E3_UBIQUITIN_LIGASES_UBIQUITINATE_TARGET_PROTEINS	0.01	0.533566152219361	0.533566152219361	0.533566152219361	0.121631269798629	0.19536916173068	21.0	11.0	10.0	0.0	22.0	0.9071200983247365	0.9071200983247365	0.9071200983247365
REACTOME_MITOCHONDRIAL_FATTY_ACID_BETA_OXIDATION	0.01	0.533921022209108	0.533921022209108	0.533921022209108	0.181328287280338	0.291509719760824	25.0	13.0	12.0	0.0	23.0	0.9071200983247365	0.9071200983247365	0.9071200983247365
PYEON_CANCER_HEAD_AND_NECK_VS_CERVICAL_UP	0.01	0.534038495923094	0.534038495923094	0.534038495923094	1087.66893056485	1749.07708667171	88.0	42.0	46.0	0.0	125.0	0.9071200983247365	0.9071200983247365	0.9071200983247365
ZHONG_SECRETOME_OF_LUNG_CANCER_AND_MACROPHAGE	0.01	0.534334579060774	0.534334579060774	0.534334579060774	3.42283229811085	5.50823374086977	50.0	25.0	25.0	0.0	52.0	0.9071200983247365	0.9071200983247365	0.9071200983247365
JIANG_MELANOMA_TRM_HIGH_SURVIVAL_22_GENE_SIGNATURE	0.01	0.534346963858447	0.534346963858447	0.534346963858447	0.147882669062493	0.237989161496843	23.0	12.0	11.0	0.0	20.0	0.9071200983247365	0.9071200983247365	0.9071200983247365
GAURNIER_PSMD4_TARGETS	0.01	0.534365674716506	0.534365674716506	0.534365674716506	-0.181641149972838	0.292330427608027	25.0	10.0	15.0	0.0	24.0	0.9071200983247365	0.9071200983247365	0.9071200983247365
REACTOME_PLASMA_LIPOPROTEIN_REMODELING	0.01	0.534397085931508	0.534397085931508	0.534397085931508	1.19423008937395	1.92212295138916	42.0	21.0	21.0	0.0	44.0	0.9071200983247365	0.9071200983247365	0.9071200983247365
REACTOME_EXTRACELLULAR_MATRIX_ORGANIZATION	0.01	0.5345339	0.5345339	0.5345339	252181.219419412	406023.608228211	113.0	53.0	60.0	0.0	454.0	0.9071200983247365	0.9071200983247365	0.9071200983247365
KEGG_MEDICUS_REFERENCE_MEMBRANE_INITIATED_PROGESTERONE_SIGNALING_PATHWAY	0.01	0.53456655284974	0.53456655284974	0.53456655284974	-0.0459667754204208	0.0740145817153713	9.0	3.0	6.0	0.0	7.0	0.9071200983247365	0.9071200983247365	0.9071200983247365
REACTOME_ADVANCED_GLYCOSYLATION_ENDPRODUCT_RECEPTOR_SIGNALING	0.01	0.534591796427578	0.534591796427578	0.534591796427578	0.040456451820732	0.0651460175106774	3.0	2.0	1.0	0.0	3.0	0.9071200983247365	0.9071200983247365	0.9071200983247365
PID_TCR_CALCIUM_PATHWAY	0.01	0.534713809003931	0.534713809003931	0.534713809003931	-0.077034409909231	0.124083643945452	16.0	6.0	10.0	0.0	11.0	0.9071200983247365	0.9071200983247365	0.9071200983247365
MOOTHA_PGC	0.01	0.534767173617861	0.534767173617861	0.534767173617861	16516.7177803528	26607.8792003872	102.0	48.0	54.0	0.0	222.0	0.9071200983247365	0.9071200983247365	0.9071200983247365
REACTOME_METABOLISM_OF_NITRIC_OXIDE_NOS3_ACTIVATION_AND_REGULATION	0.01	0.534942898862172	0.534942898862172	0.534942898862172	0.100482553766798	0.161943688546766	19.0	10.0	9.0	0.0	13.0	0.9071200983247365	0.9071200983247365	0.9071200983247365
WP_GPR143_IN_MELANOCYTES_AND_RETINAL_PIGMENT_EPITHELIUM_CELLS	0.01	0.535085468627842	0.535085468627842	0.535085468627842	0.27564725372904	0.444404722195254	29.0	15.0	14.0	0.0	21.0	0.9071200983247365	0.9071200983247365	0.9071200983247365
KEGG_MEDICUS_REFERENCE_AREG_EGFR_RAS_ERK_SIGNALING_PATHWAY	0.01	0.535100458838283	0.535100458838283	0.535100458838283	-0.0458652425316482	0.0739476938319329	9.0	3.0	6.0	0.0	7.0	0.9071200983247365	0.9071200983247365	0.9071200983247365
KEGG_MEDICUS_REFERENCE_REGULATION_OF_GF_RTK_RAS_ERK_SIGNALING_RASGAP	0.01	0.535420629490522	0.535420629490522	0.535420629490522	-0.0458153229074301	0.073925171553636	9.0	3.0	6.0	0.0	7.0	0.9072493695316964	0.9072493695316964	0.9072493695316964
REACTOME_ORGANELLE_BIOGENESIS_AND_MAINTENANCE	0.01	0.535790421469658	0.535790421469658	0.535790421469658	-133901.107756188	216251.639318055	111.0	50.0	61.0	0.0	261.0	0.9072493695316964	0.9072493695316964	0.9072493695316964
REACTOME_CILIUM_ASSEMBLY	0.01	0.535790421469658	0.535790421469658	0.535790421469658	-133901.107756188	216251.639318055	111.0	50.0	61.0	0.0	205.0	0.9072493695316964	0.9072493695316964	0.9072493695316964
BERENJENO_ROCK_SIGNALING_NOT_VIA_RHOA_UP	0.01	0.536009199894332	0.536009199894332	0.536009199894332	-0.121541400173631	0.196395924007403	21.0	8.0	13.0	0.0	17.0	0.9072493695316964	0.9072493695316964	0.9072493695316964
REACTOME_ARACHIDONATE_METABOLISM	0.01	0.536059929652827	0.536059929652827	0.536059929652827	0.602986887285074	0.974473740788768	36.0	18.0	18.0	0.0	39.0	0.9072493695316964	0.9072493695316964	0.9072493695316964
WONG_PROTEASOME_GENE_MODULE	0.01	0.536153599261457	0.536153599261457	0.536153599261457	0.121062205259019	0.195690905021898	21.0	11.0	10.0	0.0	17.0	0.9072493695316964	0.9072493695316964	0.9072493695316964
WP_INSULIN_SIGNALING_IN_ADIPOCYTES_NORMAL_CONDITION	0.01	0.536312739489909	0.536312739489909	0.536312739489909	-0.0457183914992743	0.07393031752325	9.0	3.0	6.0	0.0	7.0	0.9072493695316964	0.9072493695316964	0.9072493695316964
WP_INSULIN_SIGNALING_IN_ADIPOCYTES_DIABETIC_CONDITION	0.01	0.536312739489909	0.536312739489909	0.536312739489909	-0.0457183914992743	0.07393031752325	9.0	3.0	6.0	0.0	7.0	0.9072493695316964	0.9072493695316964	0.9072493695316964
REACTOME_BUDDING_AND_MATURATION_OF_HIV_VIRION	0.01	0.536442046314106	0.536442046314106	0.536442046314106	-0.065017189205795	0.105171393785075	14.0	5.0	9.0	0.0	10.0	0.9072493695316964	0.9072493695316964	0.9072493695316964
MCMURRAY_TP53_HRAS_COOPERATION_RESPONSE_UP	0.01	0.536533653474174	0.536533653474174	0.536533653474174	-0.0769183670228299	0.124450642259839	16.0	6.0	10.0	0.0	12.0	0.9072493695316964	0.9072493695316964	0.9072493695316964
MARSON_BOUND_BY_FOXP3_STIMULATED	0.01	0.536989678051636	0.536989678051636	0.536989678051636	-138568.287736457	224448.77170608	110.0	50.0	60.0	0.0	543.0	0.9077535917296619	0.9077535917296619	0.9077535917296619
REACTOME_POTASSIUM_CHANNELS	0.01	0.537103381525956	0.537103381525956	0.537103381525956	2.02902564250044	3.28747320615221	46.0	23.0	23.0	0.0	53.0	0.9077535917296619	0.9077535917296619	0.9077535917296619
KEGG_MEDICUS_REFERENCE_RELN_VLDLR_PI3K_SIGNALING_PATHWAY	0.01	0.53732281380805	0.53732281380805	0.53732281380805	0.120786167198767	0.195806022597809	21.0	11.0	10.0	0.0	21.0	0.9077780263109727	0.9077780263109727	0.9077780263109727
HENDRICKS_SMARCA4_TARGETS_DN	0.01	0.537389385004312	0.537389385004312	0.537389385004312	-0.676858594894809	1.09743257653525	37.0	15.0	22.0	0.0	33.0	0.9077780263109727	0.9077780263109727	0.9077780263109727
FENG_SEPSIS_HIGH_RISK_ROS_UP	0.01	0.537628020785206	0.537628020785206	0.537628020785206	0.0831327632407814	0.134867367932799	17.0	9.0	8.0	0.0	18.0	0.9079194425637247	0.9079194425637247	0.9079194425637247
WP_PI3KAKT_SIGNALING	0.01	0.537744689283929	0.537744689283929	0.537744689283929	-133113.114692684	216013.10496195	111.0	50.0	61.0	0.0	289.0	0.9079194425637247	0.9079194425637247	0.9079194425637247
PID_HDAC_CLASSII_PATHWAY	0.01	0.538364783736272	0.538364783736272	0.538364783736272	0.120260997153342	0.195454923566866	21.0	11.0	10.0	0.0	19.0	0.9081639023476435	0.9081639023476435	0.9081639023476435
KEGG_MEDICUS_PATHOGEN_SALMONELLA_SOPE_TO_RAC_SIGNALING_PATHWAY	0.01	0.538447665710929	0.538447665710929	0.538447665710929	-0.045507768552644	0.0739768714445549	9.0	3.0	6.0	0.0	7.0	0.9081639023476435	0.9081639023476435	0.9081639023476435
SHEN_SMARCA2_TARGETS_DN	0.01	0.538474421335472	0.538474421335472	0.538474421335472	198141.908756903	322118.277464325	113.0	53.0	60.0	0.0	257.0	0.9081639023476435	0.9081639023476435	0.9081639023476435
WP_SODIUM_CHANNEL_IN_EPILEPSY	0.01	0.539046094271141	0.539046094271141	0.539046094271141	0.22086837805309	0.359570496813467	27.0	14.0	13.0	0.0	21.0	0.9081639023476435	0.9081639023476435	0.9081639023476435
MAHADEVAN_IMATINIB_RESISTANCE_UP	0.01	0.539146059366041	0.539146059366041	0.539146059366041	-0.0454046897610735	0.0739363832288557	9.0	3.0	6.0	0.0	8.0	0.9081639023476435	0.9081639023476435	0.9081639023476435
KIM_MYCN_AMPLIFICATION_TARGETS_UP	0.01	0.539233697259143	0.539233697259143	0.539233697259143	8.69005024542015	14.1538171146727	57.0	28.0	29.0	0.0	58.0	0.9081639023476435	0.9081639023476435	0.9081639023476435
ZHAN_LATE_DIFFERENTIATION_GENES_DN	0.01	0.539245131600688	0.539245131600688	0.539245131600688	0.0450588203954202	0.0733910920135852	9.0	5.0	4.0	0.0	7.0	0.9081639023476435	0.9081639023476435	0.9081639023476435
PID_RHOA_PATHWAY	0.01	0.539430380132118	0.539430380132118	0.539430380132118	0.220274876156897	0.358944102153161	27.0	14.0	13.0	0.0	26.0	0.9081639023476435	0.9081639023476435	0.9081639023476435
REACTOME_DENGUE_VIRUS_INFECTION	0.01	0.539601965146475	0.539601965146475	0.539601965146475	-6583.47033106264	10732.4898272057	97.0	43.0	54.0	0.0	168.0	0.9081639023476435	0.9081639023476435	0.9081639023476435
WANG_NEOPLASTIC_TRANSFORMATION_BY_CCND1_MYC	0.01	0.539677601041938	0.539677601041938	0.539677601041938	-0.120357022771726	0.196244751840989	21.0	8.0	13.0	0.0	15.0	0.9081639023476435	0.9081639023476435	0.9081639023476435
REACTOME_AUTOPHAGY	0.01	0.539690358442895	0.539690358442895	0.539690358442895	73.9837246517117	120.635873152831	72.0	35.0	37.0	0.0	90.0	0.9081639023476435	0.9081639023476435	0.9081639023476435
MIKKELSEN_PARTIALLY_REPROGRAMMED_TO_PLURIPOTENCY	0.01	0.540213844680221	0.540213844680221	0.540213844680221	0.145754027327869	0.237969780682655	23.0	12.0	11.0	0.0	22.0	0.9081639023476435	0.9081639023476435	0.9081639023476435
WINZEN_DEGRADED_VIA_KHSRP	0.01	0.540222819594895	0.540222819594895	0.540222819594895	-2.01493785580225	3.28982293904367	46.0	19.0	27.0	0.0	49.0	0.9081639023476435	0.9081639023476435	0.9081639023476435
KEGG_MEDICUS_REFERENCE_ITGA_B_TALIN_VINCULIN_SIGNALING_PATHWAY	0.01	0.540577722302495	0.540577722302495	0.540577722302495	0.511230220257283	0.83542595208386	35.0	18.0	17.0	0.0	34.0	0.9081639023476435	0.9081639023476435	0.9081639023476435
NIKOLSKY_BREAST_CANCER_1Q21_AMPLICON	0.01	0.540855544922786	0.540855544922786	0.540855544922786	0.178356720659269	0.291661421489821	25.0	13.0	12.0	0.0	22.0	0.9081639023476435	0.9081639023476435	0.9081639023476435
REACTOME_UPTAKE_OF_DIETARY_COBALAMINS_INTO_ENTEROCYTES	0.01	0.540861245109953	0.540861245109953	0.540861245109953	0.0825096976810214	0.13492754615506	17.0	9.0	8.0	0.0	15.0	0.9081639023476435	0.9081639023476435	0.9081639023476435
REACTOME_METABOLISM_OF_LIPIDS	0.01	0.5409025	0.5409025	0.5409025	-428061.841488138	700077.973883437	114.0	52.0	62.0	0.0	517.0	0.9081639023476435	0.9081639023476435	0.9081639023476435
KEGG_RIBOSOME	0.01	0.540962060115595	0.540962060115595	0.540962060115595	-0.145849589690798	0.238566265004245	23.0	9.0	14.0	0.0	18.0	0.9081639023476435	0.9081639023476435	0.9081639023476435
FENG_SEPSIS_HIGH_RISK_ROS_DN	0.01	0.541185247100406	0.541185247100406	0.541185247100406	0.0385400153039375	0.0630747130799668	5.0	3.0	2.0	0.0	5.0	0.9081639023476435	0.9081639023476435	0.9081639023476435
REACTOME_ACTIVATED_NOTCH1_TRANSMITS_SIGNAL_TO_THE_NUCLEUS	0.01	0.541335171136307	0.541335171136307	0.541335171136307	-0.119736309469782	0.196033481193745	21.0	8.0	13.0	0.0	16.0	0.9081639023476435	0.9081639023476435	0.9081639023476435
REACTOME_SIGNALING_BY_MET	0.01	0.541336069115623	0.541336069115623	0.541336069115623	-76.0588353743691	124.524561072744	72.0	31.0	41.0	0.0	90.0	0.9081639023476435	0.9081639023476435	0.9081639023476435
WU_HBX_TARGETS_3_UP	0.01	0.541694298699794	0.541694298699794	0.541694298699794	0.0384092291136897	0.0629398561489288	5.0	3.0	2.0	0.0	3.0	0.9081639023476435	0.9081639023476435	0.9081639023476435
HAN_SATB1_TARGETS_DN	0.01	0.541769275777163	0.541769275777163	0.541769275777163	-226726.465836857	371597.634125946	113.0	51.0	62.0	0.0	328.0	0.9081639023476435	0.9081639023476435	0.9081639023476435
KEGG_NON_SMALL_CELL_LUNG_CANCER	0.01	0.541985718349054	0.541985718349054	0.541985718349054	-0.302806537911659	0.496556419702917	30.0	12.0	18.0	0.0	32.0	0.9081639023476435	0.9081639023476435	0.9081639023476435
PID_SYNDECAN_4_PATHWAY	0.01	0.541995700555986	0.541995700555986	0.541995700555986	0.593906637833038	0.973940135326031	36.0	18.0	18.0	0.0	36.0	0.9081639023476435	0.9081639023476435	0.9081639023476435
WP_RNAPOLYMERASE_II_TRANSCRIPTION_THE_PREINITIATION_COMPLEX	0.01	0.542044430855043	0.542044430855043	0.542044430855043	0.953969993629569	1.56459228757654	40.0	20.0	20.0	0.0	38.0	0.9081639023476435	0.9081639023476435	0.9081639023476435
REACTOME_TGF_BETA_RECEPTOR_SIGNALING_IN_EMT_EPITHELIAL_TO_MESENCHYMAL_TRANSITION	0.01	0.542473976507112	0.542473976507112	0.542473976507112	0.0821961521141591	0.134952180269139	17.0	9.0	8.0	0.0	14.0	0.9081639023476435	0.9081639023476435	0.9081639023476435
CAVARD_LIVER_CANCER_MALIGNANT_VS_BENIGN	0.01	0.542694339128775	0.542694339128775	0.542694339128775	0.0589370559353699	0.0968175216377398	13.0	7.0	6.0	0.0	10.0	0.9081639023476435	0.9081639023476435	0.9081639023476435
NAKAMURA_CANCER_MICROENVIRONMENT_UP	0.01	0.542762648307448	0.542762648307448	0.542762648307448	0.421272251422472	0.69215266084393	33.0	17.0	16.0	0.0	32.0	0.9081639023476435	0.9081639023476435	0.9081639023476435
PID_UPA_UPAR_PATHWAY	0.01	0.542865342099939	0.542865342099939	0.542865342099939	3.24093666518825	5.32623248375242	50.0	25.0	25.0	0.0	43.0	0.9081639023476435	0.9081639023476435	0.9081639023476435
KEGG_AXON_GUIDANCE	0.01	0.5429358636838	0.5429358636838	0.5429358636838	570.682898533614	938.037823593542	84.0	40.0	44.0	0.0	114.0	0.9081639023476435	0.9081639023476435	0.9081639023476435
WP_FACTORS_AND_PATHWAYS_AFFECTING_INSULINLIKE_GROWTH_FACTOR_IGF1AKT_SIGNALING	0.01	0.543232682821231	0.543232682821231	0.543232682821231	-0.301930038027057	0.496651136675488	30.0	12.0	18.0	0.0	29.0	0.9081639023476435	0.9081639023476435	0.9081639023476435
BOYLAN_MULTIPLE_MYELOMA_C_CLUSTER_DN	0.01	0.543327766360298	0.543327766360298	0.543327766360298	0.14466508932557	0.238018805084788	23.0	12.0	11.0	0.0	22.0	0.9081639023476435	0.9081639023476435	0.9081639023476435
LINDGREN_BLADDER_CANCER_CLUSTER_1_DN	0.01	0.543482025519493	0.543482025519493	0.543482025519493	-88389.9607889172	145484.479486185	109.0	49.0	60.0	0.0	302.0	0.9081639023476435	0.9081639023476435	0.9081639023476435
NOURUZI_NEPC_ASCL1_TARGETS	0.01	0.543512871708856	0.543512871708856	0.543512871708856	4381.06578766413	7211.51872097114	95.0	45.0	50.0	0.0	156.0	0.9081639023476435	0.9081639023476435	0.9081639023476435
MEBARKI_HCC_PROGENITOR_WNT_DN_BLOCKED_BY_FZD8CRD	0.01	0.543571359025955	0.543571359025955	0.543571359025955	-1.99852248527457	3.29017520115429	46.0	19.0	27.0	0.0	49.0	0.9081639023476435	0.9081639023476435	0.9081639023476435
DORN_ADENOVIRUS_INFECTION_32HR_UP	0.01	0.543843364760565	0.543843364760565	0.543843364760565	0.0819616701061759	0.135024933281609	17.0	9.0	8.0	0.0	12.0	0.9081639023476435	0.9081639023476435	0.9081639023476435
REACTOME_HDL_REMODELING	0.01	0.543927336335272	0.543927336335272	0.543927336335272	0.038146517843881	0.0628562702904493	5.0	3.0	2.0	0.0	6.0	0.9081639023476435	0.9081639023476435	0.9081639023476435
REACTOME_ANTIGEN_PROCESSING_CROSS_PRESENTATION	0.01	0.544109412755589	0.544109412755589	0.544109412755589	0.402901494543711	0.664184805441607	33.0	17.0	16.0	0.0	33.0	0.9081639023476435	0.9081639023476435	0.9081639023476435
KIM_ALL_DISORDERS_DURATION_CORR_DN	0.01	0.544130536428322	0.544130536428322	0.544130536428322	10.9883316246096	18.1152611296052	59.0	29.0	30.0	0.0	69.0	0.9081639023476435	0.9081639023476435	0.9081639023476435
GOBERT_OLIGODENDROCYTE_DIFFERENTIATION_DN	0.01	0.544133612976913	0.544133612976913	0.544133612976913	47307.1717019361	77990.7583738036	106.0	50.0	56.0	0.0	876.0	0.9081639023476435	0.9081639023476435	0.9081639023476435
PID_P38_GAMMA_DELTA_PATHWAY	0.01	0.544441042632778	0.544441042632778	0.544441042632778	-0.0448381967449409	0.0739768726506225	9.0	3.0	6.0	0.0	9.0	0.9081639023476435	0.9081639023476435	0.9081639023476435
REACTOME_IRAK4_DEFICIENCY_TLR2_4	0.01	0.544467016343175	0.544467016343175	0.544467016343175	0.0817380405430809	0.134865255938469	17.0	9.0	8.0	0.0	15.0	0.9081639023476435	0.9081639023476435	0.9081639023476435
CHANDRAN_METASTASIS_UP	0.01	0.544482998425911	0.544482998425911	0.544482998425911	6508.98589748344	10740.0532938999	97.0	46.0	51.0	0.0	167.0	0.9081639023476435	0.9081639023476435	0.9081639023476435
REACTOME_COMMON_PATHWAY_OF_FIBRIN_CLOT_FORMATION	0.01	0.544533492489023	0.544533492489023	0.544533492489023	0.0689276609769139	0.113747311713619	15.0	8.0	7.0	0.0	19.0	0.9081639023476435	0.9081639023476435	0.9081639023476435
WP_EPO_RECEPTOR_SIGNALING	0.01	0.544555582630877	0.544555582630877	0.544555582630877	-0.118949534087077	0.196306277197957	21.0	8.0	13.0	0.0	15.0	0.9081639023476435	0.9081639023476435	0.9081639023476435
EHLERS_ANEUPLOIDY_UP	0.01	0.544556077973283	0.544556077973283	0.544556077973283	0.269527609344214	0.44481071011984	29.0	15.0	14.0	0.0	25.0	0.9081639023476435	0.9081639023476435	0.9081639023476435
WP_THYROID_STIMULATING_HORMONE_TSH_SIGNALING	0.01	0.544651426235478	0.544651426235478	0.544651426235478	0.746716580216628	1.23262419601359	38.0	19.0	19.0	0.0	40.0	0.9081639023476435	0.9081639023476435	0.9081639023476435
REACTOME_FORMATION_OF_THE_URETERIC_BUD	0.01	0.54472511161382	0.54472511161382	0.54472511161382	-0.0591456695277007	0.0976511566720683	14.0	5.0	9.0	0.0	9.0	0.9081639023476435	0.9081639023476435	0.9081639023476435
KEGG_GLYCOLYSIS_GLUCONEOGENESIS	0.01	0.544787150699703	0.544787150699703	0.544787150699703	1.99175902176011	3.28895712965207	46.0	23.0	23.0	0.0	37.0	0.9081639023476435	0.9081639023476435	0.9081639023476435
WP_BREAST_CANCER_PATHWAY	0.01	0.544894147084858	0.544894147084858	0.544894147084858	568.391837167606	938.825301464242	84.0	40.0	44.0	0.0	126.0	0.9081639023476435	0.9081639023476435	0.9081639023476435
KEGG_MEDICUS_REFERENCE_RORA_MEDIATED_TRANSCRIPTION	0.01	0.544969930349908	0.544969930349908	0.544969930349908	0.038098487416799	0.062939969548326	5.0	3.0	2.0	0.0	4.0	0.9081639023476435	0.9081639023476435	0.9081639023476435
KEGG_TAURINE_AND_HYPOTAURINE_METABOLISM	0.01	0.545088504355533	0.545088504355533	0.545088504355533	0.0393087268137068	0.064958478667154	3.0	2.0	1.0	0.0	2.0	0.9081639023476435	0.9081639023476435	0.9081639023476435
CHYLA_CBFA2T3_TARGETS_UP	0.01	0.545350021164187	0.545350021164187	0.545350021164187	-130984.814187201	216595.967749715	111.0	50.0	61.0	0.0	304.0	0.908373253986984	0.908373253986984	0.908373253986984
WP_INFLAMMATORY_RESPONSE_PATHWAY	0.01	0.54596534778369	0.54596534778369	0.54596534778369	0.216899222111685	0.359213535566286	27.0	14.0	13.0	0.0	27.0	0.9091716850016814	0.9091716850016814	0.9091716850016814
LIANG_HEMATOPOIESIS_STEM_CELL_NUMBER_LARGE_VS_TINY_UP	0.01	0.546151248280699	0.546151248280699	0.546151248280699	0.0975986497814402	0.161711024130579	19.0	10.0	9.0	0.0	15.0	0.9092057277257911	0.9092057277257911	0.9092057277257911
JIANG_CORE_DUPLICON_GENES	0.01	0.546257763726369	0.546257763726369	0.546257763726369	0.0391944911768416	0.0649585184350872	3.0	2.0	1.0	0.0	3.0	0.9092057277257911	0.9092057277257911	0.9092057277257911
CHARAFE_BREAST_CANCER_LUMINAL_VS_BASAL_UP	0.01	0.546785368625935	0.546785368625935	0.546785368625935	150644.739760552	249997.847302617	111.0	52.0	59.0	0.0	340.0	0.9094315010945503	0.9094315010945503	0.9094315010945503
KLEIN_PRIMARY_EFFUSION_LYMPHOMA_DN	0.01	0.546826602038801	0.546826602038801	0.546826602038801	-0.14375436389274	0.238587670443992	23.0	9.0	14.0	0.0	25.0	0.9094315010945503	0.9094315010945503	0.9094315010945503
SMITH_LIVER_CANCER	0.01	0.546934618850689	0.546934618850689	0.546934618850689	0.117844911622459	0.195638717348226	21.0	11.0	10.0	0.0	18.0	0.9094315010945503	0.9094315010945503	0.9094315010945503
ZHONG_SECRETOME_OF_LUNG_CANCER_AND_FIBROBLAST	0.01	0.547027973578778	0.547027973578778	0.547027973578778	56.9498148652693	94.566525708038	70.0	34.0	36.0	0.0	83.0	0.9094315010945503	0.9094315010945503	0.9094315010945503
KEGG_MEDICUS_REFERENCE_MITOCHONDRIAL_COMPLEX_UCP1_IN_THERMOGENESIS	0.01	0.547193977724364	0.547193977724364	0.547193977724364	0.400490342372064	0.665299289220749	33.0	17.0	16.0	0.0	24.0	0.9094315010945503	0.9094315010945503	0.9094315010945503
MEINHOLD_OVARIAN_CANCER_LOW_GRADE_UP	0.01	0.547209531693595	0.547209531693595	0.547209531693595	0.0442349766603712	0.0734865183894373	9.0	5.0	4.0	0.0	9.0	0.9094315010945503	0.9094315010945503	0.9094315010945503
DITTMER_PTHLH_TARGETS_DN	0.01	0.547474667390949	0.547474667390949	0.547474667390949	6.46664011581051	10.7499882209104	55.0	27.0	28.0	0.0	50.0	0.9096460303618005	0.9096460303618005	0.9096460303618005
KONDO_EZH2_TARGETS	0.01	0.547658114937402	0.547658114937402	0.547658114937402	6068.17864744297	10092.2173719598	97.0	46.0	51.0	0.0	157.0	0.9097247593717939	0.9097247593717939	0.9097247593717939
REACTOME_METABOLISM_OF_RNA	0.01	0.5478058	0.5478058	0.5478058	-421958.457536242	702033.982837864	114.0	52.0	62.0	0.0	402.0	0.9097315174458718	0.9097315174458718	0.9097315174458718
RODRIGUES_NTN1_TARGETS_DN	0.01	0.547934313603728	0.547934313603728	0.547934313603728	6077.76704811612	10115.1406240305	97.0	46.0	51.0	0.0	175.0	0.9097315174458718	0.9097315174458718	0.9097315174458718
BIOCARTA_PLATELETAPP_PATHWAY	0.01	0.548216372804345	0.548216372804345	0.548216372804345	-0.0586658009861258	0.0977054996799227	14.0	5.0	9.0	0.0	12.0	0.9097826239826623	0.9097826239826623	0.9097826239826623
SHETH_LIVER_CANCER_VS_TXNIP_LOSS_PAM1	0.01	0.548468541921256	0.548468541921256	0.548468541921256	-9093.67768730641	15154.7009013368	99.0	44.0	55.0	0.0	172.0	0.9097826239826623	0.9097826239826623	0.9097826239826623
KEGG_NEUROACTIVE_LIGAND_RECEPTOR_INTERACTION	0.01	0.548509951974033	0.548509951974033	0.548509951974033	2775.82949987413	4626.42549871805	93.0	44.0	49.0	0.0	167.0	0.9097826239826623	0.9097826239826623	0.9097826239826623
REACTOME_EPIGENETIC_REGULATION_BY_WDR5_CONTAINING_HISTONE_MODIFYING_COMPLEXES	0.01	0.548551458423819	0.548551458423819	0.548551458423819	322.70115117731	537.896083650899	81.0	39.0	42.0	0.0	108.0	0.9097826239826623	0.9097826239826623	0.9097826239826623
MULLIGHAN_MLL_SIGNATURE_1_DN	0.01	0.548850343524563	0.548850343524563	0.548850343524563	9092.16363044537	15166.6557072207	99.0	47.0	52.0	0.0	210.0	0.9097826239826623	0.9097826239826623	0.9097826239826623
KEGG_GRAFT_VERSUS_HOST_DISEASE	0.01	0.548861173116998	0.548861173116998	0.548861173116998	-0.0744786084959266	0.124241277278639	16.0	6.0	10.0	0.0	14.0	0.9097826239826623	0.9097826239826623	0.9097826239826623
PID_FOXO_PATHWAY	0.01	0.548917604718226	0.548917604718226	0.548917604718226	0.331758446475743	0.553500056698572	31.0	16.0	15.0	0.0	22.0	0.9097826239826623	0.9097826239826623	0.9097826239826623
YAGUE_PRETUMOR_DRUG_RESISTANCE_DN	0.01	0.54915096760635	0.54915096760635	0.54915096760635	-0.142942492477882	0.238622119759088	23.0	9.0	14.0	0.0	19.0	0.9099067107084461	0.9099067107084461	0.9099067107084461
REACTOME_SIGNALING_BY_FGFR1	0.01	0.549320962232729	0.549320962232729	0.549320962232729	0.142575100836266	0.238110135324236	23.0	12.0	11.0	0.0	18.0	0.9099067107084461	0.9099067107084461	0.9099067107084461
REACTOME_TRANSCRIPTIONAL_REGULATION_OF_GRANULOPOIESIS	0.01	0.549675843787033	0.549675843787033	0.549675843787033	0.21479803416245	0.359046373203993	27.0	14.0	13.0	0.0	23.0	0.9099067107084461	0.9099067107084461	0.9099067107084461
SUZUKI_RESPONSE_TO_TSA_AND_DECITABINE_1A	0.01	0.549678804471738	0.549678804471738	0.549678804471738	0.080660313855278	0.13482901786173	17.0	9.0	8.0	0.0	15.0	0.9099067107084461	0.9099067107084461	0.9099067107084461
NAKAYAMA_SOFT_TISSUE_TUMORS_PCA2_UP	0.01	0.549778551866607	0.549778551866607	0.549778551866607	22.971628768148	38.4081863557021	64.0	31.0	33.0	0.0	80.0	0.9099067107084461	0.9099067107084461	0.9099067107084461
BLANCO_MELO_COVID19_BRONCHIAL_EPITHELIAL_CELLS_SARS_COV_2_INFECTION_DN	0.01	0.550172090688875	0.550172090688875	0.550172090688875	1.96528761260617	3.28917178287789	46.0	23.0	23.0	0.0	46.0	0.9099067107084461	0.9099067107084461	0.9099067107084461
REACTOME_GPER1_SIGNALING	0.01	0.55038086530287	0.55038086530287	0.55038086530287	0.14230335315758	0.238288436003192	23.0	12.0	11.0	0.0	21.0	0.9099067107084461	0.9099067107084461	0.9099067107084461
REACTOME_ACTIVATION_OF_THE_MRNA_UPON_BINDING_OF_THE_CAP_BINDING_COMPLEX_AND_EIFS_AND_SUBSEQUENT_BINDING_TO_43S	0.01	0.550402012946767	0.550402012946767	0.550402012946767	0.1420594548791	0.237892644933561	23.0	12.0	11.0	0.0	18.0	0.9099067107084461	0.9099067107084461	0.9099067107084461
NAKAMURA_METASTASIS_MODEL_UP	0.01	0.550466048942865	0.550466048942865	0.550466048942865	1.19193218918	1.99632931522305	42.0	21.0	21.0	0.0	47.0	0.9099067107084461	0.9099067107084461	0.9099067107084461
XU_CREBBP_TARGETS_UP	0.01	0.550565607476694	0.550565607476694	0.550565607476694	0.0806587186681246	0.13512647072191	17.0	9.0	8.0	0.0	14.0	0.9099067107084461	0.9099067107084461	0.9099067107084461
LINDGREN_BLADDER_CANCER_HIGH_RECURRENCE	0.01	0.550630138208855	0.550630138208855	0.550630138208855	1.52602299679795	2.55693987513141	44.0	22.0	22.0	0.0	48.0	0.9099067107084461	0.9099067107084461	0.9099067107084461
BLANCO_MELO_BRONCHIAL_EPITHELIAL_CELLS_INFLUENZA_A_DEL_NS1_INFECTION_DN	0.01	0.551659916004663	0.551659916004663	0.551659916004663	2903.60693037697	4877.76031001769	93.0	44.0	49.0	0.0	168.0	0.9099067107084461	0.9099067107084461	0.9099067107084461
REACTOME_CYP2E1_REACTIONS	0.01	0.551773955429548	0.551773955429548	0.551773955429548	0.080438924383648	0.135167843707741	17.0	9.0	8.0	0.0	14.0	0.9099067107084461	0.9099067107084461	0.9099067107084461
WP_HALLMARK_OF_CANCER_NONMUTATIONAL_EPIGENETIC_REPROGRAMMING	0.01	0.552416315840321	0.552416315840321	0.552416315840321	-0.0439499357731033	0.0739719535711184	9.0	3.0	6.0	0.0	7.0	0.9099067107084461	0.9099067107084461	0.9099067107084461
REACTOME_POU5F1_OCT4_SOX2_NANOG_REPRESS_GENES_RELATED_TO_DIFFERENTIATION	0.01	0.552446151393454	0.552446151393454	0.552446151393454	0.0437053778157105	0.0735658627637579	9.0	5.0	4.0	0.0	8.0	0.9099067107084461	0.9099067107084461	0.9099067107084461
GRUETZMANN_PANCREATIC_CANCER_UP	0.01	0.55248108998477	0.55248108998477	0.55248108998477	257772.987683521	433927.374503127	115.0	54.0	61.0	0.0	249.0	0.9099067107084461	0.9099067107084461	0.9099067107084461
AMIT_EGF_RESPONSE_60_HELA	0.01	0.55263143285817	0.55263143285817	0.55263143285817	0.116110921084005	0.195531652699282	21.0	11.0	10.0	0.0	19.0	0.9099067107084461	0.9099067107084461	0.9099067107084461
KEGG_MEDICUS_PATHOGEN_KSHV_VGPCR_TO_GNB_G_ERK_SIGNALING_PATHWAY	0.01	0.552776633510586	0.552776633510586	0.552776633510586	0.0385819575897509	0.0649960604948249	3.0	2.0	1.0	0.0	3.0	0.9099067107084461	0.9099067107084461	0.9099067107084461
HALMOS_CEBPA_TARGETS_DN	0.01	0.552882434865627	0.552882434865627	0.552882434865627	-0.141700612978913	0.238775750764661	23.0	9.0	14.0	0.0	20.0	0.9099067107084461	0.9099067107084461	0.9099067107084461
TERAMOTO_OPN_TARGETS_CLUSTER_1	0.01	0.552894502666153	0.552894502666153	0.552894502666153	0.0373038338270134	0.0628615605167998	5.0	3.0	2.0	0.0	4.0	0.9099067107084461	0.9099067107084461	0.9099067107084461
REACTOME_HISTIDINE_CATABOLISM	0.01	0.552972515918635	0.552972515918635	0.552972515918635	0.0674271010402621	0.113645309597884	15.0	8.0	7.0	0.0	12.0	0.9099067107084461	0.9099067107084461	0.9099067107084461
REACTOME_VASOPRESSIN_REGULATES_RENAL_WATER_HOMEOSTASIS_VIA_AQUAPORINS	0.01	0.553149119840076	0.553149119840076	0.553149119840076	0.141381244642863	0.238397696133523	23.0	12.0	11.0	0.0	20.0	0.9099067107084461	0.9099067107084461	0.9099067107084461
WP_GLYCOSAMINOGLYCAN_DEGRADATION	0.01	0.553363229607641	0.553363229607641	0.553363229607641	0.263649334717717	0.444806647655512	29.0	15.0	14.0	0.0	22.0	0.9099067107084461	0.9099067107084461	0.9099067107084461
BRUINS_UVC_RESPONSE_VIA_TP53_GROUP_D	0.01	0.553435937088073	0.553435937088073	0.553435937088073	18388.6045441859	31029.3699341429	102.0	48.0	54.0	0.0	226.0	0.9099067107084461	0.9099067107084461	0.9099067107084461
SANA_TNF_SIGNALING_UP	0.01	0.553510916797347	0.553510916797347	0.553510916797347	1.51488856086552	2.55674233153892	44.0	22.0	22.0	0.0	46.0	0.9099067107084461	0.9099067107084461	0.9099067107084461
KEGG_MEDICUS_REFERENCE_AUTOPHAGY_VESICLE_NUCLEATION_ELONGATION_MATURATION_PACER_RUBCN_PI3KC3_C2	0.01	0.553610580547265	0.553610580547265	0.553610580547265	0.0393891768563653	0.0664955088805156	7.0	4.0	3.0	0.0	7.0	0.9099067107084461	0.9099067107084461	0.9099067107084461
LIU_OVARIAN_CANCER_TUMORS_AND_XENOGRAFTS_XDGS_DN	0.01	0.55368967611417	0.55368967611417	0.55368967611417	-132991.164331943	224556.081011896	110.0	50.0	60.0	0.0	1186.0	0.9099067107084461	0.9099067107084461	0.9099067107084461
NABA_MATRISOME_HGSOC_OMENTAL_METASTASIS	0.01	0.553890092186523	0.553890092186523	0.553890092186523	21.9453719478412	37.0735793817983	64.0	31.0	33.0	0.0	72.0	0.9099067107084461	0.9099067107084461	0.9099067107084461
KEGG_MEDICUS_REFERENCE_AMH_SIGNALING_PATHWAY	0.01	0.554505932569671	0.554505932569671	0.554505932569671	0.0371581846287318	0.0628711085085409	5.0	3.0	2.0	0.0	5.0	0.9099067107084461	0.9099067107084461	0.9099067107084461
KEGG_GLUTATHIONE_METABOLISM	0.01	0.554724712714173	0.554724712714173	0.554724712714173	0.212161586491299	0.359172737874267	27.0	14.0	13.0	0.0	22.0	0.9099067107084461	0.9099067107084461	0.9099067107084461
MARTORIATI_MDM4_TARGETS_NEUROEPITHELIUM_UP	0.01	0.554732042426705	0.554732042426705	0.554732042426705	1129.14547141703	1911.58911764624	88.0	42.0	46.0	0.0	150.0	0.9099067107084461	0.9099067107084461	0.9099067107084461
BIOCARTA_EGFR_SMRTE_PATHWAY	0.01	0.554737655440782	0.554737655440782	0.554737655440782	0.057167934727411	0.0967839434874517	13.0	7.0	6.0	0.0	11.0	0.9099067107084461	0.9099067107084461	0.9099067107084461
KEGG_MEDICUS_PATHOGEN_SALMONELLA_SIFA_TO_MICROTUBULE_PLUS_END_DIRECTED_TRANSPORT	0.01	0.555040184524263	0.555040184524263	0.555040184524263	0.133695872402525	0.226517002414286	23.0	12.0	11.0	0.0	16.0	0.9099067107084461	0.9099067107084461	0.9099067107084461
KEGG_MEDICUS_REFERENCE_ANTEROGRADE_AXONAL_TRANSPORT	0.01	0.555040184524263	0.555040184524263	0.555040184524263	0.133695872402525	0.226517002414286	23.0	12.0	11.0	0.0	16.0	0.9099067107084461	0.9099067107084461	0.9099067107084461
KEGG_MEDICUS_VARIANT_MUTATION_CAUSED_ABERRANT_SNCA_TO_ANTEROGRADE_AXONAL_TRANSPORT	0.01	0.555040184524263	0.555040184524263	0.555040184524263	0.133695872402525	0.226517002414286	23.0	12.0	11.0	0.0	16.0	0.9099067107084461	0.9099067107084461	0.9099067107084461
WP_METABOLIC_REPROGRAMMING_IN_COLON_CANCER	0.01	0.555169635571501	0.555169635571501	0.555169635571501	0.326371304135816	0.553142315607099	31.0	16.0	15.0	0.0	26.0	0.9099067107084461	0.9099067107084461	0.9099067107084461
BLANCO_MELO_COVID19_SARS_COV_2_INFECTION_A594_CELLS_DN	0.01	0.555193303028891	0.555193303028891	0.555193303028891	-19.5708164440938	33.171097854022	63.0	27.0	36.0	0.0	77.0	0.9099067107084461	0.9099067107084461	0.9099067107084461
REACTOME_MECP2_REGULATES_NEURONAL_RECEPTORS_AND_CHANNELS	0.01	0.555335442138114	0.555335442138114	0.555335442138114	0.095484156357863	0.161896812101943	19.0	10.0	9.0	0.0	14.0	0.9099067107084461	0.9099067107084461	0.9099067107084461
WP_DEREGULATION_OF_RAB_AND_RAB_EFFECTOR_GENES_IN_BLADDER_CANCER	0.01	0.555404431924955	0.555404431924955	0.555404431924955	0.0671182979366885	0.113821337858673	15.0	8.0	7.0	0.0	15.0	0.9099067107084461	0.9099067107084461	0.9099067107084461
KEGG_MEDICUS_REFERENCE_AHR_SIGNALING_PATHWAY	0.01	0.555483170734053	0.555483170734053	0.555483170734053	0.0393301270094257	0.0667105601589089	7.0	4.0	3.0	0.0	5.0	0.9099067107084461	0.9099067107084461	0.9099067107084461
INAMURA_LUNG_CANCER_SCC_SUBTYPES_UP	0.01	0.556095281509665	0.556095281509665	0.556095281509665	0.0391564290377525	0.0665188980529733	7.0	4.0	3.0	0.0	6.0	0.9099067107084461	0.9099067107084461	0.9099067107084461
REACTOME_DNA_DAMAGE_TELOMERE_STRESS_INDUCED_SENESCENCE	0.01	0.556099463297611	0.556099463297611	0.556099463297611	0.920909195726514	1.5644560805606	40.0	20.0	20.0	0.0	40.0	0.9099067107084461	0.9099067107084461	0.9099067107084461
WP_NRF2ARE_REGULATION	0.01	0.556148302533065	0.556148302533065	0.556148302533065	0.0393037930584596	0.0667782042287001	7.0	4.0	3.0	0.0	6.0	0.9099067107084461	0.9099067107084461	0.9099067107084461
PID_PS1_PATHWAY	0.01	0.55628541481711	0.55628541481711	0.55628541481711	0.261777107186961	0.444920824152406	29.0	15.0	14.0	0.0	24.0	0.9099067107084461	0.9099067107084461	0.9099067107084461
MONTERO_THYROID_CANCER_POOR_SURVIVAL_DN	0.01	0.556470199597819	0.556470199597819	0.556470199597819	0.0369614433038549	0.0628497092090719	5.0	3.0	2.0	0.0	5.0	0.9099067107084461	0.9099067107084461	0.9099067107084461
NABA_PROTEOGLYCANS	0.01	0.556525182379985	0.556525182379985	0.556525182379985	0.920316157324859	1.56513533540634	40.0	20.0	20.0	0.0	41.0	0.9099067107084461	0.9099067107084461	0.9099067107084461
KEGG_MEDICUS_REFERENCE_ACTIVATION_OF_PRC2.2_BY_UBIQUITINATION_OF_H2AK119	0.01	0.556676231738662	0.556676231738662	0.556676231738662	0.0369578707628022	0.0628764514299736	5.0	3.0	2.0	0.0	4.0	0.9099067107084461	0.9099067107084461	0.9099067107084461
KEGG_MEDICUS_REFERENCE_TLR2_4_MAPK_SIGNALING_PATHWAY	0.01	0.557139315268003	0.557139315268003	0.557139315268003	0.0951729838537973	0.162108076877488	19.0	10.0	9.0	0.0	15.0	0.9099067107084461	0.9099067107084461	0.9099067107084461
SUMI_HNF4A_TARGETS	0.01	0.557211568191646	0.557211568191646	0.557211568191646	0.114938463253383	0.195810486005891	21.0	11.0	10.0	0.0	19.0	0.9099067107084461	0.9099067107084461	0.9099067107084461
RHODES_CANCER_META_SIGNATURE	0.01	0.557515455025191	0.557515455025191	0.557515455025191	1.50046305116834	2.55817775800669	44.0	22.0	22.0	0.0	37.0	0.9099067107084461	0.9099067107084461	0.9099067107084461
HOLLEMAN_VINCRISTINE_RESISTANCE_ALL_DN	0.01	0.557689569995214	0.557689569995214	0.557689569995214	-0.0728017475925261	0.124176424910903	16.0	6.0	10.0	0.0	13.0	0.9099067107084461	0.9099067107084461	0.9099067107084461
WP_DEGRADATION_PATHWAY_OF_SPHINGOLIPIDS_INCLUDING_DISEASES	0.01	0.557891136880435	0.557891136880435	0.557891136880435	0.0666428560564945	0.113729522009862	15.0	8.0	7.0	0.0	9.0	0.9099067107084461	0.9099067107084461	0.9099067107084461
REACTOME_EXTRINSIC_PATHWAY_OF_FIBRIN_CLOT_FORMATION	0.01	0.558144830830472	0.558144830830472	0.558144830830472	-0.0389849558348879	0.066572752079935	9.0	3.0	6.0	0.0	13.0	0.9099067107084461	0.9099067107084461	0.9099067107084461
CHESLER_BRAIN_D6MIT150_QTL_CIS	0.01	0.55827508945678	0.55827508945678	0.55827508945678	0.0382762475097092	0.0653841607503383	3.0	2.0	1.0	0.0	3.0	0.9099067107084461	0.9099067107084461	0.9099067107084461
FOSTER_KDM1A_TARGETS_UP	0.01	0.558287792999068	0.558287792999068	0.558287792999068	2859.69048140016	4885.13138755019	93.0	44.0	49.0	0.0	182.0	0.9099067107084461	0.9099067107084461	0.9099067107084461
KEGG_MEDICUS_REFERENCE_BCR_PLCG_CALCINEURIN_SIGNALING_PATHWAY	0.01	0.558309289412155	0.558309289412155	0.558309289412155	-0.0726167450795709	0.12405598500139	16.0	6.0	10.0	0.0	15.0	0.9099067107084461	0.9099067107084461	0.9099067107084461
NIKOLSKY_BREAST_CANCER_5P15_AMPLICON	0.01	0.55841546154395	0.55841546154395	0.55841546154395	-0.170937283780657	0.292102267334662	25.0	10.0	15.0	0.0	20.0	0.9099067107084461	0.9099067107084461	0.9099067107084461
REACTOME_GABA_RECEPTOR_ACTIVATION	0.01	0.558548063017897	0.558548063017897	0.558548063017897	0.139418141799741	0.238321819699719	23.0	12.0	11.0	0.0	19.0	0.9099067107084461	0.9099067107084461	0.9099067107084461
KEGG_MEDICUS_REFERENCE_CXCR4_GNAQ_PLCB_G_CALCINEURIN_SIGNALING_PATHWAY	0.01	0.558604352336011	0.558604352336011	0.558604352336011	-0.170795899649093	0.292000844491665	25.0	10.0	15.0	0.0	23.0	0.9099067107084461	0.9099067107084461	0.9099067107084461
KEGG_MEDICUS_REFERENCE_PLASMIN_MEDIATED_ACTIVATION_OF_LATENT_TGF_BETA	0.01	0.558618208514408	0.558618208514408	0.558618208514408	0.0789834275628832	0.135038605245847	17.0	9.0	8.0	0.0	13.0	0.9099067107084461	0.9099067107084461	0.9099067107084461
WP_MIRNA_TARGETS_IN_ECM_AND_MEMBRANE_RECEPTORS	0.01	0.558674140641578	0.558674140641578	0.558674140641578	-5.89777479774716	10.0849074358504	55.0	23.0	32.0	0.0	48.0	0.9099067107084461	0.9099067107084461	0.9099067107084461
KEGG_MEDICUS_REFERENCE_ITGA_B_FAK_CDC42_SIGNALING_PATHWAY	0.01	0.55869520354995	0.55869520354995	0.55869520354995	0.488680920349286	0.835665311071878	35.0	18.0	17.0	0.0	31.0	0.9099067107084461	0.9099067107084461	0.9099067107084461
YAO_TEMPORAL_RESPONSE_TO_PROGESTERONE_CLUSTER_8	0.01	0.558758116250349	0.558758116250349	0.558758116250349	0.569830310228421	0.974590154182775	36.0	18.0	18.0	0.0	33.0	0.9099067107084461	0.9099067107084461	0.9099067107084461
GOUYER_TATI_TARGETS_UP	0.01	0.55876766151355	0.55876766151355	0.55876766151355	0.0367063566789495	0.0627810097035051	5.0	3.0	2.0	0.0	4.0	0.9099067107084461	0.9099067107084461	0.9099067107084461
HEDENFALK_BREAST_CANCER_BRACX_UP	0.01	0.558788532582983	0.558788532582983	0.558788532582983	0.0789192137276052	0.134987271111294	17.0	9.0	8.0	0.0	13.0	0.9099067107084461	0.9099067107084461	0.9099067107084461
KEGG_MEDICUS_REFERENCE_AVP_V2R_PKA_SIGNALING_PATHWAY	0.01	0.5589909244184	0.5589909244184	0.5589909244184	-0.0432546585022392	0.0740229759197599	9.0	3.0	6.0	0.0	7.0	0.9099067107084461	0.9099067107084461	0.9099067107084461
REACTOME_HDR_THROUGH_MMEJ_ALT_NHEJ	0.01	0.559259733647131	0.559259733647131	0.559259733647131	-0.0724667053691427	0.124099275215856	16.0	6.0	10.0	0.0	13.0	0.9099067107084461	0.9099067107084461	0.9099067107084461
ALONSO_METASTASIS_EMT_UP	0.01	0.559488672340496	0.559488672340496	0.559488672340496	0.0891384264015568	0.152738601069911	19.0	10.0	9.0	0.0	17.0	0.9099067107084461	0.9099067107084461	0.9099067107084461
MANNE_COVID19_COMBINED_COHORT_VS_HEALTHY_DONOR_PLATELETS_DN	0.01	0.559489626778074	0.559489626778074	0.559489626778074	-47204.1337833874	80884.4307856016	107.0	48.0	59.0	0.0	225.0	0.9099067107084461	0.9099067107084461	0.9099067107084461
REACTOME_CELLULAR_RESPONSES_TO_MECHANICAL_STIMULI	0.01	0.559655279129499	0.559655279129499	0.559655279129499	-53.1661692721098	91.1388362794476	70.0	30.0	40.0	0.0	88.0	0.9099067107084461	0.9099067107084461	0.9099067107084461
REACTOME_DAG1_GLYCOSYLATIONS	0.01	0.559843941671133	0.559843941671133	0.559843941671133	-0.072510584131694	0.124359289520966	16.0	6.0	10.0	0.0	14.0	0.9099067107084461	0.9099067107084461	0.9099067107084461
WACKER_HYPOXIA_TARGETS_OF_VHL	0.01	0.560064686858766	0.560064686858766	0.560064686858766	0.0365741557616224	0.062761806449186	5.0	3.0	2.0	0.0	4.0	0.9099067107084461	0.9099067107084461	0.9099067107084461
REACTOME_TRANSLESION_SYNTHESIS_BY_Y_FAMILY_DNA_POLYMERASES_BYPASSES_LESIONS_ON_DNA_TEMPLATE	0.01	0.560215124425458	0.560215124425458	0.560215124425458	0.113977992546523	0.195662982220302	21.0	11.0	10.0	0.0	19.0	0.9099067107084461	0.9099067107084461	0.9099067107084461
REACTOME_PREDNISONE_ADME	0.01	0.560249377644937	0.560249377644937	0.560249377644937	0.0365611372822312	0.0627690111598831	5.0	3.0	2.0	0.0	5.0	0.9099067107084461	0.9099067107084461	0.9099067107084461
WP_EFFECTS_OF_NITRIC_OXIDE	0.01	0.560297102287322	0.560297102287322	0.560297102287322	0.0563318823887626	0.0967236549477627	13.0	7.0	6.0	0.0	9.0	0.9099067107084461	0.9099067107084461	0.9099067107084461
REACTOME_SYNTHESIS_OF_EPOXY_EET_AND_DIHYDROXYEICOSATRIENOIC_ACIDS_DHET	0.01	0.560470322374703	0.560470322374703	0.560470322374703	0.056440016147728	0.09695214103873	13.0	7.0	6.0	0.0	9.0	0.9099067107084461	0.9099067107084461	0.9099067107084461
JAZAG_TGFB1_SIGNALING_VIA_SMAD4_UP	0.01	0.560474897333228	0.560474897333228	0.560474897333228	55.0509134196461	94.5670565705788	70.0	34.0	36.0	0.0	93.0	0.9099067107084461	0.9099067107084461	0.9099067107084461
LEE_LIVER_CANCER_SURVIVAL_UP	0.01	0.560483488205193	0.560483488205193	0.560483488205193	37360.7158013309	64180.0493368216	106.0	50.0	56.0	0.0	217.0	0.9099067107084461	0.9099067107084461	0.9099067107084461
REACTOME_COMPLEX_III_ASSEMBLY	0.01	0.561785263806486	0.561785263806486	0.561785263806486	0.0426968239309449	0.0735908743656438	9.0	5.0	4.0	0.0	7.0	0.9099067107084461	0.9099067107084461	0.9099067107084461
UZONYI_RESPONSE_TO_LEUKOTRIENE_AND_THROMBIN	0.01	0.561785525314173	0.561785525314173	0.561785525314173	0.113572227849857	0.195749574991269	21.0	11.0	10.0	0.0	19.0	0.9099067107084461	0.9099067107084461	0.9099067107084461
REACTOME_TRANSLESION_SYNTHESIS_BY_POLH	0.01	0.562033244436431	0.562033244436431	0.562033244436431	0.0365439117222575	0.0630258586806401	5.0	3.0	2.0	0.0	4.0	0.9099067107084461	0.9099067107084461	0.9099067107084461
BIOCARTA_RECK_PATHWAY	0.01	0.56205986585813	0.56205986585813	0.56205986585813	0.0364516398485051	0.0628710009860351	5.0	3.0	2.0	0.0	3.0	0.9099067107084461	0.9099067107084461	0.9099067107084461
WONG_EMBRYONIC_STEM_CELL_CORE	0.01	0.562138774417498	0.562138774417498	0.562138774417498	1932.81877062768	3334.35689837602	91.0	43.0	48.0	0.0	155.0	0.9099067107084461	0.9099067107084461	0.9099067107084461
KEGG_MEDICUS_REFERENCE_KEAP1_NRF2_SIGNALING_PATHWAY	0.01	0.562387498260543	0.562387498260543	0.562387498260543	0.0658164410177758	0.113613955493684	15.0	8.0	7.0	0.0	14.0	0.9099067107084461	0.9099067107084461	0.9099067107084461
SENGUPTA_NASOPHARYNGEAL_CARCINOMA_UP	0.01	0.56241470914603	0.56241470914603	0.56241470914603	-13369.4883254322	23080.3457833474	101.0	45.0	56.0	0.0	220.0	0.9099067107084461	0.9099067107084461	0.9099067107084461
WEBER_METHYLATED_IN_COLON_CANCER	0.01	0.562484038789289	0.562484038789289	0.562484038789289	0.042562825829227	0.0734911476639594	9.0	5.0	4.0	0.0	6.0	0.9099067107084461	0.9099067107084461	0.9099067107084461
PATIL_LIVER_CANCER	0.01	0.563030083775635	0.563030083775635	0.563030083775635	125512.222548073	217019.007086061	111.0	52.0	59.0	0.0	411.0	0.9099067107084461	0.9099067107084461	0.9099067107084461
MASRI_RESISTANCE_TO_TAMOXIFEN_AND_AROMATASE_INHIBITORS_DN	0.01	0.563285858590029	0.563285858590029	0.563285858590029	-0.168869417201304	0.292177898199917	25.0	10.0	15.0	0.0	24.0	0.9099067107084461	0.9099067107084461	0.9099067107084461
REACTOME_PHASE_4_RESTING_MEMBRANE_POTENTIAL	0.01	0.563287799553343	0.563287799553343	0.563287799553343	0.0656770678456479	0.113635040676116	15.0	8.0	7.0	0.0	12.0	0.9099067107084461	0.9099067107084461	0.9099067107084461
LI_ESTROGENE_EARLY_E2_RESPONSE_DN	0.01	0.563306886519995	0.563306886519995	0.563306886519995	-2.45544252795285	4.24863608270852	48.0	20.0	28.0	0.0	47.0	0.9099067107084461	0.9099067107084461	0.9099067107084461
BIOCARTA_PGC1A_PATHWAY	0.01	0.563332517022823	0.563332517022823	0.563332517022823	0.0482891370295574	0.0835598652879445	11.0	6.0	5.0	0.0	11.0	0.9099067107084461	0.9099067107084461	0.9099067107084461
KEGG_FATTY_ACID_METABOLISM	0.01	0.563444473529635	0.563444473529635	0.563444473529635	0.540795965732119	0.936065749075419	36.0	18.0	18.0	0.0	32.0	0.9099067107084461	0.9099067107084461	0.9099067107084461
WEBER_METHYLATED_LCP_IN_SPERM_DN	0.01	0.563460157378176	0.563460157378176	0.563460157378176	0.0363467939123232	0.0629153302078441	5.0	3.0	2.0	0.0	4.0	0.9099067107084461	0.9099067107084461	0.9099067107084461
WP_VITAMIN_B12_DISORDERS	0.01	0.563570330041496	0.563570330041496	0.563570330041496	0.0778622898026632	0.134815618536623	17.0	9.0	8.0	0.0	14.0	0.9099067107084461	0.9099067107084461	0.9099067107084461
GAUSSMANN_MLL_AF4_FUSION_TARGETS_C_DN	0.01	0.563607275523733	0.563607275523733	0.563607275523733	0.077933929782016	0.134952443666648	17.0	9.0	8.0	0.0	12.0	0.9099067107084461	0.9099067107084461	0.9099067107084461
LEE_AGING_NEOCORTEX_UP	0.01	0.563679452508312	0.563679452508312	0.563679452508312	0.903855278809035	1.56542928756796	40.0	20.0	20.0	0.0	37.0	0.9099067107084461	0.9099067107084461	0.9099067107084461
WP_GLUCURONIDATION	0.01	0.563911994836544	0.563911994836544	0.563911994836544	0.0934617288404715	0.16196732185459	19.0	10.0	9.0	0.0	14.0	0.9099067107084461	0.9099067107084461	0.9099067107084461
WP_ANGIOPOIETINLIKE_PROTEIN_8_REGULATORY_PATHWAY	0.01	0.564023724166042	0.564023724166042	0.564023724166042	165.714758773335	287.262724191865	77.0	37.0	40.0	0.0	113.0	0.9099067107084461	0.9099067107084461	0.9099067107084461
AMIT_SERUM_RESPONSE_40_MCF10A	0.01	0.564376183079335	0.564376183079335	0.564376183079335	0.0424050319923813	0.0735746772701296	9.0	5.0	4.0	0.0	9.0	0.9099067107084461	0.9099067107084461	0.9099067107084461
FORTSCHEGGER_PHF8_TARGETS_UP	0.01	0.56449556051788	0.56449556051788	0.56449556051788	-1818.29461459555	3155.79182276997	91.0	40.0	51.0	0.0	130.0	0.9099067107084461	0.9099067107084461	0.9099067107084461
NATSUME_RESPONSE_TO_INTERFERON_BETA_DN	0.01	0.564504144296792	0.564504144296792	0.564504144296792	0.16788212112388	0.291378910440612	25.0	13.0	12.0	0.0	23.0	0.9099067107084461	0.9099067107084461	0.9099067107084461
NUYTTEN_NIPP1_TARGETS_DN	0.01	0.564855359868438	0.564855359868438	0.564855359868438	-322393.669568611	560056.696037587	115.0	52.0	63.0	0.0	572.0	0.9099067107084461	0.9099067107084461	0.9099067107084461
IBRAHIM_NRF3_DOWN	0.01	0.565018497038663	0.565018497038663	0.565018497038663	0.0480477704058836	0.083502755450227	11.0	6.0	5.0	0.0	7.0	0.9099067107084461	0.9099067107084461	0.9099067107084461
WP_MYOMETRIAL_RELAXATION_AND_CONTRACTION_PATHWAYS	0.01	0.565240591038221	0.565240591038221	0.565240591038221	-140.284149397336	243.940625550703	76.0	33.0	43.0	0.0	101.0	0.9099067107084461	0.9099067107084461	0.9099067107084461
WUNDER_INFLAMMATORY_RESPONSE_AND_CHOLESTEROL_DN	0.01	0.565296644758136	0.565296644758136	0.565296644758136	0.065329122985758	0.113617428499424	15.0	8.0	7.0	0.0	16.0	0.9099067107084461	0.9099067107084461	0.9099067107084461
BIOCARTA_RANMS_PATHWAY	0.01	0.565443225131753	0.565443225131753	0.565443225131753	0.0422543166915129	0.0735144871716152	9.0	5.0	4.0	0.0	10.0	0.9099067107084461	0.9099067107084461	0.9099067107084461
BIOCARTA_LYMPHOCYTE_PATHWAY	0.01	0.565607108525135	0.565607108525135	0.565607108525135	0.0382388091550419	0.0665563205325213	7.0	4.0	3.0	0.0	5.0	0.9099067107084461	0.9099067107084461	0.9099067107084461
BIOCARTA_MONOCYTE_PATHWAY	0.01	0.565607108525135	0.565607108525135	0.565607108525135	0.0382388091550419	0.0665563205325213	7.0	4.0	3.0	0.0	6.0	0.9099067107084461	0.9099067107084461	0.9099067107084461
BIOCARTA_NEUTROPHIL_PATHWAY	0.01	0.565607108525135	0.565607108525135	0.565607108525135	0.0382388091550419	0.0665563205325213	7.0	4.0	3.0	0.0	5.0	0.9099067107084461	0.9099067107084461	0.9099067107084461
REACTOME_DEUBIQUITINATION	0.01	0.565803755318579	0.565803755318579	0.565803755318579	1004.18327596522	1748.70962107719	88.0	42.0	46.0	0.0	151.0	0.9099067107084461	0.9099067107084461	0.9099067107084461
KEGG_MEDICUS_REFERENCE_AUTOPHAGY_VESICLE_NUCLEATION_ELONGATION_MATURATION_E3_UBIQUITIN_LIGASE_MALIN	0.01	0.566066063322224	0.566066063322224	0.566066063322224	0.0381337105656501	0.0664518458248735	7.0	4.0	3.0	0.0	7.0	0.9099067107084461	0.9099067107084461	0.9099067107084461
FARMER_BREAST_CANCER_CLUSTER_8	0.01	0.566169661250955	0.566169661250955	0.566169661250955	0.0381754946655623	0.0665424087897805	7.0	4.0	3.0	0.0	5.0	0.9099067107084461	0.9099067107084461	0.9099067107084461
REACTOME_ASPARAGINE_N_LINKED_GLYCOSYLATION	0.01	0.566229905326179	0.566229905326179	0.566229905326179	-118041.600328193	205786.233737377	112.0	50.0	62.0	0.0	201.0	0.9099067107084461	0.9099067107084461	0.9099067107084461
BIOCARTA_HCMV_PATHWAY	0.01	0.566255123042349	0.566255123042349	0.566255123042349	0.048056943725575	0.0837848674161461	11.0	6.0	5.0	0.0	9.0	0.9099067107084461	0.9099067107084461	0.9099067107084461
REACTOME_SIGNALING_BY_NOTCH1_PEST_DOMAIN_MUTANTS_IN_CANCER	0.01	0.566271788994665	0.566271788994665	0.566271788994665	-1.01428825325762	1.76843653493206	41.0	17.0	24.0	0.0	39.0	0.9099067107084461	0.9099067107084461	0.9099067107084461
REACTOME_UREA_CYCLE	0.01	0.566278934220325	0.566278934220325	0.566278934220325	-0.0481841436343327	0.0840117866519785	11.0	4.0	7.0	0.0	8.0	0.9099067107084461	0.9099067107084461	0.9099067107084461
REACTOME_TRANSLATION_OF_SARS_COV_1_STRUCTURAL_PROTEINS	0.01	0.566500851793306	0.566500851793306	0.566500851793306	0.206192805754862	0.359714454396617	27.0	14.0	13.0	0.0	21.0	0.9099067107084461	0.9099067107084461	0.9099067107084461
FRIDMAN_SENESCENCE_DN	0.01	0.566588848959551	0.566588848959551	0.566588848959551	0.0927575568119026	0.161857254402291	19.0	10.0	9.0	0.0	15.0	0.9099067107084461	0.9099067107084461	0.9099067107084461
YAGI_AML_WITH_T_8_21_TRANSLOCATION	0.01	0.566792648792043	0.566792648792043	0.566792648792043	83561.8525218139	145887.835017692	109.0	51.0	58.0	0.0	279.0	0.9099067107084461	0.9099067107084461	0.9099067107084461
BLANCO_MELO_COVID19_SARS_COV_2_LOW_MOI_INFECTION_A594_ACE2_EXPRESSING_CELLS_UP	0.01	0.566988645385249	0.566988645385249	0.566988645385249	21.2566096918154	37.1299624669895	64.0	31.0	33.0	0.0	76.0	0.9099067107084461	0.9099067107084461	0.9099067107084461
WP_FAMILIAL_HYPERLIPIDEMIA_TYPE_5	0.01	0.566993948193893	0.566993948193893	0.566993948193893	0.0773828230713366	0.135170220139389	17.0	9.0	8.0	0.0	14.0	0.9099067107084461	0.9099067107084461	0.9099067107084461
BIOCARTA_AKAPCENTROSOME_PATHWAY	0.01	0.567128564215512	0.567128564215512	0.567128564215512	0.0650309562164942	0.113633763215214	15.0	8.0	7.0	0.0	13.0	0.9099067107084461	0.9099067107084461	0.9099067107084461
KEGG_MEDICUS_REFERENCE_CXCR4_GNA12_13_RHO_SIGNALING_PATHWAY	0.01	0.567502080026213	0.567502080026213	0.567502080026213	0.0359000768957847	0.0627915535802071	5.0	3.0	2.0	0.0	4.0	0.9099067107084461	0.9099067107084461	0.9099067107084461
PID_PDGFRA_PATHWAY	0.01	0.567617505910702	0.567617505910702	0.567617505910702	0.0420590990834839	0.0735860054704297	9.0	5.0	4.0	0.0	6.0	0.9099067107084461	0.9099067107084461	0.9099067107084461
BIOCARTA_AMI_PATHWAY	0.01	0.567672854690323	0.567672854690323	0.567672854690323	-0.106167088954873	0.185774985943069	21.0	8.0	13.0	0.0	26.0	0.9099067107084461	0.9099067107084461	0.9099067107084461
BIOCARTA_CD40_PATHWAY	0.01	0.567866784395569	0.567866784395569	0.567866784395569	0.0371896848219522	0.0651084467405849	3.0	2.0	1.0	0.0	3.0	0.9099067107084461	0.9099067107084461	0.9099067107084461
CHIARADONNA_NEOPLASTIC_TRANSFORMATION_KRAS_UP	0.01	0.56852084337031	0.56852084337031	0.56852084337031	28.402305755164	49.8083966485958	66.0	32.0	34.0	0.0	61.0	0.9099067107084461	0.9099067107084461	0.9099067107084461
BENPORATH_NANOG_TARGETS	0.01	0.568546373830858	0.568546373830858	0.568546373830858	-127636.531392632	223847.696539811	110.0	50.0	60.0	0.0	655.0	0.9099067107084461	0.9099067107084461	0.9099067107084461
WP_PHYSIOLOGICAL_AND_PATHOLOGICAL_HYPERTROPHY_OF_THE_HEART	0.01	0.568639631463866	0.568639631463866	0.568639631463866	0.0771611832608421	0.135357168830281	17.0	9.0	8.0	0.0	13.0	0.9099067107084461	0.9099067107084461	0.9099067107084461
REACTOME_MITOCHONDRIAL_TRNA_AMINOACYLATION	0.01	0.568987248059221	0.568987248059221	0.568987248059221	0.128469621236393	0.225565886354473	23.0	12.0	11.0	0.0	15.0	0.9099067107084461	0.9099067107084461	0.9099067107084461
BIOCARTA_KERATINOCYTE_PATHWAY	0.01	0.569010598374954	0.569010598374954	0.569010598374954	0.0923448896096281	0.162148183511011	19.0	10.0	9.0	0.0	17.0	0.9099067107084461	0.9099067107084461	0.9099067107084461
KEGG_MEDICUS_ENV_FACTOR_BENZO_A_PYRENRE_TO_CYP_MEDIATED_METABOLISM	0.01	0.569014302317553	0.569014302317553	0.569014302317553	0.0419645958288203	0.0736862456042356	9.0	5.0	4.0	0.0	6.0	0.9099067107084461	0.9099067107084461	0.9099067107084461
REACTOME_HS_GAG_DEGRADATION	0.01	0.569250398084707	0.569250398084707	0.569250398084707	0.701252456054928	1.2320922117158	38.0	19.0	19.0	0.0	38.0	0.9099067107084461	0.9099067107084461	0.9099067107084461
HOLLEMAN_PREDNISOLONE_RESISTANCE_ALL_UP	0.01	0.569262263714415	0.569262263714415	0.569262263714415	0.0418573100968547	0.0735450547251083	9.0	5.0	4.0	0.0	5.0	0.9099067107084461	0.9099067107084461	0.9099067107084461
CHEOK_RESPONSE_TO_HD_MTX_UP	0.01	0.569318320295829	0.569318320295829	0.569318320295829	0.0768299842975196	0.135013110778545	17.0	9.0	8.0	0.0	16.0	0.9099067107084461	0.9099067107084461	0.9099067107084461
MYLLYKANGAS_AMPLIFICATION_HOT_SPOT_29	0.01	0.569348255994586	0.569348255994586	0.569348255994586	0.0358058744577771	0.0629264383411227	5.0	3.0	2.0	0.0	4.0	0.9099067107084461	0.9099067107084461	0.9099067107084461
WP_MEASLES_VIRUS_INFECTION	0.01	0.569445692977327	0.569445692977327	0.569445692977327	3.02981366675348	5.3260394856962	50.0	25.0	25.0	0.0	62.0	0.9099067107084461	0.9099067107084461	0.9099067107084461
FERREIRA_EWINGS_SARCOMA_UNSTABLE_VS_STABLE_DN	0.01	0.569679652994893	0.569679652994893	0.569679652994893	38.2167243511369	67.2210281873125	68.0	33.0	35.0	0.0	75.0	0.9099067107084461	0.9099067107084461	0.9099067107084461
LIAN_LIPA_TARGETS_3M	0.01	0.56984168443661	0.56984168443661	0.56984168443661	0.700382859677566	1.23245072860854	38.0	19.0	19.0	0.0	36.0	0.9099067107084461	0.9099067107084461	0.9099067107084461
BIOCARTA_PDGF_PATHWAY	0.01	0.569867178663669	0.569867178663669	0.569867178663669	0.0418590742398216	0.0736635041590932	9.0	5.0	4.0	0.0	5.0	0.9099067107084461	0.9099067107084461	0.9099067107084461
REACTOME_SYNTHESIS_OF_DNA	0.01	0.570172661494611	0.570172661494611	0.570172661494611	0.889083921320201	1.56584758718782	40.0	20.0	20.0	0.0	37.0	0.9099067107084461	0.9099067107084461	0.9099067107084461
MEISSNER_NPC_ICP_WITH_H3K4ME3	0.01	0.570247985617	0.570247985617	0.570247985617	0.0549353748300634	0.096770652000888	13.0	7.0	6.0	0.0	9.0	0.9099067107084461	0.9099067107084461	0.9099067107084461
TAKAO_RESPONSE_TO_UVB_RADIATION_UP	0.01	0.570397059224221	0.570397059224221	0.570397059224221	-0.351357541957478	0.61916842716614	32.0	13.0	19.0	0.0	34.0	0.9099067107084461	0.9099067107084461	0.9099067107084461
MUELLER_METHYLATED_IN_GLIOBLASTOMA	0.01	0.570487003207644	0.570487003207644	0.570487003207644	0.16553177988046	0.291771091450668	25.0	13.0	12.0	0.0	21.0	0.9099067107084461	0.9099067107084461	0.9099067107084461
XU_GH1_AUTOCRINE_TARGETS_UP	0.01	0.570507965373713	0.570507965373713	0.570507965373713	532.27597658034	938.256029455312	84.0	40.0	44.0	0.0	132.0	0.9099067107084461	0.9099067107084461	0.9099067107084461
NIKOLSKY_BREAST_CANCER_14Q22_AMPLICON	0.01	0.570862859132153	0.570862859132153	0.570862859132153	-0.0475554506797897	0.0839044280776637	11.0	4.0	7.0	0.0	8.0	0.9099067107084461	0.9099067107084461	0.9099067107084461
KEGG_MEDICUS_PATHOGEN_HPV_E7_TO_P27_CELL_CYCLE_G1_S	0.01	0.571061447323397	0.571061447323397	0.571061447323397	0.0355652257407747	0.0627818533499103	5.0	3.0	2.0	0.0	4.0	0.9099067107084461	0.9099067107084461	0.9099067107084461
KEGG_MEDICUS_VARIANT_AMPLIFIED_CCNE_TO_CELL_CYCLE_G1_S	0.01	0.571061447323397	0.571061447323397	0.571061447323397	0.0355652257407747	0.0627818533499103	5.0	3.0	2.0	0.0	4.0	0.9099067107084461	0.9099067107084461	0.9099067107084461
BIOCARTA_FBW7_PATHWAY	0.01	0.571061447323397	0.571061447323397	0.571061447323397	0.0355652257407747	0.0627818533499103	5.0	3.0	2.0	0.0	4.0	0.9099067107084461	0.9099067107084461	0.9099067107084461
LI_ESTROGENE_MCF7_E2_RESPONSE_UP	0.01	0.571163297139369	0.571163297139369	0.571163297139369	6.0883382739257	10.7503410231467	55.0	27.0	28.0	0.0	52.0	0.9099067107084461	0.9099067107084461	0.9099067107084461
REACTOME_AKT_PHOSPHORYLATES_TARGETS_IN_THE_NUCLEUS	0.01	0.571474990389966	0.571474990389966	0.571474990389966	0.0355282772329253	0.0627840589178949	5.0	3.0	2.0	0.0	6.0	0.9099067107084461	0.9099067107084461	0.9099067107084461
KEGG_MEDICUS_VARIANT_MUTATION_CAUSED_ABERRANT_ATXN1_TO_RORA_MEDIATED_TRANSCRIPTION	0.01	0.571534820365248	0.571534820365248	0.571534820365248	0.0415907855501697	0.0735088973994189	9.0	5.0	4.0	0.0	7.0	0.9099067107084461	0.9099067107084461	0.9099067107084461
BASSO_CD40_SIGNALING_UP	0.01	0.571640145182417	0.571640145182417	0.571640145182417	-5.30924731977897	9.38630509233823	54.0	23.0	31.0	0.0	46.0	0.9099067107084461	0.9099067107084461	0.9099067107084461
REACTOME_UCH_PROTEINASES	0.01	0.571663493227425	0.571663493227425	0.571663493227425	-0.280606989962969	0.496119801071837	30.0	12.0	18.0	0.0	30.0	0.9099067107084461	0.9099067107084461	0.9099067107084461
KEGG_MEDICUS_REFERENCE_REGULATION_OF_SERCA	0.01	0.571937783898329	0.571937783898329	0.571937783898329	-0.0474289936997706	0.0839154273263321	11.0	4.0	7.0	0.0	8.0	0.9099067107084461	0.9099067107084461	0.9099067107084461
ANDERSEN_LIVER_CANCER_KRT19_UP	0.01	0.572116579993678	0.572116579993678	0.572116579993678	-0.0700526262840878	0.124000764183988	16.0	6.0	10.0	0.0	11.0	0.9099067107084461	0.9099067107084461	0.9099067107084461
WP_PATHWAYS_AFFECTED_IN_ADENOID_CYSTIC_CARCINOMA	0.01	0.572489637062602	0.572489637062602	0.572489637062602	21.6711126237006	38.397496555183	64.0	31.0	33.0	0.0	83.0	0.9099067107084461	0.9099067107084461	0.9099067107084461
PID_IL8_CXCR1_PATHWAY	0.01	0.572704505193381	0.572704505193381	0.572704505193381	0.134438256114295	0.238334886872222	23.0	12.0	11.0	0.0	19.0	0.9099067107084461	0.9099067107084461	0.9099067107084461
KEGG_VEGF_SIGNALING_PATHWAY	0.01	0.572771844661496	0.572771844661496	0.572771844661496	-2.39605602917307	4.24852234408305	48.0	20.0	28.0	0.0	42.0	0.9099067107084461	0.9099067107084461	0.9099067107084461
BIOCARTA_FREE_PATHWAY	0.01	0.5731258930902	0.5731258930902	0.5731258930902	0.0374473184058799	0.0664603142876309	7.0	4.0	3.0	0.0	6.0	0.9099067107084461	0.9099067107084461	0.9099067107084461
REACTOME_INTRINSIC_PATHWAY_FOR_APOPTOSIS	0.01	0.573131188367233	0.573131188367233	0.573131188367233	0.110465185104288	0.196052817190989	21.0	11.0	10.0	0.0	18.0	0.9099067107084461	0.9099067107084461	0.9099067107084461
REACTOME_ASPIRIN_ADME	0.01	0.573258028438885	0.573258028438885	0.573258028438885	0.881364405508266	1.56475661682034	40.0	20.0	20.0	0.0	40.0	0.9099067107084461	0.9099067107084461	0.9099067107084461
REACTOME_DIGESTION_AND_ABSORPTION	0.01	0.573301192595048	0.573301192595048	0.573301192595048	0.110178771519636	0.19563119118553	21.0	11.0	10.0	0.0	17.0	0.9099067107084461	0.9099067107084461	0.9099067107084461
MORI_IMMATURE_B_LYMPHOCYTE_UP	0.01	0.573332025861781	0.573332025861781	0.573332025861781	-0.134356444392738	0.238579759934318	23.0	9.0	14.0	0.0	19.0	0.9099067107084461	0.9099067107084461	0.9099067107084461
WP_LEPTININSULIN_SIGNALING_OVERLAP	0.01	0.573357742875977	0.573357742875977	0.573357742875977	0.08606112817053	0.152830930874948	19.0	10.0	9.0	0.0	16.0	0.9099067107084461	0.9099067107084461	0.9099067107084461
REACTOME_REPRESSION_OF_WNT_TARGET_GENES	0.01	0.573595966370399	0.573595966370399	0.573595966370399	0.0374619200971654	0.0665677907122792	7.0	4.0	3.0	0.0	5.0	0.9099067107084461	0.9099067107084461	0.9099067107084461
KEGG_MEDICUS_REFERENCE_TELOMERE_ELONGATION	0.01	0.573612622730067	0.573612622730067	0.573612622730067	0.0413775257348149	0.0735288040759873	9.0	5.0	4.0	0.0	7.0	0.9099067107084461	0.9099067107084461	0.9099067107084461
HOFMANN_MYELODYSPLASTIC_SYNDROM_HIGH_RISK_DN	0.01	0.573702324028904	0.573702324028904	0.573702324028904	0.0471130103851387	0.0837404898167417	11.0	6.0	5.0	0.0	7.0	0.9099067107084461	0.9099067107084461	0.9099067107084461
RUTELLA_RESPONSE_TO_CSF2RB_AND_IL4_DN	0.01	0.573984335263147	0.573984335263147	0.573984335263147	31422.583056131	55892.8465200104	106.0	50.0	56.0	0.0	219.0	0.9099067107084461	0.9099067107084461	0.9099067107084461
GRYDER_PAX3FOXO1_TOP_ENHANCERS	0.01	0.5739880694514	0.5739880694514	0.5739880694514	-316038.152868281	562157.610287444	115.0	52.0	63.0	0.0	345.0	0.9099067107084461	0.9099067107084461	0.9099067107084461
SA_B_CELL_RECEPTOR_COMPLEXES	0.01	0.574366212833938	0.574366212833938	0.574366212833938	0.046989830804124	0.0836664613101906	11.0	6.0	5.0	0.0	10.0	0.9099067107084461	0.9099067107084461	0.9099067107084461
REACTOME_STRIATED_MUSCLE_CONTRACTION	0.01	0.574468954256234	0.574468954256234	0.574468954256234	-13.5011414789598	24.0455436615137	61.0	26.0	35.0	0.0	79.0	0.9099067107084461	0.9099067107084461	0.9099067107084461
REACTOME_LOSS_OF_FUNCTION_OF_MECP2_IN_RETT_SYNDROME	0.01	0.574657610623866	0.574657610623866	0.574657610623866	0.0412710902898563	0.0735400975034066	9.0	5.0	4.0	0.0	8.0	0.9099067107084461	0.9099067107084461	0.9099067107084461
REACTOME_ADORA2B_MEDIATED_ANTI_INFLAMMATORY_CYTOKINES_PRODUCTION	0.01	0.574681825266829	0.574681825266829	0.574681825266829	0.0910070379126631	0.162173813830947	19.0	10.0	9.0	0.0	17.0	0.9099067107084461	0.9099067107084461	0.9099067107084461
REACTOME_G_ALPHA_I_SIGNALLING_EVENTS	0.01	0.57485142647822	0.57485142647822	0.57485142647822	1870.26381417522	3334.27341081242	91.0	43.0	48.0	0.0	155.0	0.9099067107084461	0.9099067107084461	0.9099067107084461
SCHAEFFER_PROSTATE_DEVELOPMENT_6HR_UP	0.01	0.574894516214317	0.574894516214317	0.574894516214317	-1228.90491759839	2191.1169526222	89.0	39.0	50.0	0.0	113.0	0.9099067107084461	0.9099067107084461	0.9099067107084461
REACTOME_SIGNALING_BY_FGFR_IN_DISEASE	0.01	0.575107051062669	0.575107051062669	0.575107051062669	-0.346548377477661	0.618233575673541	32.0	13.0	19.0	0.0	26.0	0.9099067107084461	0.9099067107084461	0.9099067107084461
REACTOME_PURINE_RIBONUCLEOSIDE_MONOPHOSPHATE_BIOSYNTHESIS	0.01	0.575159517936053	0.575159517936053	0.575159517936053	0.0468379241536277	0.0835691478009968	11.0	6.0	5.0	0.0	10.0	0.9099067107084461	0.9099067107084461	0.9099067107084461
KYNG_NORMAL_AGING_DN	0.01	0.575222587896686	0.575222587896686	0.575222587896686	0.0637419848280132	0.1137484766978	15.0	8.0	7.0	0.0	14.0	0.9099067107084461	0.9099067107084461	0.9099067107084461
KEGG_FOLATE_BIOSYNTHESIS	0.01	0.575426840249081	0.575426840249081	0.575426840249081	-0.0362384536377145	0.0647026146100928	6.0	2.0	4.0	0.0	4.0	0.9099067107084461	0.9099067107084461	0.9099067107084461
RIEGE_DELTANP63_DIRECT_TARGETS_UP	0.01	0.575741117086856	0.575741117086856	0.575741117086856	-69.6934038307511	124.537815557486	72.0	31.0	41.0	0.0	99.0	0.9099067107084461	0.9099067107084461	0.9099067107084461
KEGG_MEDICUS_VARIANT_MUTATION_INACTIVATED_ATXN3_TO_AUTOPHAGY_VESICLE_NUCLEATION	0.01	0.575859835021639	0.575859835021639	0.575859835021639	0.0351337636206313	0.0628013964628508	5.0	3.0	2.0	0.0	4.0	0.9099067107084461	0.9099067107084461	0.9099067107084461
DUTERTRE_ESTRADIOL_RESPONSE_24HR_UP	0.01	0.575876670021778	0.575876670021778	0.575876670021778	-49885.3308669458	89173.669321204	107.0	48.0	59.0	0.0	266.0	0.9099067107084461	0.9099067107084461	0.9099067107084461
NEBEN_AML_WITH_FLT3_OR_NRAS_UP	0.01	0.575905481489404	0.575905481489404	0.575905481489404	0.0352081721829401	0.0629419280469278	5.0	3.0	2.0	0.0	4.0	0.9099067107084461	0.9099067107084461	0.9099067107084461
GARGALOVIC_RESPONSE_TO_OXIDIZED_PHOSPHOLIPIDS_PURPLE_DN	0.01	0.575908513435794	0.575908513435794	0.575908513435794	0.133195185652672	0.238115979013327	23.0	12.0	11.0	0.0	16.0	0.9099067107084461	0.9099067107084461	0.9099067107084461
REACTOME_GAP_JUNCTION_DEGRADATION	0.01	0.576203143990609	0.576203143990609	0.576203143990609	0.0466410070190018	0.0834455667173851	11.0	6.0	5.0	0.0	11.0	0.9099067107084461	0.9099067107084461	0.9099067107084461
REACTOME_SIGNALING_BY_MEMBRANE_TETHERED_FUSIONS_OF_PDGFRA_OR_PDGFRB	0.01	0.576259203896718	0.576259203896718	0.576259203896718	0.0467155130237688	0.0835911495744252	11.0	6.0	5.0	0.0	9.0	0.9099067107084461	0.9099067107084461	0.9099067107084461
COLINA_TARGETS_OF_4EBP1_AND_4EBP2	0.01	0.576338444231327	0.576338444231327	0.576338444231327	17312.3049485358	30984.4860303159	102.0	48.0	54.0	0.0	230.0	0.9099067107084461	0.9099067107084461	0.9099067107084461
WP_QUERCETIN_AND_NFKB_AP1_INDUCED_APOPTOSIS	0.01	0.576495122590297	0.576495122590297	0.576495122590297	0.0411130882283414	0.0736118859708489	9.0	5.0	4.0	0.0	7.0	0.9099067107084461	0.9099067107084461	0.9099067107084461
REACTOME_SIGNAL_TRANSDUCTION_BY_L1	0.01	0.576727877920716	0.576727877920716	0.576727877920716	0.0634910651727006	0.113748489034391	15.0	8.0	7.0	0.0	15.0	0.9099067107084461	0.9099067107084461	0.9099067107084461
REACTOME_HS_GAG_BIOSYNTHESIS	0.01	0.576744401260574	0.576744401260574	0.576744401260574	0.431923539787652	0.773853455701289	34.0	17.0	17.0	0.0	37.0	0.9099067107084461	0.9099067107084461	0.9099067107084461
REACTOME_REGULATION_OF_T_CELL_ACTIVATION_BY_CD28_FAMILY	0.01	0.57675147123657	0.57675147123657	0.57675147123657	160.346460982508	287.289192397303	77.0	37.0	40.0	0.0	97.0	0.9099067107084461	0.9099067107084461	0.9099067107084461
REACTOME_NUCLEAR_SIGNALING_BY_ERBB4	0.01	0.577051202526516	0.577051202526516	0.577051202526516	0.132808111721295	0.238136614387425	23.0	12.0	11.0	0.0	21.0	0.9099067107084461	0.9099067107084461	0.9099067107084461
BRACHAT_RESPONSE_TO_METHOTREXATE_DN	0.01	0.577215044004167	0.577215044004167	0.577215044004167	0.132904473317647	0.238411946158705	23.0	12.0	11.0	0.0	20.0	0.9099067107084461	0.9099067107084461	0.9099067107084461
KEGG_MEDICUS_REFERENCE_FGF_FGFR_RAS_ERK_SIGNALING_PATHWAY	0.01	0.577293321795223	0.577293321795223	0.577293321795223	0.0632757786397277	0.113531192094	15.0	8.0	7.0	0.0	14.0	0.9099067107084461	0.9099067107084461	0.9099067107084461
CALVET_IRINOTECAN_SENSITIVE_VS_RESISTANT_UP	0.01	0.577371494128729	0.577371494128729	0.577371494128729	0.0409444269517258	0.0734787357391543	9.0	5.0	4.0	0.0	9.0	0.9099067107084461	0.9099067107084461	0.9099067107084461
SCHUHMACHER_MYC_TARGETS_UP	0.01	0.577598751079878	0.577598751079878	0.577598751079878	21.3821522935801	38.3952606808445	64.0	31.0	33.0	0.0	66.0	0.9099067107084461	0.9099067107084461	0.9099067107084461
WP_HEPATITIS_B_INFECTION	0.01	0.577884331167794	0.577884331167794	0.577884331167794	-94.954514486243	170.634894350495	74.0	32.0	42.0	0.0	87.0	0.9099067107084461	0.9099067107084461	0.9099067107084461
ZHAN_VARIABLE_EARLY_DIFFERENTIATION_GENES_UP	0.01	0.578506647725387	0.578506647725387	0.578506647725387	0.0538255420303697	0.0968839165266042	13.0	7.0	6.0	0.0	10.0	0.9099067107084461	0.9099067107084461	0.9099067107084461
PID_RANBP2_PATHWAY	0.01	0.578664198461995	0.578664198461995	0.578664198461995	0.0408862590845741	0.0736242345757225	9.0	5.0	4.0	0.0	6.0	0.9099067107084461	0.9099067107084461	0.9099067107084461
BIOCARTA_RANBP2_PATHWAY	0.01	0.578664198461995	0.578664198461995	0.578664198461995	0.0408862590845741	0.0736242345757225	9.0	5.0	4.0	0.0	6.0	0.9099067107084461	0.9099067107084461	0.9099067107084461
MEBARKI_HCC_PROGENITOR_WNT_UP	0.01	0.578852759834911	0.578852759834911	0.578852759834911	2705.2381754733	4873.76506374227	93.0	44.0	49.0	0.0	161.0	0.9099067107084461	0.9099067107084461	0.9099067107084461
FIGUEROA_AML_METHYLATION_CLUSTER_7_UP	0.01	0.578942786553578	0.578942786553578	0.578942786553578	21.3087298899466	38.3989758546151	64.0	31.0	33.0	0.0	83.0	0.9099067107084461	0.9099067107084461	0.9099067107084461
REACTOME_ACTIVATION_OF_PPARGC1A_PGC_1ALPHA_BY_PHOSPHORYLATION	0.01	0.578964862554563	0.578964862554563	0.578964862554563	0.0369344436139257	0.0665608557022373	7.0	4.0	3.0	0.0	5.0	0.9099067107084461	0.9099067107084461	0.9099067107084461
WP_FOLLICLE_STIMULATING_HORMONE_FSH_SIGNALING	0.01	0.579079581993255	0.579079581993255	0.579079581993255	0.0749469230346761	0.135105309327762	17.0	9.0	8.0	0.0	19.0	0.9099067107084461	0.9099067107084461	0.9099067107084461
REACTOME_PKA_ACTIVATION_IN_GLUCAGON_SIGNALLING	0.01	0.579612050815715	0.579612050815715	0.579612050815715	0.0749757760077425	0.135347189185329	17.0	9.0	8.0	0.0	14.0	0.9099067107084461	0.9099067107084461	0.9099067107084461
PEPPER_CHRONIC_LYMPHOCYTIC_LEUKEMIA_DN	0.01	0.579715625908675	0.579715625908675	0.579715625908675	0.0748436393102287	0.135145574380573	17.0	9.0	8.0	0.0	13.0	0.9099067107084461	0.9099067107084461	0.9099067107084461
BIOCARTA_BIOPEPTIDES_PATHWAY	0.01	0.579928664308782	0.579928664308782	0.579928664308782	0.0628956456198482	0.113634877113586	15.0	8.0	7.0	0.0	10.0	0.9099067107084461	0.9099067107084461	0.9099067107084461
WP_NAD_METABOLISM	0.01	0.58008924745404	0.58008924745404	0.58008924745404	-0.0464483037186408	0.083954699604891	11.0	4.0	7.0	0.0	9.0	0.9099067107084461	0.9099067107084461	0.9099067107084461
KEGG_MEDICUS_REFERENCE_RTK_PLCG_ITPR_SIGNALING_PATHWAY	0.01	0.58041075277311	0.58041075277311	0.58041075277311	0.865164064705993	1.56510093464372	40.0	20.0	20.0	0.0	48.0	0.9099067107084461	0.9099067107084461	0.9099067107084461
REACTOME_INTERLEUKIN_15_SIGNALING	0.01	0.580426159151358	0.580426159151358	0.580426159151358	-0.0463283596531106	0.0838124384799782	11.0	4.0	7.0	0.0	9.0	0.9099067107084461	0.9099067107084461	0.9099067107084461
RICKMAN_METASTASIS_DN	0.01	0.580557692834129	0.580557692834129	0.580557692834129	11085.9440733054	20062.5048731323	100.0	47.0	53.0	0.0	180.0	0.9099067107084461	0.9099067107084461	0.9099067107084461
MIKKELSEN_PLURIPOTENT_STATE_UP	0.01	0.580793970958083	0.580793970958083	0.580793970958083	-0.0684940009636355	0.124032700494749	16.0	6.0	10.0	0.0	13.0	0.9099067107084461	0.9099067107084461	0.9099067107084461
REACTOME_SIGNAL_ATTENUATION	0.01	0.58082873233911	0.58082873233911	0.58082873233911	0.0405665502285063	0.0734668888239855	9.0	5.0	4.0	0.0	8.0	0.9099067107084461	0.9099067107084461	0.9099067107084461
KEGG_MEDICUS_REFERENCE_DNA_REPLICATION_TERMINATION	0.01	0.580998116343375	0.580998116343375	0.580998116343375	0.0746162511511095	0.135192156410532	17.0	9.0	8.0	0.0	15.0	0.9099067107084461	0.9099067107084461	0.9099067107084461
JOSEPH_RESPONSE_TO_SODIUM_BUTYRATE_DN	0.01	0.581098425195974	0.581098425195974	0.581098425195974	7.5589227844902	13.6991363640917	57.0	28.0	29.0	0.0	65.0	0.9099067107084461	0.9099067107084461	0.9099067107084461
PID_TELOMERASE_PATHWAY	0.01	0.581380521641561	0.581380521641561	0.581380521641561	2.66439492281766	4.83232342374777	49.0	24.0	25.0	0.0	55.0	0.9099067107084461	0.9099067107084461	0.9099067107084461
REACTOME_EPH_EPHRIN_SIGNALING	0.01	0.581472297086763	0.581472297086763	0.581472297086763	-6.57439685852006	11.9266587936146	56.0	24.0	32.0	0.0	60.0	0.9099067107084461	0.9099067107084461	0.9099067107084461
REACTOME_SCAVENGING_OF_HEME_FROM_PLASMA	0.01	0.581685477432523	0.581685477432523	0.581685477432523	0.0627023049417406	0.113812895487719	15.0	8.0	7.0	0.0	13.0	0.9099067107084461	0.9099067107084461	0.9099067107084461
HERNANDEZ_MITOTIC_ARREST_BY_DOCETAXEL_2_UP	0.01	0.581826015717408	0.581826015717408	0.581826015717408	-0.974056420176116	1.76869808514804	41.0	17.0	24.0	0.0	41.0	0.9099067107084461	0.9099067107084461	0.9099067107084461
REACTOME_CHAPERONE_MEDIATED_AUTOPHAGY	0.01	0.58197187736057	0.58197187736057	0.58197187736057	0.102137421587686	0.185533473325358	21.0	11.0	10.0	0.0	17.0	0.9099067107084461	0.9099067107084461	0.9099067107084461
REACTOME_FGFR2_ALTERNATIVE_SPLICING	0.01	0.582010273203011	0.582010273203011	0.582010273203011	-0.046213556685283	0.0839558484903201	11.0	4.0	7.0	0.0	6.0	0.9099067107084461	0.9099067107084461	0.9099067107084461
XU_HGF_SIGNALING_NOT_VIA_AKT1_6HR	0.01	0.582186440809738	0.582186440809738	0.582186440809738	0.089040470654221	0.161834733794886	19.0	10.0	9.0	0.0	14.0	0.9099067107084461	0.9099067107084461	0.9099067107084461
REACTOME_RECOGNITION_AND_ASSOCIATION_OF_DNA_GLYCOSYLASE_WITH_SITE_CONTAINING_AN_AFFECTED_PURINE	0.01	0.582261906854161	0.582261906854161	0.582261906854161	0.0625006666785223	0.113620266996219	15.0	8.0	7.0	0.0	13.0	0.9099067107084461	0.9099067107084461	0.9099067107084461
CHIN_BREAST_CANCER_COPY_NUMBER_DN	0.01	0.582412661231382	0.582412661231382	0.582412661231382	0.089223512720131	0.162264693693951	19.0	10.0	9.0	0.0	14.0	0.9099067107084461	0.9099067107084461	0.9099067107084461
REACTOME_CHROMATIN_MODIFICATIONS_DURING_THE_MATERNAL_TO_ZYGOTIC_TRANSITION_MZT	0.01	0.582502452044647	0.582502452044647	0.582502452044647	0.0890720648380043	0.162027837175329	19.0	10.0	9.0	0.0	17.0	0.9099067107084461	0.9099067107084461	0.9099067107084461
PID_LIS1_PATHWAY	0.01	0.582550191295499	0.582550191295499	0.582550191295499	-0.209634663834258	0.381387269006808	28.0	11.0	17.0	0.0	20.0	0.9099067107084461	0.9099067107084461	0.9099067107084461
NAKAMURA_LUNG_CANCER	0.01	0.582790533992048	0.582790533992048	0.582790533992048	0.053136657443524	0.0967328984230374	13.0	7.0	6.0	0.0	12.0	0.9099067107084461	0.9099067107084461	0.9099067107084461
REACTOME_INWARDLY_RECTIFYING_K_CHANNELS	0.01	0.582845798627997	0.582845798627997	0.582845798627997	-0.0460980732299106	0.0839317782658872	11.0	4.0	7.0	0.0	9.0	0.9099067107084461	0.9099067107084461	0.9099067107084461
STEGER_ADIPOGENESIS_UP	0.01	0.583154138943939	0.583154138943939	0.583154138943939	0.0740116429537097	0.134864957465647	17.0	9.0	8.0	0.0	12.0	0.9099067107084461	0.9099067107084461	0.9099067107084461
REACTOME_SYNTHESIS_OF_PA	0.01	0.583183911834292	0.583183911834292	0.583183911834292	0.159910067858162	0.29141319484838	25.0	13.0	12.0	0.0	24.0	0.9099067107084461	0.9099067107084461	0.9099067107084461
WP_HLAC_ALLOTYPES_INTERACTIONS_WITH_KIR_ON_DNK_CELLS	0.01	0.583376943440111	0.583376943440111	0.583376943440111	0.0365975707125492	0.0667280273781037	7.0	4.0	3.0	0.0	5.0	0.9099067107084461	0.9099067107084461	0.9099067107084461
REACTOME_RRNA_MODIFICATION_IN_THE_MITOCHONDRION	0.01	0.583399055154334	0.583399055154334	0.583399055154334	0.0403401819677012	0.0735562173139767	9.0	5.0	4.0	0.0	7.0	0.9099067107084461	0.9099067107084461	0.9099067107084461
REACTOME_RRNA_PROCESSING_IN_THE_MITOCHONDRION	0.01	0.583399055154334	0.583399055154334	0.583399055154334	0.0403401819677012	0.0735562173139767	9.0	5.0	4.0	0.0	7.0	0.9099067107084461	0.9099067107084461	0.9099067107084461
IKEDA_MIR30_TARGETS_DN	0.01	0.583408194558895	0.583408194558895	0.583408194558895	0.0740764148686074	0.135074084439651	17.0	9.0	8.0	0.0	24.0	0.9099067107084461	0.9099067107084461	0.9099067107084461
REACTOME_FORMATION_OF_THE_CORNIFIED_ENVELOPE	0.01	0.583472438724676	0.583472438724676	0.583472438724676	700.770147987722	1278.03216762496	86.0	41.0	45.0	0.0	147.0	0.9099067107084461	0.9099067107084461	0.9099067107084461
REACTOME_DEFECTIVE_EXT2_CAUSES_EXOSTOSES_2	0.01	0.58367824257929	0.58367824257929	0.58367824257929	-0.130615218880085	0.238340286930668	23.0	9.0	14.0	0.0	26.0	0.9099067107084461	0.9099067107084461	0.9099067107084461
WP_NAD_METABOLISM_IN_ONCOGENEINDUCED_SENESCENCE_AND_MITOCHONDRIAL_DYSFUNCTIONASSOCIATED_SENESCENCE	0.01	0.583704054105814	0.583704054105814	0.583704054105814	0.0740408201565358	0.135115348974886	17.0	9.0	8.0	0.0	13.0	0.9099067107084461	0.9099067107084461	0.9099067107084461
WP_DENGUE2_INTERACTIONS_WITH_COMPLEMENT_AND_COAGULATION_CASCADES	0.01	0.583762786172091	0.583762786172091	0.583762786172091	-4.97658454094137	9.0830696674065	54.0	23.0	31.0	0.0	70.0	0.9099067107084461	0.9099067107084461	0.9099067107084461
WP_COMPLEMENT_AND_COAGULATION_CASCADES	0.01	0.583762786172091	0.583762786172091	0.583762786172091	-4.97658454094137	9.0830696674065	54.0	23.0	31.0	0.0	70.0	0.9099067107084461	0.9099067107084461	0.9099067107084461
SMID_BREAST_CANCER_LUMINAL_A_UP	0.01	0.583797670884316	0.583797670884316	0.583797670884316	11.4272127970507	20.8584409305326	60.0	29.0	31.0	0.0	69.0	0.9099067107084461	0.9099067107084461	0.9099067107084461
REACTOME_ZINC_INFLUX_INTO_CELLS_BY_THE_SLC39_GENE_FAMILY	0.01	0.584196926815616	0.584196926815616	0.584196926815616	0.0344027110376037	0.0628630244931258	5.0	3.0	2.0	0.0	4.0	0.9099067107084461	0.9099067107084461	0.9099067107084461
REACTOME_VITAMIN_B5_PANTOTHENATE_METABOLISM	0.01	0.584222755342819	0.584222755342819	0.584222755342819	-0.0461560492999403	0.0843453359964048	11.0	4.0	7.0	0.0	7.0	0.9099067107084461	0.9099067107084461	0.9099067107084461
WP_GENES_RELATED_TO_PRIMARY_CILIUM_DEVELOPMENT_BASED_ON_CRISPR	0.01	0.584341388927303	0.584341388927303	0.584341388927303	-93.3913385809555	170.71674413527	74.0	32.0	42.0	0.0	111.0	0.9099067107084461	0.9099067107084461	0.9099067107084461
KEGG_MEDICUS_REFERENCE_CYTOKINE_JAK_STAT_SIGNALING_PATHWAY	0.01	0.584353346816407	0.584353346816407	0.584353346816407	0.243322111758544	0.444800139333671	29.0	15.0	14.0	0.0	24.0	0.9099067107084461	0.9099067107084461	0.9099067107084461
KEGG_MEDICUS_PATHOGEN_ESCHERICHIA_ESPG_TO_MICROTUBULE_RHOA_SIGNALING_PATHWAY	0.01	0.584519655658585	0.584519655658585	0.584519655658585	-0.063631533337359	0.116371851234379	16.0	6.0	10.0	0.0	12.0	0.9099067107084461	0.9099067107084461	0.9099067107084461
CAMPS_COLON_CANCER_COPY_NUMBER_UP	0.01	0.584758082954269	0.584758082954269	0.584758082954269	-32.7199345760031	59.8774994308517	67.0	29.0	38.0	0.0	87.0	0.9099067107084461	0.9099067107084461	0.9099067107084461
BIOCARTA_CTBP1_PATHWAY	0.01	0.585471951771835	0.585471951771835	0.585471951771835	0.0401209105229984	0.0735610861125094	9.0	5.0	4.0	0.0	6.0	0.9099067107084461	0.9099067107084461	0.9099067107084461
REACTOME_DISASSEMBLY_OF_THE_DESTRUCTION_COMPLEX_AND_RECRUITMENT_OF_AXIN_TO_THE_MEMBRANE	0.01	0.585514147565939	0.585514147565939	0.585514147565939	0.0883385427849504	0.161985614910775	19.0	10.0	9.0	0.0	16.0	0.9099067107084461	0.9099067107084461	0.9099067107084461
WP_SEROTONIN_AND_ANXIETY	0.01	0.585601821384888	0.585601821384888	0.585601821384888	0.0401328706794689	0.073608503455125	9.0	5.0	4.0	0.0	8.0	0.9099067107084461	0.9099067107084461	0.9099067107084461
REACTOME_DEFECTIVE_B4GALT7_CAUSES_EDS_PROGEROID_TYPE	0.01	0.585905878701553	0.585905878701553	0.585905878701553	0.269619468290191	0.49491578031235	30.0	15.0	15.0	0.0	34.0	0.9099067107084461	0.9099067107084461	0.9099067107084461
GYORFFY_MITOXANTRONE_RESISTANCE	0.01	0.585918480922729	0.585918480922729	0.585918480922729	0.531009304981339	0.974757960533507	36.0	18.0	18.0	0.0	26.0	0.9099067107084461	0.9099067107084461	0.9099067107084461
YAO_TEMPORAL_RESPONSE_TO_PROGESTERONE_CLUSTER_9	0.01	0.58592779256834	0.58592779256834	0.58592779256834	1.7307085608976	3.17708909104488	46.0	23.0	23.0	0.0	38.0	0.9099067107084461	0.9099067107084461	0.9099067107084461
REACTOME_SEPARATION_OF_SISTER_CHROMATIDS	0.01	0.58594602829392	0.58594602829392	0.58594602829392	490.287124201499	900.071634607051	84.0	40.0	44.0	0.0	99.0	0.9099067107084461	0.9099067107084461	0.9099067107084461
WHITFIELD_CELL_CYCLE_G1_S	0.01	0.585981753870813	0.585981753870813	0.585981753870813	113.15733151945	207.754621658027	75.0	36.0	39.0	0.0	85.0	0.9099067107084461	0.9099067107084461	0.9099067107084461
PETRETTO_BLOOD_PRESSURE_UP	0.01	0.586305667306007	0.586305667306007	0.586305667306007	0.08819404688561	0.162062613906864	19.0	10.0	9.0	0.0	16.0	0.9099067107084461	0.9099067107084461	0.9099067107084461
SUZUKI_RESPONSE_TO_TSA_AND_DECITABINE_1B	0.01	0.586631225136269	0.586631225136269	0.586631225136269	0.0400428735924839	0.0736455505678495	9.0	5.0	4.0	0.0	7.0	0.9099067107084461	0.9099067107084461	0.9099067107084461
REACTOME_DEVELOPMENTAL_LINEAGE_OF_MAMMARY_GLAND_ALVEOLAR_CELLS	0.01	0.58668492076821	0.58668492076821	0.58668492076821	-0.0528495591629786	0.0972131387440219	13.0	5.0	8.0	0.0	9.0	0.9099067107084461	0.9099067107084461	0.9099067107084461
WP_HALLMARK_OF_CANCER_METASTASIS_AND_EPITHELIALTOMESENCHYMAL_TRANSITION	0.01	0.587080470332622	0.587080470332622	0.587080470332622	0.0399890592004111	0.0736349597883199	9.0	5.0	4.0	0.0	9.0	0.9099067107084461	0.9099067107084461	0.9099067107084461
REACTOME_BETA_OXIDATION_OF_VERY_LONG_CHAIN_FATTY_ACIDS	0.01	0.587119902885302	0.587119902885302	0.587119902885302	0.0399988217379519	0.0736607046670021	9.0	5.0	4.0	0.0	8.0	0.9099067107084461	0.9099067107084461	0.9099067107084461
TOMIDA_METASTASIS_UP	0.01	0.587256988808002	0.587256988808002	0.587256988808002	0.0486363375987407	0.0896001623900422	13.0	7.0	6.0	0.0	14.0	0.9099067107084461	0.9099067107084461	0.9099067107084461
MILI_PSEUDOPODIA	0.01	0.587257313366983	0.587257313366983	0.587257313366983	0.669492498202297	1.2333718287103	38.0	19.0	19.0	0.0	32.0	0.9099067107084461	0.9099067107084461	0.9099067107084461
IKEDA_MIR1_TARGETS_UP	0.01	0.587421922816111	0.587421922816111	0.587421922816111	-0.753844229423537	1.38938055430891	39.0	16.0	23.0	0.0	28.0	0.9099067107084461	0.9099067107084461	0.9099067107084461
REACTOME_WNT_LIGAND_BIOGENESIS_AND_TRAFFICKING	0.01	0.58748576846732	0.58748576846732	0.58748576846732	0.045331083342891	0.0835622086593734	11.0	6.0	5.0	0.0	7.0	0.9099067107084461	0.9099067107084461	0.9099067107084461
KEGG_MEDICUS_REFERENCE_WNT_SIGNALING_MODULATION_WNT_ACYLATION	0.01	0.58748576846732	0.58748576846732	0.58748576846732	0.045331083342891	0.0835622086593734	11.0	6.0	5.0	0.0	7.0	0.9099067107084461	0.9099067107084461	0.9099067107084461
ITO_PTTG1_TARGETS_UP	0.01	0.587601702981504	0.587601702981504	0.587601702981504	0.0399105825766298	0.0735930256422923	9.0	5.0	4.0	0.0	6.0	0.9099067107084461	0.9099067107084461	0.9099067107084461
KEGG_PROXIMAL_TUBULE_BICARBONATE_RECLAMATION	0.01	0.58760298660347	0.58760298660347	0.58760298660347	0.0452852325229183	0.0835038858298871	11.0	6.0	5.0	0.0	11.0	0.9099067107084461	0.9099067107084461	0.9099067107084461
REACTOME_INLB_MEDIATED_ENTRY_OF_LISTERIA_MONOCYTOGENES_INTO_HOST_CELL	0.01	0.587614074325657	0.587614074325657	0.587614074325657	0.0399432150234983	0.0736556376251401	9.0	5.0	4.0	0.0	7.0	0.9099067107084461	0.9099067107084461	0.9099067107084461
REACTOME_LISTERIA_MONOCYTOGENES_ENTRY_INTO_HOST_CELLS	0.01	0.587614074325657	0.587614074325657	0.587614074325657	0.0399432150234983	0.0736556376251401	9.0	5.0	4.0	0.0	7.0	0.9099067107084461	0.9099067107084461	0.9099067107084461
JECHLINGER_EPITHELIAL_TO_MESENCHYMAL_TRANSITION_UP	0.01	0.587666036250721	0.587666036250721	0.587666036250721	11.3088825070251	20.8565795520511	60.0	29.0	31.0	0.0	56.0	0.9099067107084461	0.9099067107084461	0.9099067107084461
REACTOME_ADENYLATE_CYCLASE_ACTIVATING_PATHWAY	0.01	0.587691339705337	0.587691339705337	0.587691339705337	-0.0456613191236069	0.0842172918729713	11.0	4.0	7.0	0.0	9.0	0.9099067107084461	0.9099067107084461	0.9099067107084461
KEGG_MEDICUS_REFERENCE_NAD_BIOSYNTHESIS	0.01	0.587862316107414	0.587862316107414	0.587862316107414	0.039869242908215	0.0735681206992398	9.0	5.0	4.0	0.0	8.0	0.9099067107084461	0.9099067107084461	0.9099067107084461
WP_TRYPTOPHAN_CATABOLISM_LEADING_TO_NAD_PRODUCTION	0.01	0.587862316107414	0.587862316107414	0.587862316107414	0.039869242908215	0.0735681206992398	9.0	5.0	4.0	0.0	8.0	0.9099067107084461	0.9099067107084461	0.9099067107084461
DACOSTA_UV_RESPONSE_VIA_ERCC3_COMMON_UP	0.01	0.587951224955673	0.587951224955673	0.587951224955673	0.508753618784433	0.938993565332541	36.0	18.0	18.0	0.0	39.0	0.9099067107084461	0.9099067107084461	0.9099067107084461
RAMALHO_STEMNESS_UP	0.01	0.588252431845793	0.588252431845793	0.588252431845793	722.194036841229	1334.01139423622	86.0	41.0	45.0	0.0	121.0	0.9099067107084461	0.9099067107084461	0.9099067107084461
REACTOME_NEGATIVE_REGULATION_OF_FGFR3_SIGNALING	0.01	0.588623238535745	0.588623238535745	0.588623238535745	0.0397935314020939	0.0735783308904171	9.0	5.0	4.0	0.0	6.0	0.9099067107084461	0.9099067107084461	0.9099067107084461
REACTOME_DEGRADATION_OF_AXIN	0.01	0.588709519501492	0.588709519501492	0.588709519501492	0.0398162346990923	0.0736373509752789	9.0	5.0	4.0	0.0	8.0	0.9099067107084461	0.9099067107084461	0.9099067107084461
REACTOME_SIGNALING_BY_RNF43_MUTANTS	0.01	0.588721047607191	0.588721047607191	0.588721047607191	0.0360491859198825	0.0666725188040777	7.0	4.0	3.0	0.0	5.0	0.9099067107084461	0.9099067107084461	0.9099067107084461
REACTOME_NON_CANONICAL_INFLAMMASOME_ACTIVATION	0.01	0.588757475469945	0.588757475469945	0.588757475469945	0.0451722997402399	0.0835537693705398	11.0	6.0	5.0	0.0	8.0	0.9099067107084461	0.9099067107084461	0.9099067107084461
REACTOME_FGFR2_LIGAND_BINDING_AND_ACTIVATION	0.01	0.588874242378512	0.588874242378512	0.588874242378512	0.033972668148649	0.0628578579049758	5.0	3.0	2.0	0.0	3.0	0.9099067107084461	0.9099067107084461	0.9099067107084461
REACTOME_N_GLYCAN_ANTENNAE_ELONGATION_IN_THE_MEDIAL_TRANS_GOLGI	0.01	0.588874655924878	0.588874655924878	0.588874655924878	-0.0358076340403279	0.0662530732204578	9.0	3.0	6.0	0.0	7.0	0.9099067107084461	0.9099067107084461	0.9099067107084461
LU_TUMOR_ENDOTHELIAL_MARKERS_UP	0.01	0.588986205100414	0.588986205100414	0.588986205100414	0.0729841463051703	0.135079348224144	17.0	9.0	8.0	0.0	17.0	0.9099067107084461	0.9099067107084461	0.9099067107084461
REACTOME_TRNA_AMINOACYLATION	0.01	0.589061220302138	0.589061220302138	0.589061220302138	-0.919983460050017	1.70305195366396	41.0	17.0	24.0	0.0	32.0	0.9099067107084461	0.9099067107084461	0.9099067107084461
VANTVEER_BREAST_CANCER_BRCA1_DN	0.01	0.589273336852657	0.589273336852657	0.589273336852657	1.07756012689038	1.99589065664865	42.0	21.0	21.0	0.0	34.0	0.9099067107084461	0.9099067107084461	0.9099067107084461
MANN_RESPONSE_TO_AMIFOSTINE_UP	0.01	0.589377155093253	0.589377155093253	0.589377155093253	0.0450796274699258	0.0835211859683385	11.0	6.0	5.0	0.0	10.0	0.9099067107084461	0.9099067107084461	0.9099067107084461
WP_IL6_SIGNALING	0.01	0.589763877387667	0.589763877387667	0.589763877387667	0.193545870009591	0.358964545898864	27.0	14.0	13.0	0.0	20.0	0.9099067107084461	0.9099067107084461	0.9099067107084461
REACTOME_SIGNALING_BY_CTNNB1_PHOSPHO_SITE_MUTANTS	0.01	0.589776743320955	0.589776743320955	0.589776743320955	0.0397088938450175	0.0736496110635432	9.0	5.0	4.0	0.0	7.0	0.9099067107084461	0.9099067107084461	0.9099067107084461
IBRAHIM_NRF1_UP	0.01	0.589908738929045	0.589908738929045	0.589908738929045	15434.1929791858	28636.5514126663	102.0	48.0	54.0	0.0	258.0	0.9099067107084461	0.9099067107084461	0.9099067107084461
BIOCARTA_RACCYCD_PATHWAY	0.01	0.589916988327125	0.589916988327125	0.589916988327125	0.0450003232771191	0.083495305397504	11.0	6.0	5.0	0.0	10.0	0.9099067107084461	0.9099067107084461	0.9099067107084461
WORSCHECH_TUMOR_EVASION_AND_TOLEROGENICITY_DN	0.01	0.589921567200446	0.589921567200446	0.589921567200446	0.0358442557024024	0.0665076094516102	7.0	4.0	3.0	0.0	5.0	0.9099067107084461	0.9099067107084461	0.9099067107084461
GAZDA_DIAMOND_BLACKFAN_ANEMIA_PROGENITOR_DN	0.01	0.589947251116126	0.589947251116126	0.589947251116126	-0.748770703171646	1.38941060428502	39.0	16.0	23.0	0.0	49.0	0.9099067107084461	0.9099067107084461	0.9099067107084461
WANG_TNF_TARGETS	0.01	0.590027039634205	0.590027039634205	0.590027039634205	0.0728987132433047	0.135299071781914	17.0	9.0	8.0	0.0	15.0	0.9099067107084461	0.9099067107084461	0.9099067107084461
SCHAEFFER_PROSTATE_DEVELOPMENT_AND_CANCER_BOX6_UP	0.01	0.5901913450216	0.5901913450216	0.5901913450216	0.0359276697861948	0.0667107695165844	7.0	4.0	3.0	0.0	6.0	0.9099067107084461	0.9099067107084461	0.9099067107084461
WANG_RESPONSE_TO_ANDROGEN_UP	0.01	0.590243078696871	0.590243078696871	0.590243078696871	0.121565234557491	0.225754669069524	23.0	12.0	11.0	0.0	16.0	0.9099067107084461	0.9099067107084461	0.9099067107084461
REACTOME_ZINC_TRANSPORTERS	0.01	0.590539291896252	0.590539291896252	0.590539291896252	0.0357982859643907	0.0665328015781056	7.0	4.0	3.0	0.0	5.0	0.9099067107084461	0.9099067107084461	0.9099067107084461
REACTOME_LECTIN_PATHWAY_OF_COMPLEMENT_ACTIVATION	0.01	0.590579637135261	0.590579637135261	0.590579637135261	0.0521492788741794	0.0969324206633532	13.0	7.0	6.0	0.0	9.0	0.9099067107084461	0.9099067107084461	0.9099067107084461
KEGG_MEDICUS_REFERENCE_LECTIN_PATHWAY_OF_COAGULATION_CASCADE_PROTHROMBIN_TO_THROMBIN	0.01	0.590579637135261	0.590579637135261	0.590579637135261	0.0521492788741794	0.0969324206633532	13.0	7.0	6.0	0.0	9.0	0.9099067107084461	0.9099067107084461	0.9099067107084461
REACTOME_AGGREPHAGY	0.01	0.590747040287843	0.590747040287843	0.590747040287843	1.28653001131078	2.39241459983674	44.0	22.0	22.0	0.0	37.0	0.9099067107084461	0.9099067107084461	0.9099067107084461
WP_15Q11Q13_COPY_NUMBER_VARIATION	0.01	0.590858572374631	0.590858572374631	0.590858572374631	7.60901841678777	14.1538837711889	57.0	28.0	29.0	0.0	55.0	0.9099067107084461	0.9099067107084461	0.9099067107084461
REACTOME_MTORC1_MEDIATED_SIGNALLING	0.01	0.590990797462146	0.590990797462146	0.590990797462146	0.0521020756307939	0.0969519892032205	13.0	7.0	6.0	0.0	10.0	0.9099067107084461	0.9099067107084461	0.9099067107084461
BIOCARTA_AMAN_PATHWAY	0.01	0.591106268648326	0.591106268648326	0.591106268648326	0.0448706068584078	0.0835215953192494	11.0	6.0	5.0	0.0	9.0	0.9099067107084461	0.9099067107084461	0.9099067107084461
REACTOME_TRAF6_MEDIATED_NF_KB_ACTIVATION	0.01	0.59111949330708	0.59111949330708	0.59111949330708	0.0338470791883821	0.0630047821612512	5.0	3.0	2.0	0.0	6.0	0.9099067107084461	0.9099067107084461	0.9099067107084461
WP_HOSTPATHOGEN_INTERACTION_OF_HUMAN_CORONAVIRUSES_AUTOPHAGY	0.01	0.591182109021704	0.591182109021704	0.591182109021704	0.0394838419646803	0.0735097620331722	9.0	5.0	4.0	0.0	9.0	0.9099067107084461	0.9099067107084461	0.9099067107084461
FRASOR_RESPONSE_TO_ESTRADIOL_UP	0.01	0.591210477946215	0.591210477946215	0.591210477946215	0.214421330040433	0.399233345162497	28.0	14.0	14.0	0.0	25.0	0.9099067107084461	0.9099067107084461	0.9099067107084461
OSAWA_TNF_TARGETS	0.01	0.591256345038562	0.591256345038562	0.591256345038562	-0.0347384944153947	0.0646879684945882	6.0	2.0	4.0	0.0	4.0	0.9099067107084461	0.9099067107084461	0.9099067107084461
ODONNELL_METASTASIS_DN	0.01	0.591328813314615	0.591328813314615	0.591328813314615	-0.156963058198737	0.292344429716903	25.0	10.0	15.0	0.0	25.0	0.9099067107084461	0.9099067107084461	0.9099067107084461
REACTOME_SCF_BETA_TRCP_MEDIATED_DEGRADATION_OF_EMI1	0.01	0.59145377333229	0.59145377333229	0.59145377333229	-0.0347145840649535	0.0646778652976126	6.0	2.0	4.0	0.0	5.0	0.9099067107084461	0.9099067107084461	0.9099067107084461
GESERICK_TERT_TARGETS_DN	0.01	0.591471420099705	0.591471420099705	0.591471420099705	-0.0450366153656623	0.0839131694239555	11.0	4.0	7.0	0.0	7.0	0.9099067107084461	0.9099067107084461	0.9099067107084461
SCHLOSSER_SERUM_RESPONSE_AUGMENTED_BY_MYC	0.01	0.5914974504921	0.5914974504921	0.5914974504921	43.5568071834202	81.1616574027491	69.0	33.0	36.0	0.0	69.0	0.9099067107084461	0.9099067107084461	0.9099067107084461
GALI_TP53_TARGETS_APOPTOTIC_UP	0.01	0.591673257733002	0.591673257733002	0.591673257733002	0.0356325166555276	0.0664274115826955	7.0	4.0	3.0	0.0	7.0	0.9099067107084461	0.9099067107084461	0.9099067107084461
REACTOME_MEIOTIC_RECOMBINATION	0.01	0.591754443270515	0.591754443270515	0.591754443270515	2.59187420955683	4.83292313788026	49.0	24.0	25.0	0.0	46.0	0.9099067107084461	0.9099067107084461	0.9099067107084461
REACTOME_SELECTIVE_AUTOPHAGY	0.01	0.591809211976113	0.591809211976113	0.591809211976113	5.41022113243797	10.0896284070324	55.0	27.0	28.0	0.0	59.0	0.9099067107084461	0.9099067107084461	0.9099067107084461
WP_ERBB_SIGNALING	0.01	0.591883608504487	0.591883608504487	0.591883608504487	2.59176925742422	4.83441235363002	49.0	24.0	25.0	0.0	59.0	0.9099067107084461	0.9099067107084461	0.9099067107084461
AMUNDSON_DNA_DAMAGE_RESPONSE_TP53	0.01	0.591913064991448	0.591913064991448	0.591913064991448	0.0448865796676634	0.0837333372160062	11.0	6.0	5.0	0.0	11.0	0.9099067107084461	0.9099067107084461	0.9099067107084461
REACTOME_SYNTHESIS_OF_BILE_ACIDS_AND_BILE_SALTS_VIA_24_HYDROXYCHOLESTEROL	0.01	0.591979294495707	0.591979294495707	0.591979294495707	0.104937714260481	0.195790281467946	21.0	11.0	10.0	0.0	16.0	0.9099067107084461	0.9099067107084461	0.9099067107084461
PERCHARD_ALSPAC_PREDICTIVE_PREHYPERTENSION_COMBINED	0.01	0.592107609085825	0.592107609085825	0.592107609085825	1.06995588981094	1.99698986660271	42.0	21.0	21.0	0.0	43.0	0.9099067107084461	0.9099067107084461	0.9099067107084461
VARELA_ZMPSTE24_TARGETS_DN	0.01	0.592133427803238	0.592133427803238	0.592133427803238	-0.2659749941905	0.496456354588146	30.0	12.0	18.0	0.0	25.0	0.9099067107084461	0.9099067107084461	0.9099067107084461
REACTOME_REGULATION_OF_INNATE_IMMUNE_RESPONSES_TO_CYTOSOLIC_DNA	0.01	0.592365350562534	0.592365350562534	0.592365350562534	0.0356507412295002	0.0665856864782157	7.0	4.0	3.0	0.0	5.0	0.9099485393903983	0.9099485393903983	0.9099485393903983
REACTOME_DEFENSINS	0.01	0.592698755602118	0.592698755602118	0.592698755602118	-0.127580623302577	0.238499978179682	23.0	9.0	14.0	0.0	20.0	0.9099485393903983	0.9099485393903983	0.9099485393903983
REACTOME_DNA_DOUBLE_STRAND_BREAK_REPAIR	0.01	0.593025068364516	0.593025068364516	0.593025068364516	1782.31950595894	3334.8200997908	91.0	43.0	48.0	0.0	144.0	0.9099485393903983	0.9099485393903983	0.9099485393903983
KRIGE_RESPONSE_TO_TOSEDOSTAT_24HR_UP	0.01	0.593189734978002	0.593189734978002	0.593189734978002	-197315.822750054	369353.519388083	113.0	51.0	62.0	0.0	500.0	0.9099485393903983	0.9099485393903983	0.9099485393903983
KYNG_RESPONSE_TO_H2O2_VIA_ERCC6_UP	0.01	0.593507294663529	0.593507294663529	0.593507294663529	0.0721492310765882	0.135171562297361	17.0	9.0	8.0	0.0	16.0	0.9099485393903983	0.9099485393903983	0.9099485393903983
RAHMAN_TP53_TARGETS_PHOSPHORYLATED	0.01	0.59368710993846	0.59368710993846	0.59368710993846	-0.0344469732975321	0.0645678273197303	6.0	2.0	4.0	0.0	6.0	0.9099485393903983	0.9099485393903983	0.9099485393903983
BIOCARTA_CDMAC_PATHWAY	0.01	0.593871395207301	0.593871395207301	0.593871395207301	0.033631827883197	0.0630713879008063	5.0	3.0	2.0	0.0	5.0	0.9099485393903983	0.9099485393903983	0.9099485393903983
BOYAULT_LIVER_CANCER_SUBCLASS_G12_DN	0.01	0.593894623470865	0.593894623470865	0.593894623470865	0.0445261187561421	0.0835072322839687	11.0	6.0	5.0	0.0	11.0	0.9099485393903983	0.9099485393903983	0.9099485393903983
REACTOME_FICOLINS_BIND_TO_REPETITIVE_CARBOHYDRATE_STRUCTURES_ON_THE_TARGET_CELL_SURFACE	0.01	0.594001329954506	0.594001329954506	0.594001329954506	0.0446092070333508	0.0836872571817939	11.0	6.0	5.0	0.0	8.0	0.9099485393903983	0.9099485393903983	0.9099485393903983
WILSON_PROTEASES_AT_TUMOR_BONE_INTERFACE_DN	0.01	0.594116332945138	0.594116332945138	0.594116332945138	0.0606139428726078	0.113747730575304	15.0	8.0	7.0	0.0	12.0	0.9099485393903983	0.9099485393903983	0.9099485393903983
WEBER_METHYLATED_ICP_IN_SPERM_DN	0.01	0.594321160901282	0.594321160901282	0.594321160901282	0.0605409591649974	0.113673881151427	15.0	8.0	7.0	0.0	14.0	0.9099485393903983	0.9099485393903983	0.9099485393903983
PID_BETA_CATENIN_DEG_PATHWAY	0.01	0.594682147146786	0.594682147146786	0.594682147146786	0.071926069326408	0.135183290885547	17.0	9.0	8.0	0.0	13.0	0.9099485393903983	0.9099485393903983	0.9099485393903983
LIU_TARGETS_OF_VMYB_VS_CMYB_UP	0.01	0.594849486846483	0.594849486846483	0.594849486846483	0.126737970549635	0.238309134108361	23.0	12.0	11.0	0.0	18.0	0.9099485393903983	0.9099485393903983	0.9099485393903983
WP_22Q112_COPY_NUMBER_VARIATION_SYNDROME	0.01	0.594930786802721	0.594930786802721	0.594930786802721	80.2920709378775	151.008869336785	73.0	35.0	38.0	0.0	103.0	0.9099485393903983	0.9099485393903983	0.9099485393903983
BLANCO_MELO_BETA_INTERFERON_TREATED_BRONCHIAL_EPITHELIAL_CELLS_UP	0.01	0.59504884994338	0.59504884994338	0.59504884994338	78112.2552857936	146956.297554605	109.0	51.0	58.0	0.0	272.0	0.9099485393903983	0.9099485393903983	0.9099485393903983
KEGG_MEDICUS_REFERENCE_CENPE_INTERACTION_WITH_NDC80_COMPLEX	0.01	0.595079209177717	0.595079209177717	0.595079209177717	0.0443782265102621	0.0834977502505023	11.0	6.0	5.0	0.0	9.0	0.9099485393903983	0.9099485393903983	0.9099485393903983
DAVIES_MULTIPLE_MYELOMA_VS_MGUS_DN	0.01	0.595142787258792	0.595142787258792	0.595142787258792	-0.0445796196725655	0.0838911569967872	11.0	4.0	7.0	0.0	10.0	0.9099485393903983	0.9099485393903983	0.9099485393903983
REACTOME_PROTEIN_HYDROXYLATION	0.01	0.595277032195714	0.595277032195714	0.595277032195714	0.0860006157251194	0.161897359177648	19.0	10.0	9.0	0.0	13.0	0.9099485393903983	0.9099485393903983	0.9099485393903983
FARMER_BREAST_CANCER_CLUSTER_3	0.01	0.595318867196623	0.595318867196623	0.595318867196623	0.0390591884140892	0.0735378254936802	9.0	5.0	4.0	0.0	7.0	0.9099485393903983	0.9099485393903983	0.9099485393903983
LINDVALL_IMMORTALIZED_BY_TERT_DN	0.01	0.5957246121014	0.5957246121014	0.5957246121014	-12.7580287836571	24.0464032586686	61.0	26.0	35.0	0.0	70.0	0.9099485393903983	0.9099485393903983	0.9099485393903983
WP_FOLATEALCOHOL_AND_CANCER_PATHWAY_HYPOTHESES	0.01	0.595748113668766	0.595748113668766	0.595748113668766	0.0352423011110073	0.0664291294270777	7.0	4.0	3.0	0.0	6.0	0.9099485393903983	0.9099485393903983	0.9099485393903983
REACTOME_POLO_LIKE_KINASE_MEDIATED_EVENTS	0.01	0.595787074278918	0.595787074278918	0.595787074278918	-0.0787934527059562	0.148535564088915	18.0	7.0	11.0	0.0	14.0	0.9099485393903983	0.9099485393903983	0.9099485393903983
REACTOME_REDUCTION_OF_CYTOSOLIC_CA_LEVELS	0.01	0.595843895903086	0.595843895903086	0.595843895903086	0.060297014562708	0.113685020451069	15.0	8.0	7.0	0.0	13.0	0.9099485393903983	0.9099485393903983	0.9099485393903983
WP_ALLOGRAFT_REJECTION	0.01	0.595848021779892	0.595848021779892	0.595848021779892	3.33263749213766	6.28348212459628	51.0	25.0	26.0	0.0	51.0	0.9099485393903983	0.9099485393903983	0.9099485393903983
DING_LUNG_CANCER_EXPRESSION_BY_COPY_NUMBER	0.01	0.595964286157752	0.595964286157752	0.595964286157752	3.21658605794014	6.06659266826619	51.0	25.0	26.0	0.0	60.0	0.9099485393903983	0.9099485393903983	0.9099485393903983
REACTOME_SIGNALING_BY_TYPE_1_INSULIN_LIKE_GROWTH_FACTOR_1_RECEPTOR_IGF1R	0.01	0.596054495763645	0.596054495763645	0.596054495763645	0.410359644359444	0.774142479194964	34.0	17.0	17.0	0.0	34.0	0.9099485393903983	0.9099485393903983	0.9099485393903983
KONDO_PROSTATE_CANCER_HCP_WITH_H3K27ME3	0.01	0.596142539942405	0.596142539942405	0.596142539942405	11.4269461723043	21.5620718427537	60.0	29.0	31.0	0.0	79.0	0.9099485393903983	0.9099485393903983	0.9099485393903983
CUI_TCF21_TARGETS_2_UP	0.01	0.596488463354007	0.596488463354007	0.596488463354007	339546.983723124	641311.723497847	114.0	53.0	61.0	0.0	393.0	0.9099485393903983	0.9099485393903983	0.9099485393903983
VILIMAS_NOTCH1_TARGETS_DN	0.01	0.596672414096256	0.596672414096256	0.596672414096256	0.10365837262181	0.195880539611817	21.0	11.0	10.0	0.0	14.0	0.9099485393903983	0.9099485393903983	0.9099485393903983
BIOCARTA_TCR_PATHWAY	0.01	0.596853580359112	0.596853580359112	0.596853580359112	-0.0783901392561611	0.148204956187699	18.0	7.0	11.0	0.0	15.0	0.9099485393903983	0.9099485393903983	0.9099485393903983
WP_NUCLEOTIDE_GPCRS	0.01	0.597009531098497	0.597009531098497	0.597009531098497	0.0333174619645925	0.0630170124246807	5.0	3.0	2.0	0.0	4.0	0.9099485393903983	0.9099485393903983	0.9099485393903983
BURTON_ADIPOGENESIS_11	0.01	0.59706122332934	0.59706122332934	0.59706122332934	-0.409771532194368	0.775155595641457	34.0	14.0	20.0	0.0	32.0	0.9099485393903983	0.9099485393903983	0.9099485393903983
LOPEZ_TRANSLATION_VIA_FN1_SIGNALING	0.01	0.597139072580012	0.597139072580012	0.597139072580012	0.125930241788423	0.238269978249656	23.0	12.0	11.0	0.0	21.0	0.9099485393903983	0.9099485393903983	0.9099485393903983
REACTOME_DEGRADATION_OF_CRY_AND_PER_PROTEINS	0.01	0.597154804399111	0.597154804399111	0.597154804399111	-0.0443791368212762	0.0839724393577686	11.0	4.0	7.0	0.0	10.0	0.9099485393903983	0.9099485393903983	0.9099485393903983
REACTOME_ERYTHROPOIETIN_ACTIVATES_STAT5	0.01	0.597198616929501	0.597198616929501	0.597198616929501	-0.0443714673255656	0.0839679591214934	11.0	4.0	7.0	0.0	9.0	0.9099485393903983	0.9099485393903983	0.9099485393903983
KEGG_MEDICUS_VARIANT_AMPLIFIED_FGFR_TO_PI3K_SIGNALING_PATHWAY	0.01	0.597307021016306	0.597307021016306	0.597307021016306	-0.0443304543801083	0.0839151537950602	11.0	4.0	7.0	0.0	11.0	0.9099485393903983	0.9099485393903983	0.9099485393903983
REACTOME_EPIGENETIC_REGULATION_OF_GENE_EXPRESSION	0.01	0.597314477574141	0.597314477574141	0.597314477574141	14125.6069069407	26739.5541587024	102.0	48.0	54.0	0.0	235.0	0.9099485393903983	0.9099485393903983	0.9099485393903983
WP_RIBOFLAVIN_AND_COQ_DISORDERS	0.01	0.597404775123883	0.597404775123883	0.597404775123883	0.0511522078057832	0.0968541890217727	13.0	7.0	6.0	0.0	16.0	0.9099485393903983	0.9099485393903983	0.9099485393903983
POOLA_INVASIVE_BREAST_CANCER_UP	0.01	0.597530892428841	0.597530892428841	0.597530892428841	-8019.59829504328	15189.9411192799	99.0	44.0	55.0	0.0	185.0	0.9099485393903983	0.9099485393903983	0.9099485393903983
REACTOME_MICRORNA_MIRNA_BIOGENESIS	0.01	0.597604552267909	0.597604552267909	0.597604552267909	0.0856773260161711	0.162314262877238	19.0	10.0	9.0	0.0	15.0	0.9099485393903983	0.9099485393903983	0.9099485393903983
KONIGORSKI_INCREASED_SUBCUTANEOUS_ADIPOSE_TISSUE_MASS_DN	0.01	0.597753150953464	0.597753150953464	0.597753150953464	1.97061037186467	3.73480307646336	47.0	23.0	24.0	0.0	45.0	0.9099675699623999	0.9099675699623999	0.9099675699623999
MARSON_FOXP3_TARGETS_UP	0.01	0.597952384248139	0.597952384248139	0.597952384248139	0.825592724216065	1.5655576773347	40.0	20.0	20.0	0.0	34.0	0.9100636560626126	0.9100636560626126	0.9100636560626126
MA_RAT_AGING_DN	0.01	0.598234131074455	0.598234131074455	0.598234131074455	195.576930236732	371.154836236965	79.0	38.0	41.0	0.0	105.0	0.9101927760836682	0.9101927760836682	0.9101927760836682
BRUNO_HEMATOPOIESIS	0.01	0.598309490111834	0.598309490111834	0.598309490111834	0.649519346882998	1.23287496254396	38.0	19.0	19.0	0.0	31.0	0.9101927760836682	0.9101927760836682	0.9101927760836682
WP_INTERACTIONS_OF_NATURAL_KILLER_CELLS_IN_PANCREATIC_CANCER	0.01	0.598609912836714	0.598609912836714	0.598609912836714	0.0598595377044503	0.113714801970709	15.0	8.0	7.0	0.0	9.0	0.9103754133204084	0.9103754133204084	0.9103754133204084
CREIGHTON_AKT1_SIGNALING_VIA_MTOR_DN	0.01	0.598893382235107	0.598893382235107	0.598893382235107	0.0509014074804305	0.0967721070166136	13.0	7.0	6.0	0.0	10.0	0.9103754133204084	0.9103754133204084	0.9103754133204084
PID_HEDGEHOG_GLI_PATHWAY	0.01	0.598922084230442	0.598922084230442	0.598922084230442	-0.407855527447837	0.775462618096846	34.0	14.0	20.0	0.0	30.0	0.9103754133204084	0.9103754133204084	0.9103754133204084
KEGG_MEDICUS_REFERENCE_BASE_EXCISION_AND_STRAND_CLEAVAGE_BY_BIFUNCTIONAL_GLYCOSYLASE	0.01	0.59897419132463	0.59897419132463	0.59897419132463	0.0597603002770775	0.113639473657651	15.0	8.0	7.0	0.0	11.0	0.9103754133204084	0.9103754133204084	0.9103754133204084
REACTOME_COBALAMIN_CBL_METABOLISM	0.01	0.599315617237239	0.599315617237239	0.599315617237239	0.0349193158615492	0.0664642491313672	7.0	4.0	3.0	0.0	6.0	0.910541513045656	0.910541513045656	0.910541513045656
KEGG_MEDICUS_REFERENCE_PDGF_PDGFR_RAS_ERK_SIGNALING_PATHWAY	0.01	0.599386816873119	0.599386816873119	0.599386816873119	-0.0339139979760474	0.0645633494293069	6.0	2.0	4.0	0.0	4.0	0.910541513045656	0.910541513045656	0.910541513045656
REACTOME_MATURATION_OF_TCA_ENZYMES_AND_REGULATION_OF_TCA_CYCLE	0.01	0.59965544564658	0.59965544564658	0.59965544564658	0.0330135007483307	0.0628953101468853	5.0	3.0	2.0	0.0	4.0	0.910541513045656	0.910541513045656	0.910541513045656
LY_AGING_MIDDLE_DN	0.01	0.599905636249913	0.599905636249913	0.599905636249913	0.0440310390865994	0.0839428005494456	11.0	6.0	5.0	0.0	9.0	0.910541513045656	0.910541513045656	0.910541513045656
REACTOME_SYNTHESIS_OF_PI	0.01	0.599999184756579	0.599999184756579	0.599999184756579	0.0386963080039507	0.073791349466648	9.0	5.0	4.0	0.0	6.0	0.910541513045656	0.910541513045656	0.910541513045656
REACTOME_DENGUE_VIRUS_MODULATES_APOPTOSIS	0.01	0.600086978363815	0.600086978363815	0.600086978363815	0.0385568042853458	0.073543030120768	9.0	5.0	4.0	0.0	10.0	0.910541513045656	0.910541513045656	0.910541513045656
DING_LUNG_CANCER_MUTATED_FREQUENTLY	0.01	0.600597970790713	0.600597970790713	0.600597970790713	-0.152879883141554	0.292011405906942	25.0	10.0	15.0	0.0	20.0	0.910541513045656	0.910541513045656	0.910541513045656
WP_FGFR3_SIGNALING_IN_CHONDROCYTE_PROLIFERATION_AND_TERMINAL_DIFFERENTIATION	0.01	0.600648580294057	0.600648580294057	0.600648580294057	0.0594987176334716	0.11366255839801	15.0	8.0	7.0	0.0	10.0	0.910541513045656	0.910541513045656	0.910541513045656
WP_SUDDEN_INFANT_DEATH_SYNDROME_SIDS_SUSCEPTIBILITY_PATHWAYS	0.01	0.600693278852773	0.600693278852773	0.600693278852773	79.0396602608545	151.010863767366	73.0	35.0	38.0	0.0	95.0	0.910541513045656	0.910541513045656	0.910541513045656
BIOCARTA_NDKDYNAMIN_PATHWAY	0.01	0.600810382257588	0.600810382257588	0.600810382257588	0.0508108374735606	0.0971089266567601	13.0	7.0	6.0	0.0	11.0	0.910541513045656	0.910541513045656	0.910541513045656
PARK_OSTEOBLAST_DIFFERENTIATION_BY_PHENYLAMIL_UP	0.01	0.600811590519102	0.600811590519102	0.600811590519102	0.0439425488541117	0.0839826329928082	11.0	6.0	5.0	0.0	8.0	0.910541513045656	0.910541513045656	0.910541513045656
PULVER_FOREY_CELLCYCLE_ENRICHED_TFS_G2_M	0.01	0.6008489634509	0.6008489634509	0.6008489634509	9801.37779937179	18734.2346231919	100.0	47.0	53.0	0.0	184.0	0.910541513045656	0.910541513045656	0.910541513045656
REACTOME_TELOMERE_C_STRAND_LAGGING_STRAND_SYNTHESIS	0.01	0.600899472216319	0.600899472216319	0.600899472216319	0.208820485848855	0.399192327676202	28.0	14.0	14.0	0.0	23.0	0.910541513045656	0.910541513045656	0.910541513045656
REACTOME_PEXOPHAGY	0.01	0.600990083318947	0.600990083318947	0.600990083318947	-0.043914526752015	0.083970242594014	11.0	4.0	7.0	0.0	11.0	0.910541513045656	0.910541513045656	0.910541513045656
REACTOME_INTERLEUKIN_37_SIGNALING	0.01	0.601126805068756	0.601126805068756	0.601126805068756	0.124585921457495	0.238313883017982	23.0	12.0	11.0	0.0	19.0	0.9105423241254424	0.9105423241254424	0.9105423241254424
DACOSTA_ERCC3_ALLELE_XPCS_VS_TTD_UP	0.01	0.601542214522197	0.601542214522197	0.601542214522197	0.0506283519276186	0.0969550014186272	13.0	7.0	6.0	0.0	10.0	0.9108665700218281	0.9108665700218281	0.9108665700218281
WP_1P36_COPY_NUMBER_VARIATION_SYNDROME	0.01	0.601786629779958	0.601786629779958	0.601786629779958	8.2119047843573	15.7366537002627	58.0	28.0	30.0	0.0	73.0	0.9108665700218281	0.9108665700218281	0.9108665700218281
REACTOME_GLUCONEOGENESIS	0.01	0.601964154375367	0.601964154375367	0.601964154375367	0.124255286586004	0.238229519553038	23.0	12.0	11.0	0.0	16.0	0.9108665700218281	0.9108665700218281	0.9108665700218281
BROWNE_HCMV_INFECTION_18HR_UP	0.01	0.602073572938108	0.602073572938108	0.602073572938108	108.289340112002	207.6812292702	75.0	36.0	39.0	0.0	102.0	0.9108665700218281	0.9108665700218281	0.9108665700218281
DITTMER_PTHLH_TARGETS_UP	0.01	0.602327101027053	0.602327101027053	0.602327101027053	14.957819856233	28.7066892146082	62.0	30.0	32.0	0.0	71.0	0.9108665700218281	0.9108665700218281	0.9108665700218281
CHEN_ETV5_TARGETS_TESTIS	0.01	0.602370266471235	0.602370266471235	0.602370266471235	-0.0437406303619543	0.0839559531405459	11.0	4.0	7.0	0.0	9.0	0.9108665700218281	0.9108665700218281	0.9108665700218281
RODRIGUES_NTN1_AND_DCC_TARGETS	0.01	0.602491062597981	0.602491062597981	0.602491062597981	-0.15208207830068	0.292004175068045	25.0	10.0	15.0	0.0	20.0	0.9108665700218281	0.9108665700218281	0.9108665700218281
REACTOME_APEX1_INDEPENDENT_RESOLUTION_OF_AP_SITES_VIA_THE_SINGLE_NUCLEOTIDE_REPLACEMENT_PATHWAY	0.01	0.603003826616711	0.603003826616711	0.603003826616711	-0.0505682001545174	0.0972305095422879	13.0	5.0	8.0	0.0	8.0	0.9108665700218281	0.9108665700218281	0.9108665700218281
KEGG_MEDICUS_VARIANT_MUTATION_CAUSED_ABERRANT_SPTBN2_TO_MGLUR1_TRPC3_SIGNALING_PATHWAY	0.01	0.603084448315383	0.603084448315383	0.603084448315383	0.0841423937648575	0.161821615270903	19.0	10.0	9.0	0.0	14.0	0.9108665700218281	0.9108665700218281	0.9108665700218281
WP_ANTIVIRAL_AND_ANTIINFLAMMATORY_EFFECTS_OF_NRF2_ON_SARSCOV2_PATHWAY	0.01	0.603389191497758	0.603389191497758	0.603389191497758	0.0382052292488363	0.0735376543985748	9.0	5.0	4.0	0.0	8.0	0.9108665700218281	0.9108665700218281	0.9108665700218281
REACTOME_DNA_REPLICATION_INITIATION	0.01	0.603444915273282	0.603444915273282	0.603444915273282	0.0346470114417993	0.0666990368826398	7.0	4.0	3.0	0.0	5.0	0.9108665700218281	0.9108665700218281	0.9108665700218281
BERENJENO_TRANSFORMED_BY_RHOA_FOREVER_UP	0.01	0.60349434805544	0.60349434805544	0.60349434805544	0.0503294929927225	0.0969026427747541	13.0	7.0	6.0	0.0	11.0	0.9108665700218281	0.9108665700218281	0.9108665700218281
ZHOU_CELL_CYCLE_GENES_IN_IR_RESPONSE_24HR	0.01	0.60352778545263	0.60352778545263	0.60352778545263	486.933752296329	937.611766011384	84.0	40.0	44.0	0.0	104.0	0.9108665700218281	0.9108665700218281	0.9108665700218281
KEGG_MEDICUS_REFERENCE_ADRB3_UCP1_SIGNALING_PATHWAY	0.01	0.603614525381465	0.603614525381465	0.603614525381465	0.257359161877718	0.495674809044946	30.0	15.0	15.0	0.0	27.0	0.9108665700218281	0.9108665700218281	0.9108665700218281
REACTOME_SYNTHESIS_OF_BILE_ACIDS_AND_BILE_SALTS	0.01	0.603638362435877	0.603638362435877	0.603638362435877	0.640033955412405	1.23278921191827	38.0	19.0	19.0	0.0	35.0	0.9108665700218281	0.9108665700218281	0.9108665700218281
MURAKAMI_UV_RESPONSE_6HR_UP	0.01	0.603742265688562	0.603742265688562	0.603742265688562	0.401869921908738	0.774276316070474	34.0	17.0	17.0	0.0	33.0	0.9108665700218281	0.9108665700218281	0.9108665700218281
KASLER_HDAC7_TARGETS_1_DN	0.01	0.604012838794901	0.604012838794901	0.604012838794901	0.084039954472454	0.16203955259091	19.0	10.0	9.0	0.0	15.0	0.9108665700218281	0.9108665700218281	0.9108665700218281
BROWNE_INTERFERON_RESPONSIVE_GENES	0.01	0.604336498234998	0.604336498234998	0.604336498234998	-0.307903965299134	0.594208983291932	32.0	13.0	19.0	0.0	35.0	0.9108665700218281	0.9108665700218281	0.9108665700218281
SMIRNOV_CIRCULATING_ENDOTHELIOCYTES_IN_CANCER_UP	0.01	0.604401611888546	0.604401611888546	0.604401611888546	235.045062784944	453.683823589822	80.0	38.0	42.0	0.0	122.0	0.9108665700218281	0.9108665700218281	0.9108665700218281
TAKAYAMA_BOUND_BY_AR	0.01	0.604486367758169	0.604486367758169	0.604486367758169	0.0345011308838088	0.0666096783572098	7.0	4.0	3.0	0.0	5.0	0.9108665700218281	0.9108665700218281	0.9108665700218281
BLALOCK_ALZHEIMERS_DISEASE_INCIPIENT_UP	0.01	0.60449707308524	0.60449707308524	0.60449707308524	67497.8417710666	130318.705536054	109.0	51.0	58.0	0.0	352.0	0.9108665700218281	0.9108665700218281	0.9108665700218281
GARGALOVIC_RESPONSE_TO_OXIDIZED_PHOSPHOLIPIDS_MAGENTA_DN	0.01	0.604579080176532	0.604579080176532	0.604579080176532	0.0381680415119991	0.0737081153856974	9.0	5.0	4.0	0.0	7.0	0.9108665700218281	0.9108665700218281	0.9108665700218281
WP_AGERELATED_MACULAR_DEGENERATION	0.01	0.604686252427594	0.604686252427594	0.604686252427594	0.0345319212654962	0.0667060159360876	7.0	4.0	3.0	0.0	6.0	0.9108665700218281	0.9108665700218281	0.9108665700218281
COLLIS_PRKDC_REGULATORS	0.01	0.60513604638667	0.60513604638667	0.60513604638667	0.0500227442650855	0.0967503998476319	13.0	7.0	6.0	0.0	10.0	0.9108665700218281	0.9108665700218281	0.9108665700218281
YAMANAKA_GLIOBLASTOMA_SURVIVAL_UP	0.01	0.60515096613836	0.60515096613836	0.60515096613836	0.0432826331106129	0.0837176215955793	11.0	6.0	5.0	0.0	6.0	0.9108665700218281	0.9108665700218281	0.9108665700218281
KOINUMA_COLON_CANCER_MSI_UP	0.01	0.605231182778816	0.605231182778816	0.605231182778816	0.0500450443565081	0.0968190513335982	13.0	7.0	6.0	0.0	8.0	0.9108665700218281	0.9108665700218281	0.9108665700218281
WEST_ADRENOCORTICAL_TUMOR_UP	0.01	0.60540973700059	0.60540973700059	0.60540973700059	2520.21658017005	4878.12073658162	93.0	44.0	49.0	0.0	182.0	0.9108665700218281	0.9108665700218281	0.9108665700218281
REACTOME_SIGNALING_BY_ERBB2_ECD_MUTANTS	0.01	0.605420162052165	0.605420162052165	0.605420162052165	-0.0765689150851758	0.148210757176126	18.0	7.0	11.0	0.0	13.0	0.9108665700218281	0.9108665700218281	0.9108665700218281
KEGG_MEDICUS_REFERENCE_E2_ER_RAS_ERK_SIGNALING_PATHWAY	0.01	0.60548443344349	0.60548443344349	0.60548443344349	-0.0921149087650407	0.17833416257544	20.0	8.0	12.0	0.0	16.0	0.9108665700218281	0.9108665700218281	0.9108665700218281
VISALA_RESPONSE_TO_HEAT_SHOCK_AND_AGING_UP	0.01	0.605548609766149	0.605548609766149	0.605548609766149	-0.0334338599770881	0.0647393632246036	6.0	2.0	4.0	0.0	5.0	0.9108665700218281	0.9108665700218281	0.9108665700218281
WP_BARDETBIEDL_SYNDROME	0.01	0.605665086724172	0.605665086724172	0.605665086724172	-234.443645379862	454.109577531729	80.0	35.0	45.0	0.0	116.0	0.9108665700218281	0.9108665700218281	0.9108665700218281
WP_EGFEGFR_SIGNALING	0.01	0.605806275753488	0.605806275753488	0.605806275753488	-243.599778969245	472.029549845928	80.0	35.0	45.0	0.0	116.0	0.9108665700218281	0.9108665700218281	0.9108665700218281
BURTON_ADIPOGENESIS_7	0.01	0.606111363059065	0.606111363059065	0.606111363059065	0.0651377255915066	0.126325962634551	17.0	9.0	8.0	0.0	16.0	0.9108665700218281	0.9108665700218281	0.9108665700218281
MIKKELSEN_MEF_HCP_WITH_H3_UNMETHYLATED	0.01	0.606115370966511	0.606115370966511	0.606115370966511	3506.47000295528	6800.40826301974	95.0	45.0	50.0	0.0	157.0	0.9108665700218281	0.9108665700218281	0.9108665700218281
TAKEDA_TARGETS_OF_NUP98_HOXA9_FUSION_8D_UP	0.01	0.60651342681526	0.60651342681526	0.60651342681526	429.406836599801	833.707958006804	84.0	40.0	44.0	0.0	118.0	0.9108665700218281	0.9108665700218281	0.9108665700218281
SINGH_NFE2L2_TARGETS	0.01	0.606531680077387	0.606531680077387	0.606531680077387	0.0498715456870739	0.0968322108091	13.0	7.0	6.0	0.0	13.0	0.9108665700218281	0.9108665700218281	0.9108665700218281
KEGG_MEDICUS_VARIANT_EML4_ALK_FUSION_KINASE_TO_PI3K_SIGNALING_PATHWAY	0.01	0.606725916202296	0.606725916202296	0.606725916202296	-0.0333265060949796	0.0647427647708617	6.0	2.0	4.0	0.0	5.0	0.9108665700218281	0.9108665700218281	0.9108665700218281
BIOCARTA_NKT_PATHWAY	0.01	0.606753639398753	0.606753639398753	0.606753639398753	0.0324917072747908	0.0631258816788967	5.0	3.0	2.0	0.0	5.0	0.9108665700218281	0.9108665700218281	0.9108665700218281
REACTOME_ERK_MAPK_TARGETS	0.01	0.606782788517608	0.606782788517608	0.606782788517608	0.0500273582759993	0.0972025565421938	13.0	7.0	6.0	0.0	11.0	0.9108665700218281	0.9108665700218281	0.9108665700218281
AMIT_EGF_RESPONSE_240_HELA	0.01	0.607187026936395	0.607187026936395	0.607187026936395	1.48960884761794	2.89754787264898	45.0	22.0	23.0	0.0	41.0	0.9108665700218281	0.9108665700218281	0.9108665700218281
SCHAEFFER_PROSTATE_DEVELOPMENT_48HR_UP	0.01	0.607238779943702	0.607238779943702	0.607238779943702	-223007.536074144	433850.852629142	112.0	51.0	61.0	0.0	277.0	0.9108665700218281	0.9108665700218281	0.9108665700218281
KEGG_EPITHELIAL_CELL_SIGNALING_IN_HELICOBACTER_PYLORI_INFECTION	0.01	0.607524075336745	0.607524075336745	0.607524075336745	2.48216831888611	4.83277991871726	49.0	24.0	25.0	0.0	54.0	0.9108665700218281	0.9108665700218281	0.9108665700218281
THILLAINADESAN_ZNF217_TARGETS_DN	0.01	0.607632280198169	0.607632280198169	0.607632280198169	0.0325139611135248	0.0633237354833715	5.0	3.0	2.0	0.0	4.0	0.9108665700218281	0.9108665700218281	0.9108665700218281
KEGG_MEDICUS_PATHOGEN_HCMV_UL33_TO_GNB_G_RHO_SIGNALING_PATHWAY	0.01	0.607856147982285	0.607856147982285	0.607856147982285	0.0583880251559999	0.113786633961405	15.0	8.0	7.0	0.0	13.0	0.9108665700218281	0.9108665700218281	0.9108665700218281
JI_CARCINOGENESIS_BY_KRAS_AND_STK11_UP	0.01	0.608192217395848	0.608192217395848	0.608192217395848	0.0693083498604986	0.135194744717233	17.0	9.0	8.0	0.0	15.0	0.9108665700218281	0.9108665700218281	0.9108665700218281
REACTOME_FORMATION_OF_APOPTOSOME	0.01	0.608360788951809	0.608360788951809	0.608360788951809	0.0342536924718143	0.0668475961592679	7.0	4.0	3.0	0.0	5.0	0.9108665700218281	0.9108665700218281	0.9108665700218281
REACTOME_REGULATION_OF_FOXO_TRANSCRIPTIONAL_ACTIVITY_BY_ACETYLATION	0.01	0.608469134654814	0.608469134654814	0.608469134654814	-0.0758746900971967	0.148117570672389	18.0	7.0	11.0	0.0	14.0	0.9108665700218281	0.9108665700218281	0.9108665700218281
REACTOME_ER_TO_GOLGI_ANTEROGRADE_TRANSPORT	0.01	0.608715054137278	0.608715054137278	0.608715054137278	-3148.87405217093	6151.24401591298	95.0	42.0	53.0	0.0	129.0	0.9108665700218281	0.9108665700218281	0.9108665700218281
TURASHVILI_BREAST_LOBULAR_CARCINOMA_VS_LOBULAR_NORMAL_DN	0.01	0.608912448095521	0.608912448095521	0.608912448095521	-12.3089631345184	24.0584949650612	61.0	26.0	35.0	0.0	67.0	0.9108665700218281	0.9108665700218281	0.9108665700218281
REACTOME_DISPLACEMENT_OF_DNA_GLYCOSYLASE_BY_APEX1	0.01	0.608981126953832	0.608981126953832	0.608981126953832	-0.0912904668536144	0.178466086899817	20.0	8.0	12.0	0.0	16.0	0.9108665700218281	0.9108665700218281	0.9108665700218281
SEMBA_FHIT_TARGETS_UP	0.01	0.609015066154403	0.609015066154403	0.609015066154403	0.0428228149862592	0.0837233599799445	11.0	6.0	5.0	0.0	9.0	0.9108665700218281	0.9108665700218281	0.9108665700218281
WP_CHRONIC_HYPERGLYCEMIA_IMPAIRMENT_OF_NEURON_FUNCTION	0.01	0.609263258004837	0.609263258004837	0.609263258004837	0.395972204631621	0.774706583037051	34.0	17.0	17.0	0.0	31.0	0.9108665700218281	0.9108665700218281	0.9108665700218281
KEGG_MEDICUS_REFERENCE_LECTIN_PATHWAY_OF_COMPLEMENT_CASCADE_C4_C2_TO_C3_CONVERTASE_FORMATION	0.01	0.609387376679906	0.609387376679906	0.609387376679906	0.0582025808876405	0.113910937838137	15.0	8.0	7.0	0.0	11.0	0.9108665700218281	0.9108665700218281	0.9108665700218281
KEGG_MEDICUS_PATHOGEN_SARS_COV_2_S_TO_ANGII_AT1R_NOX2_SIGNALING_PATHWAY	0.01	0.609798290488233	0.609798290488233	0.609798290488233	-0.0358936249767269	0.0703298184537455	8.0	3.0	5.0	0.0	5.0	0.9108665700218281	0.9108665700218281	0.9108665700218281
OHM_METHYLATED_IN_ADULT_CANCERS	0.01	0.609907207191804	0.609907207191804	0.609907207191804	0.395018451643198	0.77423337989623	34.0	17.0	17.0	0.0	25.0	0.9108665700218281	0.9108665700218281	0.9108665700218281
WP_TRANSSULFURATION_PATHWAY	0.01	0.610043880612692	0.610043880612692	0.610043880612692	0.0374710567884756	0.0734711014473248	9.0	5.0	4.0	0.0	7.0	0.9108665700218281	0.9108665700218281	0.9108665700218281
BRUNEAU_SEPTATION_ATRIAL	0.01	0.610053299586056	0.610053299586056	0.610053299586056	0.0426271500998813	0.083583077171007	11.0	6.0	5.0	0.0	9.0	0.9108665700218281	0.9108665700218281	0.9108665700218281
SIMBULAN_PARP1_TARGETS_UP	0.01	0.610205042861802	0.610205042861802	0.610205042861802	0.0426138412528732	0.0835924809106985	11.0	6.0	5.0	0.0	10.0	0.9108665700218281	0.9108665700218281	0.9108665700218281
WP_PDGF_PATHWAY	0.01	0.610230928844853	0.610230928844853	0.610230928844853	0.0579982428675623	0.113779191249692	15.0	8.0	7.0	0.0	11.0	0.9108665700218281	0.9108665700218281	0.9108665700218281
SMID_BREAST_CANCER_RELAPSE_IN_BONE_DN	0.01	0.610493594824139	0.610493594824139	0.610493594824139	14599.4056859653	28661.7470300523	102.0	48.0	54.0	0.0	202.0	0.9108665700218281	0.9108665700218281	0.9108665700218281
WP_PERTURBED_THYROID_HORMONE_HOMEOSTASIS_LEADING_TO_DEVELOPMENTAL_NEUROTOXICITY	0.01	0.610567441855314	0.610567441855314	0.610567441855314	0.0375371236579009	0.0737086272291492	9.0	5.0	4.0	0.0	9.0	0.9108665700218281	0.9108665700218281	0.9108665700218281
WP_LIPID_METABOLISM_IN_SENESCENT_CELLS	0.01	0.611008406332532	0.611008406332532	0.611008406332532	0.0578931443502834	0.113820707387483	15.0	8.0	7.0	0.0	10.0	0.9108665700218281	0.9108665700218281	0.9108665700218281
REACTOME_ZYGOTIC_GENOME_ACTIVATION_ZGA	0.01	0.611032735624378	0.611032735624378	0.611032735624378	0.0425866067936442	0.0837330309316174	11.0	6.0	5.0	0.0	7.0	0.9108665700218281	0.9108665700218281	0.9108665700218281
BIOCARTA_EXTRINSIC_PATHWAY	0.01	0.611063164561045	0.611063164561045	0.611063164561045	0.0455596957634759	0.0895863107341385	13.0	7.0	6.0	0.0	17.0	0.9108665700218281	0.9108665700218281	0.9108665700218281
YAO_TEMPORAL_RESPONSE_TO_PROGESTERONE_CLUSTER_16	0.01	0.611353051302798	0.611353051302798	0.611353051302798	-21.854946526503	43.0094400806483	65.0	28.0	37.0	0.0	70.0	0.9108665700218281	0.9108665700218281	0.9108665700218281
REACTOME_TRANSCRIPTIONAL_REGULATION_BY_RUNX3	0.01	0.611472668195993	0.611472668195993	0.611472668195993	3.19177127418044	6.28335515238046	51.0	25.0	26.0	0.0	54.0	0.9108665700218281	0.9108665700218281	0.9108665700218281
LE_NEURONAL_DIFFERENTIATION_DN	0.01	0.611587897106223	0.611587897106223	0.611587897106223	0.0338109584386702	0.0665821506920817	7.0	4.0	3.0	0.0	6.0	0.9108665700218281	0.9108665700218281	0.9108665700218281
SAFFORD_T_LYMPHOCYTE_ANERGY	0.01	0.611964132383032	0.611964132383032	0.611964132383032	-12.6113279097029	24.8610868286756	61.0	26.0	35.0	0.0	61.0	0.9108665700218281	0.9108665700218281	0.9108665700218281
JIANG_MELANOMA_TRM11_CD8	0.01	0.611967664052457	0.611967664052457	0.611967664052457	0.0576494010090276	0.113647111351155	15.0	8.0	7.0	0.0	15.0	0.9108665700218281	0.9108665700218281	0.9108665700218281
REACTOME_SARS_COV_1_INFECTION	0.01	0.612145614825018	0.612145614825018	0.612145614825018	14.0518645499686	27.7149921201853	62.0	30.0	32.0	0.0	63.0	0.9108665700218281	0.9108665700218281	0.9108665700218281
BIOCARTA_NOTCH_PATHWAY	0.01	0.612152349296624	0.612152349296624	0.612152349296624	0.0491174070258543	0.0968778423884029	13.0	7.0	6.0	0.0	9.0	0.9108665700218281	0.9108665700218281	0.9108665700218281
WP_ANGIOTENSIN_II_RECEPTOR_TYPE_1_PATHWAY	0.01	0.612187937037065	0.612187937037065	0.612187937037065	-0.0493063126267023	0.0972601643218509	13.0	5.0	8.0	0.0	11.0	0.9108665700218281	0.9108665700218281	0.9108665700218281
YAGUE_PRETUMOR_DRUG_RESISTANCE_UP	0.01	0.612450342388967	0.612450342388967	0.612450342388967	0.0452912285264289	0.0894060764239178	13.0	7.0	6.0	0.0	11.0	0.9108665700218281	0.9108665700218281	0.9108665700218281
KEGG_ABC_TRANSPORTERS	0.01	0.612493638827426	0.612493638827426	0.612493638827426	10.54647446697	20.8215536959623	60.0	29.0	31.0	0.0	81.0	0.9108665700218281	0.9108665700218281	0.9108665700218281
BIOCARTA_IFNA_PATHWAY	0.01	0.612497229184626	0.612497229184626	0.612497229184626	0.049071319229306	0.0968808516040873	13.0	7.0	6.0	0.0	7.0	0.9108665700218281	0.9108665700218281	0.9108665700218281
REACTOME_DISEASES_OF_HEMOSTASIS	0.01	0.612563740646511	0.612563740646511	0.612563740646511	-0.0751295186410197	0.148354964173633	18.0	7.0	11.0	0.0	23.0	0.9108665700218281	0.9108665700218281	0.9108665700218281
BRUECKNER_TARGETS_OF_MIRLET7A3_UP	0.01	0.612629702037608	0.612629702037608	0.612629702037608	-30.3345595152742	59.9114418373317	67.0	29.0	38.0	0.0	90.0	0.9108665700218281	0.9108665700218281	0.9108665700218281
WP_NUCLEOTIDE_METABOLISM	0.01	0.612732992313906	0.612732992313906	0.612732992313906	0.0336932935658522	0.0665643633844154	7.0	4.0	3.0	0.0	8.0	0.9108665700218281	0.9108665700218281	0.9108665700218281
KEGG_MEDICUS_PATHOGEN_SHIGELLA_IPGD_TO_ARNO_ARF_ACTB_G_SIGNALING_PATHWAY	0.01	0.612796054204268	0.612796054204268	0.612796054204268	-0.0749926996871602	0.148181637900674	18.0	7.0	11.0	0.0	13.0	0.9108665700218281	0.9108665700218281	0.9108665700218281
BLANCO_MELO_RESPIRATORY_SYNCYTIAL_VIRUS_INFECTION_A594_CELLS_DN	0.01	0.613456822969636	0.613456822969636	0.613456822969636	-2028.57894201298	4015.83297293443	92.0	41.0	51.0	0.0	144.0	0.9108665700218281	0.9108665700218281	0.9108665700218281
VERNELL_RETINOBLASTOMA_PATHWAY_DN	0.01	0.613523358087087	0.613523358087087	0.613523358087087	0.0988887512905277	0.195799724559877	21.0	11.0	10.0	0.0	16.0	0.9108665700218281	0.9108665700218281	0.9108665700218281
BLANCO_MELO_BETA_INTERFERON_TREATED_BRONCHIAL_EPITHELIAL_CELLS_DN	0.01	0.614008572992078	0.614008572992078	0.614008572992078	9442.59508192105	18721.942901045	100.0	47.0	53.0	0.0	190.0	0.9108665700218281	0.9108665700218281	0.9108665700218281
BYSTRYKH_HEMATOPOIESIS_STEM_CELL_RUNX1	0.01	0.614153576372981	0.614153576372981	0.614153576372981	-0.0490556213017967	0.0973029641779854	13.0	5.0	8.0	0.0	14.0	0.9108665700218281	0.9108665700218281	0.9108665700218281
BIOCARTA_MTOR_PATHWAY	0.01	0.614194008942735	0.614194008942735	0.614194008942735	0.0421896737326285	0.0836937500073678	11.0	6.0	5.0	0.0	12.0	0.9108665700218281	0.9108665700218281	0.9108665700218281
REACTOME_RHO_GTPASES_ACTIVATE_CIT	0.01	0.614203132872286	0.614203132872286	0.614203132872286	0.0816570278326616	0.161991271951578	19.0	10.0	9.0	0.0	18.0	0.9108665700218281	0.9108665700218281	0.9108665700218281
REACTOME_GAB1_SIGNALOSOME	0.01	0.614241513586421	0.614241513586421	0.614241513586421	-0.0423375830986558	0.083998430036745	11.0	4.0	7.0	0.0	7.0	0.9108665700218281	0.9108665700218281	0.9108665700218281
REACTOME_INTERFERON_ALPHA_BETA_SIGNALING	0.01	0.614253829899542	0.614253829899542	0.614253829899542	0.598473854879807	1.18742282164557	38.0	19.0	19.0	0.0	33.0	0.9108665700218281	0.9108665700218281	0.9108665700218281
SAGIV_CD24_TARGETS_DN	0.01	0.614270337754776	0.614270337754776	0.614270337754776	0.20093131683713	0.398683334654369	28.0	14.0	14.0	0.0	27.0	0.9108665700218281	0.9108665700218281	0.9108665700218281
HEBERT_MATRISOME_TNBC_BONE_BRAIN_LIVER_LUNG_METASTASTASES	0.01	0.61438456584408	0.61438456584408	0.61438456584408	0.239475415230661	0.475314952104484	30.0	15.0	15.0	0.0	23.0	0.9108665700218281	0.9108665700218281	0.9108665700218281
REACTOME_RHO_GTPASES_ACTIVATE_IQGAPS	0.01	0.614403563332572	0.614403563332572	0.614403563332572	0.599016518067678	1.18900215419218	38.0	19.0	19.0	0.0	34.0	0.9108665700218281	0.9108665700218281	0.9108665700218281
MCBRYAN_PUBERTAL_TGFB1_TARGETS_DN	0.01	0.614428046212707	0.614428046212707	0.614428046212707	-0.311710454047269	0.618764290674178	32.0	13.0	19.0	0.0	35.0	0.9108665700218281	0.9108665700218281	0.9108665700218281
ZHOU_TNF_SIGNALING_30MIN	0.01	0.614453795449524	0.614453795449524	0.614453795449524	-0.831079509551531	1.64986358024435	41.0	17.0	24.0	0.0	36.0	0.9108665700218281	0.9108665700218281	0.9108665700218281
REACTOME_RHOBTB3_ATPASE_CYCLE	0.01	0.614470033606847	0.614470033606847	0.614470033606847	0.0335945773495218	0.0666951974845145	7.0	4.0	3.0	0.0	6.0	0.9108665700218281	0.9108665700218281	0.9108665700218281
YANG_BREAST_CANCER_ESR1_UP	0.01	0.61469146170682	0.61469146170682	0.61469146170682	-0.889886945292652	1.76779508421624	41.0	17.0	24.0	0.0	42.0	0.9108665700218281	0.9108665700218281	0.9108665700218281
GRESHOCK_CANCER_COPY_NUMBER_UP	0.01	0.614717703959385	0.614717703959385	0.614717703959385	44837.9765878759	89078.9934885437	107.0	50.0	57.0	0.0	282.0	0.9108665700218281	0.9108665700218281	0.9108665700218281
KEGG_MEDICUS_REFERENCE_RAB7_REGULATED_MICROTUBULE_MINUS_END_DIRECTED_TRANSPORT	0.01	0.615074262376803	0.615074262376803	0.615074262376803	-0.298928544790899	0.594476227364083	32.0	13.0	19.0	0.0	26.0	0.9108665700218281	0.9108665700218281	0.9108665700218281
REACTOME_RHOBTB2_GTPASE_CYCLE	0.01	0.615336267082927	0.615336267082927	0.615336267082927	-0.0324199504603377	0.0645210416616842	6.0	2.0	4.0	0.0	5.0	0.9108665700218281	0.9108665700218281	0.9108665700218281
BYSTRYKH_HEMATOPOIESIS_STEM_CELL_SCP2_QTL_TRANS	0.01	0.615378826354916	0.615378826354916	0.615378826354916	0.248896965358528	0.495405624961225	30.0	15.0	15.0	0.0	27.0	0.9108665700218281	0.9108665700218281	0.9108665700218281
BANDRES_RESPONSE_TO_CARMUSTIN_WITHOUT_MGMT_48HR_DN	0.01	0.615393484696313	0.615393484696313	0.615393484696313	0.0370711130581203	0.0737895692180716	9.0	5.0	4.0	0.0	8.0	0.9108665700218281	0.9108665700218281	0.9108665700218281
CHAUHAN_RESPONSE_TO_METHOXYESTRADIOL_UP	0.01	0.615461502705547	0.615461502705547	0.615461502705547	0.297865156540788	0.593010883597414	32.0	16.0	16.0	0.0	25.0	0.9108665700218281	0.9108665700218281	0.9108665700218281
JIANG_AGING_HYPOTHALAMUS_UP	0.01	0.61571779736308	0.61571779736308	0.61571779736308	0.146752533842704	0.292377352079025	25.0	13.0	12.0	0.0	18.0	0.9108665700218281	0.9108665700218281	0.9108665700218281
REACTOME_KSRP_KHSRP_BINDS_AND_DESTABILIZES_MRNA	0.01	0.615803378132381	0.615803378132381	0.615803378132381	0.0420069342197743	0.0837113568865921	11.0	6.0	5.0	0.0	8.0	0.9108665700218281	0.9108665700218281	0.9108665700218281
SCIAN_CELL_CYCLE_TARGETS_OF_TP53_AND_TP73_UP	0.01	0.616069920684377	0.616069920684377	0.616069920684377	0.0334157601782888	0.0666411898199586	7.0	4.0	3.0	0.0	5.0	0.9108665700218281	0.9108665700218281	0.9108665700218281
TERAO_AOX4_TARGETS_SKIN_DN	0.01	0.616217346623187	0.616217346623187	0.616217346623187	-0.0488586516603025	0.0974797426528366	13.0	5.0	8.0	0.0	12.0	0.9108665700218281	0.9108665700218281	0.9108665700218281
FOURNIER_ACINAR_DEVELOPMENT_EARLY_UP	0.01	0.616878031208513	0.616878031208513	0.616878031208513	0.113348895202852	0.226570972795606	23.0	12.0	11.0	0.0	18.0	0.9108665700218281	0.9108665700218281	0.9108665700218281
CHEN_PDGF_TARGETS	0.01	0.617118760173321	0.617118760173321	0.617118760173321	0.0333625244154362	0.0667333286811476	7.0	4.0	3.0	0.0	6.0	0.9108665700218281	0.9108665700218281	0.9108665700218281
KEGG_PROTEASOME	0.01	0.617122412624155	0.617122412624155	0.617122412624155	0.0485000177345213	0.0970130786552401	13.0	7.0	6.0	0.0	12.0	0.9108665700218281	0.9108665700218281	0.9108665700218281
PARK_APL_PATHOGENESIS_UP	0.01	0.617129446026011	0.617129446026011	0.617129446026011	0.0333799628731022	0.0667702367090061	7.0	4.0	3.0	0.0	5.0	0.9108665700218281	0.9108665700218281	0.9108665700218281
WP_MODULATION_OF_PI3KAKTMTOR_SIGNALING_BY_BIOACTIVE_SPHINGOLIPIDS	0.01	0.617180210121421	0.617180210121421	0.617180210121421	0.0367750981894099	0.0735721654535542	9.0	5.0	4.0	0.0	8.0	0.9108665700218281	0.9108665700218281	0.9108665700218281
REACTOME_REGULATION_OF_EXPRESSION_OF_SLITS_AND_ROBOS	0.01	0.61718037988619	0.61718037988619	0.61718037988619	-6.16254115503251	12.3287696965537	56.0	24.0	32.0	0.0	53.0	0.9108665700218281	0.9108665700218281	0.9108665700218281
WP_TCA_CYCLE_AKA_KREBS_OR_CITRIC_ACID_CYCLE	0.01	0.617183659113083	0.617183659113083	0.617183659113083	0.0314937882543831	0.0630070079646902	5.0	3.0	2.0	0.0	4.0	0.9108665700218281	0.9108665700218281	0.9108665700218281
REACTOME_REGULATION_OF_PLK1_ACTIVITY_AT_G2_M_TRANSITION	0.01	0.617339196297	0.617339196297	0.617339196297	-39.163320955761	78.3854410316852	69.0	30.0	39.0	0.0	79.0	0.9108665700218281	0.9108665700218281	0.9108665700218281
NABA_MATRISOME	0.01	0.617440793977899	0.617440793977899	0.617440793977899	84806.09066467	169788.530456041	109.0	51.0	58.0	0.0	1030.0	0.9108665700218281	0.9108665700218281	0.9108665700218281
LEE_DOUBLE_POLAR_THYMOCYTE	0.01	0.617441490759507	0.617441490759507	0.617441490759507	0.0483990397225233	0.0968989142400836	13.0	7.0	6.0	0.0	13.0	0.9108665700218281	0.9108665700218281	0.9108665700218281
REACTOME_SARS_COV_2_MODULATES_AUTOPHAGY	0.01	0.617512617418235	0.617512617418235	0.617512617418235	0.0483803548077705	0.0968810928679947	13.0	7.0	6.0	0.0	9.0	0.9108665700218281	0.9108665700218281	0.9108665700218281
BOQUEST_STEM_CELL_CULTURED_VS_FRESH_DN	0.01	0.617745940376521	0.617745940376521	0.617745940376521	0.308568596723812	0.618315116828483	32.0	16.0	16.0	0.0	32.0	0.9108665700218281	0.9108665700218281	0.9108665700218281
FINETTI_BREAST_CANCER_KINOME_GREEN	0.01	0.617823242036582	0.617823242036582	0.617823242036582	0.0314546922125594	0.0630433205453178	5.0	3.0	2.0	0.0	5.0	0.9108665700218281	0.9108665700218281	0.9108665700218281
KORKOLA_YOLK_SAC_TUMOR	0.01	0.617838141483586	0.617838141483586	0.617838141483586	415.897396151941	833.601044666027	84.0	40.0	44.0	0.0	114.0	0.9108665700218281	0.9108665700218281	0.9108665700218281
REACTOME_REGULATED_PROTEOLYSIS_OF_P75NTR	0.01	0.617961400335068	0.617961400335068	0.617961400335068	0.0331684598805471	0.0665042913968205	7.0	4.0	3.0	0.0	6.0	0.9108665700218281	0.9108665700218281	0.9108665700218281
REACTOME_SPOP_MEDIATED_PROTEASOMAL_DEGRADATION_OF_PD_L1_CD274	0.01	0.618035573729444	0.618035573729444	0.618035573729444	0.0332549390485746	0.0666917630205068	7.0	4.0	3.0	0.0	5.0	0.9108665700218281	0.9108665700218281	0.9108665700218281
REACTOME_RND2_GTPASE_CYCLE	0.01	0.61833169077306	0.61833169077306	0.61833169077306	1.86060539804642	3.73453439055168	47.0	23.0	24.0	0.0	43.0	0.9108665700218281	0.9108665700218281	0.9108665700218281
PID_ERBB1_DOWNSTREAM_PATHWAY	0.01	0.618504155827921	0.618504155827921	0.618504155827921	4.67296933676404	9.38401028863342	54.0	26.0	28.0	0.0	52.0	0.9108665700218281	0.9108665700218281	0.9108665700218281
NIKOLSKY_BREAST_CANCER_19P13_AMPLICON	0.01	0.618684481413938	0.618684481413938	0.618684481413938	0.0331706348137453	0.066645755142309	7.0	4.0	3.0	0.0	6.0	0.9108665700218281	0.9108665700218281	0.9108665700218281
REACTOME_P75NTR_REGULATES_AXONOGENESIS	0.01	0.619089320139151	0.619089320139151	0.619089320139151	0.0415950563801476	0.0836684569345035	11.0	6.0	5.0	0.0	7.0	0.9108665700218281	0.9108665700218281	0.9108665700218281
REACTOME_RUNX2_REGULATES_BONE_DEVELOPMENT	0.01	0.619102760981525	0.619102760981525	0.619102760981525	0.246332705846583	0.495517242898437	30.0	15.0	15.0	0.0	22.0	0.9108665700218281	0.9108665700218281	0.9108665700218281
DACOSTA_LOW_DOSE_UV_RESPONSE_VIA_ERCC3_XPCS_UP	0.01	0.619110806077553	0.619110806077553	0.619110806077553	-0.145176545098452	0.292040523590899	25.0	10.0	15.0	0.0	19.0	0.9108665700218281	0.9108665700218281	0.9108665700218281
PID_ERBB1_INTERNALIZATION_PATHWAY	0.01	0.619199650373512	0.619199650373512	0.619199650373512	0.385224289896486	0.775122615859805	34.0	17.0	17.0	0.0	31.0	0.9108665700218281	0.9108665700218281	0.9108665700218281
MURAKAMI_UV_RESPONSE_1HR_DN	0.01	0.619393846639834	0.619393846639834	0.619393846639834	-0.041687889258372	0.0839280913022015	11.0	4.0	7.0	0.0	8.0	0.9108665700218281	0.9108665700218281	0.9108665700218281
REACTOME_REGULATION_OF_TP53_ACTIVITY_THROUGH_ASSOCIATION_WITH_CO_FACTORS	0.01	0.619408374296386	0.619408374296386	0.619408374296386	0.0416573256672661	0.0838700372114925	11.0	6.0	5.0	0.0	7.0	0.9108665700218281	0.9108665700218281	0.9108665700218281
REACTOME_TOLL_LIKE_RECEPTOR_CASCADES	0.01	0.619582820389166	0.619582820389166	0.619582820389166	210.249431064432	423.512845614735	80.0	38.0	42.0	0.0	118.0	0.9108665700218281	0.9108665700218281	0.9108665700218281
CORRE_MULTIPLE_MYELOMA_UP	0.01	0.619793453522483	0.619793453522483	0.619793453522483	1.85259572139526	3.73399474208681	47.0	23.0	24.0	0.0	51.0	0.9108665700218281	0.9108665700218281	0.9108665700218281
REACTOME_NFE2L2_REGULATES_PENTOSE_PHOSPHATE_PATHWAY_GENES	0.01	0.619944666044294	0.619944666044294	0.619944666044294	-0.0320932566277692	0.0647134396616022	6.0	2.0	4.0	0.0	4.0	0.9108665700218281	0.9108665700218281	0.9108665700218281
PID_PLK1_PATHWAY	0.01	0.619991431097309	0.619991431097309	0.619991431097309	0.306308598504223	0.617728913972151	32.0	16.0	16.0	0.0	24.0	0.9108665700218281	0.9108665700218281	0.9108665700218281
TRAYNOR_RETT_SYNDROM_DN	0.01	0.620085189800071	0.620085189800071	0.620085189800071	0.0414699530484864	0.0836543789234958	11.0	6.0	5.0	0.0	9.0	0.9108665700218281	0.9108665700218281	0.9108665700218281
KEGG_MEDICUS_REFERENCE_FLCN_MTORC1_SIGNALING_PATHWAY	0.01	0.620330124695044	0.620330124695044	0.620330124695044	-0.0735029962243376	0.148376238342758	18.0	7.0	11.0	0.0	11.0	0.9108665700218281	0.9108665700218281	0.9108665700218281
CHANG_POU5F1_TARGETS_DN	0.01	0.620347766021702	0.620347766021702	0.620347766021702	0.0312137015485959	0.0630124697428648	5.0	3.0	2.0	0.0	8.0	0.9108665700218281	0.9108665700218281	0.9108665700218281
YAMASHITA_METHYLATED_IN_PROSTATE_CANCER	0.01	0.620397641724378	0.620397641724378	0.620397641724378	0.197697807978227	0.399158189220076	28.0	14.0	14.0	0.0	27.0	0.9108665700218281	0.9108665700218281	0.9108665700218281
REACTOME_FCERI_MEDIATED_NF_KB_ACTIVATION	0.01	0.62045522799651	0.62045522799651	0.62045522799651	0.0564484594267155	0.113990020630142	15.0	8.0	7.0	0.0	11.0	0.9108665700218281	0.9108665700218281	0.9108665700218281
KEGG_MEDICUS_VARIANT_MUTATION_CAUSED_ABERRANT_TDP43_TO_ELECTRON_TRANSFER_IN_COMPLEX_I	0.01	0.620464996859198	0.620464996859198	0.620464996859198	-0.138070804587533	0.278823087783594	25.0	10.0	15.0	0.0	19.0	0.9108665700218281	0.9108665700218281	0.9108665700218281
ZHAN_MULTIPLE_MYELOMA_CD1_VS_CD2_DN	0.01	0.620529845845071	0.620529845845071	0.620529845845071	0.159993108157632	0.323153405391741	26.0	13.0	13.0	0.0	28.0	0.9108665700218281	0.9108665700218281	0.9108665700218281
REACTOME_SEALING_OF_THE_NUCLEAR_ENVELOPE_NE_BY_ESCRT_III	0.01	0.620549988999316	0.620549988999316	0.620549988999316	-0.589344401292634	1.19042395266207	38.0	16.0	22.0	0.0	29.0	0.9108665700218281	0.9108665700218281	0.9108665700218281
WP_ANK2_PATHWAY_IN_EPILEPSY_DEVELOPMENT	0.01	0.620784555135402	0.620784555135402	0.620784555135402	0.305570005476793	0.617639136996752	32.0	16.0	16.0	0.0	31.0	0.9109521923362764	0.9109521923362764	0.9109521923362764
WAMUNYOKOLI_OVARIAN_CANCER_LMP_DN	0.01	0.620880816703023	0.620880816703023	0.620880816703023	1081.31584273284	2186.23255867304	89.0	42.0	47.0	0.0	139.0	0.9109521923362764	0.9109521923362764	0.9109521923362764
LI_CYTIDINE_ANALOG_PATHWAY	0.01	0.62128442273225	0.62128442273225	0.62128442273225	0.0364287591190205	0.0737378289058688	9.0	5.0	4.0	0.0	8.0	0.9113268740563495	0.9113268740563495	0.9113268740563495
WP_ALSTROM_SYNDROME	0.01	0.621408797311232	0.621408797311232	0.621408797311232	0.234513310937742	0.474862970570479	30.0	15.0	15.0	0.0	31.0	0.9113268740563495	0.9113268740563495	0.9113268740563495
RICKMAN_TUMOR_DIFFERENTIATED_MODERATELY_VS_POORLY_DN	0.01	0.621557028085754	0.621557028085754	0.621557028085754	-0.0319799170784433	0.0647832501267362	6.0	2.0	4.0	0.0	4.0	0.911344361794156	0.911344361794156	0.911344361794156
JIANG_MELANOMA_TRM8_CD4	0.01	0.621859380959396	0.621859380959396	0.621859380959396	1565.13620159729	3173.3227209277	91.0	43.0	48.0	0.0	162.0	0.9115877704658017	0.9115877704658017	0.9115877704658017
WP_VITAMIN_D_METABOLISM	0.01	0.622514726639864	0.622514726639864	0.622514726639864	-0.0478754438062992	0.0972505958794571	13.0	5.0	8.0	0.0	10.0	0.9123058423649415	0.9123058423649415	0.9123058423649415
LANDIS_ERBB2_BREAST_TUMORS_65_UP	0.01	0.622622129630755	0.622622129630755	0.622622129630755	0.0412002596306473	0.083716965151891	11.0	6.0	5.0	0.0	10.0	0.9123058423649415	0.9123058423649415	0.9123058423649415
KEGG_MEDICUS_REFERENCE_MODIFYING_OF_CONDENSIN_II_SUBUNITS	0.01	0.622849606613975	0.622849606613975	0.622849606613975	-0.0412847755811369	0.0839435829539344	11.0	4.0	7.0	0.0	8.0	0.9124391914594735	0.9124391914594735	0.9124391914594735
AMIT_EGF_RESPONSE_480_HELA	0.01	0.623050668480092	0.623050668480092	0.623050668480092	2168.72679672423	4412.18387467702	93.0	44.0	49.0	0.0	126.0	0.9125337939666803	0.9125337939666803	0.9125337939666803
WP_PREGNANE_X_RECEPTOR_PATHWAY	0.01	0.623306587319064	0.623306587319064	0.623306587319064	-0.479296853520613	0.975827853412786	36.0	15.0	21.0	0.0	37.0	0.9126305447028003	0.9126305447028003	0.9126305447028003
REACTOME_DISEASES_OF_IMMUNE_SYSTEM	0.01	0.623477099919551	0.623477099919551	0.623477099919551	0.187397985277972	0.381721633717749	28.0	14.0	14.0	0.0	26.0	0.9126305447028003	0.9126305447028003	0.9126305447028003
DODD_NASOPHARYNGEAL_CARCINOMA_DN	0.01	0.623566362382907	0.623566362382907	0.623566362382907	83225.0946838233	169569.52662821	109.0	51.0	58.0	0.0	1592.0	0.9126305447028003	0.9126305447028003	0.9126305447028003
REACTOME_VESICLE_MEDIATED_TRANSPORT	0.01	0.623715733454017	0.623715733454017	0.623715733454017	83202.4660682055	169596.387495464	109.0	51.0	58.0	0.0	515.0	0.9126305447028003	0.9126305447028003	0.9126305447028003
INGRAM_SHH_TARGETS_UP	0.01	0.623981645682404	0.623981645682404	0.623981645682404	28.3535229023895	57.8389338186124	67.0	32.0	35.0	0.0	84.0	0.9126305447028003	0.9126305447028003	0.9126305447028003
BIOCARTA_CREB_PATHWAY	0.01	0.624044301686679	0.624044301686679	0.624044301686679	0.0476309873328904	0.0971809841027138	13.0	7.0	6.0	0.0	9.0	0.9126305447028003	0.9126305447028003	0.9126305447028003
BLALOCK_ALZHEIMERS_DISEASE_UP	0.01	0.624072218124619	0.624072218124619	0.624072218124619	82968.6327328716	169293.624072473	109.0	51.0	58.0	0.0	1422.0	0.9126305447028003	0.9126305447028003	0.9126305447028003
REACTOME_MITOTIC_METAPHASE_AND_ANAPHASE	0.01	0.624447777391018	0.624447777391018	0.624447777391018	9160.74608026082	18712.3374341509	100.0	47.0	53.0	0.0	138.0	0.9129800655229272	0.9129800655229272	0.9129800655229272
REACTOME_NGF_INDEPENDANT_TRKA_ACTIVATION	0.01	0.624865507284231	0.624865507284231	0.624865507284231	0.0325440164979559	0.0665567585092749	7.0	4.0	3.0	0.0	12.0	0.9130847597186846	0.9130847597186846	0.9130847597186846
REACTOME_ACTIVATION_OF_TRKA_RECEPTORS	0.01	0.624865507284231	0.624865507284231	0.624865507284231	0.0325440164979559	0.0665567585092749	7.0	4.0	3.0	0.0	12.0	0.9130847597186846	0.9130847597186846	0.9130847597186846
REACTOME_NOTCH4_INTRACELLULAR_DOMAIN_REGULATES_TRANSCRIPTION	0.01	0.624984707062629	0.624984707062629	0.624984707062629	0.378893750609494	0.775154036850423	34.0	17.0	17.0	0.0	31.0	0.9130847597186846	0.9130847597186846	0.9130847597186846
FIGUEROA_AML_METHYLATION_CLUSTER_4_UP	0.01	0.625065651395815	0.625065651395815	0.625065651395815	-7.94938384572028	16.266930904455	58.0	25.0	33.0	0.0	70.0	0.9130847597186846	0.9130847597186846	0.9130847597186846
VALK_AML_CLUSTER_12	0.01	0.62529784134495	0.62529784134495	0.62529784134495	0.0473449831888176	0.0969477230823178	13.0	7.0	6.0	0.0	11.0	0.9132244139869672	0.9132244139869672	0.9132244139869672
REACTOME_ABACAVIR_ADME	0.01	0.625472709315532	0.625472709315532	0.625472709315532	-0.0473508221035867	0.0970087256511856	13.0	5.0	8.0	0.0	11.0	0.9132803089066711	0.9132803089066711	0.9132803089066711
REACTOME_SPERM_MOTILITY_AND_TAXES	0.01	0.625996211531996	0.625996211531996	0.625996211531996	0.0358940520326477	0.0736484775154207	9.0	5.0	4.0	0.0	7.0	0.9138325397841759	0.9138325397841759	0.9138325397841759
WP_GPCRS_CLASS_B_SECRETINLIKE	0.01	0.626141625627284	0.626141625627284	0.626141625627284	0.0471995489486866	0.0968862273211384	13.0	7.0	6.0	0.0	15.0	0.9138325397841759	0.9138325397841759	0.9138325397841759
REACTOME_EPHB_MEDIATED_FORWARD_SIGNALING	0.01	0.626311294726841	0.626311294726841	0.626311294726841	-0.258865857136265	0.531633653940412	31.0	13.0	18.0	0.0	28.0	0.9138325397841759	0.9138325397841759	0.9138325397841759
MOOTHA_HUMAN_MITODB_6_2002	0.01	0.626397626358193	0.626397626358193	0.626397626358193	-57328.9549769793	117766.123399627	109.0	49.0	60.0	0.0	229.0	0.9138325397841759	0.9138325397841759	0.9138325397841759
DAZARD_RESPONSE_TO_UV_SCC_UP	0.01	0.626926291184947	0.626926291184947	0.626926291184947	1.5986458977524	3.28900469493881	46.0	23.0	23.0	0.0	52.0	0.9144042720031753	0.9144042720031753	0.9144042720031753
KEGG_MEDICUS_PATHOGEN_HCMV_UL33_TO_GNAQ_PLCB_G_CALCINEURIN_SIGNALING_PATHWAY	0.01	0.627100125289673	0.627100125289673	0.627100125289673	0.0470520138460643	0.0968522131772543	13.0	7.0	6.0	0.0	10.0	0.9144583288302625	0.9144583288302625	0.9144583288302625
FONTAINE_THYROID_TUMOR_UNCERTAIN_MALIGNANCY_UP	0.01	0.627430777787675	0.627430777787675	0.627430777787675	0.127781210301385	0.263278472756123	24.0	12.0	12.0	0.0	22.0	0.914498692439456	0.914498692439456	0.914498692439456
BOYLAN_MULTIPLE_MYELOMA_C_DN	0.01	0.627652310388558	0.627652310388558	0.627652310388558	3.04753954644113	6.28314773476213	51.0	25.0	26.0	0.0	47.0	0.914498692439456	0.914498692439456	0.914498692439456
PID_IL4_2PATHWAY	0.01	0.627808331132036	0.627808331132036	0.627808331132036	0.29961675513161	0.618003585291827	32.0	16.0	16.0	0.0	26.0	0.914498692439456	0.914498692439456	0.914498692439456
HERNANDEZ_ABERRANT_MITOSIS_BY_DOCETACEL_2NM_DN	0.01	0.62783984608306	0.62783984608306	0.62783984608306	0.0357611224122605	0.0737693294294226	9.0	5.0	4.0	0.0	9.0	0.914498692439456	0.914498692439456	0.914498692439456
MCBRYAN_TERMINAL_END_BUD_UP	0.01	0.627853166866127	0.627853166866127	0.627853166866127	0.0405269738685681	0.0836037374456797	11.0	6.0	5.0	0.0	9.0	0.914498692439456	0.914498692439456	0.914498692439456
MARTINELLI_IMMATURE_NEUTROPHIL_DN	0.01	0.628054048339863	0.628054048339863	0.628054048339863	0.040529105861733	0.0836569985305699	11.0	6.0	5.0	0.0	9.0	0.914498692439456	0.914498692439456	0.914498692439456
LANDIS_ERBB2_BREAST_TUMORS_324_UP	0.01	0.628085252121146	0.628085252121146	0.628085252121146	70.4679956210937	145.46770914905	73.0	35.0	38.0	0.0	75.0	0.914498692439456	0.914498692439456	0.914498692439456
REACTOME_REGULATION_OF_MECP2_EXPRESSION_AND_ACTIVITY	0.01	0.628604140325624	0.628604140325624	0.628604140325624	-0.215345827262253	0.445212282754821	29.0	12.0	17.0	0.0	26.0	0.9149731312644714	0.9149731312644714	0.9149731312644714
WP_11P112_COPY_NUMBER_VARIATION_SYNDROME	0.01	0.628851235153907	0.628851235153907	0.628851235153907	-0.596543895455393	1.23420054749498	38.0	16.0	22.0	0.0	28.0	0.9149731312644714	0.9149731312644714	0.9149731312644714
REACTOME_GLYCOSPHINGOLIPID_CATABOLISM	0.01	0.628910799302389	0.628910799302389	0.628910799302389	0.192894340805686	0.399151906872361	28.0	14.0	14.0	0.0	24.0	0.9149731312644714	0.9149731312644714	0.9149731312644714
MCCLUNG_CREB1_TARGETS_UP	0.01	0.628958497052275	0.628958497052275	0.628958497052275	0.795140795068474	1.64559567862228	41.0	20.0	21.0	0.0	37.0	0.9149731312644714	0.9149731312644714	0.9149731312644714
KONDO_COLON_CANCER_HCP_WITH_H3K27ME1	0.01	0.629181394293137	0.629181394293137	0.629181394293137	-0.134044631392324	0.277594449323059	25.0	10.0	15.0	0.0	25.0	0.9150982819760527	0.9150982819760527	0.9150982819760527
MOOTHA_MITOCHONDRIA	0.01	0.629490305042517	0.629490305042517	0.629490305042517	62734.6547412919	130035.001161016	109.0	51.0	58.0	0.0	241.0	0.9151417938438512	0.9151417938438512	0.9151417938438512
MARZEC_IL2_SIGNALING_UP	0.01	0.629579316536999	0.629579316536999	0.629579316536999	7.84606454962001	16.2673743649789	58.0	28.0	30.0	0.0	59.0	0.9151417938438512	0.9151417938438512	0.9151417938438512
KEGG_MEDICUS_REFERENCE_TLR7_9_IRF7_SIGNALING_PATHWAY	0.01	0.629621934143242	0.629621934143242	0.629621934143242	0.0431405984629638	0.0894552389369799	13.0	7.0	6.0	0.0	9.0	0.9151417938438512	0.9151417938438512	0.9151417938438512
REACTOME_RIBAVIRIN_ADME	0.01	0.629766790648673	0.629766790648673	0.629766790648673	0.0355711149691007	0.0737905552734692	9.0	5.0	4.0	0.0	8.0	0.915153393235607	0.915153393235607	0.915153393235607
PID_LYSOPHOSPHOLIPID_PATHWAY	0.01	0.629968609791738	0.629968609791738	0.629968609791738	-1.39707584249362	2.89987514712106	45.0	19.0	26.0	0.0	44.0	0.9152477455600956	0.9152477455600956	0.9152477455600956
REACTOME_INFECTION_WITH_ENTEROBACTERIA	0.01	0.630196168362137	0.630196168362137	0.630196168362137	1.34795714226479	2.79978194381378	45.0	22.0	23.0	0.0	51.0	0.9153794442036167	0.9153794442036167	0.9153794442036167
MCCLUNG_COCAINE_REWARD_5D	0.01	0.630837503260181	0.630837503260181	0.630837503260181	1.0842531958187	2.2562830672834	43.0	21.0	22.0	0.0	36.0	0.9157270506721469	0.9157270506721469	0.9157270506721469
WHITFIELD_CELL_CYCLE_S	0.01	0.631006180823417	0.631006180823417	0.631006180823417	162.731947603474	338.805286393093	78.0	37.0	41.0	0.0	112.0	0.9157270506721469	0.9157270506721469	0.9157270506721469
KEGG_ALANINE_ASPARTATE_AND_GLUTAMATE_METABOLISM	0.01	0.631057455801501	0.631057455801501	0.631057455801501	-0.172539310020975	0.359278002811589	27.0	11.0	16.0	0.0	22.0	0.9157270506721469	0.9157270506721469	0.9157270506721469
REACTOME_NR1H3_NR1H2_REGULATE_GENE_EXPRESSION_LINKED_TO_CHOLESTEROL_TRANSPORT_AND_EFFLUX	0.01	0.631235604770261	0.631235604770261	0.631235604770261	-0.372272565480448	0.775586504832607	34.0	14.0	20.0	0.0	36.0	0.9157270506721469	0.9157270506721469	0.9157270506721469
WP_NCRNAS_INVOLVED_IN_STAT3_SIGNALING_IN_HEPATOCELLULAR_CARCINOMA	0.01	0.631318868636804	0.631318868636804	0.631318868636804	-0.046608391357907	0.0971268457139069	13.0	5.0	8.0	0.0	11.0	0.9157270506721469	0.9157270506721469	0.9157270506721469
MEISSNER_NPC_HCP_WITH_H3K4ME2	0.01	0.631477988278506	0.631477988278506	0.631477988278506	238240.694282911	496699.432256017	114.0	53.0	61.0	0.0	383.0	0.9157270506721469	0.9157270506721469	0.9157270506721469
REACTOME_RHO_GTPASES_ACTIVATE_WASPS_AND_WAVES	0.01	0.631507254854718	0.631507254854718	0.631507254854718	-0.0854841498348633	0.178238113286524	20.0	8.0	12.0	0.0	17.0	0.9157270506721469	0.9157270506721469	0.9157270506721469
FONTAINE_THYROID_TUMOR_UNCERTAIN_MALIGNANCY_DN	0.01	0.631572715957685	0.631572715957685	0.631572715957685	0.237521640660377	0.495337852938583	30.0	15.0	15.0	0.0	29.0	0.9157270506721469	0.9157270506721469	0.9157270506721469
FONTAINE_FOLLICULAR_THYROID_ADENOMA_UP	0.01	0.631668136060416	0.631668136060416	0.631668136060416	18.4032212110549	38.3896102052606	64.0	31.0	33.0	0.0	61.0	0.9157270506721469	0.9157270506721469	0.9157270506721469
WEI_MYCN_TARGETS_WITH_E_BOX	0.01	0.631991261324287	0.631991261324287	0.631991261324287	-207718.440052339	433717.176652618	112.0	51.0	61.0	0.0	442.0	0.9157636945592175	0.9157636945592175	0.9157636945592175
UNTERMAN_IPF_VS_CTRL_MONOCYTE_UP	0.01	0.632121305975721	0.632121305975721	0.632121305975721	-0.0309568025581982	0.0646626426612503	6.0	2.0	4.0	0.0	4.0	0.9157636945592175	0.9157636945592175	0.9157636945592175
KEGG_MELANOGENESIS	0.01	0.632121753456023	0.632121753456023	0.632121753456023	5.90219820875626	12.3285418238002	56.0	27.0	29.0	0.0	58.0	0.9157636945592175	0.9157636945592175	0.9157636945592175
SOTIRIOU_BREAST_CANCER_GRADE_1_VS_3_DN	0.01	0.63224128239386	0.63224128239386	0.63224128239386	7.78516814672756	16.2674072872105	58.0	28.0	30.0	0.0	62.0	0.9157636945592175	0.9157636945592175	0.9157636945592175
BIOCARTA_ECM_PATHWAY	0.01	0.632440577922038	0.632440577922038	0.632440577922038	-0.030983861721703	0.0647798767557829	6.0	2.0	4.0	0.0	4.0	0.9158539536466853	0.9158539536466853	0.9158539536466853
REACTOME_NEGATIVE_REGULATION_OF_TCF_DEPENDENT_SIGNALING_BY_WNT_LIGAND_ANTAGONISTS	0.01	0.632627036548262	0.632627036548262	0.632627036548262	-0.0309133568953563	0.0646678908695316	6.0	2.0	4.0	0.0	5.0	0.9159255882117107	0.9159255882117107	0.9159255882117107
PARK_HSC_VS_MULTIPOTENT_PROGENITORS_DN	0.01	0.63288169484708	0.63288169484708	0.63288169484708	0.0399630745763783	0.0836616793832182	11.0	6.0	5.0	0.0	7.0	0.9160959107485552	0.9160959107485552	0.9160959107485552
HANSON_HRAS_SIGNALING_VIA_NFKB	0.01	0.633154113199057	0.633154113199057	0.633154113199057	0.0400242143687333	0.0838568493457494	11.0	6.0	5.0	0.0	11.0	0.9162918616556049	0.9162918616556049	0.9162918616556049
KEGG_MEDICUS_REFERENCE_MICROTUBULE_RHOA_SIGNALING_PATHWAY	0.01	0.633513423235965	0.633513423235965	0.633513423235965	-0.0665411215871844	0.139561370200371	18.0	7.0	11.0	0.0	13.0	0.916492570731366	0.916492570731366	0.916492570731366
PID_IL1_PATHWAY	0.01	0.633642001731209	0.633642001731209	0.633642001731209	-0.0851455676086991	0.178649429357861	20.0	8.0	12.0	0.0	14.0	0.916492570731366	0.916492570731366	0.916492570731366
PID_ARF6_PATHWAY	0.01	0.633704031482367	0.633704031482367	0.633704031482367	0.464997737510572	0.975820180284529	36.0	18.0	18.0	0.0	32.0	0.916492570731366	0.916492570731366	0.916492570731366
REACTOME_AMINO_ACIDS_REGULATE_MTORC1	0.01	0.633978323863005	0.633978323863005	0.633978323863005	-0.587362439440656	1.23360527555804	38.0	16.0	22.0	0.0	33.0	0.9165986249948535	0.9165986249948535	0.9165986249948535
BROWNE_HCMV_INFECTION_48HR_DN	0.01	0.634051546605025	0.634051546605025	0.634051546605025	-206502.670345828	433799.933068966	112.0	51.0	61.0	0.0	445.0	0.9165986249948535	0.9165986249948535	0.9165986249948535
KEGG_MEDICUS_PATHOGEN_HCMV_US27_TO_CXCR4_GNB_G_PLCB_PKC_SIGNALING_PATHWAY	0.01	0.634277601356471	0.634277601356471	0.634277601356471	0.0350666051157607	0.0737135102464384	9.0	5.0	4.0	0.0	6.0	0.9167272033440046	0.9167272033440046	0.9167272033440046
KEGG_PHOSPHATIDYLINOSITOL_SIGNALING_SYSTEM	0.01	0.634556978023234	0.634556978023234	0.634556978023234	50.7083429316821	106.68192867097	71.0	34.0	37.0	0.0	82.0	0.9169327761105126	0.9169327761105126	0.9169327761105126
WP_ADIPOGENESIS	0.01	0.634782854491332	0.634782854491332	0.634782854491332	-38.5352881694402	81.1259355230863	69.0	30.0	39.0	0.0	89.0	0.9170602572596519	0.9170602572596519	0.9170602572596519
TIEN_INTESTINE_PROBIOTICS_24HR_DN	0.01	0.634919523011506	0.634919523011506	0.634919523011506	758.682033180765	1597.85087445241	87.0	41.0	46.0	0.0	117.0	0.9170602572596519	0.9170602572596519	0.9170602572596519
PULVER_FOREY_CELLCYCLE_PEAKING_G1_S	0.01	0.6351085	0.6351085	0.6351085	-259561.07930279	546963.762340371	114.0	52.0	62.0	0.0	439.0	0.9171131858013013	0.9171131858013013	0.9171131858013013
PID_TNF_PATHWAY	0.01	0.635230506049331	0.635230506049331	0.635230506049331	0.189510295336155	0.399492318033207	28.0	14.0	14.0	0.0	33.0	0.9171131858013013	0.9171131858013013	0.9171131858013013
REACTOME_PHOSPHOLIPID_METABOLISM	0.01	0.636234359229515	0.636234359229515	0.636234359229515	2303.3367576953	4869.93939004293	93.0	44.0	49.0	0.0	150.0	0.9179205775066956	0.9179205775066956	0.9179205775066956
NABA_BASEMENT_MEMBRANES	0.01	0.636351608652528	0.636351608652528	0.636351608652528	214.906092147645	454.533364835687	80.0	38.0	42.0	0.0	129.0	0.9179205775066956	0.9179205775066956	0.9179205775066956
REACTOME_RNA_POLYMERASE_III_TRANSCRIPTION	0.01	0.636412280050222	0.636412280050222	0.636412280050222	0.3661678788941	0.774596262677867	34.0	17.0	17.0	0.0	31.0	0.9179205775066956	0.9179205775066956	0.9179205775066956
KEGG_ACUTE_MYELOID_LEUKEMIA	0.01	0.636483913314212	0.636483913314212	0.636483913314212	0.18881236922676	0.399500966017283	28.0	14.0	14.0	0.0	24.0	0.9179205775066956	0.9179205775066956	0.9179205775066956
BAKKER_FOXO3_TARGETS_DN	0.01	0.636956356557767	0.636956356557767	0.636956356557767	159.926490347602	338.857049214219	78.0	37.0	41.0	0.0	113.0	0.9179205775066956	0.9179205775066956	0.9179205775066956
JIANG_MELANOMA_TRM4	0.01	0.637296429591496	0.637296429591496	0.637296429591496	-441.639917415239	936.705393220703	84.0	37.0	47.0	0.0	124.0	0.9179205775066956	0.9179205775066956	0.9179205775066956
FERNANDEZ_BOUND_BY_MYC	0.01	0.637384334756459	0.637384334756459	0.637384334756459	214.389978081001	454.833668692505	80.0	38.0	42.0	0.0	91.0	0.9179205775066956	0.9179205775066956	0.9179205775066956
REACTOME_VITAMIN_D_CALCIFEROL_METABOLISM	0.01	0.637601020577089	0.637601020577089	0.637601020577089	-0.0697726279378439	0.148119724822228	18.0	7.0	11.0	0.0	17.0	0.9179205775066956	0.9179205775066956	0.9179205775066956
WP_ERK_PATHWAY_IN_HUNTINGTONS_DISEASE	0.01	0.637622319481472	0.637622319481472	0.637622319481472	-0.137484034950283	0.291882182408242	25.0	10.0	15.0	0.0	26.0	0.9179205775066956	0.9179205775066956	0.9179205775066956
REACTOME_CONSTITUTIVE_SIGNALING_BY_OVEREXPRESSED_ERBB2	0.01	0.63763651150462	0.63763651150462	0.63763651150462	-0.0458259214010743	0.0972937282125847	13.0	5.0	8.0	0.0	9.0	0.9179205775066956	0.9179205775066956	0.9179205775066956
REACTOME_SUPPRESSION_OF_APOPTOSIS	0.01	0.637639934705845	0.637639934705845	0.637639934705845	0.0347185406455372	0.0737122251542623	9.0	5.0	4.0	0.0	6.0	0.9179205775066956	0.9179205775066956	0.9179205775066956
REACTOME_IRE1ALPHA_ACTIVATES_CHAPERONES	0.01	0.637680199358874	0.637680199358874	0.637680199358874	0.364981399649713	0.774998361353336	34.0	17.0	17.0	0.0	27.0	0.9179205775066956	0.9179205775066956	0.9179205775066956
DUTERTRE_ESTRADIOL_RESPONSE_24HR_DN	0.01	0.637800544095722	0.637800544095722	0.637800544095722	233562.603793564	496122.342716077	114.0	53.0	61.0	0.0	418.0	0.9179205775066956	0.9179205775066956	0.9179205775066956
FOROUTAN_INTEGRATED_TGFB_EMT_UP	0.01	0.637844063456424	0.637844063456424	0.637844063456424	-300.050383045449	637.434960897612	82.0	36.0	46.0	0.0	110.0	0.9179205775066956	0.9179205775066956	0.9179205775066956
QI_PLASMACYTOMA_DN	0.01	0.63800948094087	0.63800948094087	0.63800948094087	50.1699371999025	106.634805364359	71.0	34.0	37.0	0.0	78.0	0.9179205775066956	0.9179205775066956	0.9179205775066956
WP_GABA_RECEPTOR_SIGNALING	0.01	0.638318394087002	0.638318394087002	0.638318394087002	0.0346674112056303	0.0737524053949474	9.0	5.0	4.0	0.0	7.0	0.9179205775066956	0.9179205775066956	0.9179205775066956
KEGG_MEDICUS_PATHOGEN_HCMV_US28_TO_GNAQ_PLCB_G_CALCINEURIN_SIGNALING_PATHWAY	0.01	0.638385733700982	0.638385733700982	0.638385733700982	-0.101527252218287	0.216035191601251	22.0	9.0	13.0	0.0	18.0	0.9179205775066956	0.9179205775066956	0.9179205775066956
ICHIBA_GRAFT_VERSUS_HOST_DISEASE_D7_UP	0.01	0.63838801310132	0.63838801310132	0.63838801310132	-5.43553842813234	11.5661118746401	56.0	24.0	32.0	0.0	67.0	0.9179205775066956	0.9179205775066956	0.9179205775066956
BOQUEST_STEM_CELL_DN	0.01	0.638547106416742	0.638547106416742	0.638547106416742	-1295.54806783358	2758.06289394129	90.0	40.0	50.0	0.0	155.0	0.9179205775066956	0.9179205775066956	0.9179205775066956
IRITANI_MAD1_TARGETS_DN	0.01	0.638625863645539	0.638625863645539	0.638625863645539	0.123623761141825	0.263241587967124	24.0	12.0	12.0	0.0	23.0	0.9179205775066956	0.9179205775066956	0.9179205775066956
DELYS_THYROID_CANCER_UP	0.01	0.638684216532682	0.638684216532682	0.638684216532682	-303597.869885481	646586.737886469	114.0	52.0	62.0	0.0	351.0	0.9179205775066956	0.9179205775066956	0.9179205775066956
BILANGES_SERUM_SENSITIVE_VIA_TSC2	0.01	0.638810117729383	0.638810117729383	0.638810117729383	0.457988283265207	0.975765417364988	36.0	18.0	18.0	0.0	25.0	0.9179205775066956	0.9179205775066956	0.9179205775066956
REN_ALVEOLAR_RHABDOMYOSARCOMA_DN	0.01	0.639017506968222	0.639017506968222	0.639017506968222	28956.2014297602	61730.702257873	105.0	49.0	56.0	0.0	243.0	0.918021283109053	0.918021283109053	0.918021283109053
MEISSNER_BRAIN_HCP_WITH_H3K4ME2_AND_H3K27ME3	0.01	0.639291754594557	0.639291754594557	0.639291754594557	0.650668843274493	1.38827338043205	39.0	19.0	20.0	0.0	40.0	0.9182179744831812	0.9182179744831812	0.9182179744831812
OSADA_ASCL1_TARGETS_UP	0.01	0.639990274704591	0.639990274704591	0.639990274704591	0.231789665065402	0.49558161527529	30.0	15.0	15.0	0.0	22.0	0.9190238351964982	0.9190238351964982	0.9190238351964982
REACTOME_RESOLUTION_OF_D_LOOP_STRUCTURES	0.01	0.640426325411327	0.640426325411327	0.640426325411327	4.38301194839646	9.38339884702956	54.0	26.0	28.0	0.0	51.0	0.9192579812201688	0.9192579812201688	0.9192579812201688
KEGG_HOMOLOGOUS_RECOMBINATION	0.01	0.640428309381326	0.640428309381326	0.640428309381326	-0.0832702373407364	0.178270672572674	20.0	8.0	12.0	0.0	19.0	0.9192579812201688	0.9192579812201688	0.9192579812201688
MODY_HIPPOCAMPUS_POSTNATAL	0.01	0.640861021926856	0.640861021926856	0.640861021926856	-1.74361932985699	3.73769979432219	47.0	20.0	27.0	0.0	48.0	0.9195227087452829	0.9195227087452829	0.9195227087452829
AMIT_EGF_RESPONSE_40_HELA	0.01	0.640887798796443	0.640887798796443	0.640887798796443	0.0830030864320087	0.177943373245879	20.0	10.0	10.0	0.0	17.0	0.9195227087452829	0.9195227087452829	0.9195227087452829
ROSTY_CERVICAL_CANCER_PROLIFERATION_CLUSTER	0.01	0.641037713281355	0.641037713281355	0.641037713281355	157.921784797195	338.707407750831	78.0	37.0	41.0	0.0	114.0	0.9195404743615403	0.9195404743615403	0.9195404743615403
REACTOME_INTRACELLULAR_SIGNALING_BY_SECOND_MESSENGERS	0.01	0.64123880692337	0.64123880692337	0.64123880692337	6143.96027194196	13185.3853857696	98.0	46.0	52.0	0.0	188.0	0.919557720732969	0.919557720732969	0.919557720732969
REACTOME_RHOB_GTPASE_CYCLE	0.01	0.641354143793093	0.641354143793093	0.641354143793093	17.8813920903063	38.3880412912605	64.0	31.0	33.0	0.0	68.0	0.919557720732969	0.919557720732969	0.919557720732969
FLECHNER_PBL_KIDNEY_TRANSPLANT_OK_VS_DONOR_UP	0.01	0.641462340636938	0.641462340636938	0.641462340636938	27.9109367057498	59.9390666158806	67.0	32.0	35.0	0.0	71.0	0.919557720732969	0.919557720732969	0.919557720732969
CHEN_LIVER_METABOLISM_QTL_CIS	0.01	0.641624095642951	0.641624095642951	0.641624095642951	-4.08854788948983	8.78446710988228	54.0	23.0	31.0	0.0	51.0	0.9195924337553635	0.9195924337553635	0.9195924337553635
REACTOME_ACYL_CHAIN_REMODELLING_OF_PE	0.01	0.642295269453148	0.642295269453148	0.642295269453148	-0.207013586838303	0.445677372591118	29.0	12.0	17.0	0.0	21.0	0.9203570877761996	0.9203570877761996	0.9203570877761996
BURTON_ADIPOGENESIS_5	0.01	0.642460409031111	0.642460409031111	0.642460409031111	5.72353351444422	12.3282538015834	56.0	27.0	29.0	0.0	66.0	0.9203964634201861	0.9203964634201861	0.9203964634201861
REACTOME_COPI_INDEPENDENT_GOLGI_TO_ER_RETROGRADE_TRAFFIC	0.01	0.642641994457846	0.642641994457846	0.642641994457846	1.29978721961467	2.8012170980046	45.0	22.0	23.0	0.0	37.0	0.9204593776660579	0.9204593776660579	0.9204593776660579
WP_MICROGLIA_PATHOGEN_PHAGOCYTOSIS_PATHWAY	0.01	0.6431531767255	0.6431531767255	0.6431531767255	-0.166623532810006	0.359649158757208	27.0	11.0	16.0	0.0	26.0	0.9209374997034581	0.9209374997034581	0.9209374997034581
LEI_HOXC8_TARGETS_DN	0.01	0.643251289801847	0.643251289801847	0.643251289801847	0.0449646449753963	0.0970827841362441	13.0	7.0	6.0	0.0	10.0	0.9209374997034581	0.9209374997034581	0.9209374997034581
KAAB_FAILED_HEART_VENTRICLE_DN	0.01	0.643489525522611	0.643489525522611	0.643489525522611	-0.0825254335738182	0.178307919437178	20.0	8.0	12.0	0.0	19.0	0.9210039235422164	0.9210039235422164	0.9210039235422164
REACTOME_COOPERATION_OF_PDCL_PHLP1_AND_TRIC_CCT_IN_G_PROTEIN_BETA_FOLDING	0.01	0.643985799054458	0.643985799054458	0.643985799054458	-0.0684185907209929	0.148049501487108	18.0	7.0	11.0	0.0	14.0	0.9210039235422164	0.9210039235422164	0.9210039235422164
JI_RESPONSE_TO_FSH_UP	0.01	0.644092964252424	0.644092964252424	0.644092964252424	-2.23449782057036	4.83674535522255	49.0	21.0	28.0	0.0	47.0	0.9210039235422164	0.9210039235422164	0.9210039235422164
REACTOME_G1_S_DNA_DAMAGE_CHECKPOINTS	0.01	0.644103982417198	0.644103982417198	0.644103982417198	0.229003535706209	0.495712555851724	30.0	15.0	15.0	0.0	25.0	0.9210039235422164	0.9210039235422164	0.9210039235422164
YAO_TEMPORAL_RESPONSE_TO_PROGESTERONE_CLUSTER_0	0.01	0.644404051374184	0.644404051374184	0.644404051374184	-13.2469013842085	28.7009016054685	62.0	27.0	35.0	0.0	62.0	0.9210039235422164	0.9210039235422164	0.9210039235422164
BENPORATH_CYCLING_GENES	0.01	0.644467042155514	0.644467042155514	0.644467042155514	-298689.27305417	647267.055711359	114.0	52.0	62.0	0.0	430.0	0.9210039235422164	0.9210039235422164	0.9210039235422164
HEBERT_MATRISOME_TNBC_LUNG_METASTASIS	0.01	0.644738531138997	0.644738531138997	0.644738531138997	-2.45680230884925	5.32832135800495	50.0	21.0	29.0	0.0	55.0	0.9210039235422164	0.9210039235422164	0.9210039235422164
GENGQIU_LUAD_CAF_MARKER_GENES	0.01	0.644759689969708	0.644759689969708	0.644759689969708	11575.6023059988	25106.8123061569	102.0	48.0	54.0	0.0	170.0	0.9210039235422164	0.9210039235422164	0.9210039235422164
REACTOME_PRESYNAPTIC_FUNCTION_OF_KAINATE_RECEPTORS	0.01	0.64480681390882	0.64480681390882	0.64480681390882	0.0385857676629091	0.0837022241890344	11.0	6.0	5.0	0.0	8.0	0.9210039235422164	0.9210039235422164	0.9210039235422164
KEGG_MEDICUS_ENV_FACTOR_METALS_TO_NFKB_SIGNALING_PATHWAY	0.01	0.644867187457067	0.644867187457067	0.644867187457067	-0.0682812087199988	0.148146138753465	18.0	7.0	11.0	0.0	16.0	0.9210039235422164	0.9210039235422164	0.9210039235422164
REACTOME_MET_INTERACTS_WITH_TNS_PROTEINS	0.01	0.644938007077915	0.644938007077915	0.644938007077915	0.0308263839690052	0.0668967061803135	7.0	4.0	3.0	0.0	4.0	0.9210039235422164	0.9210039235422164	0.9210039235422164
WP_KISSPEPTINKISSPEPTIN_RECEPTOR_SYSTEM_IN_THE_OVARY	0.01	0.644950698478112	0.644950698478112	0.644950698478112	0.228433959439813	0.495746308769527	30.0	15.0	15.0	0.0	25.0	0.9210039235422164	0.9210039235422164	0.9210039235422164
KEGG_OOCYTE_MEIOSIS	0.01	0.645499197073473	0.645499197073473	0.645499197073473	-1.33389011991751	2.89961163078181	45.0	19.0	26.0	0.0	46.0	0.9215903548223875	0.9215903548223875	0.9215903548223875
HEBERT_MATRISOME_TNBC_BONE_BRAIN_LUNG_LIVER_METASTASTASES_TUMOR_CELL_DERIVED	0.01	0.645747843211733	0.645747843211733	0.645747843211733	-0.0641171241044584	0.139482893275848	18.0	7.0	11.0	0.0	13.0	0.9217485225690962	0.9217485225690962	0.9217485225690962
LU_AGING_BRAIN_DN	0.01	0.646495389053931	0.646495389053931	0.646495389053931	-35.9587007491288	78.403526743579	69.0	30.0	39.0	0.0	93.0	0.9219328896024435	0.9219328896024435	0.9219328896024435
LU_EZH2_TARGETS_UP	0.01	0.646647730629056	0.646647730629056	0.646647730629056	-836.400464573304	1824.51214451265	88.0	39.0	49.0	0.0	127.0	0.9219328896024435	0.9219328896024435	0.9219328896024435
WP_BASE_EXCISION_REPAIR	0.01	0.646692844734846	0.646692844734846	0.646692844734846	0.56543440515167	1.23359962250205	38.0	19.0	19.0	0.0	33.0	0.9219328896024435	0.9219328896024435	0.9219328896024435
CHARAFE_BREAST_CANCER_BASAL_VS_MESENCHYMAL_DN	0.01	0.646934983125425	0.646934983125425	0.646934983125425	0.809267838388091	1.76686660077577	41.0	20.0	21.0	0.0	40.0	0.9219328896024435	0.9219328896024435	0.9219328896024435
FONTAINE_PAPILLARY_THYROID_CARCINOMA_UP	0.01	0.647019544894761	0.647019544894761	0.647019544894761	0.778533871257919	1.70020233614003	41.0	20.0	21.0	0.0	37.0	0.9219328896024435	0.9219328896024435	0.9219328896024435
ABE_VEGFA_TARGETS	0.01	0.647256749647914	0.647256749647914	0.647256749647914	0.0522274886505944	0.114139366351349	15.0	8.0	7.0	0.0	11.0	0.9219328896024435	0.9219328896024435	0.9219328896024435
REACTOME_BMAL1_CLOCK_NPAS2_ACTIVATES_CIRCADIAN_EXPRESSION	0.01	0.647293522233023	0.647293522233023	0.647293522233023	0.174766148956774	0.381981388211761	28.0	14.0	14.0	0.0	29.0	0.9219328896024435	0.9219328896024435	0.9219328896024435
REACTOME_HEDGEHOG_OFF_STATE	0.01	0.64735190134922	0.64735190134922	0.64735190134922	5.45842492853476	11.9324424621117	56.0	27.0	29.0	0.0	57.0	0.9219328896024435	0.9219328896024435	0.9219328896024435
REACTOME_INDUCTION_OF_CELL_CELL_FUSION	0.01	0.647420993467486	0.647420993467486	0.647420993467486	-0.0443771792748043	0.0970315543366718	13.0	5.0	8.0	0.0	15.0	0.9219328896024435	0.9219328896024435	0.9219328896024435
TIEN_INTESTINE_PROBIOTICS_6HR_UP	0.01	0.647487538378872	0.647487538378872	0.647487538378872	-0.0814478261686424	0.178123298187743	20.0	8.0	12.0	0.0	15.0	0.9219328896024435	0.9219328896024435	0.9219328896024435
CARD_MIR302A_TARGETS	0.01	0.647563822933991	0.647563822933991	0.647563822933991	1.32470775933415	2.89775814102103	45.0	22.0	23.0	0.0	39.0	0.9219328896024435	0.9219328896024435	0.9219328896024435
LUCAS_HNF4A_TARGETS_UP	0.01	0.647587948676208	0.647587948676208	0.647587948676208	-2.87295971787222	6.28497394508074	51.0	22.0	29.0	0.0	53.0	0.9219328896024435	0.9219328896024435	0.9219328896024435
PECE_MAMMARY_STEM_CELL_UP	0.01	0.647669575600161	0.647669575600161	0.647669575600161	1.65038019151653	3.61131905089552	47.0	23.0	24.0	0.0	46.0	0.9219328896024435	0.9219328896024435	0.9219328896024435
REACTOME_DEX_H_BOX_HELICASES_ACTIVATE_TYPE_I_IFN_AND_INFLAMMATORY_CYTOKINES_PRODUCTION	0.01	0.648117954051382	0.648117954051382	0.648117954051382	0.0302149353401023	0.0662058956633267	9.0	5.0	4.0	0.0	6.0	0.9223279909253909	0.9223279909253909	0.9223279909253909
WNT_SIGNALING	0.01	0.648223037594737	0.648223037594737	0.648223037594737	1.70412971012165	3.73522482408485	47.0	23.0	24.0	0.0	40.0	0.9223279909253909	0.9223279909253909	0.9223279909253909
