## Supplementary File 5-1 for "Gene-Set Based Rare Variant Association Analysis of Whole Genome Sequencing Data in the Portuguese Island Collection for Schizophrenia and Bipolar Disorder" (part 2 of 2)

Region	max_MAF	Pvalue	Pvalue_Burden	Pvalue_SKAT	BETA_Burden	SE_Burden	MAC	MAC_case	MAC_control	Number_rare	Number_ultra_rare	FDR_Pvalue	FDR_SKAT	FDR_Burden
DI_MARTINO_MATRISOME_HIGHLY_PROLIFERATIVE_HNSCC	0.01	0.64837911820061	0.64837911820061	0.64837911820061	3.15817325695109	6.92558917602468	52.0	25.0	27.0	0.0	61.0	0.9223537838913358	0.9223537838913358	0.9223537838913358
REACTOME_MET_ACTIVATES_RAS_SIGNALING	0.01	0.649237884236894	0.649237884236894	0.649237884236894	0.0381273969303401	0.0838294207840916	11.0	6.0	5.0	0.0	8.0	0.9233789606483457	0.9233789606483457	0.9233789606483457
PID_INSULIN_PATHWAY	0.01	0.649526053609036	0.649526053609036	0.649526053609036	0.119650279289547	0.263302878387875	24.0	12.0	12.0	0.0	23.0	0.9235318552364059	0.9235318552364059	0.9235318552364059
TERAO_AOX4_TARGETS_HG_UP	0.01	0.649714827241528	0.649714827241528	0.649714827241528	0.14693555559933	0.323533722674344	26.0	13.0	13.0	0.0	20.0	0.9235318552364059	0.9235318552364059	0.9235318552364059
REACTOME_RAP1_SIGNALLING	0.01	0.649759773711046	0.649759773711046	0.649759773711046	-0.0318647698839495	0.0701718886202799	8.0	3.0	5.0	0.0	6.0	0.9235318552364059	0.9235318552364059	0.9235318552364059
COULOUARN_TEMPORAL_TGFB1_SIGNATURE_UP	0.01	0.650115116167681	0.650115116167681	0.650115116167681	9.77992397860608	21.5605708556229	60.0	29.0	31.0	0.0	66.0	0.9238405242714379	0.9238405242714379	0.9238405242714379
REACTOME_AQUAPORIN_MEDIATED_TRANSPORT	0.01	0.650289222352127	0.650289222352127	0.650289222352127	0.181179850948367	0.399637545479986	28.0	14.0	14.0	0.0	25.0	0.9238915725980283	0.9238915725980283	0.9238915725980283
REACTOME_REGULATION_OF_PTEN_MRNA_TRANSLATION	0.01	0.650746289338673	0.650746289338673	0.650746289338673	0.0303083148092306	0.0669463131845067	7.0	4.0	3.0	0.0	5.0	0.9240699656411409	0.9240699656411409	0.9240699656411409
PID_INTEGRIN4_PATHWAY	0.01	0.650973377307047	0.650973377307047	0.650973377307047	0.146135547718827	0.323015468283214	26.0	13.0	13.0	0.0	25.0	0.9240699656411409	0.9240699656411409	0.9240699656411409
HINATA_NFKB_TARGETS_KERATINOCYTE_UP	0.01	0.651066094778366	0.651066094778366	0.651066094778366	5.575809294455	12.3281793861852	56.0	27.0	29.0	0.0	60.0	0.9240699656411409	0.9240699656411409	0.9240699656411409
ASTON_MAJOR_DEPRESSIVE_DISORDER_UP	0.01	0.651177743080277	0.651177743080277	0.651177743080277	0.983768098311527	2.17586839831609	43.0	21.0	22.0	0.0	44.0	0.9240699656411409	0.9240699656411409	0.9240699656411409
WATANABE_ULCERATIVE_COLITIS_WITH_CANCER_DN	0.01	0.651315971110976	0.651315971110976	0.651315971110976	-0.0438110871391406	0.0969411727398892	13.0	5.0	8.0	0.0	10.0	0.9240699656411409	0.9240699656411409	0.9240699656411409
WP_MITOCHONDRIAL_COMPLEX_I_ASSEMBLY_MODEL_OXPHOS_SYSTEM	0.01	0.651389348268284	0.651389348268284	0.651389348268284	0.172748594277986	0.382328477233524	28.0	14.0	14.0	0.0	23.0	0.9240699656411409	0.9240699656411409	0.9240699656411409
SCIAN_CELL_CYCLE_TARGETS_OF_TP53_AND_TP73_DN	0.01	0.651477127311562	0.651477127311562	0.651477127311562	-0.0438199099757351	0.0970087094757806	13.0	5.0	8.0	0.0	10.0	0.9240699656411409	0.9240699656411409	0.9240699656411409
WANG_SMARCE1_TARGETS_UP	0.01	0.651592035752762	0.651592035752762	0.651592035752762	-86566.3570113513	191708.665747847	111.0	50.0	61.0	0.0	305.0	0.9240699656411409	0.9240699656411409	0.9240699656411409
NABA_CORE_MATRISOME	0.01	0.651879327802014	0.651879327802014	0.651879327802014	-218624.34263122	484590.314037108	115.0	52.0	63.0	0.0	479.0	0.9240699656411409	0.9240699656411409	0.9240699656411409
PULVER_FOREY_PERTURB_ATTRITION_S	0.01	0.652169254885408	0.652169254885408	0.652169254885408	195625.434830795	433999.205506769	112.0	52.0	60.0	0.0	387.0	0.9240699656411409	0.9240699656411409	0.9240699656411409
KEGG_MAPK_SIGNALING_PATHWAY	0.01	0.652366438336449	0.652366438336449	0.652366438336449	-1243.28440100488	2759.92788041145	90.0	40.0	50.0	0.0	167.0	0.9240699656411409	0.9240699656411409	0.9240699656411409
FERRANDO_TAL1_NEIGHBORS	0.01	0.652444875676364	0.652444875676364	0.652444875676364	0.0286217062995949	0.0635517737240986	5.0	3.0	2.0	0.0	4.0	0.9240699656411409	0.9240699656411409	0.9240699656411409
CHOW_RASSF1_TARGETS_UP	0.01	0.65251285419677	0.65251285419677	0.65251285419677	0.0437424498386021	0.0971462838741081	13.0	7.0	6.0	0.0	11.0	0.9240699656411409	0.9240699656411409	0.9240699656411409
REACTOME_NUCLEAR_RNA_DECAY	0.01	0.652569269566719	0.652569269566719	0.652569269566719	0.266707369076262	0.592425280934576	32.0	16.0	16.0	0.0	31.0	0.9240699656411409	0.9240699656411409	0.9240699656411409
VANLOO_SP3_TARGETS_DN	0.01	0.652638181089333	0.652638181089333	0.652638181089333	3.02894120075942	6.72948177608697	52.0	25.0	27.0	0.0	56.0	0.9240699656411409	0.9240699656411409	0.9240699656411409
CHARAFE_BREAST_CANCER_LUMINAL_VS_BASAL_DN	0.01	0.652769085249292	0.652769085249292	0.652769085249292	-129701.082468401	288276.729174641	113.0	51.0	62.0	0.0	299.0	0.9240699656411409	0.9240699656411409	0.9240699656411409
ZHANG_RESPONSE_TO_CANTHARIDIN_DN	0.01	0.652897191570603	0.652897191570603	0.652897191570603	1.30352383423026	2.89838769996739	45.0	22.0	23.0	0.0	43.0	0.9240699656411409	0.9240699656411409	0.9240699656411409
REACTOME_DENGUE_VIRUS_ACTIVATES_MODULATES_INNATE_AND_ADAPTIVE_IMMUNE_RESPONSES	0.01	0.653363507313987	0.653363507313987	0.653363507313987	-0.0799306362968001	0.177981785788002	20.0	8.0	12.0	0.0	16.0	0.9240699656411409	0.9240699656411409	0.9240699656411409
ACEVEDO_NORMAL_TISSUE_ADJACENT_TO_LIVER_TUMOR_UP	0.01	0.653417343269271	0.653417343269271	0.653417343269271	-36.423588880234	81.117994106092	69.0	30.0	39.0	0.0	79.0	0.9240699656411409	0.9240699656411409	0.9240699656411409
WP_PI3KAKTMTOR_SIGNALING_AND_THERAPEUTIC_OPPORTUNITIES_IN_PROSTATE_CANCER	0.01	0.653607846942711	0.653607846942711	0.653607846942711	0.145132298411649	0.323410432636791	26.0	13.0	13.0	0.0	28.0	0.9240699656411409	0.9240699656411409	0.9240699656411409
INAMURA_LUNG_CANCER_SCC_DN	0.01	0.653763137630661	0.653763137630661	0.653763137630661	0.179276730670261	0.399689027021602	28.0	14.0	14.0	0.0	27.0	0.9240699656411409	0.9240699656411409	0.9240699656411409
REACTOME_REGULATION_OF_CDH1_POSTTRANSLATIONAL_PROCESSING_AND_TRAFFICKING_TO_PLASMA_MEMBRANE	0.01	0.653907330932525	0.653907330932525	0.653907330932525	0.222217258947248	0.495643733637055	30.0	15.0	15.0	0.0	30.0	0.9240699656411409	0.9240699656411409	0.9240699656411409
REACTOME_ENHANCED_BINDING_OF_GP1BA_VARIANT_TO_VWF_MULTIMER_COLLAGEN	0.01	0.653952294466962	0.653952294466962	0.653952294466962	-0.0436665926051455	0.0974095418425209	13.0	5.0	8.0	0.0	11.0	0.9240699656411409	0.9240699656411409	0.9240699656411409
REACTOME_GP1B_IX_V_ACTIVATION_SIGNALLING	0.01	0.653952294466962	0.653952294466962	0.653952294466962	-0.0436665926051455	0.0974095418425209	13.0	5.0	8.0	0.0	11.0	0.9240699656411409	0.9240699656411409	0.9240699656411409
REACTOME_DEFECTS_OF_PLATELET_ADHESION_TO_EXPOSED_COLLAGEN	0.01	0.653952294466962	0.653952294466962	0.653952294466962	-0.0436665926051455	0.0974095418425209	13.0	5.0	8.0	0.0	11.0	0.9240699656411409	0.9240699656411409	0.9240699656411409
BILD_MYC_ONCOGENIC_SIGNATURE	0.01	0.654008237722686	0.654008237722686	0.654008237722686	33496.0644680285	74734.4929512877	107.0	50.0	57.0	0.0	226.0	0.9240699656411409	0.9240699656411409	0.9240699656411409
KEGG_HYPERTROPHIC_CARDIOMYOPATHY_HCM	0.01	0.654378777904398	0.654378777904398	0.654378777904398	33.9887108830975	75.9206241638706	69.0	33.0	36.0	0.0	106.0	0.924398163758463	0.924398163758463	0.924398163758463
REACTOME_CELLULAR_HEXOSE_TRANSPORT	0.01	0.654995276958532	0.654995276958532	0.654995276958532	0.117741457566333	0.263501854523068	24.0	12.0	12.0	0.0	19.0	0.9248238712806461	0.9248238712806461	0.9248238712806461
HIRSCH_CELLULAR_TRANSFORMATION_SIGNATURE_UP	0.01	0.655005079988637	0.655005079988637	0.655005079988637	17093.2117273636	38255.2580414227	104.0	49.0	55.0	0.0	163.0	0.9248238712806461	0.9248238712806461	0.9248238712806461
ZHANG_GATA6_TARGETS_DN	0.01	0.655241426379865	0.655241426379865	0.655241426379865	1.66851445132237	3.73693605218227	47.0	23.0	24.0	0.0	45.0	0.9248238712806461	0.9248238712806461	0.9248238712806461
REACTOME_DISEASES_OF_SIGNAL_TRANSDUCTION_BY_GROWTH_FACTOR_RECEPTORS_AND_SECOND_MESSENGERS	0.01	0.655362443815592	0.655362443815592	0.655362443815592	194329.294075056	435398.555188191	112.0	52.0	60.0	0.0	299.0	0.9248238712806461	0.9248238712806461	0.9248238712806461
REACTOME_DOWNSTREAM_SIGNALING_OF_ACTIVATED_FGFR4	0.01	0.655488941412571	0.655488941412571	0.655488941412571	-0.0433042631947634	0.097062129552525	13.0	5.0	8.0	0.0	9.0	0.9248238712806461	0.9248238712806461	0.9248238712806461
WP_PHOTODYNAMIC_THERAPYINDUCED_AP1_SURVIVAL_SIGNALING	0.01	0.655510069697724	0.655510069697724	0.655510069697724	0.0962967969807999	0.215853690695322	22.0	11.0	11.0	0.0	19.0	0.9248238712806461	0.9248238712806461	0.9248238712806461
TONKS_TARGETS_OF_RUNX1_RUNX1T1_FUSION_ERYTHROCYTE_UP	0.01	0.656136837808703	0.656136837808703	0.656136837808703	-177.80925583609	399.344205118032	79.0	35.0	44.0	0.0	97.0	0.925320116869761	0.925320116869761	0.925320116869761
VANLOO_SP3_TARGETS_UP	0.01	0.656138599174325	0.656138599174325	0.656138599174325	-0.0288996439462077	0.0649064553345016	6.0	2.0	4.0	0.0	5.0	0.925320116869761	0.925320116869761	0.925320116869761
CHEOK_RESPONSE_TO_MERCAPTOPURINE_DN	0.01	0.656363412773361	0.656363412773361	0.656363412773361	-0.0432294760183102	0.0971580799009927	13.0	5.0	8.0	0.0	10.0	0.9254419607344351	0.9254419607344351	0.9254419607344351
SARTIPY_BLUNTED_BY_INSULIN_RESISTANCE_UP	0.01	0.657205422364615	0.657205422364615	0.657205422364615	-0.0430458961014814	0.0969994191404745	13.0	5.0	8.0	0.0	10.0	0.9264337874614834	0.9264337874614834	0.9264337874614834
REN_ALVEOLAR_RHABDOMYOSARCOMA_UP	0.01	0.657421849468343	0.657421849468343	0.657421849468343	108.278847365505	244.159715114899	76.0	36.0	40.0	0.0	98.0	0.9264590034459109	0.9264590034459109	0.9264590034459109
REACTOME_INHIBITION_OF_DNA_RECOMBINATION_AT_TELOMERE	0.01	0.657500444413827	0.657500444413827	0.657500444413827	-0.0430350555922888	0.0970642263077179	13.0	5.0	8.0	0.0	10.0	0.9264590034459109	0.9264590034459109	0.9264590034459109
REACTOME_HEMOSTASIS	0.01	0.657743886240452	0.657743886240452	0.657743886240452	88894.0114859717	200650.001298675	111.0	52.0	59.0	0.0	495.0	0.9266067474512562	0.9266067474512562	0.9266067474512562
KEGG_MEDICUS_REFERENCE_ITGA_B_RHOGEF_RHOA_SIGNALING_PATHWAY	0.01	0.657914264210356	0.657914264210356	0.657914264210356	0.329785233131826	0.744781409788619	34.0	17.0	17.0	0.0	34.0	0.9266515210681358	0.9266515210681358	0.9266515210681358
WP_REGULATION_OF_TOLLLIKE_RECEPTOR_SIGNALING	0.01	0.658166600689372	0.658166600689372	0.658166600689372	-12.2805108054828	27.7559628448944	62.0	27.0	35.0	0.0	77.0	0.9268114000916926	0.9268114000916926	0.9268114000916926
GHANDHI_DIRECT_IRRADIATION_DN	0.01	0.658395424158897	0.658395424158897	0.658395424158897	-0.244930888313466	0.553979844146162	31.0	13.0	18.0	0.0	25.0	0.9268114000916926	0.9268114000916926	0.9268114000916926
CHUANG_OXIDATIVE_STRESS_RESPONSE_UP	0.01	0.658567712078423	0.658567712078423	0.658567712078423	0.176702689060583	0.399877987445233	28.0	14.0	14.0	0.0	30.0	0.9268114000916926	0.9268114000916926	0.9268114000916926
WANG_TUMOR_INVASIVENESS_DN	0.01	0.658582255733717	0.658582255733717	0.658582255733717	280.975519523922	635.876205479495	82.0	39.0	43.0	0.0	108.0	0.9268114000916926	0.9268114000916926	0.9268114000916926
STEARMAN_TUMOR_FIELD_EFFECT_UP	0.01	0.658873566856202	0.658873566856202	0.658873566856202	0.168627096902612	0.381968230181785	28.0	14.0	14.0	0.0	28.0	0.9268510163837677	0.9268510163837677	0.9268510163837677
REACTOME_NUCLEOTIDE_BINDING_DOMAIN_LEUCINE_RICH_REPEAT_CONTAINING_RECEPTOR_NLR_SIGNALING_PATHWAYS	0.01	0.658887657922831	0.658887657922831	0.658887657922831	0.960455828778612	2.17568705523423	43.0	21.0	22.0	0.0	41.0	0.9268510163837677	0.9268510163837677	0.9268510163837677
WP_EMBRYONIC_STEM_CELL_PLURIPOTENCY_PATHWAYS	0.01	0.659113541859506	0.659113541859506	0.659113541859506	4.13946750160402	9.38362439031526	54.0	26.0	28.0	0.0	61.0	0.926973735984993	0.926973735984993	0.926973735984993
GRAESSMANN_RESPONSE_TO_MC_AND_SERUM_DEPRIVATION_DN	0.01	0.659589105579769	0.659589105579769	0.659589105579769	1.64510700499639	3.73480066917331	47.0	23.0	24.0	0.0	46.0	0.9274474784240453	0.9274474784240453	0.9274474784240453
CADWELL_ATG16L1_TARGETS_DN	0.01	0.659977671382848	0.659977671382848	0.659977671382848	-0.542651464832762	1.23345578623611	38.0	16.0	22.0	0.0	40.0	0.9277987196942223	0.9277987196942223	0.9277987196942223
FEKIR_HEPARG_SPHERE_VS_HEPARG_DN	0.01	0.660190538061064	0.660190538061064	0.660190538061064	-0.116184434306311	0.264265674869334	24.0	10.0	14.0	0.0	25.0	0.9278546970499936	0.9278546970499936	0.9278546970499936
BRUINS_UVC_RESPONSE_EARLY_LATE	0.01	0.660335210071649	0.660335210071649	0.660335210071649	35695.9736694804	81228.6738572587	107.0	50.0	57.0	0.0	291.0	0.9278546970499936	0.9278546970499936	0.9278546970499936
REACTOME_GLYCEROPHOSPHOLIPID_BIOSYNTHESIS	0.01	0.660433817418624	0.660433817418624	0.660433817418624	-41.5141057741538	94.497507187513	70.0	31.0	39.0	0.0	75.0	0.9278546970499936	0.9278546970499936	0.9278546970499936
LI_STAD_HIGH_RISK_UP	0.01	0.660919264638057	0.660919264638057	0.660919264638057	-0.128118306350688	0.292077875264194	25.0	10.0	15.0	0.0	21.0	0.9280499048837189	0.9280499048837189	0.9280499048837189
WORSCHECH_TUMOR_REJECTION_UP	0.01	0.660964261718075	0.660964261718075	0.660964261718075	-0.0780879267027862	0.178046254571252	20.0	8.0	12.0	0.0	18.0	0.9280499048837189	0.9280499048837189	0.9280499048837189
ZHOU_INFLAMMATORY_RESPONSE_LIVE_UP	0.01	0.661345941970104	0.661345941970104	0.661345941970104	-146183.825988905	333710.626854927	112.0	51.0	61.0	0.0	364.0	0.9280499048837189	0.9280499048837189	0.9280499048837189
WP_16P122_COPY_NUMBER_VARIATION_SYNDROME_520KB	0.01	0.66135759697394	0.66135759697394	0.66135759697394	-0.427362708293615	0.975625798752214	36.0	15.0	21.0	0.0	32.0	0.9280499048837189	0.9280499048837189	0.9280499048837189
VERRECCHIA_EARLY_RESPONSE_TO_TGFB1	0.01	0.661436134288151	0.661436134288151	0.661436134288151	46.677603485446	106.586605479886	71.0	34.0	37.0	0.0	78.0	0.9280499048837189	0.9280499048837189	0.9280499048837189
RAO_BOUND_BY_SALL4_ISOFORM_A	0.01	0.661609754064315	0.661609754064315	0.661609754064315	-3836.05593831831	8764.28668837177	96.0	43.0	53.0	0.0	167.0	0.9280499048837189	0.9280499048837189	0.9280499048837189
KANG_AR_TARGETS_UP	0.01	0.661635027158518	0.661635027158518	0.661635027158518	-0.0899392362008143	0.20550170460522	22.0	9.0	13.0	0.0	14.0	0.9280499048837189	0.9280499048837189	0.9280499048837189
MARTORIATI_MDM4_TARGETS_FETAL_LIVER_UP	0.01	0.661780090473751	0.661780090473751	0.661780090473751	-1758.59562983851	4020.04399434253	92.0	41.0	51.0	0.0	147.0	0.9280499048837189	0.9280499048837189	0.9280499048837189
WP_PHOSPHATIDYL_INOSITOL_PHOSPHATE_PATHWAY	0.01	0.661822008149203	0.661822008149203	0.661822008149203	-2.11497150258054	4.83533683293472	49.0	21.0	28.0	0.0	54.0	0.9280499048837189	0.9280499048837189	0.9280499048837189
REACTOME_SPHINGOLIPID_DE_NOVO_BIOSYNTHESIS	0.01	0.662323733250264	0.662323733250264	0.662323733250264	-0.15698707637328	0.359479050037826	27.0	11.0	16.0	0.0	21.0	0.9283817524240885	0.9283817524240885	0.9283817524240885
KARAKAS_TGFB1_SIGNALING	0.01	0.66241479382367	0.66241479382367	0.66241479382367	0.077694016990392	0.17795988935721	20.0	10.0	10.0	0.0	15.0	0.9283817524240885	0.9283817524240885	0.9283817524240885
ZHAN_MULTIPLE_MYELOMA_MS_UP	0.01	0.662667540970604	0.662667540970604	0.662667540970604	0.770413952168716	1.76605987107467	41.0	20.0	21.0	0.0	44.0	0.9283817524240885	0.9283817524240885	0.9283817524240885
WP_TRANSCRIPTION_FACTOR_REGULATION_IN_ADIPOGENESIS	0.01	0.662937344219881	0.662937344219881	0.662937344219881	-0.0942144773097062	0.21615700022961	22.0	9.0	13.0	0.0	19.0	0.9283817524240885	0.9283817524240885	0.9283817524240885
CASTELLANO_NRAS_TARGETS_DN	0.01	0.663099697001219	0.663099697001219	0.663099697001219	0.0286863868091243	0.0658492008286827	9.0	5.0	4.0	0.0	6.0	0.9283817524240885	0.9283817524240885	0.9283817524240885
TOOKER_GEMCITABINE_RESISTANCE_DN	0.01	0.663173872357689	0.663173872357689	0.663173872357689	-24.3478112927376	55.903178143972	67.0	29.0	38.0	0.0	77.0	0.9283817524240885	0.9283817524240885	0.9283817524240885
VANHARANTA_UTERINE_FIBROID_DN	0.01	0.663192757191536	0.663192757191536	0.663192757191536	-1.17808201693578	2.70506713532132	45.0	19.0	26.0	0.0	49.0	0.9283817524240885	0.9283817524240885	0.9283817524240885
BLANCO_MELO_HUMAN_PARAINFLUENZA_VIRUS_3_INFECTION_A594_CELLS_DN	0.01	0.663379277880855	0.663379277880855	0.663379277880855	276.663149988135	635.638518301935	82.0	39.0	43.0	0.0	115.0	0.9283817524240885	0.9283817524240885	0.9283817524240885
WP_IL1_AND_MEGAKARYOCYTES_IN_OBESITY	0.01	0.663412960543844	0.663412960543844	0.663412960543844	-0.060420319611154	0.138831564117588	18.0	7.0	11.0	0.0	16.0	0.9283817524240885	0.9283817524240885	0.9283817524240885
DORN_ADENOVIRUS_INFECTION_12HR_DN	0.01	0.663447205067648	0.663447205067648	0.663447205067648	0.140652689919952	0.323221563105306	26.0	13.0	13.0	0.0	25.0	0.9283817524240885	0.9283817524240885	0.9283817524240885
REACTOME_KERATAN_SULFATE_BIOSYNTHESIS	0.01	0.664169936067191	0.664169936067191	0.664169936067191	0.114261067682341	0.263175387497294	24.0	12.0	12.0	0.0	18.0	0.9290835399224171	0.9290835399224171	0.9290835399224171
AMIT_SERUM_RESPONSE_60_MCF10A	0.01	0.664226640865862	0.664226640865862	0.664226640865862	1.62202105988894	3.73664297283653	47.0	23.0	24.0	0.0	47.0	0.9290835399224171	0.9290835399224171	0.9290835399224171
DELACROIX_RAR_BOUND_ES	0.01	0.664719606161527	0.664719606161527	0.664719606161527	-144865.359512506	334248.374070179	112.0	51.0	61.0	0.0	290.0	0.9294160180590089	0.9294160180590089	0.9294160180590089
KEGG_PARKINSONS_DISEASE	0.01	0.664867835789088	0.664867835789088	0.664867835789088	1.21366591492347	2.80161490753608	45.0	22.0	23.0	0.0	44.0	0.9294160180590089	0.9294160180590089	0.9294160180590089
CHIANG_LIVER_CANCER_SUBCLASS_POLYSOMY7_DN	0.01	0.665023368856239	0.665023368856239	0.665023368856239	0.114101001788155	0.263519909758343	24.0	12.0	12.0	0.0	22.0	0.9294160180590089	0.9294160180590089	0.9294160180590089
BURTON_ADIPOGENESIS_8	0.01	0.665127537355721	0.665127537355721	0.665127537355721	0.764541814747935	1.76631865872842	41.0	20.0	21.0	0.0	37.0	0.9294160180590089	0.9294160180590089	0.9294160180590089
PID_ERB_GENOMIC_PATHWAY	0.01	0.665422226487767	0.665422226487767	0.665422226487767	0.113828995932817	0.263225428404884	24.0	12.0	12.0	0.0	18.0	0.9294160180590089	0.9294160180590089	0.9294160180590089
PID_TRAIL_PATHWAY	0.01	0.665441514220219	0.665441514220219	0.665441514220219	-0.0493904662223633	0.114220674202138	15.0	6.0	9.0	0.0	14.0	0.9294160180590089	0.9294160180590089	0.9294160180590089
REACTOME_RUNX1_REGULATES_GENES_INVOLVED_IN_MEGAKARYOCYTE_DIFFERENTIATION_AND_PLATELET_FUNCTION	0.01	0.665539100236435	0.665539100236435	0.665539100236435	2.08985914198456	4.83452157070985	49.0	24.0	25.0	0.0	45.0	0.9294160180590089	0.9294160180590089	0.9294160180590089
KIM_WT1_TARGETS_8HR_UP	0.01	0.665576412573517	0.665576412573517	0.665576412573517	-2195.7260067634	5080.02931816023	94.0	42.0	52.0	0.0	148.0	0.9294160180590089	0.9294160180590089	0.9294160180590089
DAZARD_UV_RESPONSE_CLUSTER_G4	0.01	0.665876292358406	0.665876292358406	0.665876292358406	-0.0420124231395705	0.0972927730346111	13.0	5.0	8.0	0.0	9.0	0.9296406119666533	0.9296406119666533	0.9296406119666533
WP_DYRK1A_INVOLVEMENT_REGARDING_CELL_PROLIFERATION_IN_BRAIN_DEVELOPMENT	0.01	0.666304606241689	0.666304606241689	0.666304606241689	1.24988538274135	2.89845138622121	45.0	22.0	23.0	0.0	43.0	0.9297323451445096	0.9297323451445096	0.9297323451445096
REACTOME_TRYPTOPHAN_CATABOLISM	0.01	0.666434125358652	0.666434125358652	0.666434125358652	-0.113815483482762	0.264044193926239	24.0	10.0	14.0	0.0	18.0	0.9297323451445096	0.9297323451445096	0.9297323451445096
PID_HDAC_CLASSIII_PATHWAY	0.01	0.666464473718968	0.666464473718968	0.666464473718968	-0.191957635980223	0.445371807727444	29.0	12.0	17.0	0.0	24.0	0.9297323451445096	0.9297323451445096	0.9297323451445096
REACTOME_MITOCHONDRIAL_PROTEIN_IMPORT	0.01	0.666498224690044	0.666498224690044	0.666498224690044	-0.0769997131073545	0.178670647305446	20.0	8.0	12.0	0.0	17.0	0.9297323451445096	0.9297323451445096	0.9297323451445096
REACTOME_RHO_GTPASES_ACTIVATE_PAKS	0.01	0.667290779642982	0.667290779642982	0.667290779642982	-0.0490590497798591	0.114125524564572	15.0	6.0	9.0	0.0	13.0	0.9305253850811656	0.9305253850811656	0.9305253850811656
OSWALD_HEMATOPOIETIC_STEM_CELL_IN_COLLAGEN_GEL_DN	0.01	0.667345082480435	0.667345082480435	0.667345082480435	-8607.09475317702	20026.066719428	100.0	45.0	55.0	0.0	181.0	0.9305253850811656	0.9305253850811656	0.9305253850811656
WP_SPINAL_CORD_INJURY	0.01	0.667919674460191	0.667919674460191	0.667919674460191	33.6466324403212	78.4294867760212	69.0	33.0	36.0	0.0	82.0	0.9311323902086815	0.9311323902086815	0.9311323902086815
HAN_SATB1_TARGETS_UP	0.01	0.66809328119908	0.66809328119908	0.66809328119908	23985.8785477371	55941.6088505804	105.0	49.0	56.0	0.0	318.0	0.9311802539289241	0.9311802539289241	0.9311802539289241
KEGG_MEDICUS_REFERENCE_ORIGIN_UNWINDING_AND_ELONGATION	0.01	0.66831457827483	0.66831457827483	0.66831457827483	0.138628747573686	0.323549467089645	26.0	13.0	13.0	0.0	21.0	0.9312945540528373	0.9312945540528373	0.9312945540528373
KEGG_MEDICUS_REFERENCE_GPI_ANCHOR_BIOSYNTHESIS	0.01	0.669053792097061	0.669053792097061	0.669053792097061	0.138210460128975	0.3233394204534	26.0	13.0	13.0	0.0	16.0	0.9319540583264283	0.9319540583264283	0.9319540583264283
REACTOME_GLYCOSAMINOGLYCAN_PROTEIN_LINKAGE_REGION_BIOSYNTHESIS	0.01	0.66909678373887	0.66909678373887	0.66909678373887	0.370894470658791	0.867816867277764	35.0	17.0	18.0	0.0	39.0	0.9319540583264283	0.9319540583264283	0.9319540583264283
KEGG_MEDICUS_REFERENCE_NOTCH_SIGNALING_PATHWAY	0.01	0.669421684563865	0.669421684563865	0.669421684563865	0.211734522422448	0.495932932815651	30.0	15.0	15.0	0.0	24.0	0.9319540583264283	0.9319540583264283	0.9319540583264283
REACTOME_SIGNALING_BY_NOTCH4	0.01	0.669476872235965	0.669476872235965	0.669476872235965	0.964195022503871	2.25877638396757	43.0	21.0	22.0	0.0	41.0	0.9319540583264283	0.9319540583264283	0.9319540583264283
HAHTOLA_MYCOSIS_FUNGOIDES_UP	0.01	0.669484795414573	0.669484795414573	0.669484795414573	-0.0415247716517793	0.0972806968719624	13.0	5.0	8.0	0.0	10.0	0.9319540583264283	0.9319540583264283	0.9319540583264283
WHITFIELD_CELL_CYCLE_G2_M	0.01	0.669955683763073	0.669955683763073	0.669955683763073	-1627.32318892283	3818.13579127702	92.0	41.0	51.0	0.0	132.0	0.9324154249874909	0.9324154249874909	0.9324154249874909
PELLICCIOTTA_HDAC_IN_ANTIGEN_PRESENTATION_DN	0.01	0.670513972092312	0.670513972092312	0.670513972092312	0.169945930447977	0.399456669294944	28.0	14.0	14.0	0.0	26.0	0.932812829656419	0.932812829656419	0.932812829656419
REACTOME_SIGNALLING_TO_RAS	0.01	0.670645407170937	0.670645407170937	0.670645407170937	-0.0412564318527903	0.0970140618997385	13.0	5.0	8.0	0.0	10.0	0.932812829656419	0.932812829656419	0.932812829656419
SCHEIDEREIT_IKK_TARGETS	0.01	0.670791214340223	0.670791214340223	0.670791214340223	-0.0757331725511839	0.178169556499544	20.0	8.0	12.0	0.0	20.0	0.932812829656419	0.932812829656419	0.932812829656419
REACTOME_HEDGEHOG_ON_STATE	0.01	0.670909428025535	0.670909428025535	0.670909428025535	0.465866428709511	1.09641376364147	37.0	18.0	19.0	0.0	30.0	0.932812829656419	0.932812829656419	0.932812829656419
WP_IL4_SIGNALING	0.01	0.670938812117517	0.670938812117517	0.670938812117517	0.589849809866601	1.38833958427559	39.0	19.0	20.0	0.0	33.0	0.932812829656419	0.932812829656419	0.932812829656419
KEGG_MEDICUS_VARIANT_MUTATION_CAUSED_ABERRANT_HTT_TO_EXTRINSIC_APOPTOTIC_PATHWAY	0.01	0.671748184171957	0.671748184171957	0.671748184171957	-0.0574432773620432	0.135559373232531	17.0	7.0	10.0	0.0	14.0	0.9332588613059439	0.9332588613059439	0.9332588613059439
REACTOME_INTERACTION_BETWEEN_L1_AND_ANKYRINS	0.01	0.67176139142666	0.67176139142666	0.67176139142666	2.84442823272462	6.71280267808751	52.0	25.0	27.0	0.0	49.0	0.9332588613059439	0.9332588613059439	0.9332588613059439
TAKAO_RESPONSE_TO_UVB_RADIATION_DN	0.01	0.671791630889154	0.671791630889154	0.671791630889154	3.97613900292485	9.38453922435527	54.0	26.0	28.0	0.0	53.0	0.9332588613059439	0.9332588613059439	0.9332588613059439
FLOTHO_PEDIATRIC_ALL_THERAPY_RESPONSE_DN	0.01	0.671820121407832	0.671820121407832	0.671820121407832	0.111442894838393	0.263053339724799	24.0	12.0	12.0	0.0	20.0	0.9332588613059439	0.9332588613059439	0.9332588613059439
REACTOME_DENGUE_VIRUS_HOST_INTERACTIONS	0.01	0.671957546863119	0.671957546863119	0.671957546863119	143.510192413253	338.896714950411	78.0	37.0	41.0	0.0	118.0	0.9332588613059439	0.9332588613059439	0.9332588613059439
KATSANOU_ELAVL1_TARGETS_UP	0.01	0.672482938751595	0.672482938751595	0.672482938751595	924.131273608738	2186.03679346244	89.0	42.0	47.0	0.0	128.0	0.933559836829676	0.933559836829676	0.933559836829676
REACTOME_COLLAGEN_CHAIN_TRIMERIZATION	0.01	0.672593139995296	0.672593139995296	0.672593139995296	96.1718603889842	227.576279584563	76.0	36.0	40.0	0.0	109.0	0.933559836829676	0.933559836829676	0.933559836829676
NABA_COLLAGENS	0.01	0.672593139995296	0.672593139995296	0.672593139995296	96.1718603889842	227.576279584563	76.0	36.0	40.0	0.0	109.0	0.933559836829676	0.933559836829676	0.933559836829676
OZEN_MIR125B1_TARGETS	0.01	0.672819392549623	0.672819392549623	0.672819392549623	0.136469441753142	0.323171551847878	26.0	13.0	13.0	0.0	23.0	0.9336800453687795	0.9336800453687795	0.9336800453687795
LIANG_HEMATOPOIESIS_STEM_CELL_NUMBER_SMALL_VS_HUGE_UP	0.01	0.673170372345871	0.673170372345871	0.673170372345871	0.062256552860648	0.14759702417616	18.0	9.0	9.0	0.0	17.0	0.9339732536842692	0.9339732536842692	0.9339732536842692
REACTOME_INTRAFLAGELLAR_TRANSPORT	0.01	0.673592013694094	0.673592013694094	0.673592013694094	-1.52187764254551	3.61299470604319	47.0	20.0	27.0	0.0	45.0	0.9342392980025935	0.9342392980025935	0.9342392980025935
NIKOLSKY_BREAST_CANCER_16Q24_AMPLICON	0.01	0.67374718554984	0.67374718554984	0.67374718554984	6.84857820002952	16.266988822755	58.0	28.0	30.0	0.0	63.0	0.9342392980025935	0.9342392980025935	0.9342392980025935
STAEGE_EWING_FAMILY_TUMOR	0.01	0.67380247301233	0.67380247301233	0.67380247301233	-0.0409086602571492	0.0971851959348644	13.0	5.0	8.0	0.0	12.0	0.9342392980025935	0.9342392980025935	0.9342392980025935
REACTOME_COMPLEMENT_CASCADE	0.01	0.673985162677139	0.673985162677139	0.673985162677139	1.21955861111391	2.898983317659	45.0	22.0	23.0	0.0	47.0	0.9342392980025935	0.9342392980025935	0.9342392980025935
REACTOME_RHOH_GTPASE_CYCLE	0.01	0.674060779773334	0.674060779773334	0.674060779773334	-0.291410372740255	0.692875087420636	33.0	14.0	19.0	0.0	27.0	0.9342392980025935	0.9342392980025935	0.9342392980025935
REACTOME_CARGO_TRAFFICKING_TO_THE_PERICILIARY_MEMBRANE	0.01	0.674326109351937	0.674326109351937	0.674326109351937	-59.2316800401373	140.954602851106	73.0	32.0	41.0	0.0	66.0	0.9343849442874232	0.9343849442874232	0.9343849442874232
CONCANNON_APOPTOSIS_BY_EPOXOMICIN_UP	0.01	0.674445369597832	0.674445369597832	0.674445369597832	317.92279081039	756.860145801008	83.0	39.0	44.0	0.0	142.0	0.9343849442874232	0.9343849442874232	0.9343849442874232
CROONQUIST_STROMAL_STIMULATION_DN	0.01	0.674631823615245	0.674631823615245	0.674631823615245	-0.0294326891074541	0.070111276643962	8.0	3.0	5.0	0.0	6.0	0.9344496317985349	0.9344496317985349	0.9344496317985349
REACTOME_REGULATION_OF_GENE_EXPRESSION_IN_LATE_STAGE_BRANCHING_MORPHOGENESIS_PANCREATIC_BUD_PRECURSOR_CELLS	0.01	0.674902864827105	0.674902864827105	0.674902864827105	0.135745250722528	0.323643222352155	26.0	13.0	13.0	0.0	21.0	0.9346314321114383	0.9346314321114383	0.9346314321114383
REACTOME_SYNTHESIS_OF_BILE_ACIDS_AND_BILE_SALTS_VIA_7ALPHA_HYDROXYCHOLESTEROL	0.01	0.675502336393232	0.675502336393232	0.675502336393232	0.167140949900968	0.399277565132274	28.0	14.0	14.0	0.0	23.0	0.9347303269686482	0.9347303269686482	0.9347303269686482
ACEVEDO_LIVER_TUMOR_VS_NORMAL_ADJACENT_TISSUE_DN	0.01	0.675640963598566	0.675640963598566	0.675640963598566	14848.1050416325	35486.2305799447	103.0	48.0	55.0	0.0	238.0	0.9347303269686482	0.9347303269686482	0.9347303269686482
NOUZOVA_TRETINOIN_AND_H4_ACETYLATION	0.01	0.675741498229507	0.675741498229507	0.675741498229507	-120.083319694362	287.087504520691	77.0	34.0	43.0	0.0	93.0	0.9347303269686482	0.9347303269686482	0.9347303269686482
REACTOME_DECTIN_1_MEDIATED_NONCANONICAL_NF_KB_SIGNALING	0.01	0.675797352523833	0.675797352523833	0.675797352523833	-0.0293118505174533	0.0700896958829575	8.0	3.0	5.0	0.0	7.0	0.9347303269686482	0.9347303269686482	0.9347303269686482
WP_SYNTHESIS_OF_CERAMIDES_AND_1DEOXYCERAMIDES	0.01	0.675817219123825	0.675817219123825	0.675817219123825	-0.0292821593867205	0.0700232492714931	8.0	3.0	5.0	0.0	6.0	0.9347303269686482	0.9347303269686482	0.9347303269686482
YOSHIMURA_MAPK8_TARGETS_DN	0.01	0.675906278921087	0.675906278921087	0.675906278921087	16205.4578579932	38763.8580034108	103.0	48.0	55.0	0.0	259.0	0.9347303269686482	0.9347303269686482	0.9347303269686482
FIRESTEIN_PROLIFERATION	0.01	0.676072102985207	0.676072102985207	0.676072102985207	-2226.43697697373	5328.58337178727	94.0	42.0	52.0	0.0	145.0	0.9347303269686482	0.9347303269686482	0.9347303269686482
KEGG_MEDICUS_VARIANT_MUTATION_CAUSED_ABERRANT_ABETA_TO_ANTEROGRADE_AXONAL_TRANSPORT	0.01	0.67614018275713	0.67614018275713	0.67614018275713	0.104778510630527	0.250824737317076	24.0	12.0	12.0	0.0	19.0	0.9347303269686482	0.9347303269686482	0.9347303269686482
LOPES_METHYLATED_IN_COLON_CANCER_DN	0.01	0.676232514440226	0.676232514440226	0.676232514440226	0.109828352728235	0.262992829516011	24.0	12.0	12.0	0.0	21.0	0.9347303269686482	0.9347303269686482	0.9347303269686482
BIOCARTA_41BB_PATHWAY	0.01	0.676504937714683	0.676504937714683	0.676504937714683	-0.0292035232169463	0.0699926207543251	8.0	3.0	5.0	0.0	7.0	0.9347381808157453	0.9347381808157453	0.9347381808157453
REACTOME_METAL_ION_SLC_TRANSPORTERS	0.01	0.676517806905084	0.676517806905084	0.676517806905084	0.166600070017309	0.399310289248466	28.0	14.0	14.0	0.0	25.0	0.9347381808157453	0.9347381808157453	0.9347381808157453
RAY_TARGETS_OF_P210_BCR_ABL_FUSION_DN	0.01	0.677342947028184	0.677342947028184	0.677342947028184	-0.0291679665322077	0.0700998619509032	8.0	3.0	5.0	0.0	7.0	0.9355362808807565	0.9355362808807565	0.9355362808807565
REACTOME_EPH_EPHRIN_MEDIATED_REPULSION_OF_CELLS	0.01	0.677441809898285	0.677441809898285	0.677441809898285	-0.230297262501348	0.553657038325715	31.0	13.0	18.0	0.0	30.0	0.9355362808807565	0.9355362808807565	0.9355362808807565
DER_IFN_GAMMA_RESPONSE_DN	0.01	0.677534854733865	0.677534854733865	0.677534854733865	0.0740693711624956	0.178124427514884	20.0	10.0	10.0	0.0	14.0	0.9355362808807565	0.9355362808807565	0.9355362808807565
ABE_INNER_EAR	0.01	0.677862500869188	0.677862500869188	0.677862500869188	0.109387883801182	0.263343049868067	24.0	12.0	12.0	0.0	22.0	0.9355362808807565	0.9355362808807565	0.9355362808807565
KEGG_MEDICUS_VARIANT_MUTATION_CAUSED_ABERRANT_HTT_TO_MGLUR5_CA2_APOPTOTIC_PATHWAY	0.01	0.678236695024848	0.678236695024848	0.678236695024848	-0.22960392591731	0.55343514981968	31.0	13.0	18.0	0.0	27.0	0.9355362808807565	0.9355362808807565	0.9355362808807565
GOBERT_CORE_OLIGODENDROCYTE_DIFFERENTIATION	0.01	0.678240632771055	0.678240632771055	0.678240632771055	0.360173147942876	0.868169233854665	35.0	17.0	18.0	0.0	31.0	0.9355362808807565	0.9355362808807565	0.9355362808807565
REACTOME_DNA_REPLICATION	0.01	0.678261230125776	0.678261230125776	0.678261230125776	3.89304213957249	9.38451035084637	54.0	26.0	28.0	0.0	58.0	0.9355362808807565	0.9355362808807565	0.9355362808807565
KEGG_MEDICUS_REFERENCE_MICROTUBULE_NUCLEATION	0.01	0.678510417149902	0.678510417149902	0.678510417149902	0.128103236331674	0.309057347412108	26.0	13.0	13.0	0.0	23.0	0.9355362808807565	0.9355362808807565	0.9355362808807565
REACTOME_SIGNALING_BY_FGFR2_IIIA_TM	0.01	0.678597000259222	0.678597000259222	0.678597000259222	-0.0290082053371399	0.0700041432158596	8.0	3.0	5.0	0.0	4.0	0.9355362808807565	0.9355362808807565	0.9355362808807565
LINDGREN_BLADDER_CANCER_CLUSTER_2B	0.01	0.67860470363377	0.67860470363377	0.67860470363377	-72678.4730559052	175396.007776815	111.0	50.0	61.0	0.0	328.0	0.9355362808807565	0.9355362808807565	0.9355362808807565
PIEPOLI_LGI1_TARGETS_DN	0.01	0.679016629211193	0.679016629211193	0.679016629211193	-0.0325827586606436	0.078739326964478	10.0	4.0	6.0	0.0	8.0	0.9355362808807565	0.9355362808807565	0.9355362808807565
FAELT_B_CLL_WITH_VH_REARRANGEMENTS_UP	0.01	0.679062479218914	0.679062479218914	0.679062479218914	0.108886040872526	0.263173259013738	24.0	12.0	12.0	0.0	30.0	0.9355362808807565	0.9355362808807565	0.9355362808807565
TRAYNOR_RETT_SYNDROM_UP	0.01	0.679162750283293	0.679162750283293	0.679162750283293	-0.22892509886604	0.553486054821563	31.0	13.0	18.0	0.0	31.0	0.9355362808807565	0.9355362808807565	0.9355362808807565
VARELA_ZMPSTE24_TARGETS_UP	0.01	0.679185738279843	0.679185738279843	0.679185738279843	-0.169253136880799	0.409244596791101	29.0	12.0	17.0	0.0	20.0	0.9355362808807565	0.9355362808807565	0.9355362808807565
REACTOME_COLLAGEN_FORMATION	0.01	0.679204356661473	0.679204356661473	0.679204356661473	4844.66303804763	11714.8436242543	98.0	46.0	52.0	0.0	170.0	0.9355362808807565	0.9355362808807565	0.9355362808807565
WP_TCELL_ANTIGEN_RECEPTOR_TCR_PATHWAY_DURING_STAPHYLOCOCCUS_AUREUS_INFECTION	0.01	0.679500428854153	0.679500428854153	0.679500428854153	0.204935909777177	0.49603878024218	30.0	15.0	15.0	0.0	25.0	0.9355362808807565	0.9355362808807565	0.9355362808807565
REACTOME_ANTIGEN_PROCESSING_UBIQUITINATION_PROTEASOME_DEGRADATION	0.01	0.679577857900353	0.679577857900353	0.679577857900353	5094.03169974051	12333.0451347357	98.0	46.0	52.0	0.0	164.0	0.9355362808807565	0.9355362808807565	0.9355362808807565
REACTOME_SIGNALING_BY_NUCLEAR_RECEPTORS	0.01	0.679614076613496	0.679614076613496	0.679614076613496	-1140.57400431842	2761.74851210443	90.0	40.0	50.0	0.0	144.0	0.9355362808807565	0.9355362808807565	0.9355362808807565
WP_ESTROGEN_METABOLISM_WP5276	0.01	0.680077565429387	0.680077565429387	0.680077565429387	0.0890499793205075	0.2159534515075	22.0	11.0	11.0	0.0	19.0	0.9359815978717335	0.9359815978717335	0.9359815978717335
REACTOME_METABOLISM_OF_AMINO_ACIDS_AND_DERIVATIVES	0.01	0.680473419963504	0.680473419963504	0.680473419963504	36675.61790292	89058.00605686	107.0	50.0	57.0	0.0	192.0	0.9360129779833042	0.9360129779833042	0.9360129779833042
WP_SREBF_AND_MIR33_IN_CHOLESTEROL_AND_LIPID_HOMEOSTASIS	0.01	0.680787316851752	0.680787316851752	0.680787316851752	0.133074353664428	0.323475719917512	26.0	13.0	13.0	0.0	18.0	0.9360129779833042	0.9360129779833042	0.9360129779833042
SCHLOSSER_MYC_TARGETS_AND_SERUM_RESPONSE_UP	0.01	0.680922095425587	0.680922095425587	0.680922095425587	0.70060695920251	1.70378926433281	41.0	20.0	21.0	0.0	31.0	0.9360129779833042	0.9360129779833042	0.9360129779833042
BROWNE_HCMV_INFECTION_18HR_DN	0.01	0.68092485574134	0.68092485574134	0.68092485574134	310.850800758216	755.95752960895	83.0	39.0	44.0	0.0	130.0	0.9360129779833042	0.9360129779833042	0.9360129779833042
HELLER_HDAC_TARGETS_DN	0.01	0.680949422913651	0.680949422913651	0.680949422913651	22920.7857194444	55745.5618990456	105.0	49.0	56.0	0.0	231.0	0.9360129779833042	0.9360129779833042	0.9360129779833042
ONO_FOXP3_TARGETS_UP	0.01	0.681373572903626	0.681373572903626	0.681373572903626	-0.0287405120134673	0.0699981680972501	8.0	3.0	5.0	0.0	8.0	0.9360129779833042	0.9360129779833042	0.9360129779833042
REACTOME_SIGNALING_BY_FGFR1_IN_DISEASE	0.01	0.681375873764591	0.681375873764591	0.681375873764591	-0.0886011325569399	0.215791714377824	22.0	9.0	13.0	0.0	19.0	0.9360129779833042	0.9360129779833042	0.9360129779833042
SCHAEFFER_SOX9_TARGETS_IN_PROSTATE_DEVELOPMENT_DN	0.01	0.681485769121502	0.681485769121502	0.681485769121502	0.253803651279507	0.618374938965682	32.0	16.0	16.0	0.0	21.0	0.9360129779833042	0.9360129779833042	0.9360129779833042
STARK_HYPPOCAMPUS_22Q11_DELETION_DN	0.01	0.68148718655549	0.68148718655549	0.68148718655549	-0.046919358903124	0.114316292016129	15.0	6.0	9.0	0.0	13.0	0.9360129779833042	0.9360129779833042	0.9360129779833042
PID_IL12_STAT4_PATHWAY	0.01	0.681604436433204	0.681604436433204	0.681604436433204	-0.0268784867962827	0.0655133881505411	3.0	1.0	2.0	0.0	3.0	0.9360129779833042	0.9360129779833042	0.9360129779833042
LANDIS_BREAST_CANCER_PROGRESSION_DN	0.01	0.681958424709076	0.681958424709076	0.681958424709076	6.45164935679659	15.7437114077085	58.0	28.0	30.0	0.0	76.0	0.9360129779833042	0.9360129779833042	0.9360129779833042
KUUSELO_PANCREATIC_CANCER_19Q13_AMPLIFICATION	0.01	0.681982021164849	0.681982021164849	0.681982021164849	0.163807574698195	0.399764691569327	28.0	14.0	14.0	0.0	28.0	0.9360129779833042	0.9360129779833042	0.9360129779833042
KEGG_BUTANOATE_METABOLISM	0.01	0.682131911988408	0.682131911988408	0.682131911988408	-0.0884499474146645	0.215965621082061	22.0	9.0	13.0	0.0	16.0	0.9360129779833042	0.9360129779833042	0.9360129779833042
WP_MOLECULAR_PATHWAY_FOR_OXIDATIVE_STRESS	0.01	0.682393467526724	0.682393467526724	0.682393467526724	-0.182172096252768	0.445191700795835	29.0	12.0	17.0	0.0	21.0	0.9360129779833042	0.9360129779833042	0.9360129779833042
REACTOME_REGULATION_OF_TP53_ACTIVITY_THROUGH_ACETYLATION	0.01	0.682479989924888	0.682479989924888	0.682479989924888	0.107769340366888	0.263442345332449	24.0	12.0	12.0	0.0	19.0	0.9360129779833042	0.9360129779833042	0.9360129779833042
CROMER_TUMORIGENESIS_DN	0.01	0.682646610394351	0.682646610394351	0.682646610394351	11.3497330815733	27.7598497014496	62.0	30.0	32.0	0.0	60.0	0.9360129779833042	0.9360129779833042	0.9360129779833042
SPIELMAN_LYMPHOBLAST_EUROPEAN_VS_ASIAN_UP	0.01	0.682670536599566	0.682670536599566	0.682670536599566	-136577.649769626	334076.347057632	112.0	51.0	61.0	0.0	309.0	0.9360129779833042	0.9360129779833042	0.9360129779833042
ZHOU_TNF_SIGNALING_4HR	0.01	0.682888251112442	0.682888251112442	0.682888251112442	0.233678604633269	0.572005585686172	32.0	16.0	16.0	0.0	26.0	0.9360129779833042	0.9360129779833042	0.9360129779833042
KEGG_LINOLEIC_ACID_METABOLISM	0.01	0.682951863602923	0.682951863602923	0.682951863602923	0.072609207154061	0.1777727347123	20.0	10.0	10.0	0.0	18.0	0.9360129779833042	0.9360129779833042	0.9360129779833042
REACTOME_INTEGRIN_CELL_SURFACE_INTERACTIONS	0.01	0.683005580611927	0.683005580611927	0.683005580611927	-501.072852667474	1227.02144180868	86.0	38.0	48.0	0.0	134.0	0.9360129779833042	0.9360129779833042	0.9360129779833042
KEGG_MEDICUS_REFERENCE_IGF_IGFR_PI3K_NFKB_SIGNALING_PATHWAY	0.01	0.683137742256871	0.683137742256871	0.683137742256871	-0.0286027725592106	0.0700730339021492	8.0	3.0	5.0	0.0	8.0	0.9360129779833042	0.9360129779833042	0.9360129779833042
WP_ALANINE_AND_ASPARTATE_METABOLISM	0.01	0.683180277080246	0.683180277080246	0.683180277080246	-0.0285632723786917	0.0699861978906737	8.0	3.0	5.0	0.0	6.0	0.9360129779833042	0.9360129779833042	0.9360129779833042
NAKAYAMA_SOFT_TISSUE_TUMORS_PCA1_UP	0.01	0.683463266554623	0.683463266554623	0.683463266554623	1.97168594828892	4.8356241231586	49.0	24.0	25.0	0.0	49.0	0.9362088506830996	0.9362088506830996	0.9362088506830996
SEIDEN_ONCOGENESIS_BY_MET	0.01	0.684228322075387	0.684228322075387	0.684228322075387	-0.501528719371596	1.23316618745736	38.0	16.0	22.0	0.0	36.0	0.9369456083490183	0.9369456083490183	0.9369456083490183
REACTOME_RUNX3_REGULATES_NOTCH_SIGNALING	0.01	0.684609434162478	0.684609434162478	0.684609434162478	0.107079411378476	0.263624706815371	24.0	12.0	12.0	0.0	19.0	0.9369456083490183	0.9369456083490183	0.9369456083490183
BROWNE_HCMV_INFECTION_6HR_UP	0.01	0.68480250520176	0.68480250520176	0.68480250520176	0.101675964124765	0.250483708414249	24.0	12.0	12.0	0.0	23.0	0.9369456083490183	0.9369456083490183	0.9369456083490183
GABRIELY_MIR21_TARGETS	0.01	0.684817833267932	0.684817833267932	0.684817833267932	15738.0275425382	38773.3928591137	103.0	48.0	55.0	0.0	240.0	0.9369456083490183	0.9369456083490183	0.9369456083490183
REACTOME_OVARIAN_TUMOR_DOMAIN_PROTEASES	0.01	0.684913088115015	0.684913088115015	0.684913088115015	0.131158006528395	0.323233998569966	26.0	13.0	13.0	0.0	26.0	0.9369456083490183	0.9369456083490183	0.9369456083490183
REACTOME_CASPASE_ACTIVATION_VIA_EXTRINSIC_APOPTOTIC_SIGNALLING_PATHWAY	0.01	0.684944491596717	0.684944491596717	0.684944491596717	0.131302853954068	0.323625053673967	26.0	13.0	13.0	0.0	29.0	0.9369456083490183	0.9369456083490183	0.9369456083490183
KEGG_MEDICUS_REFERENCE_ACTH_CORTISOL_SIGNALING_PATHWAY	0.01	0.685294827306884	0.685294827306884	0.685294827306884	0.131225926874533	0.323815913976087	26.0	13.0	13.0	0.0	25.0	0.9369456083490183	0.9369456083490183	0.9369456083490183
REACTOME_GOLGI_CISTERNAE_PERICENTRIOLAR_STACK_REORGANIZATION	0.01	0.685328550104794	0.685328550104794	0.685328550104794	-0.0461993928633611	0.114015522243643	15.0	6.0	9.0	0.0	11.0	0.9369456083490183	0.9369456083490183	0.9369456083490183
HEIDENBLAD_AMPLICON_12P11_12_UP	0.01	0.68537632740212	0.68537632740212	0.68537632740212	0.0501971852248111	0.123901553731615	16.0	8.0	8.0	0.0	13.0	0.9369456083490183	0.9369456083490183	0.9369456083490183
LEIN_LOCALIZED_TO_PROXIMAL_DENDRITES	0.01	0.68544754626221	0.68544754626221	0.68544754626221	0.200739814733978	0.495603978474779	30.0	15.0	15.0	0.0	26.0	0.9369456083490183	0.9369456083490183	0.9369456083490183
GOLDRATH_ANTIGEN_RESPONSE	0.01	0.685542613826413	0.685542613826413	0.685542613826413	15682.9666543815	38731.844449023	103.0	48.0	55.0	0.0	226.0	0.9369456083490183	0.9369456083490183	0.9369456083490183
MCLACHLAN_DENTAL_CARIES_DN	0.01	0.686067617110025	0.686067617110025	0.686067617110025	52.1812755795531	129.098516313345	72.0	34.0	38.0	0.0	88.0	0.9371457970331109	0.9371457970331109	0.9371457970331109
REACTOME_RHO_GTPASE_EFFECTORS	0.01	0.686143690957432	0.686143690957432	0.686143690957432	-11543.9025608845	28567.3784152742	102.0	46.0	56.0	0.0	188.0	0.9371457970331109	0.9371457970331109	0.9371457970331109
KEGG_MEDICUS_PATHOGEN_KSHV_VGPCR_TO_GNB_G_PI3K_JNK_SIGNALING_PATHWAY	0.01	0.686202328208609	0.686202328208609	0.686202328208609	-0.0461035377318466	0.114113676343565	15.0	6.0	9.0	0.0	13.0	0.9371457970331109	0.9371457970331109	0.9371457970331109
JI_METASTASIS_REPRESSED_BY_STK11	0.01	0.686249749068817	0.686249749068817	0.686249749068817	0.191974789686294	0.475244358952845	30.0	15.0	15.0	0.0	26.0	0.9371457970331109	0.9371457970331109	0.9371457970331109
REACTOME_ABC_TRANSPORTERS_IN_LIPID_HOMEOSTASIS	0.01	0.686942904019342	0.686942904019342	0.686942904019342	0.0822723627864357	0.204146119943344	22.0	11.0	11.0	0.0	20.0	0.937624595846972	0.937624595846972	0.937624595846972
WAMUNYOKOLI_OVARIAN_CANCER_GRADES_1_2_UP	0.01	0.687017023268504	0.687017023268504	0.687017023268504	-60.8329225060309	150.985217045517	73.0	32.0	41.0	0.0	80.0	0.937624595846972	0.937624595846972	0.937624595846972
KEGG_MEDICUS_REFERENCE_MACHR_CA2_APOPTOTIC_PATHWAY	0.01	0.687230278400098	0.687230278400098	0.687230278400098	-0.0545126750722241	0.135395986788835	17.0	7.0	10.0	0.0	13.0	0.937624595846972	0.937624595846972	0.937624595846972
KEGG_MEDICUS_VARIANT_MUTATION_CAUSED_ABERRANT_ABETA_TO_MACHR_CA2_APOPTOTIC_PATHWAY	0.01	0.687230278400098	0.687230278400098	0.687230278400098	-0.0545126750722241	0.135395986788835	17.0	7.0	10.0	0.0	13.0	0.937624595846972	0.937624595846972	0.937624595846972
WP_TOLLLIKE_RECEPTOR_SIGNALING	0.01	0.687313618163185	0.687313618163185	0.687313618163185	1.12688297650784	2.79968590689537	45.0	22.0	23.0	0.0	42.0	0.937624595846972	0.937624595846972	0.937624595846972
STREICHER_LSM1_TARGETS_UP	0.01	0.687441784152237	0.687441784152237	0.687441784152237	0.130054877608709	0.323254898889296	26.0	13.0	13.0	0.0	22.0	0.937624595846972	0.937624595846972	0.937624595846972
WP_EPITHELIAL_TO_MESENCHYMAL_TRANSITION_IN_COLORECTAL_CANCER	0.01	0.687866993410176	0.687866993410176	0.687866993410176	612.981462239972	1525.77306276181	87.0	41.0	46.0	0.0	125.0	0.9380131996615209	0.9380131996615209	0.9380131996615209
BOYAULT_LIVER_CANCER_SUBCLASS_G23_DN	0.01	0.688155864037116	0.688155864037116	0.688155864037116	-0.0281918167022235	0.0702409061916837	8.0	3.0	5.0	0.0	7.0	0.9382157640603911	0.9382157640603911	0.9382157640603911
AMIT_DELAYED_EARLY_GENES	0.01	0.68840404908227	0.68840404908227	0.68840404908227	-0.0280278147289937	0.0698909944037322	8.0	3.0	5.0	0.0	5.0	0.9383353901462128	0.9383353901462128	0.9383353901462128
REACTOME_TRANS_GOLGI_NETWORK_VESICLE_BUDDING	0.01	0.688548229774472	0.688548229774472	0.688548229774472	0.873788377963521	2.17996926916843	43.0	21.0	22.0	0.0	39.0	0.9383353901462128	0.9383353901462128	0.9383353901462128
NEMETH_INFLAMMATORY_RESPONSE_LPS_DN	0.01	0.688664636471353	0.688664636471353	0.688664636471353	0.0557848933769285	0.139229749463864	18.0	9.0	9.0	0.0	13.0	0.9383353901462128	0.9383353901462128	0.9383353901462128
REACTOME_CELL_DEATH_SIGNALLING_VIA_NRAGE_NRIF_AND_NADE	0.01	0.689016744317123	0.689016744317123	0.689016744317123	130.369967539585	325.770360248741	78.0	37.0	41.0	0.0	97.0	0.9386238697033995	0.9386238697033995	0.9386238697033995
HOLLERN_MICROACINAR_BREAST_TUMOR_DN	0.01	0.689935624263184	0.689935624263184	0.689935624263184	0.0588985065446934	0.147636606448365	18.0	9.0	9.0	0.0	13.0	0.9395788251463763	0.9395788251463763	0.9395788251463763
IWANAGA_CARCINOGENESIS_BY_KRAS_DN	0.01	0.689998808176594	0.689998808176594	0.689998808176594	6.27653370783447	15.7363132541462	58.0	28.0	30.0	0.0	71.0	0.9395788251463763	0.9395788251463763	0.9395788251463763
REACTOME_SIGNALING_BY_HEDGEHOG	0.01	0.69022003960604	0.69022003960604	0.69022003960604	-58.0676531351927	145.694919410125	73.0	32.0	41.0	0.0	85.0	0.939688695745466	0.939688695745466	0.939688695745466
SHARMA_ASTROCYTOMA_WITH_NF1_SYNDROM	0.01	0.690741306634424	0.690741306634424	0.690741306634424	-0.0453746060883711	0.114049744688442	15.0	6.0	9.0	0.0	13.0	0.9400316528473206	0.9400316528473206	0.9400316528473206
SHIPP_DLBCL_VS_FOLLICULAR_LYMPHOMA_UP	0.01	0.69075314245272	0.69075314245272	0.69075314245272	0.435860111215518	1.09558506093369	37.0	18.0	19.0	0.0	28.0	0.9400316528473206	0.9400316528473206	0.9400316528473206
WP_GASTRIC_CANCER_NETWORK_1	0.01	0.691253738586683	0.691253738586683	0.691253738586683	0.274580903565262	0.691370982301266	33.0	16.0	17.0	0.0	30.0	0.9403967303221336	0.9403967303221336	0.9403967303221336
VERHAAK_GLIOBLASTOMA_PRONEURAL	0.01	0.691400440018065	0.691400440018065	0.691400440018065	633.520396064376	1595.94904394644	87.0	41.0	46.0	0.0	117.0	0.9403967303221336	0.9403967303221336	0.9403967303221336
KIM_GERMINAL_CENTER_T_HELPER_UP	0.01	0.691443363186301	0.691443363186301	0.691443363186301	-0.621960536594353	1.56705750656248	40.0	17.0	23.0	0.0	35.0	0.9403967303221336	0.9403967303221336	0.9403967303221336
KEGG_MEDICUS_REFERENCE_BILE_ACID_BIOSYNTHESIS	0.01	0.691916394995219	0.691916394995219	0.691916394995219	0.128165841470328	0.323442255504262	26.0	13.0	13.0	0.0	22.0	0.9408486916693175	0.9408486916693175	0.9408486916693175
REACTOME_CLASS_A_1_RHODOPSIN_LIKE_RECEPTORS	0.01	0.692128379391602	0.692128379391602	0.692128379391602	1594.1875315699	4026.04790147271	92.0	43.0	49.0	0.0	151.0	0.9408519844760105	0.9408519844760105	0.9408519844760105
WP_HIPPOYAP_SIGNALING	0.01	0.692200256003215	0.692200256003215	0.692200256003215	-0.0705240290643447	0.178149052642257	20.0	8.0	12.0	0.0	17.0	0.9408519844760105	0.9408519844760105	0.9408519844760105
REACTOME_CELL_CYCLE	0.01	0.6927456	0.6927456	0.6927456	277175.375875217	701475.698909407	114.0	53.0	61.0	0.0	508.0	0.9414018458536585	0.9414018458536585	0.9414018458536585
KEGG_GLYCOSYLPHOSPHATIDYLINOSITOL_GPI_ANCHOR_BIOSYNTHESIS	0.01	0.69293897465384	0.69293897465384	0.69293897465384	0.104008253668361	0.263398852477573	24.0	12.0	12.0	0.0	17.0	0.9414732746465301	0.9414732746465301	0.9414732746465301
GINESTIER_BREAST_CANCER_ZNF217_AMPLIFIED_DN	0.01	0.69335463148685	0.69335463148685	0.69335463148685	-30834.7124657265	78199.822549078	106.0	48.0	58.0	0.0	300.0	0.9416035463772315	0.9416035463772315	0.9416035463772315
LEI_HOXC8_TARGETS_UP	0.01	0.693438749444803	0.693438749444803	0.693438749444803	-0.0275876026466739	0.0699850612127294	8.0	3.0	5.0	0.0	7.0	0.9416035463772315	0.9416035463772315	0.9416035463772315
REACTOME_TAK1_DEPENDENT_IKK_AND_NF_KAPPA_B_ACTIVATION	0.01	0.693597495753025	0.693597495753025	0.693597495753025	0.696139464093011	1.76695139336196	41.0	20.0	21.0	0.0	36.0	0.9416035463772315	0.9416035463772315	0.9416035463772315
REACTOME_L1CAM_INTERACTIONS	0.01	0.693598185149247	0.693598185149247	0.693598185149247	390.646596345652	991.547267876786	85.0	40.0	45.0	0.0	122.0	0.9416035463772315	0.9416035463772315	0.9416035463772315
KIM_MYCL1_AMPLIFICATION_TARGETS_DN	0.01	0.693957847175912	0.693957847175912	0.693957847175912	0.127290316940361	0.323490867697147	26.0	13.0	13.0	0.0	22.0	0.9417336499620053	0.9417336499620053	0.9417336499620053
MAINA_VHL_TARGETS_DN	0.01	0.694205821604471	0.694205821604471	0.694205821604471	-0.0275388275654241	0.0700459236843962	8.0	3.0	5.0	0.0	8.0	0.9417336499620053	0.9417336499620053	0.9417336499620053
FIGUEROA_AML_METHYLATION_CLUSTER_2_UP	0.01	0.694246919167328	0.694246919167328	0.694246919167328	0.694831614017238	1.76757749549382	41.0	20.0	21.0	0.0	42.0	0.9417336499620053	0.9417336499620053	0.9417336499620053
KUNINGER_IGF1_VS_PDGFB_TARGETS_DN	0.01	0.694257427559486	0.694257427559486	0.694257427559486	0.0847402976188525	0.215578079177388	22.0	11.0	11.0	0.0	20.0	0.9417336499620053	0.9417336499620053	0.9417336499620053
REACTOME_DEGRADATION_OF_THE_EXTRACELLULAR_MATRIX	0.01	0.694462240248965	0.694462240248965	0.694462240248965	20210.3792362829	51451.2052786107	105.0	49.0	56.0	0.0	227.0	0.9417580035348497	0.9417580035348497	0.9417580035348497
REACTOME_TRAFFICKING_OF_AMPA_RECEPTORS	0.01	0.694557091748481	0.694557091748481	0.694557091748481	0.0847511024148087	0.215828325665131	22.0	11.0	11.0	0.0	16.0	0.9417580035348497	0.9417580035348497	0.9417580035348497
GAVIN_FOXP3_TARGETS_CLUSTER_T4	0.01	0.694710797238003	0.694710797238003	0.694710797238003	-20.2488070166201	51.5932293164078	66.0	29.0	37.0	0.0	69.0	0.941775423830756	0.941775423830756	0.941775423830756
STAMBOLSKY_TARGETS_OF_MUTATED_TP53_DN	0.01	0.694967224337346	0.694967224337346	0.694967224337346	0.413649454823259	1.05489680058322	37.0	18.0	19.0	0.0	37.0	0.9417808980590086	0.9417808980590086	0.9417808980590086
KEGG_OTHER_GLYCAN_DEGRADATION	0.01	0.694996552650785	0.694996552650785	0.694996552650785	-0.0846835717390494	0.215983538471494	22.0	9.0	13.0	0.0	15.0	0.9417808980590086	0.9417808980590086	0.9417808980590086
REACTOME_FCERI_MEDIATED_MAPK_ACTIVATION	0.01	0.695388304224272	0.695388304224272	0.695388304224272	0.0579240194352284	0.147933935025782	18.0	9.0	9.0	0.0	16.0	0.9421208109510604	0.9421208109510604	0.9421208109510604
SOTIRIOU_BREAST_CANCER_GRADE_1_VS_3_UP	0.01	0.696151308632568	0.696151308632568	0.696151308632568	-155.934085636672	399.29753888956	79.0	35.0	44.0	0.0	108.0	0.9427578533460449	0.9427578533460449	0.9427578533460449
WP_G13_SIGNALING	0.01	0.696386020044546	0.696386020044546	0.696386020044546	0.689611792622212	1.76731286186789	41.0	20.0	21.0	0.0	34.0	0.9427578533460449	0.9427578533460449	0.9427578533460449
WALLACE_PROSTATE_CANCER_RACE_DN	0.01	0.696495651473971	0.696495651473971	0.696495651473971	4.80874807420889	12.3283749952861	56.0	27.0	29.0	0.0	59.0	0.9427578533460449	0.9427578533460449	0.9427578533460449
WP_MAPK_CASCADE	0.01	0.696514974027583	0.696514974027583	0.696514974027583	-0.215874815526479	0.553483764300421	31.0	13.0	18.0	0.0	22.0	0.9427578533460449	0.9427578533460449	0.9427578533460449
REACTOME_COLLAGEN_BIOSYNTHESIS_AND_MODIFYING_ENZYMES	0.01	0.696563535077694	0.696563535077694	0.696563535077694	571.916605514935	1466.59008144169	87.0	41.0	46.0	0.0	132.0	0.9427578533460449	0.9427578533460449	0.9427578533460449
NABA_MATRISOME_POORLY_METASTATIC_BREAST_CANCER	0.01	0.696981444688375	0.696981444688375	0.696981444688375	0.995441675829887	2.55635780389228	44.0	21.0	23.0	0.0	52.0	0.9430982029439181	0.9430982029439181	0.9430982029439181
JIANG_MELANOMA_TRM9_CD8	0.01	0.697097116205331	0.697097116205331	0.697097116205331	34727.6060881654	89218.5416578294	107.0	50.0	57.0	0.0	229.0	0.9430982029439181	0.9430982029439181	0.9430982029439181
REACTOME_TRANSPORT_OF_CONNEXONS_TO_THE_PLASMA_MEMBRANE	0.01	0.697302562507962	0.697302562507962	0.697302562507962	0.12025504945066	0.309167325683162	26.0	13.0	13.0	0.0	19.0	0.9431016178648916	0.9431016178648916	0.9431016178648916
TURASHVILI_BREAST_CARCINOMA_DUCTAL_VS_LOBULAR_UP	0.01	0.697381752725699	0.697381752725699	0.697381752725699	0.0574680193652183	0.147786933046763	18.0	9.0	9.0	0.0	16.0	0.9431016178648916	0.9431016178648916	0.9431016178648916
LIM_MAMMARY_LUMINAL_PROGENITOR_DN	0.01	0.697760935160247	0.697760935160247	0.697760935160247	-0.21511667162985	0.55393224504698	31.0	13.0	18.0	0.0	25.0	0.943378129806507	0.943378129806507	0.943378129806507
BIOCARTA_LIS1_PATHWAY	0.01	0.697868416096767	0.697868416096767	0.697868416096767	-11.141252795503	28.6998136201123	62.0	27.0	35.0	0.0	70.0	0.943378129806507	0.943378129806507	0.943378129806507
KEGG_MEDICUS_REFERENCE_BETA_OXIDATION_PEROXISOME_VLCFA	0.01	0.698200120039435	0.698200120039435	0.698200120039435	-0.0271527749801531	0.0700262719845984	8.0	3.0	5.0	0.0	7.0	0.9434124813153901	0.9434124813153901	0.9434124813153901
REACTOME_SARS_COV_1_ACTIVATES_MODULATES_INNATE_IMMUNE_RESPONSES	0.01	0.698300848015118	0.698300848015118	0.698300848015118	-0.0792165678305873	0.204369116365445	22.0	9.0	13.0	0.0	18.0	0.9434124813153901	0.9434124813153901	0.9434124813153901
REACTOME_SCAVENGING_BY_CLASS_A_RECEPTORS	0.01	0.698317135810629	0.698317135810629	0.698317135810629	0.311890496250525	0.804685255305389	35.0	17.0	18.0	0.0	31.0	0.9434124813153901	0.9434124813153901	0.9434124813153901
WP_MAMMARY_GLAND_DEVELOPMENT_PREGNANCY_AND_LACTATION_STAGE_3_OF_4	0.01	0.698860681253715	0.698860681253715	0.698860681253715	0.423969630240584	1.09592837968259	37.0	18.0	19.0	0.0	34.0	0.9439560636085533	0.9439560636085533	0.9439560636085533
KEGG_ERBB_SIGNALING_PATHWAY	0.01	0.699338118581273	0.699338118581273	0.699338118581273	1.64044586069096	4.24750390539641	48.0	23.0	25.0	0.0	60.0	0.9444101516530785	0.9444101516530785	0.9444101516530785
CHICAS_RB1_TARGETS_GROWING	0.01	0.699998313397846	0.699998313397846	0.699998313397846	-7717.63309925753	20029.0100611689	100.0	45.0	55.0	0.0	179.0	0.9448227084255135	0.9448227084255135	0.9448227084255135
SUNG_METASTASIS_STROMA_UP	0.01	0.700137207046604	0.700137207046604	0.700137207046604	-147.79789887439	383.755825707319	79.0	35.0	44.0	0.0	98.0	0.9448227084255135	0.9448227084255135	0.9448227084255135
REACTOME_LYSOSOME_VESICLE_BIOGENESIS	0.01	0.70013868204648	0.70013868204648	0.70013868204648	0.0403999940417275	0.104898739000656	14.0	7.0	7.0	0.0	13.0	0.9448227084255135	0.9448227084255135	0.9448227084255135
JIANG_MELANOMA_TRM6_CD8	0.01	0.700208872307571	0.700208872307571	0.700208872307571	0.680294873479588	1.76682287021877	41.0	20.0	21.0	0.0	34.0	0.9448227084255135	0.9448227084255135	0.9448227084255135
BIOCARTA_PS1_PATHWAY	0.01	0.700633752755863	0.700633752755863	0.700633752755863	0.101242072364133	0.26333227767378	24.0	12.0	12.0	0.0	18.0	0.9451860073463949	0.9451860073463949	0.9451860073463949
KEGG_MEDICUS_REFERENCE_KITLG_KIT_PI3K_SIGNALING_PATHWAY	0.01	0.700995090376961	0.700995090376961	0.700995090376961	-0.0269159839980476	0.0700978073420796	8.0	3.0	5.0	0.0	7.0	0.9451860073463949	0.9451860073463949	0.9451860073463949
REACTOME_RESPIRATORY_ELECTRON_TRANSPORT	0.01	0.701111516841228	0.701111516841228	0.701111516841228	16.5127996275395	43.0221966207478	65.0	31.0	34.0	0.0	66.0	0.9451860073463949	0.9451860073463949	0.9451860073463949
PID_NFAT_3PATHWAY	0.01	0.701193266115056	0.701193266115056	0.701193266115056	0.333232974469881	0.868449656178596	35.0	17.0	18.0	0.0	29.0	0.9451860073463949	0.9451860073463949	0.9451860073463949
HUPER_BREAST_BASAL_VS_LUMINAL_DN	0.01	0.701283216694073	0.701283216694073	0.701283216694073	0.678317816710478	1.76834609157625	41.0	20.0	21.0	0.0	34.0	0.9451860073463949	0.9451860073463949	0.9451860073463949
KEGG_MEDICUS_REFERENCE_WNT_SIGNALING_MODULATION_WNT_INHIBITOR	0.01	0.701393134249973	0.701393134249973	0.701393134249973	0.068210366131366	0.177890325542177	20.0	10.0	10.0	0.0	16.0	0.9451860073463949	0.9451860073463949	0.9451860073463949
WP_OSTEOBLAST_SIGNALING	0.01	0.701467688969909	0.701467688969909	0.701467688969909	-0.0251434906958535	0.0655905751740755	3.0	1.0	2.0	0.0	3.0	0.9451860073463949	0.9451860073463949	0.9451860073463949
KEGG_MEDICUS_REFERENCE_HGF_MET_RAS_ERK_SIGNALING_PATHWAY	0.01	0.701648342139509	0.701648342139509	0.701648342139509	-0.0301700648187951	0.0787532080344913	10.0	4.0	6.0	0.0	6.0	0.9452389311998302	0.9452389311998302	0.9452389311998302
WP_ENDOTHELIN_PATHWAYS	0.01	0.702311120219191	0.702311120219191	0.702311120219191	0.100666416377976	0.263384984516067	24.0	12.0	12.0	0.0	21.0	0.9459412066449457	0.9459412066449457	0.9459412066449457
KEGG_SMALL_CELL_LUNG_CANCER	0.01	0.702603194009182	0.702603194009182	0.702603194009182	16.4249940931125	43.0188991732795	65.0	31.0	34.0	0.0	74.0	0.9461439990222338	0.9461439990222338	0.9461439990222338
REACTOME_INHIBITION_OF_THE_PROTEOLYTIC_ACTIVITY_OF_APC_C_REQUIRED_FOR_THE_ONSET_OF_ANAPHASE_BY_MITOTIC_SPINDLE_CHECKPOINT_COMPONENTS	0.01	0.702977124055781	0.702977124055781	0.702977124055781	-0.0267133720165726	0.0700577989345916	8.0	3.0	5.0	0.0	6.0	0.9462663683182911	0.9462663683182911	0.9462663683182911
KEGG_MEDICUS_REFERENCE_DISASSEMBLY_OF_MCC	0.01	0.702977124055781	0.702977124055781	0.702977124055781	-0.0267133720165726	0.0700577989345916	8.0	3.0	5.0	0.0	6.0	0.9462663683182911	0.9462663683182911	0.9462663683182911
WP_MRNA_PROCESSING	0.01	0.703203523091237	0.703203523091237	0.703203523091237	2.02554901611172	5.31640678009204	50.0	24.0	26.0	0.0	45.0	0.9463805868333355	0.9463805868333355	0.9463805868333355
BURTON_ADIPOGENESIS_PEAK_AT_0HR	0.01	0.703422449817251	0.703422449817251	0.703422449817251	0.330887959241325	0.869146190987998	35.0	17.0	18.0	0.0	25.0	0.9464642392075543	0.9464642392075543	0.9464642392075543
SA_REG_CASCADE_OF_CYCLIN_EXPR	0.01	0.703548798812675	0.703548798812675	0.703548798812675	-0.0266158054324502	0.0699432390550651	8.0	3.0	5.0	0.0	7.0	0.9464642392075543	0.9464642392075543	0.9464642392075543
CARRILLOREIXACH_HEPATOBLASTOMA_VS_NORMAL_HYPOMETHYLATED_AND_UP	0.01	0.704348747264052	0.704348747264052	0.704348747264052	13511.7032468029	35608.0232402891	103.0	48.0	55.0	0.0	181.0	0.946851134519805	0.946851134519805	0.946851134519805
BENPORATH_NOS_TARGETS	0.01	0.704488635342833	0.704488635342833	0.704488635342833	2021.61487487869	5330.30274740993	94.0	44.0	50.0	0.0	157.0	0.946851134519805	0.946851134519805	0.946851134519805
GAVIN_FOXP3_TARGETS_CLUSTER_P4	0.01	0.704520563763013	0.704520563763013	0.704520563763013	16.8693482823217	44.483709747583	65.0	31.0	34.0	0.0	76.0	0.946851134519805	0.946851134519805	0.946851134519805
WAMUNYOKOLI_OVARIAN_CANCER_LMP_UP	0.01	0.704562114514802	0.704562114514802	0.704562114514802	19393.0580048166	51146.1654062284	105.0	49.0	56.0	0.0	195.0	0.946851134519805	0.946851134519805	0.946851134519805
LEE_AGING_MUSCLE_DN	0.01	0.704606437574436	0.704606437574436	0.704606437574436	0.329166500532815	0.868261984366913	35.0	17.0	18.0	0.0	27.0	0.946851134519805	0.946851134519805	0.946851134519805
KEGG_ALZHEIMERS_DISEASE	0.01	0.704686097123923	0.704686097123923	0.704686097123923	123.619812685722	326.171600738333	78.0	37.0	41.0	0.0	98.0	0.946851134519805	0.946851134519805	0.946851134519805
MISHRA_CARCINOMA_ASSOCIATED_FIBROBLAST_UP	0.01	0.704991519965043	0.704991519965043	0.704991519965043	-0.168436439344835	0.444903305980816	29.0	12.0	17.0	0.0	29.0	0.9470711879618801	0.9470711879618801	0.9470711879618801
MEBARKI_HCC_PROGENITOR_WNT_UP_BLOCKED_BY_FZD8CRD	0.01	0.705213634646669	0.705213634646669	0.705213634646669	-108.590187344528	287.053828347467	77.0	34.0	43.0	0.0	100.0	0.9471792609979166	0.9471792609979166	0.9471792609979166
KEGG_MEDICUS_VARIANT_MUTATION_ACTIVATED_GNAS_TO_ACTH_CORTISOL_SIGNALING_PATHWAY	0.01	0.705572712895191	0.705572712895191	0.705572712895191	0.0996518693116274	0.263762772654054	24.0	12.0	12.0	0.0	22.0	0.9474712107686778	0.9474712107686778	0.9474712107686778
KEGG_MEDICUS_REFERENCE_TGFA_EGFR_RAS_ERK_SIGNALING_PATHWAY	0.01	0.70590089946952	0.70590089946952	0.70590089946952	-0.0263929944043185	0.0699398610574599	8.0	3.0	5.0	0.0	6.0	0.9477215690468294	0.9477215690468294	0.9477215690468294
WP_COMPLEMENT_SYSTEM	0.01	0.706155905646912	0.706155905646912	0.706155905646912	12.5101492412626	33.1813235394783	63.0	30.0	33.0	0.0	87.0	0.947873596698505	0.947873596698505	0.947873596698505
WP_INFLAMMATORY_BOWEL_DISEASE_SIGNALING	0.01	0.706464019380077	0.706464019380077	0.706464019380077	-0.0813516572608007	0.216010783674445	22.0	9.0	13.0	0.0	17.0	0.9479739171941223	0.9479739171941223	0.9479739171941223
REACTOME_ERYTHROPOIETIN_ACTIVATES_PHOSPHOLIPASE_C_GAMMA_PLCG	0.01	0.7065142131885	0.7065142131885	0.7065142131885	-0.0429399209335429	0.114037621367296	15.0	6.0	9.0	0.0	13.0	0.9479739171941223	0.9479739171941223	0.9479739171941223
REACTOME_INTRA_GOLGI_TRAFFIC	0.01	0.706819417429864	0.706819417429864	0.706819417429864	0.522532720342815	1.38923021313029	39.0	19.0	20.0	0.0	27.0	0.9481931430449579	0.9481931430449579	0.9481931430449579
KEGG_CYTOSOLIC_DNA_SENSING_PATHWAY	0.01	0.707390896449502	0.707390896449502	0.707390896449502	0.115889205272331	0.308739439696949	26.0	13.0	13.0	0.0	22.0	0.948448631565451	0.948448631565451	0.948448631565451
REACTOME_DEFECTS_OF_CONTACT_ACTIVATION_SYSTEM_CAS_AND_KALLIKREIN_KININ_SYSTEM_KKS	0.01	0.707481185510507	0.707481185510507	0.707481185510507	-0.0428458880687701	0.114182297803517	15.0	6.0	9.0	0.0	21.0	0.948448631565451	0.948448631565451	0.948448631565451
KEGG_MEDICUS_REFERENCE_MGLUR5_CA2_APOPTOTIC_PATHWAY	0.01	0.707523330384545	0.707523330384545	0.707523330384545	0.080895608945724	0.215615597818592	22.0	11.0	11.0	0.0	17.0	0.948448631565451	0.948448631565451	0.948448631565451
REACTOME_REGULATION_OF_RUNX3_EXPRESSION_AND_ACTIVITY	0.01	0.707577291990498	0.707577291990498	0.707577291990498	-0.0262897328770596	0.0700850522077824	8.0	3.0	5.0	0.0	6.0	0.948448631565451	0.948448631565451	0.948448631565451
IKEDA_MIR133_TARGETS_UP	0.01	0.707740737120649	0.707740737120649	0.707740737120649	0.121374673556019	0.323758978533847	26.0	13.0	13.0	0.0	31.0	0.9484775643192341	0.9484775643192341	0.9484775643192341
ZHAN_MULTIPLE_MYELOMA_UP	0.01	0.708144371977153	0.708144371977153	0.708144371977153	2.06206286637994	5.50839077362026	50.0	24.0	26.0	0.0	54.0	0.9488283108295079	0.9488283108295079	0.9488283108295079
MOOTHA_GLUCONEOGENESIS	0.01	0.70858349008786	0.70858349008786	0.70858349008786	0.0983940320553511	0.263255156736892	24.0	12.0	12.0	0.0	17.0	0.9489321680369266	0.9489321680369266	0.9489321680369266
WANG_CLIM2_TARGETS_UP	0.01	0.708623522801688	0.708623522801688	0.708623522801688	33149.1346081517	88703.9268129194	107.0	50.0	57.0	0.0	228.0	0.9489321680369266	0.9489321680369266	0.9489321680369266
RODWELL_AGING_KIDNEY_UP	0.01	0.708647669011124	0.708647669011124	0.708647669011124	161164.518032124	431298.352087773	112.0	52.0	60.0	0.0	304.0	0.9489321680369266	0.9489321680369266	0.9489321680369266
HUANG_GATA2_TARGETS_DN	0.01	0.709005844912725	0.709005844912725	0.709005844912725	-0.74553719260337	1.99773302909703	42.0	18.0	24.0	0.0	40.0	0.9492216818354984	0.9492216818354984	0.9492216818354984
KEGG_MEDICUS_REFERENCE_PTH_PTH1R_PKA_SIGNALING_PATHWAY	0.01	0.709861616527317	0.709861616527317	0.709861616527317	-0.0424998808457339	0.114234109703724	15.0	6.0	9.0	0.0	13.0	0.9494715041934513	0.9494715041934513	0.9494715041934513
WP_15Q133_COPY_NUMBER_VARIATION_SYNDROME	0.01	0.709919938143692	0.709919938143692	0.709919938143692	0.0661571957707668	0.177859319340176	20.0	10.0	10.0	0.0	15.0	0.9494715041934513	0.9494715041934513	0.9494715041934513
BIOCARTA_PRC2_PATHWAY	0.01	0.709953815160816	0.709953815160816	0.709953815160816	-0.0260936994805275	0.0701597965522439	8.0	3.0	5.0	0.0	5.0	0.9494715041934513	0.9494715041934513	0.9494715041934513
MULLIGHAN_NPM1_MUTATED_SIGNATURE_1_UP	0.01	0.710336970969446	0.710336970969446	0.710336970969446	9242.8149991566	24886.1774086347	101.0	47.0	54.0	0.0	204.0	0.9494715041934513	0.9494715041934513	0.9494715041934513
JOSEPH_RESPONSE_TO_SODIUM_BUTYRATE_UP	0.01	0.710405766651992	0.710405766651992	0.710405766651992	-0.042270587858026	0.113841406740942	15.0	6.0	9.0	0.0	13.0	0.9494715041934513	0.9494715041934513	0.9494715041934513
MEISSNER_BRAIN_HCP_WITH_H3K4ME3_AND_H3K27ME3	0.01	0.710414819712891	0.710414819712891	0.710414819712891	160155.416681659	431338.095093465	112.0	52.0	60.0	0.0	1002.0	0.9494715041934513	0.9494715041934513	0.9494715041934513
NELSON_RESPONSE_TO_ANDROGEN_DN	0.01	0.710570951728287	0.710570951728287	0.710570951728287	-0.0422894415887677	0.113960254559088	15.0	6.0	9.0	0.0	14.0	0.9494715041934513	0.9494715041934513	0.9494715041934513
VILIMAS_NOTCH1_TARGETS_UP	0.01	0.710627599961155	0.710627599961155	0.710627599961155	0.141747917614662	0.382056126971017	28.0	14.0	14.0	0.0	23.0	0.9494715041934513	0.9494715041934513	0.9494715041934513
GROSS_HYPOXIA_VIA_HIF1A_DN	0.01	0.710660539823878	0.710660539823878	0.710660539823878	-35.0648267523672	94.5222280430023	70.0	31.0	39.0	0.0	79.0	0.9494715041934513	0.9494715041934513	0.9494715041934513
ABE_VEGFA_TARGETS_30MIN	0.01	0.710718993822143	0.710718993822143	0.710718993822143	0.120118891273993	0.323866070773473	26.0	13.0	13.0	0.0	23.0	0.9494715041934513	0.9494715041934513	0.9494715041934513
SHIN_B_CELL_LYMPHOMA_CLUSTER_8	0.01	0.71090591609042	0.71090591609042	0.71090591609042	-0.042237775489741	0.113959127013879	15.0	6.0	9.0	0.0	14.0	0.9494715041934513	0.9494715041934513	0.9494715041934513
REACTOME_CYTOKINE_SIGNALING_IN_IMMUNE_SYSTEM	0.01	0.711109276379703	0.711109276379703	0.711109276379703	185975.255082768	502138.154680249	114.0	53.0	61.0	0.0	463.0	0.9494715041934513	0.9494715041934513	0.9494715041934513
KEGG_MEDICUS_PATHOGEN_SALMONELLA_SOPB_TO_RHOG_SIGNALING_PATHWAY	0.01	0.711160552354597	0.711160552354597	0.711160552354597	-0.0259434991354405	0.0700611600898152	8.0	3.0	5.0	0.0	6.0	0.9494715041934513	0.9494715041934513	0.9494715041934513
ROYLANCE_BREAST_CANCER_16Q_COPY_NUMBER_UP	0.01	0.711306561414467	0.711306561414467	0.711306561414467	-0.25607562719692	0.691905722424518	33.0	14.0	19.0	0.0	28.0	0.9494715041934513	0.9494715041934513	0.9494715041934513
BERTUCCI_INVASIVE_CARCINOMA_DUCTAL_VS_LOBULAR_DN	0.01	0.711322579196081	0.711322579196081	0.711322579196081	-0.579769336727482	1.56660369862927	40.0	17.0	23.0	0.0	41.0	0.9494715041934513	0.9494715041934513	0.9494715041934513
UROSEVIC_RESPONSE_TO_IMIQUIMOD	0.01	0.711472358251647	0.711472358251647	0.711472358251647	0.0621585169132729	0.168050771509932	20.0	10.0	10.0	0.0	14.0	0.9494818737066889	0.9494818737066889	0.9494818737066889
BIOCARTA_EOSINOPHILS_PATHWAY	0.01	0.711933490806771	0.711933490806771	0.711933490806771	-0.0242063009099417	0.0655534356113117	3.0	1.0	2.0	0.0	2.0	0.9499060918987597	0.9499060918987597	0.9499060918987597
KEGG_MEDICUS_REFERENCE_GF_RTK_RAS_PI3K_SIGNALING_PATHWAY	0.01	0.712074384175379	0.712074384175379	0.712074384175379	2.03295217503824	5.50828721860483	50.0	24.0	26.0	0.0	62.0	0.9499060918987597	0.9499060918987597	0.9499060918987597
KIM_LRRC3B_TARGETS	0.01	0.712512391313046	0.712512391313046	0.712512391313046	-0.0499352180248172	0.135515304040549	17.0	7.0	10.0	0.0	18.0	0.9503007876160035	0.9503007876160035	0.9503007876160035
HUMMERICH_MALIGNANT_SKIN_TUMOR_UP	0.01	0.712804873458421	0.712804873458421	0.712804873458421	-0.0598435424010271	0.162577818070989	19.0	8.0	11.0	0.0	15.0	0.9505012732235745	0.9505012732235745	0.9505012732235745
PID_P38_ALPHA_BETA_DOWNSTREAM_PATHWAY	0.01	0.713760911552416	0.713760911552416	0.713760911552416	0.0967624609851668	0.263794658973259	24.0	12.0	12.0	0.0	16.0	0.9514414396889117	0.9514414396889117	0.9514414396889117
PID_HIF2PATHWAY	0.01	0.713918468463167	0.713918468463167	0.713918468463167	0.0791407233513666	0.215878423770334	22.0	11.0	11.0	0.0	18.0	0.9514414396889117	0.9514414396889117	0.9514414396889117
PID_EPO_PATHWAY	0.01	0.714018483817031	0.714018483817031	0.714018483817031	-0.253682011152965	0.692241671852445	33.0	14.0	19.0	0.0	27.0	0.9514414396889117	0.9514414396889117	0.9514414396889117
SMID_BREAST_CANCER_RELAPSE_IN_LUNG_UP	0.01	0.714079142141633	0.714079142141633	0.714079142141633	-0.0790990166344081	0.215891485206426	22.0	9.0	13.0	0.0	17.0	0.9514414396889117	0.9514414396889117	0.9514414396889117
WP_FOCAL_ADHESION	0.01	0.714391930272726	0.714391930272726	0.714391930272726	4272.39193867365	11674.3499529724	98.0	46.0	52.0	0.0	197.0	0.9516622673567409	0.9516622673567409	0.9516622673567409
REACTOME_PTK6_PROMOTES_HIF1A_STABILIZATION	0.01	0.714529551619928	0.714529551619928	0.714529551619928	-0.0256583910167283	0.070147137205816	8.0	3.0	5.0	0.0	6.0	0.9516622673567409	0.9516622673567409	0.9516622673567409
NABA_MATRISOME_HIGHLY_METASTATIC_BREAST_CANCER_TUMOR_CELL_DERIVED	0.01	0.7147184630141	0.7147184630141	0.7147184630141	0.242792252895497	0.664226213532057	33.0	16.0	17.0	0.0	35.0	0.9517242867381543	0.9517242867381543	0.9517242867381543
BIOCARTA_CASPASE_PATHWAY	0.01	0.714936125681484	0.714936125681484	0.714936125681484	0.0382834319682714	0.104818679637284	14.0	7.0	7.0	0.0	12.0	0.951824559200797	0.951824559200797	0.951824559200797
KEGG_TYROSINE_METABOLISM	0.01	0.715436695434607	0.715436695434607	0.715436695434607	0.399730772945501	1.09646175878005	37.0	18.0	19.0	0.0	28.0	0.9522081370891876	0.9522081370891876	0.9522081370891876
MARTENS_BOUND_BY_PML_RARA_FUSION	0.01	0.715509075790619	0.715509075790619	0.715509075790619	120932.97133023	331807.451488965	112.0	52.0	60.0	0.0	346.0	0.9522081370891876	0.9522081370891876	0.9522081370891876
PID_ERA_GENOMIC_PATHWAY	0.01	0.715839021510696	0.715839021510696	0.715839021510696	-13.9749705407	38.3900944060701	64.0	28.0	36.0	0.0	62.0	0.9524576513075649	0.9524576513075649	0.9524576513075649
REACTOME_GENE_AND_PROTEIN_EXPRESSION_BY_JAK_STAT_SIGNALING_AFTER_INTERLEUKIN_12_STIMULATION	0.01	0.71606425751779	0.71606425751779	0.71606425751779	0.0537618574693739	0.147809560928209	18.0	9.0	9.0	0.0	14.0	0.952567772734569	0.952567772734569	0.952567772734569
HUANG_FOXA2_TARGETS_UP	0.01	0.717072946581076	0.717072946581076	0.717072946581076	0.484036247316194	1.33573856710663	39.0	19.0	20.0	0.0	41.0	0.9537198569407349	0.9537198569407349	0.9537198569407349
STEIN_ESRRA_TARGETS_RESPONSIVE_TO_ESTROGEN_UP	0.01	0.717530534262714	0.717530534262714	0.717530534262714	0.0447808605677305	0.123785712977904	16.0	8.0	8.0	0.0	16.0	0.953744622596097	0.953744622596097	0.953744622596097
MORI_SMALL_PRE_BII_LYMPHOCYTE_DN	0.01	0.717875006884523	0.717875006884523	0.717875006884523	-0.545939563741721	1.51104120137162	40.0	17.0	23.0	0.0	41.0	0.953744622596097	0.953744622596097	0.953744622596097
REACTOME_IMMUNOREGULATORY_INTERACTIONS_BETWEEN_A_LYMPHOID_AND_A_NON_LYMPHOID_CELL	0.01	0.717959354790606	0.717959354790606	0.717959354790606	-25.1608895327291	69.661591154375	68.0	30.0	38.0	0.0	74.0	0.953744622596097	0.953744622596097	0.953744622596097
WP_CORTICOTROPINRELEASING_HORMONE_SIGNALING	0.01	0.718269399963479	0.718269399963479	0.718269399963479	0.814670299037079	2.25812646546122	43.0	21.0	22.0	0.0	51.0	0.953744622596097	0.953744622596097	0.953744622596097
REACTOME_APC_C_CDC20_MEDIATED_DEGRADATION_OF_CYCLIN_B	0.01	0.718597783701188	0.718597783701188	0.718597783701188	-0.0252245842286697	0.0700034478290388	8.0	3.0	5.0	0.0	6.0	0.953744622596097	0.953744622596097	0.953744622596097
KEGG_DORSO_VENTRAL_AXIS_FORMATION	0.01	0.718723908635572	0.718723908635572	0.718723908635572	-0.719498148264487	1.99769156025157	42.0	18.0	24.0	0.0	35.0	0.953744622596097	0.953744622596097	0.953744622596097
GRANDVAUX_IFN_RESPONSE_NOT_VIA_IRF3	0.01	0.718732634548371	0.718732634548371	0.718732634548371	-0.0224123827957938	0.0622301512931419	8.0	3.0	5.0	0.0	6.0	0.953744622596097	0.953744622596097	0.953744622596097
REACTOME_REGULATION_OF_LIPID_METABOLISM_BY_PPARALPHA	0.01	0.718885259560492	0.718885259560492	0.718885259560492	143.893707390784	399.761355957942	79.0	37.0	42.0	0.0	96.0	0.953744622596097	0.953744622596097	0.953744622596097
RICKMAN_TUMOR_DIFFERENTIATED_WELL_VS_POORLY_DN	0.01	0.719017109259552	0.719017109259552	0.719017109259552	-59975.7432034085	166704.535244788	110.0	50.0	60.0	0.0	289.0	0.953744622596097	0.953744622596097	0.953744622596097
REACTOME_RHO_GTPASES_ACTIVATE_ROCKS	0.01	0.719200616903616	0.719200616903616	0.719200616903616	-0.0486817749493579	0.13540492580058	17.0	7.0	10.0	0.0	15.0	0.953744622596097	0.953744622596097	0.953744622596097
MA_BREAST_CANCER_TREG_PROTECTIVE_GENES	0.01	0.719287519356335	0.719287519356335	0.719287519356335	-3.73773838898973	10.3996166372484	55.0	24.0	31.0	0.0	49.0	0.953744622596097	0.953744622596097	0.953744622596097
CARRILLOREIXACH_MRS3_VS_LOWER_RISK_HEPATOBLASTOMA_DN	0.01	0.719352422231735	0.719352422231735	0.719352422231735	63.5850611452564	176.957259145676	74.0	35.0	39.0	0.0	103.0	0.953744622596097	0.953744622596097	0.953744622596097
REACTOME_CYTOSOLIC_TRNA_AMINOACYLATION	0.01	0.719410534198392	0.719410534198392	0.719410534198392	-0.116509315409374	0.324315606307183	26.0	11.0	15.0	0.0	20.0	0.953744622596097	0.953744622596097	0.953744622596097
KEGG_MEDICUS_REFERENCE_RETROGRADE_AXONAL_TRANSPORT	0.01	0.719464535620308	0.719464535620308	0.719464535620308	271.74852351915	756.591871960272	83.0	39.0	44.0	0.0	128.0	0.953744622596097	0.953744622596097	0.953744622596097
REACTOME_NUCLEAR_EVENTS_MEDIATED_BY_NFE2L2	0.01	0.719556955691759	0.719556955691759	0.719556955691759	0.19866444636222	0.553304294282584	31.0	15.0	16.0	0.0	37.0	0.953744622596097	0.953744622596097	0.953744622596097
KEGG_MEDICUS_REFERENCE_FSHR_GNAS_PKA_SIGNALING_PATHWAY	0.01	0.719597296553587	0.719597296553587	0.719597296553587	0.0445290131943632	0.12403726789055	16.0	8.0	8.0	0.0	13.0	0.953744622596097	0.953744622596097	0.953744622596097
WP_16P1311_COPY_NUMBER_VARIATION_SYNDROME	0.01	0.719617076152514	0.719617076152514	0.719617076152514	-0.0946970714274017	0.263801740110364	24.0	10.0	14.0	0.0	23.0	0.953744622596097	0.953744622596097	0.953744622596097
HU_GENOTOXIC_DAMAGE_4HR	0.01	0.719681729320583	0.719681729320583	0.719681729320583	-0.048602581351068	0.135426923377833	17.0	7.0	10.0	0.0	15.0	0.953744622596097	0.953744622596097	0.953744622596097
KEGG_STARCH_AND_SUCROSE_METABOLISM	0.01	0.720011538686784	0.720011538686784	0.720011538686784	-1.97530596325766	5.51078947761587	50.0	22.0	28.0	0.0	47.0	0.953744622596097	0.953744622596097	0.953744622596097
KEGG_MEDICUS_REFERENCE_ASSEMBLY_AND_TRAFFICKING_OF_TELOMERASE	0.01	0.720053233818472	0.720053233818472	0.720053233818472	-0.0250836902480288	0.0699903871251988	8.0	3.0	5.0	0.0	7.0	0.953744622596097	0.953744622596097	0.953744622596097
WP_GDNFRET_SIGNALING_AXIS	0.01	0.720116000392127	0.720116000392127	0.720116000392127	0.2992159588326	0.835090187599726	35.0	17.0	18.0	0.0	29.0	0.953744622596097	0.953744622596097	0.953744622596097
VALK_AML_CLUSTER_10	0.01	0.720229823435192	0.720229823435192	0.720229823435192	-0.0945035419518056	0.263864595657776	24.0	10.0	14.0	0.0	26.0	0.953744622596097	0.953744622596097	0.953744622596097
BERENJENO_TRANSFORMED_BY_RHOA_UP	0.01	0.720571467496333	0.720571467496333	0.720571467496333	-68149.0141639127	190522.61485747	110.0	50.0	60.0	0.0	341.0	0.9538584516677785	0.9538584516677785	0.9538584516677785
VANHARANTA_UTERINE_FIBROID_UP	0.01	0.72062497906494	0.72062497906494	0.72062497906494	0.478924153098371	1.33918480077133	39.0	19.0	20.0	0.0	32.0	0.9538584516677785	0.9538584516677785	0.9538584516677785
WP_FAMILIAL_HYPERLIPIDEMIA_TYPE_3	0.01	0.720743777718459	0.720743777718459	0.720743777718459	0.0528641796590682	0.14788633951466	18.0	9.0	9.0	0.0	15.0	0.9538584516677785	0.9538584516677785	0.9538584516677785
KEGG_MEDICUS_REFERENCE_IL2_FAMILY_TO_JAK_STAT_SIGNALING_PATHWAY	0.01	0.720933760430605	0.720933760430605	0.720933760430605	-0.0280377740306823	0.0784907644769951	10.0	4.0	6.0	0.0	7.0	0.9539210611990946	0.9539210611990946	0.9539210611990946
MATZUK_MALE_REPRODUCTION_SERTOLI	0.01	0.721507138977323	0.721507138977323	0.721507138977323	0.0373827261715108	0.104876485344272	14.0	7.0	7.0	0.0	13.0	0.9544908451132532	0.9544908451132532	0.9544908451132532
SCHAEFFER_PROSTATE_DEVELOPMENT_AND_CANCER_BOX4_DN	0.01	0.721743498403661	0.721743498403661	0.721743498403661	-0.297291004049106	0.834783152292134	35.0	15.0	20.0	0.0	26.0	0.9545818851037328	0.9545818851037328	0.9545818851037328
GRAESSMANN_APOPTOSIS_BY_DOXORUBICIN_DN	0.01	0.721861503303092	0.721861503303092	0.721861503303092	35542.3735275282	99845.9693370772	107.0	50.0	57.0	0.0	1268.0	0.9545818851037328	0.9545818851037328	0.9545818851037328
PRAMOONJAGO_SOX4_TARGETS_UP	0.01	0.722047765928702	0.722047765928702	0.722047765928702	-0.0379360089815039	0.106644701033046	15.0	6.0	9.0	0.0	12.0	0.954639383626518	0.954639383626518	0.954639383626518
SARTIPY_BLUNTED_BY_INSULIN_RESISTANCE_DN	0.01	0.722195899493272	0.722195899493272	0.722195899493272	-0.0768171149982479	0.216066363499301	22.0	9.0	13.0	0.0	20.0	0.9546464578908692	0.9546464578908692	0.9546464578908692
REACTOME_CROSSLINKING_OF_COLLAGEN_FIBRILS	0.01	0.722395756164603	0.722395756164603	0.722395756164603	0.0892786630431815	0.251306022337647	24.0	12.0	12.0	0.0	18.0	0.9547199493504809	0.9547199493504809	0.9547199493504809
ALONSO_METASTASIS_UP	0.01	0.722638562314044	0.722638562314044	0.722638562314044	-9.53849674622772	26.8739533073567	62.0	27.0	35.0	0.0	73.0	0.9547199493504809	0.9547199493504809	0.9547199493504809
WP_OSTEOARTHRITIC_CHONDROCYTE_HYPERTROPHY	0.01	0.722891084520459	0.722891084520459	0.722891084520459	0.492168659847743	1.38796393039831	39.0	19.0	20.0	0.0	40.0	0.9547199493504809	0.9547199493504809	0.9547199493504809
REACTOME_TNFR1_INDUCED_PROAPOPTOTIC_SIGNALING	0.01	0.722995794941412	0.722995794941412	0.722995794941412	0.0764943556447119	0.215806640911351	22.0	11.0	11.0	0.0	20.0	0.9547199493504809	0.9547199493504809	0.9547199493504809
REACTOME_BBSOME_MEDIATED_CARGO_TARGETING_TO_CILIUM	0.01	0.723101749682459	0.723101749682459	0.723101749682459	-0.0934522312545362	0.263753586068182	24.0	10.0	14.0	0.0	17.0	0.9547199493504809	0.9547199493504809	0.9547199493504809
REACTOME_CYCLIN_A_B1_B2_ASSOCIATED_EVENTS_DURING_G2_M_TRANSITION	0.01	0.723108259573861	0.723108259573861	0.723108259573861	0.0766052858982991	0.216211148865758	22.0	11.0	11.0	0.0	15.0	0.9547199493504809	0.9547199493504809	0.9547199493504809
REACTOME_POST_CHAPERONIN_TUBULIN_FOLDING_PATHWAY	0.01	0.723329565647526	0.723329565647526	0.723329565647526	0.0596613496704755	0.168528967083098	20.0	10.0	10.0	0.0	15.0	0.9548235885329436	0.9548235885329436	0.9548235885329436
PID_ECADHERIN_STABILIZATION_PATHWAY	0.01	0.723850423284443	0.723850423284443	0.723850423284443	-0.114451675965046	0.323934348543514	26.0	11.0	15.0	0.0	23.0	0.955121352915254	0.955121352915254	0.955121352915254
REACTOME_CELLULAR_RESPONSE_TO_STARVATION	0.01	0.723947952981086	0.723947952981086	0.723947952981086	-4.9990019263143	14.1539644952519	57.0	25.0	32.0	0.0	59.0	0.955121352915254	0.955121352915254	0.955121352915254
SCHLOSSER_SERUM_RESPONSE_UP	0.01	0.724225985284361	0.724225985284361	0.724225985284361	197.54402712027	559.905804804545	81.0	38.0	43.0	0.0	120.0	0.955121352915254	0.955121352915254	0.955121352915254
WP_ID_SIGNALING	0.01	0.72424216564571	0.72424216564571	0.72424216564571	0.043636229399474	0.123687225922521	16.0	8.0	8.0	0.0	11.0	0.955121352915254	0.955121352915254	0.955121352915254
KEGG_FC_GAMMA_R_MEDIATED_PHAGOCYTOSIS	0.01	0.724279071280633	0.724279071280633	0.724279071280633	-2.89340089475748	8.20251142168399	53.0	23.0	30.0	0.0	54.0	0.955121352915254	0.955121352915254	0.955121352915254
HOLLEMAN_DAUNORUBICIN_B_ALL_UP	0.01	0.724412261536532	0.724412261536532	0.724412261536532	-0.0277400166008628	0.0786798838593688	10.0	4.0	6.0	0.0	9.0	0.955121352915254	0.955121352915254	0.955121352915254
REACTOME_SYNTHESIS_OF_PG	0.01	0.724698961252503	0.724698961252503	0.724698961252503	-0.0276552241183773	0.0785245397589125	10.0	4.0	6.0	0.0	8.0	0.9551349043449325	0.9551349043449325	0.9551349043449325
NABA_MATRISOME_HIGHLY_METASTATIC_BREAST_CANCER	0.01	0.724782307189395	0.724782307189395	0.724782307189395	-0.678715032514609	1.92775908351705	42.0	18.0	24.0	0.0	55.0	0.9551349043449325	0.9551349043449325	0.9551349043449325
BIOCARTA_TFF_PATHWAY	0.01	0.724851107485221	0.724851107485221	0.724851107485221	0.0436903860820727	0.124126454772802	16.0	8.0	8.0	0.0	12.0	0.9551349043449325	0.9551349043449325	0.9551349043449325
LOPEZ_EPITHELIOID_MESOTHELIOMA	0.01	0.72572424276272	0.72572424276272	0.72572424276272	-0.0925961438848379	0.263942885912061	24.0	10.0	14.0	0.0	21.0	0.9560657505842527	0.9560657505842527	0.9560657505842527
KAMIKUBO_MYELOID_MN1_NETWORK	0.01	0.725843516297587	0.725843516297587	0.725843516297587	0.0757414419557001	0.215996876181836	22.0	11.0	11.0	0.0	19.0	0.9560657505842527	0.9560657505842527	0.9560657505842527
TERAMOTO_OPN_TARGETS_CLUSTER_7	0.01	0.726359890430101	0.726359890430101	0.726359890430101	0.0433162673046313	0.123770749835648	16.0	8.0	8.0	0.0	13.0	0.9564973233423977	0.9564973233423977	0.9564973233423977
PETROVA_PROX1_TARGETS_DN	0.01	0.726554860694751	0.726554860694751	0.726554860694751	0.303759447678943	0.868598914396481	35.0	17.0	18.0	0.0	34.0	0.9564973233423977	0.9564973233423977	0.9564973233423977
BIOCARTA_HER2_PATHWAY	0.01	0.726626003922824	0.726626003922824	0.726626003922824	-0.0755748032304174	0.216164433848619	22.0	9.0	13.0	0.0	16.0	0.9564973233423977	0.9564973233423977	0.9564973233423977
REACTOME_ACYL_CHAIN_REMODELLING_OF_PG	0.01	0.726850576577334	0.726850576577334	0.726850576577334	-0.027453609850117	0.0785920244811424	10.0	4.0	6.0	0.0	8.0	0.9564973233423977	0.9564973233423977	0.9564973233423977
SIG_PIP3_SIGNALING_IN_B_LYMPHOCYTES	0.01	0.726992046804756	0.726992046804756	0.726992046804756	0.0752903944352791	0.215651733443633	22.0	11.0	11.0	0.0	21.0	0.9564973233423977	0.9564973233423977	0.9564973233423977
WP_GPCRS_CLASS_C_METABOTROPIC_GLUTAMATE_PHEROMONE	0.01	0.727099202332505	0.727099202332505	0.727099202332505	0.0365714356585121	0.104793170619777	14.0	7.0	7.0	0.0	11.0	0.9564973233423977	0.9564973233423977	0.9564973233423977
WP_WNT_SIGNALING	0.01	0.727296218335295	0.727296218335295	0.727296218335295	-8.66971272692654	24.8612157038309	61.0	27.0	34.0	0.0	66.0	0.9564973233423977	0.9564973233423977	0.9564973233423977
HOEGERKORP_CD44_TARGETS_DIRECT_UP	0.01	0.727315643415009	0.727315643415009	0.727315643415009	0.241214937235915	0.691757814514432	33.0	16.0	17.0	0.0	27.0	0.9564973233423977	0.9564973233423977	0.9564973233423977
REACTOME_DISEASES_ASSOCIATED_WITH_GLYCOSAMINOGLYCAN_METABOLISM	0.01	0.72764884521822	0.72764884521822	0.72764884521822	-0.695461591597952	1.99699075552517	42.0	18.0	24.0	0.0	46.0	0.956507284089301	0.956507284089301	0.956507284089301
ZHENG_IL22_SIGNALING_UP	0.01	0.727702722863767	0.727702722863767	0.727702722863767	0.694874493422593	1.99571607646702	42.0	20.0	22.0	0.0	44.0	0.956507284089301	0.956507284089301	0.956507284089301
REACTOME_DNA_REPAIR	0.01	0.727849813554711	0.727849813554711	0.727849813554711	78861.7446550144	226622.559217127	110.0	51.0	59.0	0.0	271.0	0.956507284089301	0.956507284089301	0.956507284089301
MARTIN_INTERACT_WITH_HDAC	0.01	0.727895462376064	0.727895462376064	0.727895462376064	1.14451856536337	3.28954222467251	46.0	22.0	24.0	0.0	43.0	0.956507284089301	0.956507284089301	0.956507284089301
PID_FAS_PATHWAY	0.01	0.728175351713819	0.728175351713819	0.728175351713819	-0.0397117186924615	0.114260656543128	15.0	6.0	9.0	0.0	13.0	0.9566860880139587	0.9566860880139587	0.9566860880139587
SMID_BREAST_CANCER_RELAPSE_IN_LUNG_DN	0.01	0.728526400588575	0.728526400588575	0.728526400588575	0.239949160818038	0.691323981011	33.0	16.0	17.0	0.0	30.0	0.9566860880139587	0.9566860880139587	0.9566860880139587
IVANOVA_HEMATOPOIESIS_LATE_PROGENITOR	0.01	0.72853330396967	0.72853330396967	0.72853330396967	85982.5604270886	247733.226314412	112.0	52.0	60.0	0.0	336.0	0.9566860880139587	0.9566860880139587	0.9566860880139587
REACTOME_SYNDECAN_INTERACTIONS	0.01	0.728729100908585	0.728729100908585	0.728729100908585	0.289637299585335	0.835131002134955	35.0	17.0	18.0	0.0	28.0	0.9566860880139587	0.9566860880139587	0.9566860880139587
WALLACE_PROSTATE_CANCER_RACE_UP	0.01	0.728769573416393	0.728769573416393	0.728769573416393	2050.74320016115	5913.96646570665	94.0	44.0	50.0	0.0	164.0	0.9566860880139587	0.9566860880139587	0.9566860880139587
HU_GENOTOXIN_ACTION_DIRECT_VS_INDIRECT_4HR	0.01	0.728925036630929	0.728925036630929	0.728925036630929	-0.0913941066715311	0.26372116588776	24.0	10.0	14.0	0.0	27.0	0.9566860880139587	0.9566860880139587	0.9566860880139587
STEIN_ESRRA_TARGETS_UP	0.01	0.729295778882521	0.729295778882521	0.729295778882521	-39362.5092796817	113743.946334566	108.0	49.0	59.0	0.0	238.0	0.9566860880139587	0.9566860880139587	0.9566860880139587
PID_RHOA_REG_PATHWAY	0.01	0.729361573395277	0.729361573395277	0.729361573395277	8.60164370329306	24.8620450409827	61.0	29.0	32.0	0.0	72.0	0.9566860880139587	0.9566860880139587	0.9566860880139587
REACTOME_TRANSCRIPTIONAL_REGULATION_BY_NPAS4	0.01	0.72949407189123	0.72949407189123	0.72949407189123	0.0511661592837314	0.147965197679029	18.0	9.0	9.0	0.0	13.0	0.9566860880139587	0.9566860880139587	0.9566860880139587
WP_GANGLIO_SERIES_SPHINGOLIPID_METABOLISM	0.01	0.729590488651117	0.729590488651117	0.729590488651117	-0.0242121019356457	0.0700439124332488	8.0	3.0	5.0	0.0	6.0	0.9566860880139587	0.9566860880139587	0.9566860880139587
JOHNSTONE_PARVB_TARGETS_2_DN	0.01	0.729608634224177	0.729608634224177	0.729608634224177	-9888.85207858294	28609.7535118793	102.0	46.0	56.0	0.0	206.0	0.9566860880139587	0.9566860880139587	0.9566860880139587
ONO_AML1_TARGETS_DN	0.01	0.729793520167325	0.729793520167325	0.729793520167325	0.0911160467987579	0.263798470464779	24.0	12.0	12.0	0.0	19.0	0.9566860880139587	0.9566860880139587	0.9566860880139587
WP_DNAJB1PRKACA_FUSION_IN_FIBROLAMELLAR_LIVER_CANCER	0.01	0.729946166619685	0.729946166619685	0.729946166619685	-0.0242033277921424	0.0701145078896905	8.0	3.0	5.0	0.0	8.0	0.9566860880139587	0.9566860880139587	0.9566860880139587
REACTOME_G_PROTEIN_ACTIVATION	0.01	0.730075413606641	0.730075413606641	0.730075413606641	0.0361466577172466	0.104765263570127	14.0	7.0	7.0	0.0	11.0	0.9566860880139587	0.9566860880139587	0.9566860880139587
KEGG_MEDICUS_REFERENCE_TYPE_I_IFN_SIGNALING_PATHWAY	0.01	0.730177850304402	0.730177850304402	0.730177850304402	0.0705881311831044	0.20466915234406	22.0	11.0	11.0	0.0	14.0	0.9566860880139587	0.9566860880139587	0.9566860880139587
TAYLOR_METHYLATED_IN_ACUTE_LYMPHOBLASTIC_LEUKEMIA	0.01	0.730332094033607	0.730332094033607	0.730332094033607	-1.4644223243734	4.24859624944746	48.0	21.0	27.0	0.0	47.0	0.9567007015495095	0.9567007015495095	0.9567007015495095
REACTOME_TELOMERE_MAINTENANCE	0.01	0.730893630772165	0.730893630772165	0.730893630772165	-0.686854372018711	1.99703515466669	42.0	18.0	24.0	0.0	38.0	0.9570059599300411	0.9570059599300411	0.9570059599300411
WOOD_EBV_EBNA1_TARGETS_DN	0.01	0.73105225049755	0.73105225049755	0.73105225049755	-0.298694706139045	0.868990370665415	35.0	15.0	20.0	0.0	32.0	0.9570059599300411	0.9570059599300411	0.9570059599300411
PUJANA_BRCA2_PCC_NETWORK	0.01	0.731265013798025	0.731265013798025	0.731265013798025	-44583.132344166	129812.218014469	108.0	49.0	59.0	0.0	304.0	0.9570059599300411	0.9570059599300411	0.9570059599300411
REACTOME_TRANSCRIPTION_OF_E2F_TARGETS_UNDER_NEGATIVE_CONTROL_BY_DREAM_COMPLEX	0.01	0.731403642670778	0.731403642670778	0.731403642670778	0.0424812966736624	0.123758736195129	16.0	8.0	8.0	0.0	12.0	0.9570059599300411	0.9570059599300411	0.9570059599300411
REACTOME_DIGESTION	0.01	0.731533082125905	0.731533082125905	0.731533082125905	-0.0464427405982355	0.135367278390253	17.0	7.0	10.0	0.0	14.0	0.9570059599300411	0.9570059599300411	0.9570059599300411
MEBARKI_HCC_PROGENITOR_WNT_DN_CTNNB1_DEPENDENT_BLOCKED_BY_FZD8CRD	0.01	0.731732086182556	0.731732086182556	0.731732086182556	0.042408538006159	0.123704110726305	16.0	8.0	8.0	0.0	14.0	0.9570059599300411	0.9570059599300411	0.9570059599300411
ENGELMANN_CANCER_PROGENITORS_UP	0.01	0.732203378511742	0.732203378511742	0.732203378511742	0.875128246443815	2.55738871729523	44.0	21.0	23.0	0.0	44.0	0.9570059599300411	0.9570059599300411	0.9570059599300411
FOROUTAN_PRODRANK_TGFB_EMT_UP	0.01	0.732209209435069	0.732209209435069	0.732209209435069	-1825.13504338248	5333.71592172958	94.0	42.0	52.0	0.0	154.0	0.9570059599300411	0.9570059599300411	0.9570059599300411
LINDSTEDT_DENDRITIC_CELL_MATURATION_B	0.01	0.732242025749678	0.732242025749678	0.732242025749678	0.0505786489339649	0.147828255448522	18.0	9.0	9.0	0.0	17.0	0.9570059599300411	0.9570059599300411	0.9570059599300411
KEGG_MEDICUS_REFERENCE_GHRHR_PKA_GH_SIGNALING_PATHWAY	0.01	0.732282698553188	0.732282698553188	0.732282698553188	0.0902922037033107	0.263942356888693	24.0	12.0	12.0	0.0	21.0	0.9570059599300411	0.9570059599300411	0.9570059599300411
KEGG_MEDICUS_VARIANT_MUTATION_CAUSED_ABERRANT_SNCA_TO_ELECTRON_TRANSFER_IN_COMPLEX_I	0.01	0.732282753664686	0.732282753664686	0.732282753664686	-0.0859773370878409	0.251329183665074	24.0	10.0	14.0	0.0	17.0	0.9570059599300411	0.9570059599300411	0.9570059599300411
KEGG_MEDICUS_REFERENCE_ELECTRON_TRANSFER_IN_COMPLEX_I	0.01	0.732282753664686	0.732282753664686	0.732282753664686	-0.0859773370878409	0.251329183665074	24.0	10.0	14.0	0.0	17.0	0.9570059599300411	0.9570059599300411	0.9570059599300411
WP_MITOCHONDRIAL_FATTY_ACID_OXIDATION_DISORDERS	0.01	0.732599540134771	0.732599540134771	0.732599540134771	-0.0305339754967758	0.0893669616421507	13.0	5.0	8.0	0.0	11.0	0.957090885920568	0.957090885920568	0.957090885920568
TUOMISTO_TUMOR_SUPPRESSION_BY_COL13A1_UP	0.01	0.732857321442538	0.732857321442538	0.732857321442538	-0.0461722371391664	0.135272681941332	17.0	7.0	10.0	0.0	20.0	0.957090885920568	0.957090885920568	0.957090885920568
DORN_ADENOVIRUS_INFECTION_32HR_DN	0.01	0.732973648881368	0.732973648881368	0.732973648881368	-0.110500529165612	0.323884535378955	26.0	11.0	15.0	0.0	28.0	0.957090885920568	0.957090885920568	0.957090885920568
WP_RANKLRANK_SIGNALING	0.01	0.733202216472418	0.733202216472418	0.733202216472418	0.296266093262173	0.869149464194364	35.0	17.0	18.0	0.0	32.0	0.957090885920568	0.957090885920568	0.957090885920568
JAERVINEN_AMPLIFIED_IN_LARYNGEAL_CANCER	0.01	0.733506716168687	0.733506716168687	0.733506716168687	1.81417093517207	5.32851641740672	50.0	24.0	26.0	0.0	51.0	0.957090885920568	0.957090885920568	0.957090885920568
KEGG_REGULATION_OF_ACTIN_CYTOSKELETON	0.01	0.733550131822717	0.733550131822717	0.733550131822717	-1075.33836793836	3158.97945710766	91.0	41.0	50.0	0.0	151.0	0.957090885920568	0.957090885920568	0.957090885920568
CARRILLOREIXACH_HEPATOBLASTOMA_VS_NORMAL_UP	0.01	0.733577562327624	0.733577562327624	0.733577562327624	147459.562299246	433232.551155891	112.0	52.0	60.0	0.0	587.0	0.957090885920568	0.957090885920568	0.957090885920568
MAHAJAN_RESPONSE_TO_IL1A_DN	0.01	0.733646183751929	0.733646183751929	0.733646183751929	1.39675262739905	4.10472372434713	48.0	23.0	25.0	0.0	51.0	0.957090885920568	0.957090885920568	0.957090885920568
VECCHI_GASTRIC_CANCER_EARLY_DN	0.01	0.73373102199562	0.73373102199562	0.73373102199562	-15098.7354512087	44386.2879628866	104.0	47.0	57.0	0.0	232.0	0.957090885920568	0.957090885920568	0.957090885920568
WP_ROLES_OF_CERAMIDES_IN_DEVELOPMENT_OF_INSULIN_RESISTANCE	0.01	0.733779222439251	0.733779222439251	0.733779222439251	0.0356638738764058	0.104862086058544	14.0	7.0	7.0	0.0	12.0	0.957090885920568	0.957090885920568	0.957090885920568
REACTOME_TRANSPORT_OF_VITAMINS_NUCLEOSIDES_AND_RELATED_MOLECULES	0.01	0.734303170227328	0.734303170227328	0.734303170227328	0.0421167797875226	0.124089319840763	16.0	8.0	8.0	0.0	14.0	0.9574245345306421	0.9574245345306421	0.9574245345306421
REACTOME_GLYCOSPHINGOLIPID_METABOLISM	0.01	0.734321419843424	0.734321419843424	0.734321419843424	0.234741624907249	0.691672255850466	33.0	16.0	17.0	0.0	29.0	0.9574245345306421	0.9574245345306421	0.9574245345306421
WP_EICOSANOID_METABOLISM_VIA_CYCLOOXYGENASES_COX	0.01	0.734656490280065	0.734656490280065	0.734656490280065	-0.089321084256119	0.2635322768579	24.0	10.0	14.0	0.0	20.0	0.9576701078566318	0.9576701078566318	0.9576701078566318
WP_AMINO_ACID_METABOLISM	0.01	0.734889535899069	0.734889535899069	0.734889535899069	6.3382855333922	18.7175140168489	59.0	28.0	31.0	0.0	53.0	0.9576701078566318	0.9576701078566318	0.9576701078566318
KEGG_MEDICUS_VARIANT_ERBB2_OVEREXPRESSION_TO_PI3K_SIGNALING_PATHWAY	0.01	0.734939474037149	0.734939474037149	0.734939474037149	0.0355050396836449	0.10487002792463	14.0	7.0	7.0	0.0	11.0	0.9576701078566318	0.9576701078566318	0.9576701078566318
FLECHNER_PBL_KIDNEY_TRANSPLANT_OK_VS_DONOR_DN	0.01	0.735187396453634	0.735187396453634	0.735187396453634	0.12134187924101	0.358752037419552	27.0	13.0	14.0	0.0	21.0	0.957806495068004	0.957806495068004	0.957806495068004
HORTON_SREBF_TARGETS	0.01	0.735693610179979	0.735693610179979	0.735693610179979	0.041838421581601	0.123943084450139	16.0	8.0	8.0	0.0	11.0	0.9582792670296785	0.9582792670296785	0.9582792670296785
HOFMANN_MYELODYSPLASTIC_SYNDROM_HIGH_RISK_UP	0.01	0.735962346266008	0.735962346266008	0.735962346266008	-0.026514661456735	0.0786306820858115	10.0	4.0	6.0	0.0	6.0	0.9584425880667178	0.9584425880667178	0.9584425880667178
SMID_BREAST_CANCER_LUMINAL_B_UP	0.01	0.736662953244515	0.736662953244515	0.736662953244515	1353.75237924352	4025.72138221302	92.0	43.0	49.0	0.0	133.0	0.9590913306908346	0.9590913306908346	0.9590913306908346
REACTOME_NCAM1_INTERACTIONS	0.01	0.736747393722424	0.736747393722424	0.736747393722424	4.60486693993951	13.6982856122736	57.0	27.0	30.0	0.0	63.0	0.9590913306908346	0.9590913306908346	0.9590913306908346
BURTON_ADIPOGENESIS_PEAK_AT_16HR	0.01	0.736909630297432	0.736909630297432	0.736909630297432	0.232394316727458	0.691755582765383	33.0	16.0	17.0	0.0	32.0	0.9591157851213996	0.9591157851213996	0.9591157851213996
NAKAYAMA_FRA2_TARGETS	0.01	0.737105664002068	0.737105664002068	0.737105664002068	0.0352596052842763	0.105036631573916	14.0	7.0	7.0	0.0	12.0	0.9591409783808347	0.9591409783808347	0.9591409783808347
KEGG_MEDICUS_REFERENCE_GF_RTK_PI3K_SIGNALING_PATHWAY	0.01	0.737217831215378	0.737217831215378	0.737217831215378	1.4250791541614	4.24712244256629	48.0	23.0	25.0	0.0	58.0	0.9591409783808347	0.9591409783808347	0.9591409783808347
REACTOME_G_ALPHA_Z_SIGNALLING_EVENTS	0.01	0.737404916163658	0.737404916163658	0.737404916163658	0.0496499902449751	0.148079905195835	18.0	9.0	9.0	0.0	18.0	0.9591409783808347	0.9591409783808347	0.9591409783808347
PID_MAPK_TRK_PATHWAY	0.01	0.737502807337103	0.737502807337103	0.737502807337103	-0.0382873630201694	0.114235358395902	15.0	6.0	9.0	0.0	14.0	0.9591409783808347	0.9591409783808347	0.9591409783808347
REACTOME_REGULATION_OF_MRNA_STABILITY_BY_PROTEINS_THAT_BIND_AU_RICH_ELEMENTS	0.01	0.738031270975452	0.738031270975452	0.738031270975452	0.0494525770278698	0.147857268592169	18.0	9.0	9.0	0.0	16.0	0.9596061872253734	0.9596061872253734	0.9596061872253734
REACTOME_INACTIVATION_OF_CDC42_AND_RAC1	0.01	0.738147565195946	0.738147565195946	0.738147565195946	0.0300294885181863	0.0898259612089277	12.0	6.0	6.0	0.0	10.0	0.9596061872253734	0.9596061872253734	0.9596061872253734
SEAVEY_EPITHELIOID_HEMANGIOENDOTHELIOMA	0.01	0.738822267852815	0.738822267852815	0.738822267852815	17.2099438505143	51.6174368013463	66.0	31.0	35.0	0.0	79.0	0.960296594646952	0.960296594646952	0.960296594646952
RIZKI_TUMOR_INVASIVENESS_3D_UP	0.01	0.73907040706727	0.73907040706727	0.73907040706727	837.7901286334	2515.24709680451	90.0	42.0	48.0	0.0	153.0	0.960324684829372	0.960324684829372	0.960324684829372
KEGG_GLYCOSAMINOGLYCAN_BIOSYNTHESIS_HEPARAN_SULFATE	0.01	0.739131143902475	0.739131143902475	0.739131143902475	0.0492438544884277	0.147877596091117	18.0	9.0	9.0	0.0	14.0	0.960324684829372	0.960324684829372	0.960324684829372
PID_P38_ALPHA_BETA_PATHWAY	0.01	0.740599476526252	0.740599476526252	0.740599476526252	0.0410528705372269	0.124004475614469	16.0	8.0	8.0	0.0	14.0	0.9619953693076589	0.9619953693076589	0.9619953693076589
WP_HOSTPATHOGEN_INTERACTION_OF_HUMAN_CORONAVIRUSES_MAPK_SIGNALING	0.01	0.740735173424204	0.740735173424204	0.740735173424204	-0.0377705240606703	0.114151748943794	15.0	6.0	9.0	0.0	11.0	0.9619953693076589	0.9619953693076589	0.9619953693076589
WAMUNYOKOLI_OVARIAN_CANCER_GRADES_1_2_DN	0.01	0.740848662363915	0.740848662363915	0.740848662363915	1.40486499575039	4.24777385871028	48.0	23.0	25.0	0.0	43.0	0.9619953693076589	0.9619953693076589	0.9619953693076589
KEGG_MEDICUS_REFERENCE_NUCLEAR_INITIATED_ESTROGEN_SIGNALING_PATHWAY	0.01	0.741318982389049	0.741318982389049	0.741318982389049	-0.0536194714681245	0.162430494147681	19.0	8.0	11.0	0.0	13.0	0.9623557158532546	0.9623557158532546	0.9623557158532546
WANG_CLIM2_TARGETS_DN	0.01	0.741499946642953	0.741499946642953	0.741499946642953	184.561370213273	559.501225097415	81.0	38.0	43.0	0.0	102.0	0.9623557158532546	0.9623557158532546	0.9623557158532546
KEGG_MEDICUS_VARIANT_MUTATION_ACTIVATED_LRRK2_TO_INTRINSIC_APOPTOTIC_PATHWAY	0.01	0.741651735687492	0.741651735687492	0.741651735687492	-0.0231039326787589	0.0700826776096567	8.0	3.0	5.0	0.0	6.0	0.9623557158532546	0.9623557158532546	0.9623557158532546
KEGG_ONE_CARBON_POOL_BY_FOLATE	0.01	0.741701915015229	0.741701915015229	0.741701915015229	0.0407750578149484	0.12371058089282	16.0	8.0	8.0	0.0	16.0	0.9623557158532546	0.9623557158532546	0.9623557158532546
LEIN_PONS_MARKERS	0.01	0.742311468507341	0.742311468507341	0.742311468507341	22.1595557962196	67.3964915403131	68.0	32.0	36.0	0.0	82.0	0.962488540805574	0.962488540805574	0.962488540805574
REACTOME_ABC_TRANSPORTER_DISORDERS	0.01	0.74263209832349	0.74263209832349	0.74263209832349	-0.360239916707654	1.09705567195417	37.0	16.0	21.0	0.0	33.0	0.962488540805574	0.962488540805574	0.962488540805574
BERENJENO_TRANSFORMED_BY_RHOA_FOREVER_DN	0.01	0.74269828535201	0.74269828535201	0.74269828535201	-0.839709261994854	2.55788832760266	44.0	19.0	25.0	0.0	35.0	0.962488540805574	0.962488540805574	0.962488540805574
REACTOME_NOTCH1_INTRACELLULAR_DOMAIN_REGULATES_TRANSCRIPTION	0.01	0.742753138134915	0.742753138134915	0.742753138134915	-0.285445539484778	0.86970484736299	35.0	15.0	20.0	0.0	32.0	0.962488540805574	0.962488540805574	0.962488540805574
REACTOME_INFECTION_WITH_MYCOBACTERIUM_TUBERCULOSIS	0.01	0.742789457921773	0.742789457921773	0.742789457921773	0.0584460778264085	0.178101498018269	20.0	10.0	10.0	0.0	17.0	0.962488540805574	0.962488540805574	0.962488540805574
BIOCARTA_GSK3_PATHWAY	0.01	0.742914739057971	0.742914739057971	0.742914739057971	0.0484534466751421	0.147725755320795	18.0	9.0	9.0	0.0	14.0	0.962488540805574	0.962488540805574	0.962488540805574
KEGG_MEDICUS_REFERENCE_WNT_SIGNALING_MODULATION_SOST_LRP4	0.01	0.743301325036735	0.743301325036735	0.743301325036735	0.0343659872663089	0.104939219784786	14.0	7.0	7.0	0.0	10.0	0.962488540805574	0.962488540805574	0.962488540805574
RUTELLA_RESPONSE_TO_HGF_DN	0.01	0.743348509728057	0.743348509728057	0.743348509728057	9613.65836388769	29361.649026201	103.0	48.0	55.0	0.0	211.0	0.962488540805574	0.962488540805574	0.962488540805574
REACTOME_COLLAGEN_DEGRADATION	0.01	0.74373002756429	0.74373002756429	0.74373002756429	-87.4280891416069	267.431380240683	77.0	34.0	43.0	0.0	110.0	0.962488540805574	0.962488540805574	0.962488540805574
MARZEC_IL2_SIGNALING_DN	0.01	0.744120618957547	0.744120618957547	0.744120618957547	0.737584403736956	2.25974590204324	43.0	21.0	22.0	0.0	40.0	0.962488540805574	0.962488540805574	0.962488540805574
WP_GPCRS_OTHER	0.01	0.744158771587241	0.744158771587241	0.744158771587241	-8.11352237645857	24.8613340959532	61.0	27.0	34.0	0.0	75.0	0.962488540805574	0.962488540805574	0.962488540805574
WANG_MLL_TARGETS	0.01	0.74415930555396	0.74415930555396	0.74415930555396	11609.2029667107	35572.8232918668	103.0	48.0	55.0	0.0	234.0	0.962488540805574	0.962488540805574	0.962488540805574
REACTOME_ACTIVATION_OF_IRF3_IRF7_MEDIATED_BY_TBK1_IKK_IKBKE	0.01	0.744169335316899	0.744169335316899	0.744169335316899	-0.0202730386633142	0.0621230004054697	8.0	3.0	5.0	0.0	8.0	0.962488540805574	0.962488540805574	0.962488540805574
LOPEZ_MESOTHELIOMA_SURVIVAL_DN	0.01	0.744456744776005	0.744456744776005	0.744456744776005	-0.0344788183794667	0.105777136966671	15.0	6.0	9.0	0.0	11.0	0.962488540805574	0.962488540805574	0.962488540805574
CAIRO_HEPATOBLASTOMA_DN	0.01	0.744525026743595	0.744525026743595	0.744525026743595	7040.78753800918	21606.326360601	101.0	47.0	54.0	0.0	188.0	0.962488540805574	0.962488540805574	0.962488540805574
DORSAM_HOXA9_TARGETS_UP	0.01	0.744623473326349	0.744623473326349	0.744623473326349	0.045150759773221	0.13861115803527	18.0	9.0	9.0	0.0	14.0	0.962488540805574	0.962488540805574	0.962488540805574
WP_ESTROGEN_METABOLISM_WP697	0.01	0.744638847572894	0.744638847572894	0.744638847572894	0.0293367447663028	0.0900683366544461	12.0	6.0	6.0	0.0	10.0	0.962488540805574	0.962488540805574	0.962488540805574
LASTOWSKA_COAMPLIFIED_WITH_MYCN	0.01	0.744671562777794	0.744671562777794	0.744671562777794	0.144734461193473	0.444416138083444	29.0	14.0	15.0	0.0	22.0	0.962488540805574	0.962488540805574	0.962488540805574
BENPORATH_MYC_MAX_TARGETS	0.01	0.7447407	0.7447407	0.7447407	178502.870945541	548257.949501523	114.0	53.0	61.0	0.0	423.0	0.962488540805574	0.962488540805574	0.962488540805574
VERRECCHIA_RESPONSE_TO_TGFB1_C3	0.01	0.744895550546934	0.744895550546934	0.744895550546934	-0.0498577473880752	0.1532305751482	19.0	8.0	11.0	0.0	13.0	0.962488540805574	0.962488540805574	0.962488540805574
PULVER_FOREY_CELLCYCLE_ENRICHED_TFS_S2	0.01	0.744976410504963	0.744976410504963	0.744976410504963	7518.08297040473	23113.3307458322	101.0	47.0	54.0	0.0	205.0	0.962488540805574	0.962488540805574	0.962488540805574
KESHELAVA_MULTIPLE_DRUG_RESISTANCE	0.01	0.745044980036152	0.745044980036152	0.745044980036152	1.03355896727805	3.17842283148871	46.0	22.0	24.0	0.0	44.0	0.962488540805574	0.962488540805574	0.962488540805574
SASAKI_ADULT_T_CELL_LEUKEMIA	0.01	0.745204436569427	0.745204436569427	0.745204436569427	181.745073076298	559.268733933944	81.0	38.0	43.0	0.0	104.0	0.962488540805574	0.962488540805574	0.962488540805574
GAZDA_DIAMOND_BLACKFAN_ANEMIA_MYELOID_UP	0.01	0.745259224611196	0.745259224611196	0.745259224611196	-0.0638122345428929	0.196407740600475	21.0	9.0	12.0	0.0	21.0	0.962488540805574	0.962488540805574	0.962488540805574
LANDIS_ERBB2_BREAST_PRENEOPLASTIC_UP	0.01	0.745754714412161	0.745754714412161	0.745754714412161	0.0291875507552435	0.0900177564733586	12.0	6.0	6.0	0.0	8.0	0.9627148092247034	0.9627148092247034	0.9627148092247034
REACTOME_FGFR1_MUTANT_RECEPTOR_ACTIVATION	0.01	0.745763537918842	0.745763537918842	0.745763537918842	-0.0438477342712716	0.135236306342842	17.0	7.0	10.0	0.0	16.0	0.9627148092247034	0.9627148092247034	0.9627148092247034
GENTILE_UV_RESPONSE_CLUSTER_D9	0.01	0.745866394224344	0.745866394224344	0.745866394224344	0.0854663421310419	0.263707987956474	24.0	12.0	12.0	0.0	19.0	0.9627148092247034	0.9627148092247034	0.9627148092247034
REACTOME_NEGATIVE_REGULATORS_OF_DDX58_IFIH1_SIGNALING	0.01	0.746841602136615	0.746841602136615	0.746841602136615	0.0477305336686264	0.147861015758158	18.0	9.0	9.0	0.0	18.0	0.9637196816354396	0.9637196816354396	0.9637196816354396
REACTOME_ADIPOGENESIS	0.01	0.747033591789624	0.747033591789624	0.747033591789624	22.4806615059995	69.6959661850605	68.0	32.0	36.0	0.0	85.0	0.9637196816354396	0.9637196816354396	0.9637196816354396
WP_MIR5093P_ALTERATION_OF_YAP1ECM_AXIS	0.01	0.747357139263922	0.747357139263922	0.747357139263922	0.0572949387940716	0.177864918256865	20.0	10.0	10.0	0.0	15.0	0.9637196816354396	0.9637196816354396	0.9637196816354396
WIERENGA_STAT5A_TARGETS_DN	0.01	0.747386356373391	0.747386356373391	0.747386356373391	-119.483117466948	370.964698550125	79.0	35.0	44.0	0.0	124.0	0.9637196816354396	0.9637196816354396	0.9637196816354396
WP_MFAP5MEDIATED_OVARIAN_CANCER_CELL_MOTILITY_AND_INVASIVENESS	0.01	0.747418850471053	0.747418850471053	0.747418850471053	0.0337761898841807	0.104880448445135	14.0	7.0	7.0	0.0	14.0	0.9637196816354396	0.9637196816354396	0.9637196816354396
KEGG_PHENYLALANINE_METABOLISM	0.01	0.747717478546162	0.747717478546162	0.747717478546162	0.0848595043775538	0.263825186892765	24.0	12.0	12.0	0.0	18.0	0.9637196816354396	0.9637196816354396	0.9637196816354396
BOYLAN_MULTIPLE_MYELOMA_C_D_UP	0.01	0.747819839262798	0.747819839262798	0.747819839262798	41.4972590738202	129.067715907704	72.0	34.0	38.0	0.0	89.0	0.9637196816354396	0.9637196816354396	0.9637196816354396
PID_MTOR_4PATHWAY	0.01	0.748046509736866	0.748046509736866	0.748046509736866	0.279118590873785	0.868942903462456	35.0	17.0	18.0	0.0	41.0	0.9637196816354396	0.9637196816354396	0.9637196816354396
BIOCARTA_HES_PATHWAY	0.01	0.748060458195268	0.748060458195268	0.748060458195268	0.0572147479990067	0.17812929712242	20.0	10.0	10.0	0.0	16.0	0.9637196816354396	0.9637196816354396	0.9637196816354396
WESTON_VEGFA_TARGETS_3HR	0.01	0.748086321819912	0.748086321819912	0.748086321819912	1.76918824093487	5.50868019518721	50.0	24.0	26.0	0.0	50.0	0.9637196816354396	0.9637196816354396	0.9637196816354396
REACTOME_NOTCH3_INTRACELLULAR_DOMAIN_REGULATES_TRANSCRIPTION	0.01	0.748519280315873	0.748519280315873	0.748519280315873	0.278593912441531	0.868997182790169	35.0	17.0	18.0	0.0	31.0	0.9638853332269166	0.9638853332269166	0.9638853332269166
NABA_ECM_GLYCOPROTEINS	0.01	0.748580000365817	0.748580000365817	0.748580000365817	53343.6077736836	166432.321498716	110.0	51.0	59.0	0.0	329.0	0.9638853332269166	0.9638853332269166	0.9638853332269166
YANAGIHARA_ESX1_TARGETS	0.01	0.748647402848845	0.748647402848845	0.748647402848845	0.278362185149092	0.868732435673555	35.0	17.0	18.0	0.0	34.0	0.9638853332269166	0.9638853332269166	0.9638853332269166
BRUINS_UVC_RESPONSE_VIA_TP53_GROUP_C	0.01	0.74917127504491	0.74917127504491	0.74917127504491	22.2835672786345	69.6944523320606	68.0	32.0	36.0	0.0	77.0	0.964250291277398	0.964250291277398	0.964250291277398
WP_JOUBERT_SYNDROME	0.01	0.749423312015653	0.749423312015653	0.749423312015653	29.1948577593439	91.4053536581258	70.0	33.0	37.0	0.0	82.0	0.964250291277398	0.964250291277398	0.964250291277398
AZARE_NEOPLASTIC_TRANSFORMATION_BY_STAT3_UP	0.01	0.749644117894857	0.749644117894857	0.749644117894857	41.1715440500604	129.020454056785	72.0	34.0	38.0	0.0	93.0	0.964250291277398	0.964250291277398	0.964250291277398
REACTOME_INITIAL_TRIGGERING_OF_COMPLEMENT	0.01	0.74972928694415	0.74972928694415	0.74972928694415	-0.0518072492080579	0.162407032459153	19.0	8.0	11.0	0.0	15.0	0.964250291277398	0.964250291277398	0.964250291277398
PID_TOLL_ENDOGENOUS_PATHWAY	0.01	0.749912324002104	0.749912324002104	0.749912324002104	-0.083944171170286	0.263350152925728	24.0	10.0	14.0	0.0	23.0	0.964250291277398	0.964250291277398	0.964250291277398
BIOCARTA_PELP1_PATHWAY	0.01	0.749957114103727	0.749957114103727	0.749957114103727	0.0471591640592876	0.147975427764637	18.0	9.0	9.0	0.0	11.0	0.964250291277398	0.964250291277398	0.964250291277398
WP_AGERAGE_PATHWAY	0.01	0.750051430872359	0.750051430872359	0.750051430872359	0.141554660965609	0.444341817291773	29.0	14.0	15.0	0.0	26.0	0.964250291277398	0.964250291277398	0.964250291277398
PID_SYNDECAN_1_PATHWAY	0.01	0.75018022097688	0.75018022097688	0.75018022097688	-15.3951815319657	48.3514370402655	66.0	29.0	37.0	0.0	75.0	0.964250291277398	0.964250291277398	0.964250291277398
WP_KILLER_CELL_IMMUNOGLOBULINLIKE_RECEPTORS_AND_HUMAN_LEUKOCYTE_ANTIGEN_C_PATHWAY	0.01	0.750397355701481	0.750397355701481	0.750397355701481	-0.0208759490085076	0.0656238112486172	3.0	1.0	2.0	0.0	2.0	0.964250291277398	0.964250291277398	0.964250291277398
REACTOME_SENSORY_PROCESSING_OF_SOUND	0.01	0.750546762182241	0.750546762182241	0.750546762182241	878.144101926888	2762.1673891057	90.0	42.0	48.0	0.0	115.0	0.964250291277398	0.964250291277398	0.964250291277398
KEGG_MEDICUS_REFERENCE_ANTIGEN_PROCESSING_AND_PRESENTATION_BY_MHC_CLASS_II_MOLECULES	0.01	0.750793305749108	0.750793305749108	0.750793305749108	-0.0249117599651249	0.0784391368533935	10.0	4.0	6.0	0.0	10.0	0.964250291277398	0.964250291277398	0.964250291277398
KEGG_MEDICUS_PATHOGEN_HTLV_1_TAX_TO_NFY_MEDIATED_TRANSCRIPTION	0.01	0.750793305749108	0.750793305749108	0.750793305749108	-0.0249117599651249	0.0784391368533935	10.0	4.0	6.0	0.0	10.0	0.964250291277398	0.964250291277398	0.964250291277398
WAKABAYASHI_ADIPOGENESIS_PPARG_RXRA_BOUND_8D	0.01	0.750805715882461	0.750805715882461	0.750805715882461	137530.450206606	433061.553851119	112.0	52.0	60.0	0.0	589.0	0.964250291277398	0.964250291277398	0.964250291277398
ELVIDGE_HYPOXIA_BY_DMOG_DN	0.01	0.751066785014798	0.751066785014798	0.751066785014798	-0.347917407376212	1.09672502163515	37.0	16.0	21.0	0.0	35.0	0.964400331209706	0.964400331209706	0.964400331209706
KEGG_MEDICUS_REFERENCE_EGF_EGFR_PLCG_CALCINEURIN_SIGNALING_PATHWAY	0.01	0.751236665065956	0.751236665065956	0.751236665065956	-0.0428696109387428	0.135231465568343	17.0	7.0	10.0	0.0	16.0	0.9644332455128614	0.9644332455128614	0.9644332455128614
REACTOME_NOTCH2_INTRACELLULAR_DOMAIN_REGULATES_TRANSCRIPTION	0.01	0.751632862148064	0.751632862148064	0.751632862148064	0.0469118756255335	0.148226846590336	18.0	9.0	9.0	0.0	15.0	0.9646946920781427	0.9646946920781427	0.9646946920781427
ZHANG_BREAST_CANCER_PROGENITORS_UP	0.01	0.751728888083626	0.751728888083626	0.751728888083626	59898.5272407069	189336.296867287	110.0	51.0	59.0	0.0	274.0	0.9646946920781427	0.9646946920781427	0.9646946920781427
CAFFAREL_RESPONSE_TO_THC_UP	0.01	0.751982995305135	0.751982995305135	0.751982995305135	0.0283797293586349	0.0898019643835751	12.0	6.0	6.0	0.0	9.0	0.9648355990424358	0.9648355990424358	0.9648355990424358
REACTOME_UNWINDING_OF_DNA	0.01	0.752171091659143	0.752171091659143	0.752171091659143	0.0331286480642482	0.104911229638116	14.0	7.0	7.0	0.0	11.0	0.9648917726080257	0.9648917726080257	0.9648917726080257
KEGG_LEUKOCYTE_TRANSENDOTHELIAL_MIGRATION	0.01	0.752750646993262	0.752750646993262	0.752750646993262	-5.89578915636173	18.715929637518	59.0	26.0	33.0	0.0	68.0	0.9654499953571744	0.9654499953571744	0.9654499953571744
REACTOME_INTERLEUKIN_1_FAMILY_SIGNALING	0.01	0.753260047193297	0.753260047193297	0.753260047193297	29.726785168336	94.5677920221552	70.0	33.0	37.0	0.0	75.0	0.9657874737659407	0.9657874737659407	0.9657874737659407
HOUNKPE_HOUSEKEEPING_GENES	0.01	0.75331	0.75331	0.75331	170611.2762822	542867.600083405	114.0	53.0	61.0	0.0	556.0	0.9657874737659407	0.9657874737659407	0.9657874737659407
BILANGES_SERUM_SENSITIVE_VIA_TSC1	0.01	0.753447122818299	0.753447122818299	0.753447122818299	0.0306719511119286	0.0976511064757135	14.0	7.0	7.0	0.0	13.0	0.9657874737659407	0.9657874737659407	0.9657874737659407
REACTOME_ANTIGEN_PRESENTATION_FOLDING_ASSEMBLY_AND_PEPTIDE_LOADING_OF_CLASS_I_MHC	0.01	0.753833520388488	0.753833520388488	0.753833520388488	-0.0614991221510849	0.196114024910617	21.0	9.0	12.0	0.0	18.0	0.9660230053508965	0.9660230053508965	0.9660230053508965
KEGG_PENTOSE_AND_GLUCURONATE_INTERCONVERSIONS	0.01	0.753919838755755	0.753919838755755	0.753919838755755	-0.0508448056965919	0.162197341250184	19.0	8.0	11.0	0.0	19.0	0.9660230053508965	0.9660230053508965	0.9660230053508965
CHEN_LVAD_SUPPORT_OF_FAILING_HEART_DN	0.01	0.754086914813786	0.754086914813786	0.754086914813786	0.0328658887976585	0.104917354649914	14.0	7.0	7.0	0.0	14.0	0.966051947201566	0.966051947201566	0.966051947201566
WILLERT_WNT_SIGNALING	0.01	0.754399990810196	0.754399990810196	0.754399990810196	-0.0245903380783164	0.0786028226784128	10.0	4.0	6.0	0.0	9.0	0.9662678809496112	0.9662678809496112	0.9662678809496112
MIKKELSEN_ES_HCP_WITH_H3K27ME3	0.01	0.754751900039884	0.754751900039884	0.754751900039884	-0.342710950655774	1.09709702925622	37.0	16.0	21.0	0.0	40.0	0.9664332346336088	0.9664332346336088	0.9664332346336088
RICKMAN_HEAD_AND_NECK_CANCER_A	0.01	0.755087547627976	0.755087547627976	0.755087547627976	15.5391033689084	49.8146976250643	66.0	31.0	35.0	0.0	77.0	0.9664332346336088	0.9664332346336088	0.9664332346336088
ONO_FOXP3_TARGETS_DN	0.01	0.755089785874349	0.755089785874349	0.755089785874349	0.172641498430647	0.553453119775382	31.0	15.0	16.0	0.0	23.0	0.9664332346336088	0.9664332346336088	0.9664332346336088
REACTOME_SRP_DEPENDENT_COTRANSLATIONAL_PROTEIN_TARGETING_TO_MEMBRANE	0.01	0.755107271571339	0.755107271571339	0.755107271571339	0.172476753928087	0.552965768170396	31.0	15.0	16.0	0.0	25.0	0.9664332346336088	0.9664332346336088	0.9664332346336088
BOYAULT_LIVER_CANCER_SUBCLASS_G56_DN	0.01	0.755621417219859	0.755621417219859	0.755621417219859	0.0553814290088822	0.177940456293913	20.0	10.0	10.0	0.0	15.0	0.9669061809630578	0.9669061809630578	0.9669061809630578
REACTOME_NUCLEOTIDE_BIOSYNTHESIS	0.01	0.75585574256849	0.75585574256849	0.75585574256849	0.0325754798256373	0.104768733743516	14.0	7.0	7.0	0.0	12.0	0.9669179756621675	0.9669179756621675	0.9669179756621675
WILCOX_RESPONSE_TO_PROGESTERONE_UP	0.01	0.756018506118618	0.756018506118618	0.756018506118618	-244.730082844918	787.639282442434	83.0	37.0	46.0	0.0	123.0	0.9669179756621675	0.9669179756621675	0.9669179756621675
CHIANG_LIVER_CANCER_SUBCLASS_INTERFERON_UP	0.01	0.756064489494737	0.756064489494737	0.756064489494737	0.0325542647510708	0.10479304178432	14.0	7.0	7.0	0.0	12.0	0.9669179756621675	0.9669179756621675	0.9669179756621675
REACTOME_SIGNALING_BY_EGFR_IN_CANCER	0.01	0.756216179441709	0.756216179441709	0.756216179441709	-0.0420389761735882	0.135411543422595	17.0	7.0	10.0	0.0	12.0	0.9669270177370943	0.9669270177370943	0.9669270177370943
REACTOME_ATTACHMENT_OF_BACTERIA_TO_EPITHELIAL_CELLS	0.01	0.756483461428338	0.756483461428338	0.756483461428338	0.765854840381756	2.46968761180898	44.0	21.0	23.0	0.0	46.0	0.9670838285104909	0.9670838285104909	0.9670838285104909
REACTOME_HIGH_LAMINAR_FLOW_SHEAR_STRESS_ACTIVATES_SIGNALING_BY_PIEZO1_AND_PECAM1_CDH5_KDR_IN_ENDOTHELIAL_CELLS	0.01	0.756869680714722	0.756869680714722	0.756869680714722	-1.01863500907243	3.29022797905234	46.0	20.0	26.0	0.0	50.0	0.9673925989789011	0.9673925989789011	0.9673925989789011
REACTOME_TRANSCRIPTIONAL_REGULATION_OF_WHITE_ADIPOCYTE_DIFFERENTIATION	0.01	0.757145021536125	0.757145021536125	0.757145021536125	-4.37685989457528	14.1539662766008	57.0	25.0	32.0	0.0	61.0	0.9675595592489548	0.9675595592489548	0.9675595592489548
KEGG_MEDICUS_REFERENCE_BRANCHING_MICROTUBULE_NUCLEATION	0.01	0.75752390651019	0.75752390651019	0.75752390651019	0.163946948526358	0.531029845459942	31.0	15.0	16.0	0.0	28.0	0.9677238638046958	0.9677238638046958	0.9677238638046958
KEGG_MEDICUS_ENV_FACTOR_NNK_NNN_TO_RAS_ERK_SIGNALING_PATHWAY	0.01	0.757563072562635	0.757563072562635	0.757563072562635	0.021507866994378	0.0696763451347011	8.0	4.0	4.0	0.0	5.0	0.9677238638046958	0.9677238638046958	0.9677238638046958
WP_NETRINUNC5B_SIGNALING	0.01	0.75786772043014	0.75786772043014	0.75786772043014	1.69819647366207	5.50858038046534	50.0	24.0	26.0	0.0	55.0	0.9677444087759731	0.9677444087759731	0.9677444087759731
REACTOME_NUCLEOTIDE_SALVAGE	0.01	0.758427073110413	0.758427073110413	0.758427073110413	0.0240492809380032	0.0781970978729183	10.0	5.0	5.0	0.0	9.0	0.9677444087759731	0.9677444087759731	0.9677444087759731
YAO_HOXA10_TARGETS_VIA_PROGESTERONE_UP	0.01	0.75847503786482	0.75847503786482	0.75847503786482	9.86666537619188	32.0883915440927	63.0	30.0	33.0	0.0	72.0	0.9677444087759731	0.9677444087759731	0.9677444087759731
BIOCARTA_FIBRINOLYSIS_PATHWAY	0.01	0.758591511492601	0.758591511492601	0.758591511492601	0.0240440349693186	0.0782350042824881	10.0	5.0	5.0	0.0	9.0	0.9677444087759731	0.9677444087759731	0.9677444087759731
ROZANOV_MMP14_TARGETS_SUBSET	0.01	0.758736735376081	0.758736735376081	0.758736735376081	1.63675696481637	5.3290239775134	50.0	24.0	26.0	0.0	44.0	0.9677444087759731	0.9677444087759731	0.9677444087759731
CHOW_RASSF1_TARGETS_DN	0.01	0.758753086629296	0.758753086629296	0.758753086629296	0.0354788248233547	0.115521569495554	16.0	8.0	8.0	0.0	17.0	0.9677444087759731	0.9677444087759731	0.9677444087759731
REACTOME_HEDGEHOG_LIGAND_BIOGENESIS	0.01	0.759034734417817	0.759034734417817	0.759034734417817	-0.0415309606453543	0.135390872665682	17.0	7.0	10.0	0.0	14.0	0.9677444087759731	0.9677444087759731	0.9677444087759731
REACTOME_RECRUITMENT_OF_MITOTIC_CENTROSOME_PROTEINS_AND_COMPLEXES	0.01	0.759051369391512	0.759051369391512	0.759051369391512	28.0348661304915	91.4001351757327	70.0	33.0	37.0	0.0	80.0	0.9677444087759731	0.9677444087759731	0.9677444087759731
BLANCO_MELO_COVID19_SARS_COV_2_INFECTION_A594_ACE2_EXPRESSING_CELLS_UP	0.01	0.759142531418944	0.759142531418944	0.759142531418944	-76184.4245219771	248475.82296385	112.0	51.0	61.0	0.0	312.0	0.9677444087759731	0.9677444087759731	0.9677444087759731
BILBAN_B_CLL_LPL_DN	0.01	0.759199491790109	0.759199491790109	0.759199491790109	0.0453116891452058	0.147820339819804	18.0	9.0	9.0	0.0	16.0	0.9677444087759731	0.9677444087759731	0.9677444087759731
SERVITJA_LIVER_HNF1A_TARGETS_DN	0.01	0.759206009131856	0.759206009131856	0.759206009131856	1170.3700127432	3818.20515328645	92.0	43.0	49.0	0.0	151.0	0.9677444087759731	0.9677444087759731	0.9677444087759731
KEGG_MEDICUS_REFERENCE_LESION_BYPASS_BY_TLS_AND_DSB_FORMATION	0.01	0.759316058695596	0.759316058695596	0.759316058695596	-0.0414260813814228	0.135211861188539	17.0	7.0	10.0	0.0	13.0	0.9677444087759731	0.9677444087759731	0.9677444087759731
WP_GLUTATHIONE_METABOLISM	0.01	0.760114201331337	0.760114201331337	0.760114201331337	-0.0239667932373663	0.0784945092061064	10.0	4.0	6.0	0.0	8.0	0.9683305425280169	0.9683305425280169	0.9683305425280169
PULVER_FOREY_PERTURB_ATTRITION_LG1	0.01	0.760128379670429	0.760128379670429	0.760128379670429	45867.5890025663	150231.756052837	110.0	51.0	59.0	0.0	296.0	0.9683305425280169	0.9683305425280169	0.9683305425280169
SU_PANCREAS	0.01	0.760302673031287	0.760302673031287	0.760302673031287	0.109611904822181	0.359285111337511	27.0	13.0	14.0	0.0	25.0	0.9683305425280169	0.9683305425280169	0.9683305425280169
PID_S1P_S1P2_PATHWAY	0.01	0.760402316341797	0.760402316341797	0.760402316341797	0.0238594591028437	0.0782399151809035	10.0	5.0	5.0	0.0	9.0	0.9683305425280169	0.9683305425280169	0.9683305425280169
BECKER_TAMOXIFEN_RESISTANCE_UP	0.01	0.760500101527762	0.760500101527762	0.760500101527762	-0.121968002154725	0.400125809057565	28.0	12.0	16.0	0.0	22.0	0.9683305425280169	0.9683305425280169	0.9683305425280169
REACTOME_MRNA_POLYADENYLATION	0.01	0.760779781268303	0.760779781268303	0.760779781268303	1.24766583763311	4.09800404674213	48.0	23.0	25.0	0.0	42.0	0.9684924820649717	0.9684924820649717	0.9684924820649717
CHEN_HOXA5_TARGETS_9HR_UP	0.01	0.760916991966392	0.760916991966392	0.760916991966392	801.878313232493	2635.35774325096	90.0	42.0	48.0	0.0	155.0	0.9684924820649717	0.9684924820649717	0.9684924820649717
TONKS_TARGETS_OF_RUNX1_RUNX1T1_FUSION_MONOCYTE_DN	0.01	0.761697730306677	0.761697730306677	0.761697730306677	0.263380220175677	0.868518968503025	35.0	17.0	18.0	0.0	33.0	0.9686030510611043	0.9686030510611043	0.9686030510611043
KIM_ALL_DISORDERS_CALB1_CORR_DN	0.01	0.761780789107147	0.761780789107147	0.761780789107147	-0.041123511150062	0.135657079207848	17.0	7.0	10.0	0.0	13.0	0.9686030510611043	0.9686030510611043	0.9686030510611043
WIKMAN_ASBESTOS_LUNG_CANCER_UP	0.01	0.761800395620708	0.761800395620708	0.761800395620708	-0.0463635728440342	0.152955828701506	19.0	8.0	11.0	0.0	16.0	0.9686030510611043	0.9686030510611043	0.9686030510611043
WP_NOTCH1_REGULATION_OF_ENDOTHELIAL_CELL_CALCIFICATION	0.01	0.76194548020762	0.76194548020762	0.76194548020762	-0.0409889703889336	0.135309720998117	17.0	7.0	10.0	0.0	12.0	0.9686030510611043	0.9686030510611043	0.9686030510611043
SATO_SILENCED_BY_METHYLATION_IN_PANCREATIC_CANCER_1	0.01	0.76211745840094	0.76211745840094	0.76211745840094	-50643.1204115644	167303.905685473	110.0	50.0	60.0	0.0	293.0	0.9686030510611043	0.9686030510611043	0.9686030510611043
COWLING_MYCN_TARGETS	0.01	0.762153664178213	0.762153664178213	0.762153664178213	0.473761653678742	1.56535804398644	40.0	19.0	21.0	0.0	38.0	0.9686030510611043	0.9686030510611043	0.9686030510611043
LANDIS_ERBB2_BREAST_TUMORS_324_DN	0.01	0.762173012002462	0.762173012002462	0.762173012002462	1694.52476361027	5599.35666018068	94.0	44.0	50.0	0.0	144.0	0.9686030510611043	0.9686030510611043	0.9686030510611043
REACTOME_TNFR2_NON_CANONICAL_NF_KB_PATHWAY	0.01	0.762426018566398	0.762426018566398	0.762426018566398	-0.0490361404505901	0.162212048661795	19.0	8.0	11.0	0.0	15.0	0.9686030510611043	0.9686030510611043	0.9686030510611043
BIOCARTA_REELIN_PATHWAY	0.01	0.762505265724832	0.762505265724832	0.762505265724832	0.0236742477390969	0.0783415936196945	10.0	5.0	5.0	0.0	8.0	0.9686030510611043	0.9686030510611043	0.9686030510611043
GAVIN_FOXP3_TARGETS_CLUSTER_P7	0.01	0.76252786027253	0.76252786027253	0.76252786027253	-2.16842025563474	7.17632782276416	52.0	23.0	29.0	0.0	58.0	0.9686030510611043	0.9686030510611043	0.9686030510611043
BIOCARTA_GLEEVEC_PATHWAY	0.01	0.762786858878424	0.762786858878424	0.762786858878424	0.0236645169881017	0.0784052336136706	10.0	5.0	5.0	0.0	6.0	0.9686030510611043	0.9686030510611043	0.9686030510611043
PID_IL2_1PATHWAY	0.01	0.762880690479332	0.762880690479332	0.762880690479332	-0.0975632574300397	0.323378271227161	26.0	11.0	15.0	0.0	18.0	0.9686030510611043	0.9686030510611043	0.9686030510611043
LA_MEN1_TARGETS	0.01	0.762950657232596	0.762950657232596	0.762950657232596	0.037406572241976	0.124023670890079	16.0	8.0	8.0	0.0	11.0	0.9686030510611043	0.9686030510611043	0.9686030510611043
BIOCARTA_RHODOPSIN_PATHWAY	0.01	0.763032047552922	0.763032047552922	0.763032047552922	0.031592157473505	0.104782727091265	14.0	7.0	7.0	0.0	11.0	0.9686030510611043	0.9686030510611043	0.9686030510611043
LIM_MAMMARY_LUMINAL_MATURE_DN	0.01	0.763217393035559	0.763217393035559	0.763217393035559	27.536438822884	91.4046903695047	70.0	33.0	37.0	0.0	85.0	0.9686544210014708	0.9686544210014708	0.9686544210014708
WP_SPHINGOLIPID_METABOLISM_IN_SENESCENCE	0.01	0.763568340469024	0.763568340469024	0.763568340469024	0.027033731575665	0.0898732997431202	12.0	6.0	6.0	0.0	10.0	0.9686718826443451	0.9686718826443451	0.9686718826443451
SASAKI_TARGETS_OF_TP73_AND_TP63	0.01	0.76379574604718	0.76379574604718	0.76379574604718	0.0372250090736379	0.123876874844868	16.0	8.0	8.0	0.0	14.0	0.9686718826443451	0.9686718826443451	0.9686718826443451
WANG_TUMOR_INVASIVENESS_UP	0.01	0.763808349540325	0.763808349540325	0.763808349540325	7474.98676718479	24876.526537228	101.0	47.0	54.0	0.0	188.0	0.9686718826443451	0.9686718826443451	0.9686718826443451
KEGG_OXIDATIVE_PHOSPHORYLATION	0.01	0.763952154629321	0.763952154629321	0.763952154629321	2.08498591923257	6.94312589543163	52.0	25.0	27.0	0.0	51.0	0.9686718826443451	0.9686718826443451	0.9686718826443451
BOYAULT_LIVER_CANCER_SUBCLASS_G5_DN	0.01	0.764757071251347	0.764757071251347	0.764757071251347	0.0313916414285022	0.104904627369215	14.0	7.0	7.0	0.0	14.0	0.9686718826443451	0.9686718826443451	0.9686718826443451
HUANG_AML_LSC47	0.01	0.764821528252779	0.764821528252779	0.764821528252779	-0.984092960153332	3.28957183828038	46.0	20.0	26.0	0.0	48.0	0.9686718826443451	0.9686718826443451	0.9686718826443451
REACTOME_SYNTHESIS_OF_PIPS_AT_THE_EARLY_ENDOSOME_MEMBRANE	0.01	0.764823399017401	0.764823399017401	0.764823399017401	0.0313555035311272	0.104814312252067	14.0	7.0	7.0	0.0	13.0	0.9686718826443451	0.9686718826443451	0.9686718826443451
BOYAULT_LIVER_CANCER_SUBCLASS_G123_UP	0.01	0.764877350036408	0.764877350036408	0.764877350036408	0.468173832384918	1.56536858046097	40.0	19.0	21.0	0.0	39.0	0.9686718826443451	0.9686718826443451	0.9686718826443451
JOHNSTONE_PARVB_TARGETS_2_UP	0.01	0.764969386399245	0.764969386399245	0.764969386399245	38.5901077809315	129.08050656342	72.0	34.0	38.0	0.0	74.0	0.9686718826443451	0.9686718826443451	0.9686718826443451
KEGG_MEDICUS_REFERENCE_BETA_OXIDATION	0.01	0.764981217005726	0.764981217005726	0.764981217005726	-0.0234930932216623	0.0785864002804768	10.0	4.0	6.0	0.0	8.0	0.9686718826443451	0.9686718826443451	0.9686718826443451
BIOCARTA_RHO_PATHWAY	0.01	0.764983763682319	0.764983763682319	0.764983763682319	-0.0234620754935922	0.0784835195795452	10.0	4.0	6.0	0.0	7.0	0.9686718826443451	0.9686718826443451	0.9686718826443451
FARMER_BREAST_CANCER_CLUSTER_4	0.01	0.76502255605604	0.76502255605604	0.76502255605604	-0.0967728520304109	0.32377211992587	26.0	11.0	15.0	0.0	18.0	0.9686718826443451	0.9686718826443451	0.9686718826443451
RODWELL_AGING_KIDNEY_NO_BLOOD_DN	0.01	0.765196846173321	0.765196846173321	0.765196846173321	37.2062635793982	124.575884200212	72.0	34.0	38.0	0.0	102.0	0.9686718826443451	0.9686718826443451	0.9686718826443451
LUCAS_HNF4A_TARGETS_DN	0.01	0.765259480126747	0.765259480126747	0.765259480126747	0.0233473387816905	0.0781942242242054	10.0	5.0	5.0	0.0	8.0	0.9686718826443451	0.9686718826443451	0.9686718826443451
WP_EXERCISEINDUCED_CIRCADIAN_REGULATION	0.01	0.765464777076495	0.765464777076495	0.765464777076495	0.0440837300362924	0.147777085387833	18.0	9.0	9.0	0.0	16.0	0.9687483436557724	0.9687483436557724	0.9687483436557724
NIKOLSKY_BREAST_CANCER_6P24_P22_AMPLICON	0.01	0.765716263573079	0.765716263573079	0.765716263573079	0.0312351575477005	0.104822002300656	14.0	7.0	7.0	0.0	11.0	0.9688313275643777	0.9688313275643777	0.9688313275643777
REACTOME_ETHANOL_OXIDATION	0.01	0.765820156472889	0.765820156472889	0.765820156472889	0.0233402347178752	0.0783632430879987	10.0	5.0	5.0	0.0	7.0	0.9688313275643777	0.9688313275643777	0.9688313275643777
KEGG_MEDICUS_REFERENCE_CXCR4_GNB_G_PLCB_PKC_SIGNALING_PATHWAY	0.01	0.766118161340521	0.766118161340521	0.766118161340521	0.0642010143068931	0.215833427880243	22.0	11.0	11.0	0.0	18.0	0.9689033526914828	0.9689033526914828	0.9689033526914828
KANG_CISPLATIN_RESISTANCE_UP	0.01	0.766166919784605	0.766166919784605	0.766166919784605	0.0312106627282665	0.104947736465771	14.0	7.0	7.0	0.0	12.0	0.9689033526914828	0.9689033526914828	0.9689033526914828
REACTOME_CREATION_OF_C4_AND_C2_ACTIVATORS	0.01	0.766692176484092	0.766692176484092	0.766692176484092	0.0311332207480132	0.104930084814972	14.0	7.0	7.0	0.0	10.0	0.9693842458344629	0.9693842458344629	0.9693842458344629
REACTOME_BASIGIN_INTERACTIONS	0.01	0.767417131068144	0.767417131068144	0.767417131068144	-0.0479974683882117	0.162287892449899	19.0	8.0	11.0	0.0	13.0	0.969812237596995	0.969812237596995	0.969812237596995
DANG_REGULATED_BY_MYC_DN	0.01	0.767492136165973	0.767492136165973	0.767492136165973	6825.27041365482	23085.106583458	101.0	47.0	54.0	0.0	182.0	0.969812237596995	0.969812237596995	0.969812237596995
LI_ESTROGENE_T47D_E2_RESPONSE_UP	0.01	0.76767046821228	0.76767046821228	0.76767046821228	-7.34418209059983	24.8598532119955	61.0	27.0	34.0	0.0	61.0	0.969812237596995	0.969812237596995	0.969812237596995
HONMA_DOCETAXEL_RESISTANCE	0.01	0.767809291703645	0.767809291703645	0.767809291703645	0.0309284497702593	0.104756393252735	14.0	7.0	7.0	0.0	12.0	0.969812237596995	0.969812237596995	0.969812237596995
MATTIOLI_MULTIPLE_MYELOMA_SUBGROUPS	0.01	0.767910621680198	0.767910621680198	0.767910621680198	-0.0231505513092983	0.0784474618614646	10.0	4.0	6.0	0.0	9.0	0.969812237596995	0.969812237596995	0.969812237596995
BIOCARTA_WNT_PATHWAY	0.01	0.768131873689971	0.768131873689971	0.768131873689971	0.0436199412353236	0.147954804368188	18.0	9.0	9.0	0.0	14.0	0.969812237596995	0.969812237596995	0.969812237596995
XU_HGF_TARGETS_INDUCED_BY_AKT1_6HR	0.01	0.768248165878492	0.768248165878492	0.768248165878492	-0.0910565711965692	0.309015014315148	26.0	11.0	15.0	0.0	18.0	0.969812237596995	0.969812237596995	0.969812237596995
CAFFAREL_RESPONSE_TO_THC_8HR_3_DN	0.01	0.768457795846423	0.768457795846423	0.768457795846423	-0.0477882362836509	0.16232816220365	19.0	8.0	11.0	0.0	17.0	0.969812237596995	0.969812237596995	0.969812237596995
BRACHAT_RESPONSE_TO_METHOTREXATE_UP	0.01	0.768542659284008	0.768542659284008	0.768542659284008	-0.0230986332232787	0.0784915733745979	10.0	4.0	6.0	0.0	9.0	0.969812237596995	0.969812237596995	0.969812237596995
WALLACE_JAK2_TARGETS_UP	0.01	0.768661587333606	0.768661587333606	0.768661587333606	-0.0952828934637552	0.323952584661927	26.0	11.0	15.0	0.0	22.0	0.969812237596995	0.969812237596995	0.969812237596995
ZHANG_BREAST_CANCER_PROGENITORS_DN	0.01	0.768717286519336	0.768717286519336	0.768717286519336	52.0072313484225	176.863368327792	74.0	35.0	39.0	0.0	87.0	0.969812237596995	0.969812237596995	0.969812237596995
BIOCARTA_EDG1_PATHWAY	0.01	0.768771292142398	0.768771292142398	0.768771292142398	-0.0266206714697251	0.0905518981835755	12.0	5.0	7.0	0.0	9.0	0.969812237596995	0.969812237596995	0.969812237596995
ENK_UV_RESPONSE_KERATINOCYTE_DN	0.01	0.768947443413043	0.768947443413043	0.768947443413043	72820.7032663518	247898.608854006	112.0	52.0	60.0	0.0	321.0	0.9698514632445964	0.9698514632445964	0.9698514632445964
KEGG_MEDICUS_REFERENCE_N_GLYCAN_PRECURSOR_BIOSYNTHESIS_ALG6_TO_OST	0.01	0.769536668658895	0.769536668658895	0.769536668658895	0.0204555450026565	0.0698186724113885	8.0	4.0	4.0	0.0	7.0	0.970096891095423	0.970096891095423	0.970096891095423
REACTOME_NONSENSE_MEDIATED_DECAY_NMD	0.01	0.769877957530006	0.769877957530006	0.769877957530006	0.747750807739108	2.55611120563743	44.0	21.0	23.0	0.0	38.0	0.970096891095423	0.970096891095423	0.970096891095423
REACTOME_DOWNSTREAM_SIGNAL_TRANSDUCTION	0.01	0.769955127149633	0.769955127149633	0.769955127149633	0.0306778068648769	0.104905208098066	14.0	7.0	7.0	0.0	10.0	0.970096891095423	0.970096891095423	0.970096891095423
ELVIDGE_HYPOXIA_DN	0.01	0.770090678467838	0.770090678467838	0.770090678467838	15.0845017917295	51.6139514189409	66.0	31.0	35.0	0.0	76.0	0.970096891095423	0.970096891095423	0.970096891095423
REACTOME_SIGNALING_BY_ALK	0.01	0.770319242323218	0.770319242323218	0.770319242323218	-0.0473974880404779	0.162343883020056	19.0	8.0	11.0	0.0	12.0	0.970096891095423	0.970096891095423	0.970096891095423
WP_ATR_SIGNALING	0.01	0.770716383140896	0.770716383140896	0.770716383140896	0.0262536447115944	0.0900831325226247	12.0	6.0	6.0	0.0	9.0	0.970096891095423	0.970096891095423	0.970096891095423
GALLUZZI_PERMEABILIZE_MITOCHONDRIA	0.01	0.770739678540974	0.770739678540974	0.770739678540974	0.0430992279499238	0.147900201019463	18.0	9.0	9.0	0.0	15.0	0.970096891095423	0.970096891095423	0.970096891095423
REACTOME_GPVI_MEDIATED_ACTIVATION_CASCADE	0.01	0.770815386407231	0.770815386407231	0.770815386407231	-0.0768544458474573	0.263824933316267	24.0	10.0	14.0	0.0	26.0	0.970096891095423	0.970096891095423	0.970096891095423
ARMIGNACCO_SEVERE_COVID19_RISK_EN_NEG	0.01	0.771001821637686	0.771001821637686	0.771001821637686	0.154165071256211	0.529659078004933	31.0	15.0	16.0	0.0	25.0	0.970096891095423	0.970096891095423	0.970096891095423
DORN_ADENOVIRUS_INFECTION_24HR_DN	0.01	0.771148914727179	0.771148914727179	0.771148914727179	0.160911241112661	0.553202174003912	31.0	15.0	16.0	0.0	32.0	0.970096891095423	0.970096891095423	0.970096891095423
KEGG_MEDICUS_REFERENCE_EGF_EGFR_RAS_RASSF1_SIGNALING_PATHWAY	0.01	0.77120739683028	0.77120739683028	0.77120739683028	-0.0227990491081797	0.0784022285265947	10.0	4.0	6.0	0.0	8.0	0.970096891095423	0.970096891095423	0.970096891095423
KANNAN_TP53_TARGETS_UP	0.01	0.771207604639969	0.771207604639969	0.771207604639969	0.193416653837292	0.665129093389081	33.0	16.0	17.0	0.0	33.0	0.970096891095423	0.970096891095423	0.970096891095423
WEBER_METHYLATED_ICP_IN_FIBROBLAST	0.01	0.771463596978037	0.771463596978037	0.771463596978037	-0.0471139266820495	0.162203978152699	19.0	8.0	11.0	0.0	17.0	0.970096891095423	0.970096891095423	0.970096891095423
BENPORATH_OCT4_TARGETS	0.01	0.771480063050773	0.771480063050773	0.771480063050773	-11928.5602616065	41070.7293748584	104.0	47.0	57.0	0.0	223.0	0.970096891095423	0.970096891095423	0.970096891095423
REACTOME_DISSOLUTION_OF_FIBRIN_CLOT	0.01	0.771480774087274	0.771480774087274	0.771480774087274	0.0260755600038084	0.0897799627327904	12.0	6.0	6.0	0.0	9.0	0.970096891095423	0.970096891095423	0.970096891095423
REACTOME_MRNA_SPLICING	0.01	0.771676406325604	0.771676406325604	0.771676406325604	-7.21491420746972	24.8633434119222	61.0	27.0	34.0	0.0	73.0	0.970096891095423	0.970096891095423	0.970096891095423
VANDESLUIS_COMMD1_TARGETS_GROUP_4_UP	0.01	0.771818615430073	0.771818615430073	0.771818615430073	0.0226790994678369	0.0782046294472491	10.0	5.0	5.0	0.0	9.0	0.970096891095423	0.970096891095423	0.970096891095423
DURCHDEWALD_SKIN_CARCINOGENESIS_UP	0.01	0.771885582620709	0.771885582620709	0.771885582620709	2.37751035497894	8.2008748354297	53.0	25.0	28.0	0.0	54.0	0.970096891095423	0.970096891095423	0.970096891095423
SANA_TNF_SIGNALING_DN	0.01	0.771899577634394	0.771899577634394	0.771899577634394	27.4290582285334	94.6185018206132	70.0	33.0	37.0	0.0	81.0	0.970096891095423	0.970096891095423	0.970096891095423
REACTOME_PHOSPHORYLATION_AND_NUCLEAR_TRANSLOCATION_OF_THE_CRY_PER_KINASE_COMPLEX	0.01	0.772715668395614	0.772715668395614	0.772715668395614	-0.0226585791992577	0.0784510239211133	10.0	4.0	6.0	0.0	8.0	0.970096891095423	0.970096891095423	0.970096891095423
KASLER_HDAC7_TARGETS_2_UP	0.01	0.772737649463937	0.772737649463937	0.772737649463937	-0.0226674749941229	0.0784896293978316	10.0	4.0	6.0	0.0	8.0	0.970096891095423	0.970096891095423	0.970096891095423
KEGG_GLIOMA	0.01	0.772827003680106	0.772827003680106	0.772827003680106	0.128421861222626	0.444860358263915	29.0	14.0	15.0	0.0	29.0	0.970096891095423	0.970096891095423	0.970096891095423
BIOCARTA_D4GDI_PATHWAY	0.01	0.773353252289254	0.773353252289254	0.773353252289254	0.0225463928987454	0.0782883995728683	10.0	5.0	5.0	0.0	8.0	0.970096891095423	0.970096891095423	0.970096891095423
AMIT_EGF_RESPONSE_20_MCF10A	0.01	0.773363772715696	0.773363772715696	0.773363772715696	0.0225652662822468	0.0783576735111952	10.0	5.0	5.0	0.0	7.0	0.970096891095423	0.970096891095423	0.970096891095423
PID_KIT_PATHWAY	0.01	0.773450021816748	0.773450021816748	0.773450021816748	0.159208591380746	0.55306671472248	31.0	15.0	16.0	0.0	26.0	0.970096891095423	0.970096891095423	0.970096891095423
SCHWAB_TARGETS_OF_BMYB_POLYMORPHIC_VARIANTS_DN	0.01	0.773770664736851	0.773770664736851	0.773770664736851	0.0258342434137373	0.0898750457788303	12.0	6.0	6.0	0.0	9.0	0.970096891095423	0.970096891095423	0.970096891095423
REACTOME_TRAFFICKING_OF_GLUR2_CONTAINING_AMPA_RECEPTORS	0.01	0.774053797750378	0.774053797750378	0.774053797750378	0.0301599887075958	0.105059090105532	14.0	7.0	7.0	0.0	9.0	0.970096891095423	0.970096891095423	0.970096891095423
OSMAN_BLADDER_CANCER_UP	0.01	0.774122867769872	0.774122867769872	0.774122867769872	-11810.8596104473	41154.7962504623	104.0	47.0	57.0	0.0	235.0	0.970096891095423	0.970096891095423	0.970096891095423
WP_UREA_CYCLE_AND_ASSOCIATED_PATHWAYS	0.01	0.774143322966089	0.774143322966089	0.774143322966089	-0.0388215853848609	0.135285934005046	17.0	7.0	10.0	0.0	15.0	0.970096891095423	0.970096891095423	0.970096891095423
FEKIR_HEPARG_SIDE_POP_VS_HEPARG_UP	0.01	0.774173807208983	0.774173807208983	0.774173807208983	-602.09306760247	2098.47239832272	89.0	40.0	49.0	0.0	121.0	0.970096891095423	0.970096891095423	0.970096891095423
URS_ADIPOCYTE_DIFFERENTIATION_DN	0.01	0.774494038903555	0.774494038903555	0.774494038903555	0.448649682281683	1.56595923683329	40.0	19.0	21.0	0.0	35.0	0.970096891095423	0.970096891095423	0.970096891095423
MCCABE_HOXC6_TARGETS_CANCER_DN	0.01	0.774865354202697	0.774865354202697	0.774865354202697	-0.114367559848124	0.39986326682573	28.0	12.0	16.0	0.0	22.0	0.970096891095423	0.970096891095423	0.970096891095423
SILIGAN_TARGETS_OF_EWS_FLI1_FUSION_DN	0.01	0.774941375846829	0.774941375846829	0.774941375846829	-0.0225023687277352	0.0787023372073635	10.0	4.0	6.0	0.0	8.0	0.970096891095423	0.970096891095423	0.970096891095423
REACTOME_PLATELET_ACTIVATION_SIGNALING_AND_AGGREGATION	0.01	0.775045873270735	0.775045873270735	0.775045873270735	-7178.40293808455	25118.5464758864	102.0	46.0	56.0	0.0	208.0	0.970096891095423	0.970096891095423	0.970096891095423
WP_NIFEDIPINE_ACTIVITY	0.01	0.775084007450127	0.775084007450127	0.775084007450127	-0.022411300322995	0.0784349081845358	10.0	4.0	6.0	0.0	8.0	0.970096891095423	0.970096891095423	0.970096891095423
KEGG_TYPE_I_DIABETES_MELLITUS	0.01	0.775216484308018	0.775216484308018	0.775216484308018	0.0508548675138973	0.1780892954966	20.0	10.0	10.0	0.0	18.0	0.970096891095423	0.970096891095423	0.970096891095423
BIOCARTA_LYM_PATHWAY	0.01	0.775453719838058	0.775453719838058	0.775453719838058	0.0199097381135323	0.0697978568090685	8.0	4.0	4.0	0.0	7.0	0.970096891095423	0.970096891095423	0.970096891095423
STOSSI_RESPONSE_TO_ESTRADIOL	0.01	0.775682875447749	0.775682875447749	0.775682875447749	-0.0559023002624958	0.196183223524532	21.0	9.0	12.0	0.0	16.0	0.970096891095423	0.970096891095423	0.970096891095423
REACTOME_CIRCADIAN_CLOCK	0.01	0.775720586968877	0.775720586968877	0.775720586968877	-2.96416902628418	10.404235630389	55.0	24.0	31.0	0.0	64.0	0.970096891095423	0.970096891095423	0.970096891095423
KEGG_MEDICUS_PATHOGEN_SHIGELLA_IPGB1_TO_ITGA_B_RHOG_RAC_SIGNALING_PATHWAY	0.01	0.775740982944599	0.775740982944599	0.775740982944599	-0.0223653403260062	0.0785096982515897	10.0	4.0	6.0	0.0	8.0	0.970096891095423	0.970096891095423	0.970096891095423
MIKKELSEN_MEF_HCP_WITH_H3K27ME3	0.01	0.775792984400398	0.775792984400398	0.775792984400398	-94696.5149188907	332495.121981038	112.0	51.0	61.0	0.0	453.0	0.970096891095423	0.970096891095423	0.970096891095423
RICKMAN_TUMOR_DIFFERENTIATED_WELL_VS_POORLY_UP	0.01	0.775839967108378	0.775839967108378	0.775839967108378	4331.78691824064	15212.8955833607	99.0	46.0	53.0	0.0	166.0	0.970096891095423	0.970096891095423	0.970096891095423
WP_DEREGULATING_CELLULAR_METABOLISM_THROUGH_NONGENOTOXIC_CARCINOGENS	0.01	0.775908210829275	0.775908210829275	0.775908210829275	0.102263047902013	0.359252170343797	27.0	13.0	14.0	0.0	27.0	0.970096891095423	0.970096891095423	0.970096891095423
KEGG_VASCULAR_SMOOTH_MUSCLE_CONTRACTION	0.01	0.776007292600011	0.776007292600011	0.776007292600011	14.6859790109822	51.6155912318456	66.0	31.0	35.0	0.0	75.0	0.970096891095423	0.970096891095423	0.970096891095423
MIKKELSEN_DEDIFFERENTIATED_STATE_UP	0.01	0.776212335139798	0.776212335139798	0.776212335139798	0.0222528152117774	0.0782837456923238	10.0	5.0	5.0	0.0	10.0	0.970096891095423	0.970096891095423	0.970096891095423
KEGG_MEDICUS_REFERENCE_C9ORF72_MEDIATED_AUTOPHAGY_INITIATION	0.01	0.776520233483827	0.776520233483827	0.776520233483827	0.0222192616861392	0.0782763452665924	10.0	5.0	5.0	0.0	8.0	0.970096891095423	0.970096891095423	0.970096891095423
NIKOLSKY_BREAST_CANCER_11Q12_Q14_AMPLICON	0.01	0.776713894769691	0.776713894769691	0.776713894769691	-22.9926470738599	81.0730791837669	69.0	31.0	38.0	0.0	92.0	0.970096891095423	0.970096891095423	0.970096891095423
KEGG_MEDICUS_VARIANT_EGF_OVEREXPRESSION_TO_PI3K_SIGNALING_PATHWAY	0.01	0.776917082290378	0.776917082290378	0.776917082290378	0.0222049631051674	0.0783689261246831	10.0	5.0	5.0	0.0	8.0	0.970096891095423	0.970096891095423	0.970096891095423
KEGG_MEDICUS_REFERENCE_EGF_EGFR_PI3K_SIGNALING_PATHWAY	0.01	0.776917082290378	0.776917082290378	0.776917082290378	0.0222049631051674	0.0783689261246831	10.0	5.0	5.0	0.0	8.0	0.970096891095423	0.970096891095423	0.970096891095423
KEGG_MEDICUS_VARIANT_EGFR_OVEREXPRESSION_TO_PI3K_SIGNALING_PATHWAY	0.01	0.776979632215844	0.776979632215844	0.776979632215844	0.022198609053922	0.0783690716159917	10.0	5.0	5.0	0.0	8.0	0.970096891095423	0.970096891095423	0.970096891095423
KEGG_MEDICUS_REFERENCE_AREG_EGFR_PI3K_SIGNALING_PATHWAY	0.01	0.776979632215844	0.776979632215844	0.776979632215844	0.022198609053922	0.0783690716159917	10.0	5.0	5.0	0.0	9.0	0.970096891095423	0.970096891095423	0.970096891095423
KEGG_MEDICUS_REFERENCE_EREG_EGFR_PI3K_SIGNALING_PATHWAY	0.01	0.776979632215844	0.776979632215844	0.776979632215844	0.022198609053922	0.0783690716159917	10.0	5.0	5.0	0.0	8.0	0.970096891095423	0.970096891095423	0.970096891095423
MATZUK_MEIOTIC_AND_DNA_REPAIR	0.01	0.777115289558051	0.777115289558051	0.777115289558051	-0.310261332805746	1.09601884286602	37.0	16.0	21.0	0.0	37.0	0.970096891095423	0.970096891095423	0.970096891095423
WANG_METASTASIS_OF_BREAST_CANCER	0.01	0.777258464175878	0.777258464175878	0.777258464175878	0.0254337132301374	0.0899056064533561	12.0	6.0	6.0	0.0	12.0	0.970096891095423	0.970096891095423	0.970096891095423
REACTOME_HIGHLY_CALCIUM_PERMEABLE_POSTSYNAPTIC_NICOTINIC_ACETYLCHOLINE_RECEPTORS	0.01	0.777382571781582	0.777382571781582	0.777382571781582	0.019713126720194	0.0697238122171821	8.0	4.0	4.0	0.0	6.0	0.970096891095423	0.970096891095423	0.970096891095423
PID_ENDOTHELIN_PATHWAY	0.01	0.777759215755445	0.777759215755445	0.777759215755445	0.721984217836667	2.55804742890056	44.0	21.0	23.0	0.0	37.0	0.970096891095423	0.970096891095423	0.970096891095423
LIU_OVARIAN_CANCER_TUMORS_AND_XENOGRAFTS_XDGS_UP	0.01	0.777800658742083	0.777800658742083	0.777800658742083	-95.5316341495277	338.541000827657	78.0	35.0	43.0	0.0	135.0	0.970096891095423	0.970096891095423	0.970096891095423
BIOCARTA_PDZS_PATHWAY	0.01	0.777946184898035	0.777946184898035	0.777946184898035	0.245138989219315	0.869297948228207	35.0	17.0	18.0	0.0	29.0	0.970096891095423	0.970096891095423	0.970096891095423
REACTOME_CDC42_GTPASE_CYCLE	0.01	0.778092307141013	0.778092307141013	0.778092307141013	-2025.6930546666	7188.25505118703	95.0	43.0	52.0	0.0	150.0	0.970096891095423	0.970096891095423	0.970096891095423
KYNG_DNA_DAMAGE_BY_GAMMA_RADIATION	0.01	0.778567297055903	0.778567297055903	0.778567297055903	3.02301321577359	10.7509156861507	55.0	26.0	29.0	0.0	60.0	0.970096891095423	0.970096891095423	0.970096891095423
PID_EPHA2_FWD_PATHWAY	0.01	0.778768296236486	0.778768296236486	0.778768296236486	0.0416074121062613	0.148108868004879	18.0	9.0	9.0	0.0	14.0	0.970096891095423	0.970096891095423	0.970096891095423
CHENG_TAF7L_TARGETS	0.01	0.779122536241256	0.779122536241256	0.779122536241256	-0.0219985501547511	0.0784366331430756	10.0	4.0	6.0	0.0	7.0	0.970096891095423	0.970096891095423	0.970096891095423
FRASOR_RESPONSE_TO_ESTRADIOL_DN	0.01	0.779326249584367	0.779326249584367	0.779326249584367	0.559388333765789	1.99640975866066	42.0	20.0	22.0	0.0	42.0	0.970096891095423	0.970096891095423	0.970096891095423
REACTOME_VEGF_LIGAND_RECEPTOR_INTERACTIONS	0.01	0.779585998416723	0.779585998416723	0.779585998416723	0.0219338088076354	0.0783746133796948	10.0	5.0	5.0	0.0	8.0	0.970096891095423	0.970096891095423	0.970096891095423
REACTOME_FERTILIZATION	0.01	0.779746744565823	0.779746744565823	0.779746744565823	0.0293471692372324	0.104942840218239	14.0	7.0	7.0	0.0	11.0	0.970096891095423	0.970096891095423	0.970096891095423
HOLLERN_SQUAMOUS_BREAST_TUMOR	0.01	0.779765138179975	0.779765138179975	0.779765138179975	373.179913247531	1334.57224050414	86.0	40.0	46.0	0.0	127.0	0.970096891095423	0.970096891095423	0.970096891095423
REACTOME_PROTEASOME_ASSEMBLY	0.01	0.77981590073337	0.77981590073337	0.77981590073337	-0.0548364109220416	0.196153297404232	21.0	9.0	12.0	0.0	18.0	0.970096891095423	0.970096891095423	0.970096891095423
SENGUPTA_NASOPHARYNGEAL_CARCINOMA_WITH_LMP1_UP	0.01	0.779837302805627	0.779837302805627	0.779837302805627	42196.5683484066	150954.845175897	110.0	51.0	59.0	0.0	293.0	0.970096891095423	0.970096891095423	0.970096891095423
KEGG_MEDICUS_REFERENCE_TRAIP_DEPENDENT_REPLISOME_DISASSEMBLY	0.01	0.779845845560395	0.779845845560395	0.779845845560395	0.0251578235351637	0.09000368437733	12.0	6.0	6.0	0.0	11.0	0.970096891095423	0.970096891095423	0.970096891095423
WEIGEL_OXIDATIVE_STRESS_BY_HNE_AND_TBH	0.01	0.780042484660888	0.780042484660888	0.780042484660888	-3.44305094858847	12.3290328013376	56.0	25.0	31.0	0.0	53.0	0.970096891095423	0.970096891095423	0.970096891095423
FINETTI_BREAST_CANCER_KINOME_RED	0.01	0.780185250117024	0.780185250117024	0.780185250117024	0.0218657686334984	0.0783501301790256	10.0	5.0	5.0	0.0	7.0	0.970096891095423	0.970096891095423	0.970096891095423
MONNIER_POSTRADIATION_TUMOR_ESCAPE_UP	0.01	0.78037943436576	0.78037943436576	0.78037943436576	78885.2194694209	282920.586358906	112.0	52.0	60.0	0.0	282.0	0.970096891095423	0.970096891095423	0.970096891095423
LY_AGING_OLD_DN	0.01	0.780472741650957	0.780472741650957	0.780472741650957	-0.305731590248089	1.09697980992782	37.0	16.0	21.0	0.0	34.0	0.970096891095423	0.970096891095423	0.970096891095423
MIKKELSEN_DEDIFFERENTIATED_STATE_DN	0.01	0.780476183842808	0.780476183842808	0.780476183842808	0.0218014517298782	0.0782259275946992	10.0	5.0	5.0	0.0	7.0	0.970096891095423	0.970096891095423	0.970096891095423
PAPASPYRIDONOS_UNSTABLE_ATEROSCLEROTIC_PLAQUE_UP	0.01	0.780548351425592	0.780548351425592	0.780548351425592	-0.475661544890084	1.70730023477885	41.0	18.0	23.0	0.0	37.0	0.970096891095423	0.970096891095423	0.970096891095423
RUTELLA_RESPONSE_TO_HGF_VS_CSF2RB_AND_IL4_UP	0.01	0.780565932240558	0.780565932240558	0.780565932240558	42099.3712091589	151120.428164638	110.0	51.0	59.0	0.0	257.0	0.970096891095423	0.970096891095423	0.970096891095423
ZHENG_BOUND_BY_FOXP3	0.01	0.780670373919511	0.780670373919511	0.780670373919511	46242.693649355	166074.470157908	110.0	51.0	59.0	0.0	336.0	0.970096891095423	0.970096891095423	0.970096891095423
AMIT_SERUM_RESPONSE_120_MCF10A	0.01	0.781022141467925	0.781022141467925	0.781022141467925	2.28001523203624	8.20186962379556	53.0	25.0	28.0	0.0	52.0	0.970096891095423	0.970096891095423	0.970096891095423
THUM_SYSTOLIC_HEART_FAILURE_DN	0.01	0.781185712254623	0.781185712254623	0.781185712254623	6378.41070921791	22962.57590142	101.0	47.0	54.0	0.0	203.0	0.970096891095423	0.970096891095423	0.970096891095423
KEGG_B_CELL_RECEPTOR_SIGNALING_PATHWAY	0.01	0.78127860173388	0.78127860173388	0.78127860173388	0.434684058562883	1.56556482578787	40.0	19.0	21.0	0.0	40.0	0.970096891095423	0.970096891095423	0.970096891095423
REACTOME_CONSTITUTIVE_SIGNALING_BY_EGFRVIII	0.01	0.781304093980967	0.781304093980967	0.781304093980967	0.024935819096936	0.0898199733673821	12.0	6.0	6.0	0.0	9.0	0.970096891095423	0.970096891095423	0.970096891095423
REACTOME_CONSTITUTIVE_SIGNALING_BY_LIGAND_RESPONSIVE_EGFR_CANCER_VARIANTS	0.01	0.781304093980967	0.781304093980967	0.781304093980967	0.024935819096936	0.0898199733673821	12.0	6.0	6.0	0.0	9.0	0.970096891095423	0.970096891095423	0.970096891095423
RIZ_ERYTHROID_DIFFERENTIATION_CCNE1	0.01	0.781485386877843	0.781485386877843	0.781485386877843	0.0808535344936636	0.291486100147726	25.0	12.0	13.0	0.0	20.0	0.970096891095423	0.970096891095423	0.970096891095423
KEGG_MEDICUS_REFERENCE_TETHERING_OF_LATE_ENDOSOMES_AND_LYSOSOMES	0.01	0.781523381822677	0.781523381822677	0.781523381822677	0.0343696326662975	0.123928507145843	16.0	8.0	8.0	0.0	11.0	0.970096891095423	0.970096891095423	0.970096891095423
WP_MECHANOREGULATION_AND_PATHOLOGY_OF_YAPTAZ_VIA_HIPPO_AND_NONHIPPO_MECHANISMS	0.01	0.781651259622254	0.781651259622254	0.781651259622254	0.118029209267584	0.425840257232174	29.0	14.0	15.0	0.0	27.0	0.970096891095423	0.970096891095423	0.970096891095423
ONO_AML1_TARGETS_UP	0.01	0.781655692715082	0.781655692715082	0.781655692715082	-0.0217443642011136	0.0784536183149958	10.0	4.0	6.0	0.0	8.0	0.970096891095423	0.970096891095423	0.970096891095423
REACTOME_M_PHASE	0.01	0.781765188337143	0.781765188337143	0.781765188337143	52965.1851297615	191196.644640621	110.0	51.0	59.0	0.0	265.0	0.970096891095423	0.970096891095423	0.970096891095423
REACTOME_BACTERIAL_INFECTION_PATHWAYS	0.01	0.782054555722966	0.782054555722966	0.782054555722966	13.8060111538657	49.9055875007669	66.0	31.0	35.0	0.0	87.0	0.9701081801761179	0.9701081801761179	0.9701081801761179
REACTOME_REGULATION_OF_GENE_EXPRESSION_BY_HYPOXIA_INDUCIBLE_FACTOR	0.01	0.782178884552929	0.782178884552929	0.782178884552929	0.0216533918517516	0.0783179157959902	10.0	5.0	5.0	0.0	9.0	0.9701081801761179	0.9701081801761179	0.9701081801761179
WP_GABA_METABOLISM_AKA_GHB	0.01	0.782209572140211	0.782209572140211	0.782209572140211	-0.0249028529556403	0.090083875786834	12.0	5.0	7.0	0.0	9.0	0.9701081801761179	0.9701081801761179	0.9701081801761179
REACTOME_SENSORY_PERCEPTION	0.01	0.78308503907693	0.78308503907693	0.78308503907693	-44978.5403447997	163379.535316139	112.0	51.0	61.0	0.0	539.0	0.9710138299830033	0.9710138299830033	0.9710138299830033
REACTOME_SIGNALING_BY_PDGF	0.01	0.78374979600539	0.78374979600539	0.78374979600539	-3.75931421864318	13.6983415403572	57.0	25.0	32.0	0.0	62.0	0.9714589682984431	0.9714589682984431	0.9714589682984431
WP_OVERVIEW_OF_PROINFLAMMATORY_AND_PROFIBROTIC_MEDIATORS	0.01	0.783900404436207	0.783900404436207	0.783900404436207	0.189679825296089	0.691657008187323	33.0	16.0	17.0	0.0	28.0	0.9714589682984431	0.9714589682984431	0.9714589682984431
REACTOME_REGULATION_OF_GENE_EXPRESSION_IN_BETA_CELLS	0.01	0.784036349926935	0.784036349926935	0.784036349926935	0.0214429707025986	0.0782410804287313	10.0	5.0	5.0	0.0	9.0	0.9714589682984431	0.9714589682984431	0.9714589682984431
FIGAROL_EGFR_TKI_DRUG_TOLERANT_CELL_DN	0.01	0.784072645033418	0.784072645033418	0.784072645033418	-136879.896870508	499533.254764792	114.0	52.0	62.0	0.0	365.0	0.9714589682984431	0.9714589682984431	0.9714589682984431
REACTOME_PKA_MEDIATED_PHOSPHORYLATION_OF_CREB	0.01	0.784170513297442	0.784170513297442	0.784170513297442	0.0288012628639736	0.105156991823814	14.0	7.0	7.0	0.0	11.0	0.9714589682984431	0.9714589682984431	0.9714589682984431
PALOMERO_GSI_SENSITIVITY_UP	0.01	0.784780466207656	0.784780466207656	0.784780466207656	0.0191020015765156	0.0699464534295028	8.0	4.0	4.0	0.0	6.0	0.9714915990791865	0.9714915990791865	0.9714915990791865
WP_EXRNA_MECHANISM_OF_ACTION_AND_BIOGENESIS	0.01	0.784930587641482	0.784930587641482	0.784930587641482	0.0190699826985723	0.0698791801107659	8.0	4.0	4.0	0.0	7.0	0.9714915990791865	0.9714915990791865	0.9714915990791865
WP_MIRNA_BIOGENESIS	0.01	0.784930587641482	0.784930587641482	0.784930587641482	0.0190699826985723	0.0698791801107659	8.0	4.0	4.0	0.0	7.0	0.9714915990791865	0.9714915990791865	0.9714915990791865
BROWN_MYELOID_CELL_DEVELOPMENT_UP	0.01	0.785207862625205	0.785207862625205	0.785207862625205	-92.2409324232444	338.450806972832	78.0	35.0	43.0	0.0	111.0	0.9714915990791865	0.9714915990791865	0.9714915990791865
SHEPARD_BMYB_MORPHOLINO_DN	0.01	0.78538469009929	0.78538469009929	0.78538469009929	5884.2223502505	21608.6485368572	101.0	47.0	54.0	0.0	214.0	0.9714915990791865	0.9714915990791865	0.9714915990791865
BIOCARTA_VITCB_PATHWAY	0.01	0.785406820018561	0.785406820018561	0.785406820018561	-0.0194174298553196	0.0713142276710471	10.0	4.0	6.0	0.0	8.0	0.9714915990791865	0.9714915990791865	0.9714915990791865
SWEET_LUNG_CANCER_KRAS_UP	0.01	0.785432760276787	0.785432760276787	0.785432760276787	77029.2154838593	282939.597138112	112.0	52.0	60.0	0.0	291.0	0.9714915990791865	0.9714915990791865	0.9714915990791865
REACTOME_EXPRESSION_OF_BMAL_ARNTL_CLOCK_AND_NPAS2	0.01	0.785488415003467	0.785488415003467	0.785488415003467	-0.236497158210356	0.86891975181387	35.0	15.0	20.0	0.0	36.0	0.9714915990791865	0.9714915990791865	0.9714915990791865
ONGUSAHA_BRCA1_TARGETS_DN	0.01	0.785710921756097	0.785710921756097	0.785710921756097	0.0285119758731064	0.104868017236451	14.0	7.0	7.0	0.0	9.0	0.9714915990791865	0.9714915990791865	0.9714915990791865
LUI_THYROID_CANCER_CLUSTER_5	0.01	0.785729820182781	0.785729820182781	0.785729820182781	0.0244506677001903	0.0899385177388705	12.0	6.0	6.0	0.0	8.0	0.9714915990791865	0.9714915990791865	0.9714915990791865
WP_SILDENAFIL_TREATMENT	0.01	0.785795179153491	0.785795179153491	0.785795179153491	0.0792543340766777	0.291617665366596	25.0	12.0	13.0	0.0	19.0	0.9714915990791865	0.9714915990791865	0.9714915990791865
BLANCO_MELO_INFLUENZA_A_INFECTION_A594_CELLS_UP	0.01	0.78672455930077	0.78672455930077	0.78672455930077	0.149652630109739	0.553108749683705	31.0	15.0	16.0	0.0	26.0	0.9719817481125992	0.9719817481125992	0.9719817481125992
WP_PATHWAYS_OF_NUCLEIC_ACID_METABOLISM_AND_INNATE_IMMUNE_SENSING	0.01	0.786919511211508	0.786919511211508	0.786919511211508	0.0242607755450521	0.0897506998985793	12.0	6.0	6.0	0.0	9.0	0.9719817481125992	0.9719817481125992	0.9719817481125992
REACTOME_CELL_EXTRACELLULAR_MATRIX_INTERACTIONS	0.01	0.787014612478565	0.787014612478565	0.787014612478565	0.0212015318478406	0.0784691720517771	10.0	5.0	5.0	0.0	9.0	0.9719817481125992	0.9719817481125992	0.9719817481125992
REACTOME_THROMBIN_SIGNALLING_THROUGH_PROTEINASE_ACTIVATED_RECEPTORS_PARS	0.01	0.787171125728943	0.787171125728943	0.787171125728943	-0.0211887625894801	0.0784810062331109	10.0	4.0	6.0	0.0	9.0	0.9719817481125992	0.9719817481125992	0.9719817481125992
WP_NOTCH_SIGNALING_WP268	0.01	0.787573006992481	0.787573006992481	0.787573006992481	2.89686820548449	10.7505021374562	55.0	26.0	29.0	0.0	53.0	0.9719817481125992	0.9719817481125992	0.9719817481125992
PID_P73PATHWAY	0.01	0.787827900767292	0.787827900767292	0.787827900767292	-3.80932183479513	14.1540881683598	57.0	25.0	32.0	0.0	60.0	0.9719817481125992	0.9719817481125992	0.9719817481125992
REACTOME_ASPARTATE_AND_ASPARAGINE_METABOLISM	0.01	0.788108163574704	0.788108163574704	0.788108163574704	0.0187380633786418	0.069718338058704	8.0	4.0	4.0	0.0	7.0	0.9719817481125992	0.9719817481125992	0.9719817481125992
WP_ROBO4_AND_VEGF_SIGNALING_CROSSTALK	0.01	0.7882680283699	0.7882680283699	0.7882680283699	0.0281533137901605	0.104830492961668	14.0	7.0	7.0	0.0	12.0	0.9719817481125992	0.9719817481125992	0.9719817481125992
MOOTHA_GLYCOGEN_METABOLISM	0.01	0.788297208215454	0.788297208215454	0.788297208215454	0.185878332238609	0.692226451435085	33.0	16.0	17.0	0.0	25.0	0.9719817481125992	0.9719817481125992	0.9719817481125992
PID_AR_TF_PATHWAY	0.01	0.788319733799727	0.788319733799727	0.788319733799727	-0.107317801173271	0.399704031106743	28.0	12.0	16.0	0.0	27.0	0.9719817481125992	0.9719817481125992	0.9719817481125992
VALK_AML_CLUSTER_7	0.01	0.78834098685844	0.78834098685844	0.78834098685844	0.0781958172954469	0.291269462699894	25.0	12.0	13.0	0.0	21.0	0.9719817481125992	0.9719817481125992	0.9719817481125992
WP_TRANSCRIPTIONAL_REGULATION_OF_MEMORY_B_CELL_DIFFERENTIATION	0.01	0.788393859348013	0.788393859348013	0.788393859348013	0.142518266866405	0.530998272535929	31.0	15.0	16.0	0.0	29.0	0.9719817481125992	0.9719817481125992	0.9719817481125992
PID_HIV_NEF_PATHWAY	0.01	0.788713925664022	0.788713925664022	0.788713925664022	-0.0363012092834935	0.135461865164742	17.0	7.0	10.0	0.0	15.0	0.9719817481125992	0.9719817481125992	0.9719817481125992
HOFFMANN_LARGE_TO_SMALL_PRE_BII_LYMPHOCYTE_DN	0.01	0.78876928454087	0.78876928454087	0.78876928454087	13.8230095608133	51.5958930444904	66.0	31.0	35.0	0.0	70.0	0.9719817481125992	0.9719817481125992	0.9719817481125992
WP_TRYPTOPHAN_KYNURENINE_PATHWAY_IN_POSTCOVID_SYNDROME	0.01	0.789181328485357	0.789181328485357	0.789181328485357	-0.0638151078240947	0.238673703178271	23.0	10.0	13.0	0.0	18.0	0.9719817481125992	0.9719817481125992	0.9719817481125992
KIM_BIPOLAR_DISORDER_OLIGODENDROCYTE_DENSITY_CORR_DN	0.01	0.789189056898103	0.789189056898103	0.789189056898103	2.19238464955649	8.20000510457355	53.0	25.0	28.0	0.0	47.0	0.9719817481125992	0.9719817481125992	0.9719817481125992
REACTOME_MITOTIC_SPINDLE_CHECKPOINT	0.01	0.789435117800705	0.789435117800705	0.789435117800705	-6.63895902588941	24.8608980885082	61.0	27.0	34.0	0.0	65.0	0.9719817481125992	0.9719817481125992	0.9719817481125992
KEGG_MELANOMA	0.01	0.789555021003864	0.789555021003864	0.789555021003864	0.118809523281517	0.445165411443957	29.0	14.0	15.0	0.0	27.0	0.9719817481125992	0.9719817481125992	0.9719817481125992
MUELLER_COMMON_TARGETS_OF_AML_FUSIONS_DN	0.01	0.790224993038955	0.790224993038955	0.790224993038955	0.0955846319683871	0.35931578739294	27.0	13.0	14.0	0.0	21.0	0.9719817481125992	0.9719817481125992	0.9719817481125992
PILON_KLF1_TARGETS_UP	0.01	0.790437700000001	0.790437700000001	0.790437700000001	95821.890444473	360582.030491362	112.0	52.0	60.0	0.0	412.0	0.9719817481125992	0.9719817481125992	0.9719817481125992
REACTOME_CELL_CYCLE_CHECKPOINTS	0.01	0.790664232569588	0.790664232569588	0.790664232569588	2851.69513986375	10742.9451977141	97.0	45.0	52.0	0.0	163.0	0.9719817481125992	0.9719817481125992	0.9719817481125992
WP_15Q25_COPY_NUMBER_VARIATION	0.01	0.790819286553515	0.790819286553515	0.790819286553515	-0.290626033295535	1.09568127110532	37.0	16.0	21.0	0.0	35.0	0.9719817481125992	0.9719817481125992	0.9719817481125992
GAJATE_RESPONSE_TO_TRABECTEDIN_DN	0.01	0.790824096592084	0.790824096592084	0.790824096592084	0.112762941780563	0.425134495575338	29.0	14.0	15.0	0.0	25.0	0.9719817481125992	0.9719817481125992	0.9719817481125992
MIKKELSEN_MEF_ICP_WITH_H3K27ME3	0.01	0.790978098665386	0.790978098665386	0.790978098665386	-4940.13849106335	18639.1684455716	100.0	45.0	55.0	0.0	187.0	0.9719817481125992	0.9719817481125992	0.9719817481125992
XIE_LT_HSC_S1PR3_OE_UP	0.01	0.791349269705656	0.791349269705656	0.791349269705656	-0.105676293933999	0.399443321982148	28.0	12.0	16.0	0.0	27.0	0.9719817481125992	0.9719817481125992	0.9719817481125992
YAGI_AML_WITH_T_9_11_TRANSLOCATION	0.01	0.791658198371573	0.791658198371573	0.791658198371573	-46.7396483505504	176.938249742551	74.0	33.0	41.0	0.0	95.0	0.9719817481125992	0.9719817481125992	0.9719817481125992
REACTOME_THROMBOXANE_SIGNALLING_THROUGH_TP_RECEPTOR	0.01	0.792008980421412	0.792008980421412	0.792008980421412	0.0183836273141222	0.0697134469940051	8.0	4.0	4.0	0.0	8.0	0.9719817481125992	0.9719817481125992	0.9719817481125992
BIOCARTA_NPP1_PATHWAY	0.01	0.792228718804818	0.792228718804818	0.792228718804818	-0.018781498480859	0.0712993275869978	10.0	4.0	6.0	0.0	8.0	0.9719817481125992	0.9719817481125992	0.9719817481125992
BYSTRYKH_HEMATOPOIESIS_STEM_CELL_QTL_TRANS	0.01	0.792423066677659	0.792423066677659	0.792423066677659	101618.702224332	386139.996335637	114.0	53.0	61.0	0.0	490.0	0.9719817481125992	0.9719817481125992	0.9719817481125992
ZWANG_TRANSIENTLY_UP_BY_2ND_EGF_PULSE_ONLY	0.01	0.792484898577072	0.792484898577072	0.792484898577072	-26140.5380583695	99361.4861813456	107.0	49.0	58.0	0.0	1322.0	0.9719817481125992	0.9719817481125992	0.9719817481125992
REACTOME_TYSND1_CLEAVES_PEROXISOMAL_PROTEINS	0.01	0.792501681112739	0.792501681112739	0.792501681112739	-0.020702078215086	0.0786961429702488	10.0	4.0	6.0	0.0	8.0	0.9719817481125992	0.9719817481125992	0.9719817481125992
RUAN_RESPONSE_TO_TNF_UP	0.01	0.792515055511629	0.792515055511629	0.792515055511629	0.0183211843682119	0.0696500922022318	8.0	4.0	4.0	0.0	6.0	0.9719817481125992	0.9719817481125992	0.9719817481125992
REACTOME_TRNA_MODIFICATION_IN_THE_NUCLEUS_AND_CYTOSOL	0.01	0.792713673274677	0.792713673274677	0.792713673274677	0.145532629865827	0.553801565411815	31.0	15.0	16.0	0.0	26.0	0.9719817481125992	0.9719817481125992	0.9719817481125992
REACTOME_PARACETAMOL_ADME	0.01	0.792718783170088	0.792718783170088	0.792718783170088	0.145458461535439	0.553533293318067	31.0	15.0	16.0	0.0	26.0	0.9719817481125992	0.9719817481125992	0.9719817481125992
TING_SILENCED_BY_DICER	0.01	0.792906885892198	0.792906885892198	0.792906885892198	0.0942311408311754	0.358924158720138	27.0	13.0	14.0	0.0	30.0	0.9719817481125992	0.9719817481125992	0.9719817481125992
REACTOME_INTERLEUKIN_RECEPTOR_SHC_SIGNALING	0.01	0.792959132473278	0.792959132473278	0.792959132473278	-0.0425602680637822	0.162152903222171	19.0	8.0	11.0	0.0	17.0	0.9719817481125992	0.9719817481125992	0.9719817481125992
WP_TELOMERE_END_PACKAGING_AND_NEURODEVELOPMENTAL_DISORDERS	0.01	0.793113724850717	0.793113724850717	0.793113724850717	0.0205078308184372	0.0781937507317117	10.0	5.0	5.0	0.0	8.0	0.9719817481125992	0.9719817481125992	0.9719817481125992
CHOI_ATL_STAGE_PREDICTOR	0.01	0.793190529216768	0.793190529216768	0.793190529216768	0.0513001374767235	0.19567522999168	21.0	10.0	11.0	0.0	18.0	0.9719817481125992	0.9719817481125992	0.9719817481125992
REACTOME_EARLY_PHASE_OF_HIV_LIFE_CYCLE	0.01	0.793216458592873	0.793216458592873	0.793216458592873	0.0205410992001557	0.0783604142352341	10.0	5.0	5.0	0.0	8.0	0.9719817481125992	0.9719817481125992	0.9719817481125992
REACTOME_SIGNALING_BY_SCF_KIT	0.01	0.793428726960906	0.793428726960906	0.793428726960906	0.076347066927417	0.291555870678925	25.0	12.0	13.0	0.0	20.0	0.9719817481125992	0.9719817481125992	0.9719817481125992
WP_P38_MAPK_SIGNALING	0.01	0.793528028670536	0.793528028670536	0.793528028670536	-0.0425182456250323	0.162449518482569	19.0	8.0	11.0	0.0	14.0	0.9719817481125992	0.9719817481125992	0.9719817481125992
BIOCARTA_HSP27_PATHWAY	0.01	0.793668109086949	0.793668109086949	0.793668109086949	-0.0205293211432123	0.0784908884876192	10.0	4.0	6.0	0.0	8.0	0.9719817481125992	0.9719817481125992	0.9719817481125992
SASAI_RESISTANCE_TO_NEOPLASTIC_TRANSFROMATION	0.01	0.79394084058336	0.79394084058336	0.79394084058336	0.643978927571235	2.46549433558893	44.0	21.0	23.0	0.0	38.0	0.9719817481125992	0.9719817481125992	0.9719817481125992
BAELDE_DIABETIC_NEPHROPATHY_DN	0.01	0.79405089072396	0.79405089072396	0.79405089072396	-15462.8675018229	59232.4557709083	106.0	48.0	58.0	0.0	320.0	0.9719817481125992	0.9719817481125992	0.9719817481125992
REACTOME_RA_BIOSYNTHESIS_PATHWAY	0.01	0.794069089678874	0.794069089678874	0.794069089678874	0.0234584431626697	0.0898686366261468	12.0	6.0	6.0	0.0	9.0	0.9719817481125992	0.9719817481125992	0.9719817481125992
WP_SMALL_LIGAND_GPCRS	0.01	0.794214496666517	0.794214496666517	0.794214496666517	0.0204134414687456	0.0782598505976692	10.0	5.0	5.0	0.0	8.0	0.9719817481125992	0.9719817481125992	0.9719817481125992
REACTOME_SLC_MEDIATED_TRANSMEMBRANE_TRANSPORT	0.01	0.794363342703982	0.794363342703982	0.794363342703982	6471.00561577191	24826.5301091205	101.0	47.0	54.0	0.0	180.0	0.9719817481125992	0.9719817481125992	0.9719817481125992
SIG_BCR_SIGNALING_PATHWAY	0.01	0.794424788377644	0.794424788377644	0.794424788377644	-0.161206048962099	0.618668992466687	32.0	14.0	18.0	0.0	29.0	0.9719817481125992	0.9719817481125992	0.9719817481125992
IVANOVA_HEMATOPOIESIS_EARLY_PROGENITOR	0.01	0.794465857051195	0.794465857051195	0.794465857051195	49644.4796762151	190562.191691167	110.0	51.0	59.0	0.0	298.0	0.9719817481125992	0.9719817481125992	0.9719817481125992
KUMAMOTO_RESPONSE_TO_NUTLIN_3A_DN	0.01	0.794982632500816	0.794982632500816	0.794982632500816	0.0272351607267109	0.104812734084895	14.0	7.0	7.0	0.0	9.0	0.9719817481125992	0.9719817481125992	0.9719817481125992
TAKEDA_TARGETS_OF_NUP98_HOXA9_FUSION_10D_DN	0.01	0.795113425368816	0.795113425368816	0.795113425368816	26.7687032631095	103.084865898261	71.0	33.0	38.0	0.0	89.0	0.9719817481125992	0.9719817481125992	0.9719817481125992
WP_EBOLA_VIRUS_INFECTION_IN_HOST	0.01	0.79532640322402	0.79532640322402	0.79532640322402	-330.843871334574	1275.41826099917	86.0	39.0	47.0	0.0	120.0	0.9719817481125992	0.9719817481125992	0.9719817481125992
KEGG_MEDICUS_REFERENCE_REGULATION_OF_FIBRINOLYTIC_SYSTEM_PAI	0.01	0.795453224636662	0.795453224636662	0.795453224636662	0.0180987750435258	0.0698158482261944	8.0	4.0	4.0	0.0	5.0	0.9719817481125992	0.9719817481125992	0.9719817481125992
FIRESTEIN_CTNNB1_PATHWAY	0.01	0.795534712504232	0.795534712504232	0.795534712504232	0.200756247501598	0.774730909548956	34.0	16.0	18.0	0.0	25.0	0.9719817481125992	0.9719817481125992	0.9719817481125992
MITSIADES_RESPONSE_TO_APLIDIN_UP	0.01	0.796133962164242	0.796133962164242	0.796133962164242	-9955.07726835189	38532.7482446644	104.0	47.0	57.0	0.0	264.0	0.9719817481125992	0.9719817481125992	0.9719817481125992
WP_MTHFR_DEFICIENCY	0.01	0.796152388543743	0.796152388543743	0.796152388543743	0.0271130433936317	0.104955151376916	14.0	7.0	7.0	0.0	9.0	0.9719817481125992	0.9719817481125992	0.9719817481125992
CROMER_TUMORIGENESIS_UP	0.01	0.796215212041807	0.796215212041807	0.796215212041807	1.62263369107191	6.2832286102598	51.0	24.0	27.0	0.0	57.0	0.9719817481125992	0.9719817481125992	0.9719817481125992
REACTOME_REGULATION_OF_COMMISSURAL_AXON_PATHFINDING_BY_SLIT_AND_ROBO	0.01	0.796936345630522	0.796936345630522	0.796936345630522	0.0750538639883535	0.29168194817003	25.0	12.0	13.0	0.0	20.0	0.9719817481125992	0.9719817481125992	0.9719817481125992
FARMER_BREAST_CANCER_APOCRINE_VS_LUMINAL	0.01	0.79699515374169	0.79699515374169	0.79699515374169	-16516.6629278337	64207.7433163513	106.0	48.0	58.0	0.0	216.0	0.9719817481125992	0.9719817481125992	0.9719817481125992
REACTOME_MITF_M_REGULATED_MELANOCYTE_DEVELOPMENT	0.01	0.797094954470369	0.797094954470369	0.797094954470369	-62.7046964484436	243.884107304266	76.0	34.0	42.0	0.0	92.0	0.9719817481125992	0.9719817481125992	0.9719817481125992
PID_ECADHERIN_KERATINOCYTE_PATHWAY	0.01	0.79720655786934	0.79720655786934	0.79720655786934	0.0179017983906435	0.0696665596822488	8.0	4.0	4.0	0.0	7.0	0.9719817481125992	0.9719817481125992	0.9719817481125992
KEGG_MEDICUS_REFERENCE_TCR_PLCG_ITPR_SIGNALING_PATHWAY	0.01	0.797434057572911	0.797434057572911	0.797434057572911	0.0230644225818887	0.0898604578340129	12.0	6.0	6.0	0.0	11.0	0.9719817481125992	0.9719817481125992	0.9719817481125992
REACTOME_RHOD_GTPASE_CYCLE	0.01	0.797793764398484	0.797793764398484	0.797793764398484	0.492825339399657	1.92357046017553	42.0	20.0	22.0	0.0	39.0	0.9719817481125992	0.9719817481125992	0.9719817481125992
REACTOME_HDL_CLEARANCE	0.01	0.797899458595416	0.797899458595416	0.797899458595416	0.0178353169330517	0.0696511031295617	8.0	4.0	4.0	0.0	6.0	0.9719817481125992	0.9719817481125992	0.9719817481125992
LEE_BRCAGENIE_PRS_POS	0.01	0.798237171578745	0.798237171578745	0.798237171578745	0.510378718098797	1.99655878410405	42.0	20.0	22.0	0.0	42.0	0.9719817481125992	0.9719817481125992	0.9719817481125992
WP_GLYCOSYLPHOSPHATIDYL_INOSITOL_ANCHOR_PATHWAY	0.01	0.798263694933599	0.798263694933599	0.798263694933599	0.0918084604300398	0.359195266216776	27.0	13.0	14.0	0.0	18.0	0.9719817481125992	0.9719817481125992	0.9719817481125992
REACTOME_DEVELOPMENTAL_CELL_LINEAGES_OF_THE_EXOCRINE_PANCREAS	0.01	0.798445124449	0.798445124449	0.798445124449	137.34476837937	537.847790262081	81.0	38.0	43.0	0.0	101.0	0.9719817481125992	0.9719817481125992	0.9719817481125992
REACTOME_PROTEIN_FOLDING	0.01	0.798605348957302	0.798605348957302	0.798605348957302	1.50048070799975	5.8807221359991	51.0	24.0	27.0	0.0	49.0	0.9719817481125992	0.9719817481125992	0.9719817481125992
PID_AURORA_A_PATHWAY	0.01	0.798674245344538	0.798674245344538	0.798674245344538	0.0916307581799588	0.359247194675162	27.0	13.0	14.0	0.0	21.0	0.9719817481125992	0.9719817481125992	0.9719817481125992
WP_APOPTOSISRELATED_NETWORK_DUE_TO_ALTERED_NOTCH3_IN_OVARIAN_CANCER	0.01	0.798766021018396	0.798766021018396	0.798766021018396	0.248532478428083	0.974849618040114	36.0	17.0	19.0	0.0	35.0	0.9719817481125992	0.9719817481125992	0.9719817481125992
REACTOME_RHOJ_GTPASE_CYCLE	0.01	0.798804201233842	0.798804201233842	0.798804201233842	-0.921105310096243	3.61366572285778	47.0	21.0	26.0	0.0	42.0	0.9719817481125992	0.9719817481125992	0.9719817481125992
KEGG_MEDICUS_VARIANT_AMPLIFIED_FGFR_TO_RAS_ERK_SIGNALING_PATHWAY	0.01	0.798831490280166	0.798831490280166	0.798831490280166	0.0199328622725847	0.0782111294943027	10.0	5.0	5.0	0.0	10.0	0.9719817481125992	0.9719817481125992	0.9719817481125992
WENG_POR_TARGETS_GLOBAL_DN	0.01	0.799144893766489	0.799144893766489	0.799144893766489	0.060625522294633	0.238257365486099	23.0	11.0	12.0	0.0	21.0	0.9719817481125992	0.9719817481125992	0.9719817481125992
DELACROIX_RARG_BOUND_MEF	0.01	0.79930612878697	0.79930612878697	0.79930612878697	16258.8310901249	63949.4108108705	106.0	49.0	57.0	0.0	238.0	0.9719817481125992	0.9719817481125992	0.9719817481125992
GU_PDEF_TARGETS_UP	0.01	0.799400194046657	0.799400194046657	0.799400194046657	-43.4114201570496	170.828082265774	74.0	33.0	41.0	0.0	96.0	0.9719817481125992	0.9719817481125992	0.9719817481125992
BREDEMEYER_RAG_SIGNALING_VIA_ATM_NOT_VIA_NFKB_DN	0.01	0.799825451358145	0.799825451358145	0.799825451358145	0.833896454251566	3.28858524593473	46.0	22.0	24.0	0.0	36.0	0.9719817481125992	0.9719817481125992	0.9719817481125992
VISALA_AGING_LYMPHOCYTE_UP	0.01	0.799881660893385	0.799881660893385	0.799881660893385	0.0228455736771056	0.0901205140747801	12.0	6.0	6.0	0.0	10.0	0.9719817481125992	0.9719817481125992	0.9719817481125992
KEGG_MEDICUS_REFERENCE_TRANSLATION_INITIATION	0.01	0.800180182148808	0.800180182148808	0.800180182148808	-0.0496101713807313	0.195999379666578	21.0	9.0	12.0	0.0	17.0	0.9719817481125992	0.9719817481125992	0.9719817481125992
REACTOME_PYROPTOSIS	0.01	0.800283202150139	0.800283202150139	0.800283202150139	-0.0228032385672748	0.0901382883772708	12.0	5.0	7.0	0.0	9.0	0.9719817481125992	0.9719817481125992	0.9719817481125992
WELCSH_BRCA1_TARGETS_DN	0.01	0.800438282353326	0.800438282353326	0.800438282353326	-553.572090610829	2189.93692997557	89.0	40.0	49.0	0.0	110.0	0.9719817481125992	0.9719817481125992	0.9719817481125992
WP_TYPE_I_INTERFERON_INDUCTION_AND_SIGNALING_DURING_SARSCOV2_INFECTION	0.01	0.800543022671885	0.800543022671885	0.800543022671885	0.107497978744592	0.425491252279592	29.0	14.0	15.0	0.0	21.0	0.9719817481125992	0.9719817481125992	0.9719817481125992
BIOCARTA_SARS_PATHWAY	0.01	0.800596197592574	0.800596197592574	0.800596197592574	0.0176106245116633	0.0697241754676324	8.0	4.0	4.0	0.0	6.0	0.9719817481125992	0.9719817481125992	0.9719817481125992
KEGG_MEDICUS_ENV_FACTOR_NNK_NNN_TO_CHRNA7_E2F_SIGNALING_PATHWAY	0.01	0.800872635255695	0.800872635255695	0.800872635255695	0.0175727219413737	0.0696727759622288	8.0	4.0	4.0	0.0	5.0	0.9719817481125992	0.9719817481125992	0.9719817481125992
KEGG_MEDICUS_REFERENCE_CHRNA7_E2F_SIGNALING_PATHWAY	0.01	0.800872635255695	0.800872635255695	0.800872635255695	0.0175727219413737	0.0696727759622288	8.0	4.0	4.0	0.0	5.0	0.9719817481125992	0.9719817481125992	0.9719817481125992
KEGG_MEDICUS_REFERENCE_HEDGEHOG_SIGNALING_PATHWAY_HH_LIGAND_SECRETION	0.01	0.800944744900259	0.800944744900259	0.800944744900259	0.0162192722031068	0.0643303798244246	6.0	3.0	3.0	0.0	6.0	0.9719817481125992	0.9719817481125992	0.9719817481125992
PASINI_SUZ12_TARGETS_UP	0.01	0.801290765568858	0.801290765568858	0.801290765568858	12.5586422657754	49.8998484630603	66.0	31.0	35.0	0.0	77.0	0.9719817481125992	0.9719817481125992	0.9719817481125992
REACTOME_DEATH_RECEPTOR_SIGNALING	0.01	0.801486819675578	0.801486819675578	0.801486819675578	3815.90575066239	15177.2132906017	99.0	46.0	53.0	0.0	151.0	0.9719817481125992	0.9719817481125992	0.9719817481125992
REACTOME_FRS_MEDIATED_FGFR2_SIGNALING	0.01	0.801499917986508	0.801499917986508	0.801499917986508	-0.0226175934130871	0.0899642696754342	12.0	5.0	7.0	0.0	7.0	0.9719817481125992	0.9719817481125992	0.9719817481125992
BIOCARTA_TPO_PATHWAY	0.01	0.801570955456686	0.801570955456686	0.801570955456686	0.0175680590552842	0.0699046738275051	8.0	4.0	4.0	0.0	5.0	0.9719817481125992	0.9719817481125992	0.9719817481125992
RAMPON_ENRICHED_LEARNING_ENVIRONMENT_LATE_UP	0.01	0.801620771197127	0.801620771197127	0.801620771197127	0.026383515856714	0.105008986750723	14.0	7.0	7.0	0.0	10.0	0.9719817481125992	0.9719817481125992	0.9719817481125992
NABA_ECM_REGULATORS	0.01	0.801656611669258	0.801656611669258	0.801656611669258	47929.2165327404	190798.198711464	110.0	51.0	59.0	0.0	258.0	0.9719817481125992	0.9719817481125992	0.9719817481125992
PID_INTEGRIN1_PATHWAY	0.01	0.801838661262043	0.801838661262043	0.801838661262043	308.262017229524	1228.29092802304	86.0	40.0	46.0	0.0	122.0	0.9719817481125992	0.9719817481125992	0.9719817481125992
KEGG_AMINO_SUGAR_AND_NUCLEOTIDE_SUGAR_METABOLISM	0.01	0.801905135234705	0.801905135234705	0.801905135234705	-0.0960182116219403	0.382722194454725	28.0	12.0	16.0	0.0	22.0	0.9719817481125992	0.9719817481125992	0.9719817481125992
WP_NCRNAS_IN_WNT_SIGNALING_IN_HEPATOCELLULAR_CARCINOMA	0.01	0.801948102289868	0.801948102289868	0.801948102289868	0.500765635157015	1.99646069178315	42.0	20.0	22.0	0.0	41.0	0.9719817481125992	0.9719817481125992	0.9719817481125992
REACTOME_NR1H2_NR1H3_REGULATE_GENE_EXPRESSION_TO_CONTROL_BILE_ACID_HOMEOSTASIS	0.01	0.802006595817982	0.802006595817982	0.802006595817982	0.0196367657504892	0.0783118014362526	10.0	5.0	5.0	0.0	9.0	0.9719817481125992	0.9719817481125992	0.9719817481125992
PEDRIOLI_MIR31_TARGETS_UP	0.01	0.802176462059903	0.802176462059903	0.802176462059903	5775.24571263185	23051.9879553542	101.0	47.0	54.0	0.0	203.0	0.9719817481125992	0.9719817481125992	0.9719817481125992
GAZDA_DIAMOND_BLACKFAN_ANEMIA_ERYTHROID_DN	0.01	0.802397750545115	0.802397750545115	0.802397750545115	41918.0633500884	167507.977295509	110.0	51.0	59.0	0.0	329.0	0.9719817481125992	0.9719817481125992	0.9719817481125992
KEGG_MEDICUS_REFERENCE_BCR_BCAP_CD19_PI3K_SIGNALING_PATHWAY	0.01	0.80242303191341	0.80242303191341	0.80242303191341	0.019633159150473	0.0784659457686474	10.0	5.0	5.0	0.0	9.0	0.9719817481125992	0.9719817481125992	0.9719817481125992
HOFMANN_MYELODYSPLASTIC_SYNDROM_RISK_UP	0.01	0.802649702192841	0.802649702192841	0.802649702192841	0.0160766293698369	0.0643272639191537	6.0	3.0	3.0	0.0	5.0	0.9719817481125992	0.9719817481125992	0.9719817481125992
RHODES_UNDIFFERENTIATED_CANCER	0.01	0.802655777651812	0.802655777651812	0.802655777651812	0.499266913523336	1.99777474239635	42.0	20.0	22.0	0.0	38.0	0.9719817481125992	0.9719817481125992	0.9719817481125992
KAMMINGA_EZH2_TARGETS	0.01	0.802752893635172	0.802752893635172	0.802752893635172	0.0898236827969034	0.359602637756729	27.0	13.0	14.0	0.0	29.0	0.9719817481125992	0.9719817481125992	0.9719817481125992
BIOCARTA_MYOSIN_PATHWAY	0.01	0.802906684138338	0.802906684138338	0.802906684138338	-0.0157770804725185	0.0632127268090195	5.0	2.0	3.0	0.0	4.0	0.9719817481125992	0.9719817481125992	0.9719817481125992
KEGG_TIGHT_JUNCTION	0.01	0.802992097489269	0.802992097489269	0.802992097489269	-84.4425995857967	338.478964742764	78.0	35.0	43.0	0.0	133.0	0.9719817481125992	0.9719817481125992	0.9719817481125992
SCHLESINGER_METHYLATED_IN_COLON_CANCER	0.01	0.803078382493494	0.803078382493494	0.803078382493494	0.0160422844109084	0.0643325177531018	6.0	3.0	3.0	0.0	10.0	0.9719817481125992	0.9719817481125992	0.9719817481125992
LIU_BREAST_CANCER	0.01	0.803155150360809	0.803155150360809	0.803155150360809	-0.0488938744153828	0.196151521166102	21.0	9.0	12.0	0.0	18.0	0.9719817481125992	0.9719817481125992	0.9719817481125992
SHEDDEN_LUNG_CANCER_GOOD_SURVIVAL_A5	0.01	0.803166150653304	0.803166150653304	0.803166150653304	9.56911081663305	38.3913683092488	64.0	30.0	34.0	0.0	68.0	0.9719817481125992	0.9719817481125992	0.9719817481125992
NAKAMURA_METASTASIS_MODEL_DN	0.01	0.803768580853691	0.803768580853691	0.803768580853691	-0.439385404067825	1.76834378305142	41.0	18.0	23.0	0.0	34.0	0.9719817481125992	0.9719817481125992	0.9719817481125992
KEGG_SPHINGOLIPID_METABOLISM	0.01	0.803790530812888	0.803790530812888	0.803790530812888	-0.0402825346969454	0.16213898788178	19.0	8.0	11.0	0.0	16.0	0.9719817481125992	0.9719817481125992	0.9719817481125992
BAKKER_FOXO3_TARGETS_UP	0.01	0.803896886498147	0.803896886498147	0.803896886498147	-0.123146739355864	0.495945508445938	30.0	13.0	17.0	0.0	28.0	0.9719817481125992	0.9719817481125992	0.9719817481125992
REACTOME_PROTEIN_UBIQUITINATION	0.01	0.803959893770878	0.803959893770878	0.803959893770878	0.0590742750662584	0.237986273031866	23.0	11.0	12.0	0.0	25.0	0.9719817481125992	0.9719817481125992	0.9719817481125992
WP_INTERACTIONS_BETWEEN_IMMUNE_CELLS_AND_MICRORNAS_IN_TUMOR_MICROENVIRONMENT	0.01	0.804154674055412	0.804154674055412	0.804154674055412	0.0223036994337147	0.0899437720118789	12.0	6.0	6.0	0.0	9.0	0.9719817481125992	0.9719817481125992	0.9719817481125992
GHANDHI_DIRECT_IRRADIATION_UP	0.01	0.804173178128933	0.804173178128933	0.804173178128933	0.634152878327157	2.55758483300327	44.0	21.0	23.0	0.0	43.0	0.9719817481125992	0.9719817481125992	0.9719817481125992
PID_P38_MK2_PATHWAY	0.01	0.804183224494654	0.804183224494654	0.804183224494654	0.0260432430336459	0.105039800130327	14.0	7.0	7.0	0.0	14.0	0.9719817481125992	0.9719817481125992	0.9719817481125992
REACTOME_GERM_LAYER_FORMATION_AT_GASTRULATION	0.01	0.804267181144311	0.804267181144311	0.804267181144311	0.0194037162196456	0.0782949666477714	10.0	5.0	5.0	0.0	8.0	0.9719817481125992	0.9719817481125992	0.9719817481125992
PAL_PRMT5_TARGETS_UP	0.01	0.804340869138843	0.804340869138843	0.804340869138843	330.203814691617	1332.9011232973	86.0	40.0	46.0	0.0	127.0	0.9719817481125992	0.9719817481125992	0.9719817481125992
HADDAD_B_LYMPHOCYTE_PROGENITOR	0.01	0.804983854382835	0.804983854382835	0.804983854382835	-23153.0318048507	93774.0717599685	108.0	49.0	59.0	0.0	237.0	0.9719817481125992	0.9719817481125992	0.9719817481125992
BUCKANOVICH_T_LYMPHOCYTE_HOMING_ON_TUMOR_UP	0.01	0.805014744088421	0.805014744088421	0.805014744088421	0.0885923408892249	0.358873420054914	27.0	13.0	14.0	0.0	21.0	0.9719817481125992	0.9719817481125992	0.9719817481125992
YAMASHITA_LIVER_CANCER_WITH_EPCAM_DN	0.01	0.805214276326106	0.805214276326106	0.805214276326106	-0.022206067556332	0.0900472711952826	12.0	5.0	7.0	0.0	12.0	0.9719817481125992	0.9719817481125992	0.9719817481125992
BERENJENO_ROCK_SIGNALING_NOT_VIA_RHOA_DN	0.01	0.805315190627113	0.805315190627113	0.805315190627113	0.475313670030698	1.92845219359941	42.0	20.0	22.0	0.0	35.0	0.9719817481125992	0.9719817481125992	0.9719817481125992
HOLLEMAN_ASPARAGINASE_RESISTANCE_ALL_DN	0.01	0.80572357607248	0.80572357607248	0.80572357607248	-0.0155603674295109	0.0632672618073411	5.0	2.0	3.0	0.0	3.0	0.9719817481125992	0.9719817481125992	0.9719817481125992
CORONEL_RFX7_DIRECT_TARGETS_UP	0.01	0.805901165594641	0.805901165594641	0.805901165594641	-0.0482293952100326	0.196280103614179	21.0	9.0	12.0	0.0	20.0	0.9719817481125992	0.9719817481125992	0.9719817481125992
WP_SPINA_BIFIDA	0.01	0.80595632752734	0.80595632752734	0.80595632752734	0.0192153419150584	0.0782237325428166	10.0	5.0	5.0	0.0	10.0	0.9719817481125992	0.9719817481125992	0.9719817481125992
LINDSTEDT_DENDRITIC_CELL_MATURATION_D	0.01	0.806463794731987	0.806463794731987	0.806463794731987	-0.340266046067881	1.3888949149136	39.0	17.0	22.0	0.0	38.0	0.9719817481125992	0.9719817481125992	0.9719817481125992
SU_SALIVARY_GLAND	0.01	0.806510046321482	0.806510046321482	0.806510046321482	0.0157842911193378	0.0644438914872952	6.0	3.0	3.0	0.0	5.0	0.9719817481125992	0.9719817481125992	0.9719817481125992
REACTOME_ATF4_ACTIVATES_GENES_IN_RESPONSE_TO_ENDOPLASMIC_RETICULUM_STRESS	0.01	0.806570023271891	0.806570023271891	0.806570023271891	0.02201031818575	0.0898918589132286	12.0	6.0	6.0	0.0	9.0	0.9719817481125992	0.9719817481125992	0.9719817481125992
BENPORATH_MYC_TARGETS_WITH_EBOX	0.01	0.806691342543099	0.806691342543099	0.806691342543099	467.963745983915	1912.42420535916	88.0	41.0	47.0	0.0	135.0	0.9719817481125992	0.9719817481125992	0.9719817481125992
TOMLINS_PROSTATE_CANCER_UP	0.01	0.806775191261861	0.806775191261861	0.806775191261861	0.0878636220462879	0.35923062046575	27.0	13.0	14.0	0.0	24.0	0.9719817481125992	0.9719817481125992	0.9719817481125992
WARTERS_IR_RESPONSE_5GY	0.01	0.807150229566336	0.807150229566336	0.807150229566336	0.0876890629032143	0.359228205898234	27.0	13.0	14.0	0.0	25.0	0.9719817481125992	0.9719817481125992	0.9719817481125992
KORKOLA_EMBRYONIC_CARCINOMA_VS_SEMINOMA_DN	0.01	0.807333412688973	0.807333412688973	0.807333412688973	0.0219262682207917	0.0899105661110508	12.0	6.0	6.0	0.0	10.0	0.9719817481125992	0.9719817481125992	0.9719817481125992
REACTOME_RESPONSE_OF_EIF2AK4_GCN2_TO_AMINO_ACID_DEFICIENCY	0.01	0.807834748070337	0.807834748070337	0.807834748070337	-0.120652810562834	0.496063916376698	30.0	13.0	17.0	0.0	26.0	0.9719817481125992	0.9719817481125992	0.9719817481125992
REACTOME_GENERATION_OF_SECOND_MESSENGER_MOLECULES	0.01	0.807846809988811	0.807846809988811	0.807846809988811	0.0873952813421722	0.359348622275506	27.0	13.0	14.0	0.0	26.0	0.9719817481125992	0.9719817481125992	0.9719817481125992
THUM_MIR21_TARGETS_HEART_DISEASE_UP	0.01	0.807871802349275	0.807871802349275	0.807871802349275	-0.0394270261300092	0.162136068151269	19.0	8.0	11.0	0.0	17.0	0.9719817481125992	0.9719817481125992	0.9719817481125992
KEGG_MEDICUS_REFERENCE_NON_HOMOLOGOUS_END_JOINING	0.01	0.80788802491055	0.80788802491055	0.80788802491055	-0.0580461698156946	0.238724277415657	23.0	10.0	13.0	0.0	18.0	0.9719817481125992	0.9719817481125992	0.9719817481125992
PID_REG_GR_PATHWAY	0.01	0.808213189730191	0.808213189730191	0.808213189730191	0.236642849109011	0.974914998529852	36.0	17.0	19.0	0.0	37.0	0.9719817481125992	0.9719817481125992	0.9719817481125992
REACTOME_ION_TRANSPORT_BY_P_TYPE_ATPASES	0.01	0.808216658061089	0.808216658061089	0.808216658061089	1.5252676168781	6.28387339166271	51.0	24.0	27.0	0.0	51.0	0.9719817481125992	0.9719817481125992	0.9719817481125992
SU_KIDNEY	0.01	0.808221025723056	0.808221025723056	0.808221025723056	0.0190131087533937	0.0783329705148625	10.0	5.0	5.0	0.0	7.0	0.9719817481125992	0.9719817481125992	0.9719817481125992
REACTOME_PHASE_3_RAPID_REPOLARISATION	0.01	0.80840484022847	0.80840484022847	0.80840484022847	-0.0153409324410935	0.0632656459401821	5.0	2.0	3.0	0.0	5.0	0.9719817481125992	0.9719817481125992	0.9719817481125992
MAINA_VHL_TARGETS_UP	0.01	0.809044618796792	0.809044618796792	0.809044618796792	0.0168596064704661	0.0697661831519441	8.0	4.0	4.0	0.0	7.0	0.9719817481125992	0.9719817481125992	0.9719817481125992
WP_TRANSCRIPTIONAL_ACTIVATION_BY_NRF2_IN_RESPONSE_TO_PHYTOCHEMICALS	0.01	0.809054621414493	0.809054621414493	0.809054621414493	0.0156217556682982	0.0646473264956285	6.0	3.0	3.0	0.0	5.0	0.9719817481125992	0.9719817481125992	0.9719817481125992
CAIRO_HEPATOBLASTOMA_CLASSES_UP	0.01	0.809175387423986	0.809175387423986	0.809175387423986	-67852.8275621635	280975.756017388	112.0	51.0	61.0	0.0	425.0	0.9719817481125992	0.9719817481125992	0.9719817481125992
KOMMAGANI_TP63_GAMMA_TARGETS	0.01	0.809185692581786	0.809185692581786	0.809185692581786	0.0189093338915475	0.0783070825287587	10.0	5.0	5.0	0.0	8.0	0.9719817481125992	0.9719817481125992	0.9719817481125992
BIOCARTA_SPPA_PATHWAY	0.01	0.809408205813113	0.809408205813113	0.809408205813113	-0.015266145836792	0.0632952195260778	5.0	2.0	3.0	0.0	4.0	0.9719817481125992	0.9719817481125992	0.9719817481125992
REACTOME_RIBOSOME_QUALITY_CONTROL_RQC_COMPLEX_EXTRACTS_AND_DEGRADES_NASCENT_PEPTIDE	0.01	0.809456045669026	0.809456045669026	0.809456045669026	0.0865920358068851	0.359112578026384	27.0	13.0	14.0	0.0	21.0	0.9719817481125992	0.9719817481125992	0.9719817481125992
REACTOME_CARNITINE_SHUTTLE	0.01	0.809484364893209	0.809484364893209	0.809484364893209	0.0188916668861079	0.0783589778349152	10.0	5.0	5.0	0.0	7.0	0.9719817481125992	0.9719817481125992	0.9719817481125992
KEGG_MEDICUS_REFERENCE_BCR_PLCG_ITPR_SIGNALING_PATHWAY	0.01	0.809593430409031	0.809593430409031	0.809593430409031	0.0188490112463573	0.0782277110137524	10.0	5.0	5.0	0.0	9.0	0.9719817481125992	0.9719817481125992	0.9719817481125992
TIEN_INTESTINE_PROBIOTICS_24HR_UP	0.01	0.80959788368823	0.80959788368823	0.80959788368823	27289.3480829821	113259.741601119	108.0	50.0	58.0	0.0	291.0	0.9719817481125992	0.9719817481125992	0.9719817481125992
DAVICIONI_TARGETS_OF_PAX_FOXO1_FUSIONS_DN	0.01	0.809639465078275	0.809639465078275	0.809639465078275	35.1002782209428	145.710106570238	73.0	34.0	39.0	0.0	97.0	0.9719817481125992	0.9719817481125992	0.9719817481125992
KEGG_MEDICUS_PATHOGEN_HIV_GP120_TO_CXCR4_GNAI_PI3K_BAD_SIGNALING_PATHWAY	0.01	0.809751474334714	0.809751474334714	0.809751474334714	0.0168149449825652	0.069844977762676	8.0	4.0	4.0	0.0	7.0	0.9719817481125992	0.9719817481125992	0.9719817481125992
ANDERSEN_CHOLANGIOCARCINOMA_CLASS1	0.01	0.809863554632998	0.809863554632998	0.809863554632998	1.51168953787488	6.28294515684244	51.0	24.0	27.0	0.0	45.0	0.9719817481125992	0.9719817481125992	0.9719817481125992
REACTOME_REGULATION_OF_ENDOGENOUS_RETROELEMENTS_BY_PIWI_INTERACTING_RNAS_PIRNAS	0.01	0.809867478199016	0.809867478199016	0.809867478199016	0.296708571676339	1.2332181028621	38.0	18.0	20.0	0.0	40.0	0.9719817481125992	0.9719817481125992	0.9719817481125992
MARKEY_RB1_CHRONIC_LOF_UP	0.01	0.810142149157894	0.810142149157894	0.810142149157894	-7.97147507591508	33.1809317179181	63.0	28.0	35.0	0.0	81.0	0.9719817481125992	0.9719817481125992	0.9719817481125992
WP_MITOCHONDRIAL_IMMUNE_RESPONSE_TO_SARSCOV2	0.01	0.810165086593521	0.810165086593521	0.810165086593521	0.0667314264307027	0.277800987757309	25.0	12.0	13.0	0.0	18.0	0.9719817481125992	0.9719817481125992	0.9719817481125992
KEGG_MEDICUS_REFERENCE_RIG_I_IRF7_3_SIGNALING_PATHWAY	0.01	0.810240229826232	0.810240229826232	0.810240229826232	-0.019873419727354	0.0827658671086441	12.0	5.0	7.0	0.0	9.0	0.9719817481125992	0.9719817481125992	0.9719817481125992
PID_PI3KCI_PATHWAY	0.01	0.810612791148771	0.810612791148771	0.810612791148771	0.132711690419935	0.55380632032582	31.0	15.0	16.0	0.0	29.0	0.9719817481125992	0.9719817481125992	0.9719817481125992
KEGG_MEDICUS_REFERENCE_HEPARAN_SULFATE_BIOSYNTHESIS	0.01	0.810975488859777	0.810975488859777	0.810975488859777	0.0187307540746614	0.0783163786008678	10.0	5.0	5.0	0.0	8.0	0.9719817481125992	0.9719817481125992	0.9719817481125992
KIM_ALL_DISORDERS_OLIGODENDROCYTE_NUMBER_CORR_DN	0.01	0.811090392343273	0.811090392343273	0.811090392343273	-0.057116520055647	0.238961668635162	23.0	10.0	13.0	0.0	17.0	0.9719817481125992	0.9719817481125992	0.9719817481125992
JOHANSSON_BRAIN_CANCER_EARLY_VS_LATE_UP	0.01	0.81120944722824	0.81120944722824	0.81120944722824	-0.0187419638662706	0.0784622318950698	10.0	4.0	6.0	0.0	9.0	0.9719817481125992	0.9719817481125992	0.9719817481125992
REACTOME_RHOBTB1_GTPASE_CYCLE	0.01	0.811254206725292	0.811254206725292	0.811254206725292	-0.0214837510319684	0.0899623165245505	12.0	5.0	7.0	0.0	8.0	0.9719817481125992	0.9719817481125992	0.9719817481125992
BIOCARTA_GPCR_PATHWAY	0.01	0.811324377920728	0.811324377920728	0.811324377920728	0.0295970464578847	0.123983384546494	16.0	8.0	8.0	0.0	12.0	0.9719817481125992	0.9719817481125992	0.9719817481125992
KEGG_MEDICUS_REFERENCE_ITGA_B_RHOGAP_RHOA_SIGNALING_PATHWAY	0.01	0.811337876436313	0.811337876436313	0.811337876436313	0.126718359423319	0.530867727071193	31.0	15.0	16.0	0.0	28.0	0.9719817481125992	0.9719817481125992	0.9719817481125992
KEGG_MEDICUS_REFERENCE_P27_CELL_CYCLE_G1_S	0.01	0.811416069193017	0.811416069193017	0.811416069193017	0.0166470034156627	0.069769617652394	8.0	4.0	4.0	0.0	6.0	0.9719817481125992	0.9719817481125992	0.9719817481125992
KEGG_MEDICUS_PATHOGEN_EBV_EBNA3C_TO_P27_CELL_CYCLE_G1_S_N00264	0.01	0.811416069193017	0.811416069193017	0.811416069193017	0.0166470034156627	0.069769617652394	8.0	4.0	4.0	0.0	6.0	0.9719817481125992	0.9719817481125992	0.9719817481125992
REACTOME_REGULATION_OF_TBK1_IKK_IKBKE_MEDIATED_ACTIVATION_OF_IRF3_IRF7	0.01	0.81149480907188	0.81149480907188	0.81149480907188	0.0153255645348364	0.0642586511698868	6.0	3.0	3.0	0.0	7.0	0.9719817481125992	0.9719817481125992	0.9719817481125992
GROSS_ELK3_TARGETS_UP	0.01	0.811520372841468	0.811520372841468	0.811520372841468	-0.0214839348594399	0.0900925709175134	12.0	5.0	7.0	0.0	10.0	0.9719817481125992	0.9719817481125992	0.9719817481125992
KEGG_MEDICUS_VARIANT_MUTATION_CAUSED_ABERRANT_HTT_TO_RETROGRADE_AXONAL_TRANSPORT	0.01	0.81157074268551	0.81157074268551	0.81157074268551	-522.113871472284	2190.07348661952	89.0	40.0	49.0	0.0	141.0	0.9719817481125992	0.9719817481125992	0.9719817481125992
WP_NAD_BIOSYNTHESIS_II_FROM_TRYPTOPHAN	0.01	0.811691407376738	0.811691407376738	0.811691407376738	0.0166226188946916	0.0697712381573276	8.0	4.0	4.0	0.0	7.0	0.9719817481125992	0.9719817481125992	0.9719817481125992
WP_CORI_CYCLE	0.01	0.81193632748324	0.81193632748324	0.81193632748324	0.0166219720291833	0.069861121954938	8.0	4.0	4.0	0.0	7.0	0.9719817481125992	0.9719817481125992	0.9719817481125992
MIKKELSEN_MEF_LCP_WITH_H3K27ME3	0.01	0.812021730469637	0.812021730469637	0.812021730469637	1.49436895667141	6.28364837719986	51.0	24.0	27.0	0.0	48.0	0.9719817481125992	0.9719817481125992	0.9719817481125992
PLASARI_TGFB1_TARGETS_1HR_UP	0.01	0.812328646381	0.812328646381	0.812328646381	-0.019603843460305	0.0825692677252087	12.0	5.0	7.0	0.0	8.0	0.9719817481125992	0.9719817481125992	0.9719817481125992
JIANG_MELANOMA_TRM5_CD8	0.01	0.812385074605531	0.812385074605531	0.812385074605531	6.59313320514658	27.7780745927508	62.0	29.0	33.0	0.0	78.0	0.9719817481125992	0.9719817481125992	0.9719817481125992
BLANCO_MELO_MERS_COV_INFECTION_MCR5_CELLS_UP	0.01	0.812543956848524	0.812543956848524	0.812543956848524	30816.0085819543	129945.605487408	108.0	50.0	58.0	0.0	273.0	0.9719817481125992	0.9719817481125992	0.9719817481125992
HOLLERN_ADENOMYOEPITHELIAL_BREAST_TUMOR	0.01	0.812617975102763	0.812617975102763	0.812617975102763	-0.0384549532387069	0.162222939490354	19.0	8.0	11.0	0.0	17.0	0.9719817481125992	0.9719817481125992	0.9719817481125992
REACTOME_TURBULENT_OSCILLATORY_DISTURBED_FLOW_SHEAR_STRESS_ACTIVATES_SIGNALING_BY_PIEZO1_AND_INTEGRINS_IN_ENDOTHELIAL_CELLS	0.01	0.812629675285415	0.812629675285415	0.812629675285415	0.222018723053872	0.936649728220471	36.0	17.0	19.0	0.0	33.0	0.9719817481125992	0.9719817481125992	0.9719817481125992
ACEVEDO_METHYLATED_IN_LIVER_CANCER_DN	0.01	0.812683012468378	0.812683012468378	0.812683012468378	-39909.0475585515	168416.625071787	109.0	50.0	59.0	0.0	758.0	0.9719817481125992	0.9719817481125992	0.9719817481125992
JIANG_AGING_CEREBRAL_CORTEX_DN	0.01	0.812850529942368	0.812850529942368	0.812850529942368	0.0690739680392554	0.291758766236545	25.0	12.0	13.0	0.0	20.0	0.9719817481125992	0.9719817481125992	0.9719817481125992
WP_TCA_CYCLE_AND_DEFICIENCY_OF_PYRUVATE_DEHYDROGENASE_COMPLEX_PDHC	0.01	0.812981116652169	0.812981116652169	0.812981116652169	0.0212729616152163	0.0899179362660656	12.0	6.0	6.0	0.0	8.0	0.9719817481125992	0.9719817481125992	0.9719817481125992
REACTOME_REGULATION_OF_APOPTOSIS	0.01	0.813184845617699	0.813184845617699	0.813184845617699	0.0165079805993435	0.0698545342795417	8.0	4.0	4.0	0.0	7.0	0.9719817481125992	0.9719817481125992	0.9719817481125992
JAEGER_METASTASIS_DN	0.01	0.813203183708684	0.813203183708684	0.813203183708684	66882.6361176703	283046.291768012	112.0	52.0	60.0	0.0	287.0	0.9719817481125992	0.9719817481125992	0.9719817481125992
LIANG_HEMATOPOIESIS_STEM_CELL_NUMBER_SMALL_VS_HUGE_DN	0.01	0.813241829566071	0.813241829566071	0.813241829566071	-0.146283691946563	0.619200859070416	32.0	14.0	18.0	0.0	30.0	0.9719817481125992	0.9719817481125992	0.9719817481125992
SA_PROGRAMMED_CELL_DEATH	0.01	0.813249829283424	0.813249829283424	0.813249829283424	0.0165093801983365	0.0698852237370199	8.0	4.0	4.0	0.0	6.0	0.9719817481125992	0.9719817481125992	0.9719817481125992
BOYLAN_MULTIPLE_MYELOMA_PCA3_UP	0.01	0.813338089145614	0.813338089145614	0.813338089145614	1.48347317272142	6.28265841473515	51.0	24.0	27.0	0.0	67.0	0.9719817481125992	0.9719817481125992	0.9719817481125992
REACTOME_NEUROTRANSMITTER_CLEARANCE	0.01	0.813420412377721	0.813420412377721	0.813420412377721	0.0164300309912947	0.0696141157431691	8.0	4.0	4.0	0.0	9.0	0.9719817481125992	0.9719817481125992	0.9719817481125992
IBRAHIM_NRF2_DOWN	0.01	0.813645230606113	0.813645230606113	0.813645230606113	2376.97850561886	10083.646655091	97.0	45.0	52.0	0.0	152.0	0.9719817481125992	0.9719817481125992	0.9719817481125992
TERAMOTO_OPN_TARGETS_CLUSTER_5	0.01	0.813693240133285	0.813693240133285	0.813693240133285	0.016442457612506	0.0697707015628046	8.0	4.0	4.0	0.0	7.0	0.9719817481125992	0.9719817481125992	0.9719817481125992
LU_EZH2_TARGETS_DN	0.01	0.814046225076103	0.814046225076103	0.814046225076103	-58321.2784570302	247954.72933895	112.0	51.0	61.0	0.0	272.0	0.9719817481125992	0.9719817481125992	0.9719817481125992
DORMOY_ELAVL1_TARGETS	0.01	0.814592519854863	0.814592519854863	0.814592519854863	-0.0246877773706795	0.105275873722372	14.0	6.0	8.0	0.0	9.0	0.9719817481125992	0.9719817481125992	0.9719817481125992
REACTOME_ESR_MEDIATED_SIGNALING	0.01	0.814610112730054	0.814610112730054	0.814610112730054	-41.5000179665749	176.985269587641	74.0	33.0	41.0	0.0	92.0	0.9719817481125992	0.9719817481125992	0.9719817481125992
REACTOME_RHOC_GTPASE_CYCLE	0.01	0.8146383376809	0.8146383376809	0.8146383376809	-19.0103711656913	81.0861691883488	69.0	31.0	38.0	0.0	77.0	0.9719817481125992	0.9719817481125992	0.9719817481125992
REACTOME_ADENYLATE_CYCLASE_INHIBITORY_PATHWAY	0.01	0.814785068544729	0.814785068544729	0.814785068544729	-0.0211493537334526	0.0902824994979218	12.0	5.0	7.0	0.0	10.0	0.9719817481125992	0.9719817481125992	0.9719817481125992
KEGG_MEDICUS_REFERENCE_CX3CR1_GNAI_AC_PKA_SIGNALING_PATHWAY	0.01	0.814785068544729	0.814785068544729	0.814785068544729	-0.0211493537334526	0.0902824994979218	12.0	5.0	7.0	0.0	10.0	0.9719817481125992	0.9719817481125992	0.9719817481125992
MATTIOLI_MULTIPLE_MYELOMA_WITH_14Q32_TRANSLOCATIONS	0.01	0.815144048501871	0.815144048501871	0.815144048501871	-0.115913270393645	0.495789975958767	30.0	13.0	17.0	0.0	33.0	0.9719817481125992	0.9719817481125992	0.9719817481125992
KEGG_MEDICUS_VARIANT_MUTATION_INACTIVATED_PRKN_TO_MGLUR1_SIGNALING_PATHWAY	0.01	0.815184759541379	0.815184759541379	0.815184759541379	-0.0147485948343514	0.0630975715828571	5.0	2.0	3.0	0.0	4.0	0.9719817481125992	0.9719817481125992	0.9719817481125992
MIKKELSEN_MCV6_ICP_WITH_H3K27ME3	0.01	0.815281392251312	0.815281392251312	0.815281392251312	6.48866394041721	27.7746501162312	62.0	29.0	33.0	0.0	60.0	0.9719817481125992	0.9719817481125992	0.9719817481125992
BLANCO_MELO_COVID19_SARS_COV_2_INFECTION_CALU3_CELLS_UP	0.01	0.816036610269664	0.816036610269664	0.816036610269664	52179.7893266337	224288.737727567	112.0	52.0	60.0	0.0	278.0	0.9719817481125992	0.9719817481125992	0.9719817481125992
REACTOME_INITIATION_OF_NUCLEAR_ENVELOPE_NE_REFORMATION	0.01	0.816165126311855	0.816165126311855	0.816165126311855	0.0554175452651405	0.238375415900783	23.0	11.0	12.0	0.0	16.0	0.9719817481125992	0.9719817481125992	0.9719817481125992
REACTOME_RESOLUTION_OF_ABASIC_SITES_AP_SITES	0.01	0.816564299084942	0.816564299084942	0.816564299084942	0.463228550767428	1.99696608835704	42.0	20.0	22.0	0.0	37.0	0.9719817481125992	0.9719817481125992	0.9719817481125992
BAKER_HEMATOPOESIS_STAT1_TARGETS	0.01	0.816587794305547	0.816587794305547	0.816587794305547	-0.0182068359136421	0.0784994271457983	10.0	4.0	6.0	0.0	7.0	0.9719817481125992	0.9719817481125992	0.9719817481125992
LIU_SOX4_TARGETS_UP	0.01	0.816596309056856	0.816596309056856	0.816596309056856	-39.5267115330726	170.428892237001	74.0	33.0	41.0	0.0	86.0	0.9719817481125992	0.9719817481125992	0.9719817481125992
PID_CXCR3_PATHWAY	0.01	0.816618736428796	0.816618736428796	0.816618736428796	-0.0376217953838957	0.162235587948877	19.0	8.0	11.0	0.0	17.0	0.9719817481125992	0.9719817481125992	0.9719817481125992
WALLACE_PROSTATE_CANCER_UP	0.01	0.816947167050678	0.816947167050678	0.816947167050678	0.0181631988847086	0.0784678105720966	10.0	5.0	5.0	0.0	7.0	0.9719817481125992	0.9719817481125992	0.9719817481125992
REACTOME_TFAP2_AP_2_FAMILY_REGULATES_TRANSCRIPTION_OF_GROWTH_FACTORS_AND_THEIR_RECEPTORS	0.01	0.817132783569082	0.817132783569082	0.817132783569082	-0.0208287941058847	0.0900765760394494	12.0	5.0	7.0	0.0	8.0	0.9719817481125992	0.9719817481125992	0.9719817481125992
REACTOME_UBIQUITIN_MEDIATED_DEGRADATION_OF_PHOSPHORYLATED_CDC25A	0.01	0.817790232084022	0.817790232084022	0.817790232084022	0.0180562637329114	0.0783732590065645	10.0	5.0	5.0	0.0	7.0	0.9719817481125992	0.9719817481125992	0.9719817481125992
ZHU_CMV_8_HR_DN	0.01	0.817877681760534	0.817877681760534	0.817877681760534	-0.224877456205988	0.976558238882412	36.0	16.0	20.0	0.0	30.0	0.9719817481125992	0.9719817481125992	0.9719817481125992
KEGG_NATURAL_KILLER_CELL_MEDIATED_CYTOTOXICITY	0.01	0.818000990953494	0.818000990953494	0.818000990953494	-7.63378551134895	33.1735217512486	63.0	28.0	35.0	0.0	67.0	0.9719817481125992	0.9719817481125992	0.9719817481125992
KEGG_MEDICUS_REFERENCE_CXCR4_GNAI_PI3K_BAD_SIGNALING_PATHWAY	0.01	0.818008618406738	0.818008618406738	0.818008618406738	0.0160767144720911	0.0698662527578165	8.0	4.0	4.0	0.0	7.0	0.9719817481125992	0.9719817481125992	0.9719817481125992
BOYAULT_LIVER_CANCER_SUBCLASS_G1_DN	0.01	0.818033687065009	0.818033687065009	0.818033687065009	-0.114039928277794	0.495664689291873	30.0	13.0	17.0	0.0	29.0	0.9719817481125992	0.9719817481125992	0.9719817481125992
SCHOEN_NFKB_SIGNALING	0.01	0.818427388805954	0.818427388805954	0.818427388805954	0.0546451705218183	0.238034674240306	23.0	11.0	12.0	0.0	18.0	0.9719817481125992	0.9719817481125992	0.9719817481125992
WANG_RECURRENT_LIVER_CANCER_DN	0.01	0.818494429295545	0.818494429295545	0.818494429295545	0.0147652412190929	0.0643416527417198	6.0	3.0	3.0	0.0	5.0	0.9719817481125992	0.9719817481125992	0.9719817481125992
KEGG_MEDICUS_REFERENCE_FLT3LG_FLT3_RAS_PI3K_SIGNALING_PATHWAY	0.01	0.818541558419902	0.818541558419902	0.818541558419902	-0.0206637135731443	0.0900688922949871	12.0	5.0	7.0	0.0	10.0	0.9719817481125992	0.9719817481125992	0.9719817481125992
KEGG_MEDICUS_VARIANT_DUPLICATION_OR_MUTATION_ACTIVATED_FLT3_TO_RAS_PI3K_SIGNALING_PATHWAY	0.01	0.818541558419902	0.818541558419902	0.818541558419902	-0.0206637135731443	0.0900688922949871	12.0	5.0	7.0	0.0	10.0	0.9719817481125992	0.9719817481125992	0.9719817481125992
CHIANG_LIVER_CANCER_SUBCLASS_CTNNB1_UP	0.01	0.818792954157524	0.818792954157524	0.818792954157524	-145.867837770752	636.705718688908	82.0	37.0	45.0	0.0	123.0	0.9719817481125992	0.9719817481125992	0.9719817481125992
REACTOME_TRANSLESION_SYNTHESIS_BY_POLK	0.01	0.818856994771872	0.818856994771872	0.818856994771872	0.0147445929264487	0.0643825563996764	6.0	3.0	3.0	0.0	6.0	0.9719817481125992	0.9719817481125992	0.9719817481125992
KEGG_VALINE_LEUCINE_AND_ISOLEUCINE_BIOSYNTHESIS	0.01	0.818911650072762	0.818911650072762	0.818911650072762	-0.024078026712411	0.105169472059831	14.0	6.0	8.0	0.0	9.0	0.9719817481125992	0.9719817481125992	0.9719817481125992
NAISHIRO_CTNNB1_TARGETS_WITH_LEF1_MOTIF	0.01	0.819076951302598	0.819076951302598	0.819076951302598	-0.0370882319193186	0.162146859756594	19.0	8.0	11.0	0.0	15.0	0.9719817481125992	0.9719817481125992	0.9719817481125992
HENDRICKS_SMARCA4_TARGETS_UP	0.01	0.819104933530754	0.819104933530754	0.819104933530754	0.854299726852323	3.73551976108797	47.0	22.0	25.0	0.0	46.0	0.9719817481125992	0.9719817481125992	0.9719817481125992
ACEVEDO_LIVER_CANCER_WITH_H3K9ME3_DN	0.01	0.819107818937088	0.819107818937088	0.819107818937088	-17.9246963256315	78.3789835040635	69.0	31.0	38.0	0.0	81.0	0.9719817481125992	0.9719817481125992	0.9719817481125992
TERAMOTO_OPN_TARGETS_CLUSTER_4	0.01	0.819208140339472	0.819208140339472	0.819208140339472	0.0141055080376824	0.0617137188945193	8.0	4.0	4.0	0.0	8.0	0.9719817481125992	0.9719817481125992	0.9719817481125992
WP_OSTEOPONTIN_SIGNALING	0.01	0.819211033660638	0.819211033660638	0.819211033660638	-0.0144485992042754	0.0632158238266131	5.0	2.0	3.0	0.0	4.0	0.9719817481125992	0.9719817481125992	0.9719817481125992
KEGG_MEDICUS_ENV_FACTOR_DCE_TO_DNA_ADDUCTS	0.01	0.819259244371606	0.819259244371606	0.819259244371606	-0.0205649959312864	0.0900008376440218	12.0	5.0	7.0	0.0	11.0	0.9719817481125992	0.9719817481125992	0.9719817481125992
RASHI_NFKB1_TARGETS	0.01	0.819417627066744	0.819417627066744	0.819417627066744	0.0147176958395237	0.0644681451391974	6.0	3.0	3.0	0.0	5.0	0.9719817481125992	0.9719817481125992	0.9719817481125992
KEGG_MEDICUS_VARIANT_SCRAPIE_CONFORMATION_PRPSC_TO_MGLUR5_CA2_APOPTOTIC_PATHWAY	0.01	0.819750806755282	0.819750806755282	0.819750806755282	0.0445882181874756	0.195677796035131	21.0	10.0	11.0	0.0	24.0	0.9719817481125992	0.9719817481125992	0.9719817481125992
KEGG_MEDICUS_VARIANT_MUTATION_CAUSED_ABERRANT_SOD1_TO_RETROGRADE_AXONAL_TRANSPORT	0.01	0.819759818118937	0.819759818118937	0.819759818118937	47.3116358482607	207.640223341326	75.0	35.0	40.0	0.0	116.0	0.9719817481125992	0.9719817481125992	0.9719817481125992
KEGG_MEDICUS_REFERENCE_KINETOCHORE_FIBER_ORGANIZATION	0.01	0.820189085259178	0.820189085259178	0.820189085259178	0.0515211089746803	0.22666389967341	23.0	11.0	12.0	0.0	18.0	0.9719817481125992	0.9719817481125992	0.9719817481125992
SMIRNOV_RESPONSE_TO_IR_6HR_UP	0.01	0.820207915802503	0.820207915802503	0.820207915802503	65.2213403300862	286.96778679467	77.0	36.0	41.0	0.0	107.0	0.9719817481125992	0.9719817481125992	0.9719817481125992
BIOCARTA_TRKA_PATHWAY	0.01	0.820381464283766	0.820381464283766	0.820381464283766	-0.014324971726707	0.0630904909690878	5.0	2.0	3.0	0.0	5.0	0.9719817481125992	0.9719817481125992	0.9719817481125992
DING_LUNG_CANCER_MUTATED_SIGNIFICANTLY	0.01	0.820392465422249	0.820392465422249	0.820392465422249	0.175840468425154	0.774490379791691	34.0	16.0	18.0	0.0	35.0	0.9719817481125992	0.9719817481125992	0.9719817481125992
REACTOME_RNA_POLYMERASE_III_TRANSCRIPTION_INITIATION_FROM_TYPE_3_PROMOTER	0.01	0.820423257214535	0.820423257214535	0.820423257214535	0.0815605620257568	0.359296642933009	27.0	13.0	14.0	0.0	21.0	0.9719817481125992	0.9719817481125992	0.9719817481125992
ZHAN_MULTIPLE_MYELOMA_PR_DN	0.01	0.820786541854426	0.820786541854426	0.820786541854426	1.05903328244303	4.67495311426311	49.0	23.0	26.0	0.0	53.0	0.9719817481125992	0.9719817481125992	0.9719817481125992
BIOCARTA_TGFB_PATHWAY	0.01	0.820849928617337	0.820849928617337	0.820849928617337	-0.0238521607948732	0.105329899042392	14.0	6.0	8.0	0.0	10.0	0.9719817481125992	0.9719817481125992	0.9719817481125992
WP_EXTRAFOLLICULAR_AND_FOLLICULAR_B_CELL_ACTIVATION_BY_SARSCOV2	0.01	0.82095264128254	0.82095264128254	0.82095264128254	0.0443221938411997	0.195838716413752	21.0	10.0	11.0	0.0	18.0	0.9719817481125992	0.9719817481125992	0.9719817481125992
CARDOSO_RESPONSE_TO_GAMMA_RADIATION_AND_3AB	0.01	0.821115083477207	0.821115083477207	0.821115083477207	-0.0143319094173324	0.0633843949980339	5.0	2.0	3.0	0.0	6.0	0.9719817481125992	0.9719817481125992	0.9719817481125992
KOBAYASHI_EGFR_SIGNALING_6HR_DN	0.01	0.821141170193905	0.821141170193905	0.821141170193905	0.015777686135872	0.0697888489048565	8.0	4.0	4.0	0.0	7.0	0.9719817481125992	0.9719817481125992	0.9719817481125992
WP_EFFECTS_OF_MFN2_MUTATION	0.01	0.821166693873543	0.821166693873543	0.821166693873543	0.081227380052322	0.359342193426492	27.0	13.0	14.0	0.0	20.0	0.9719817481125992	0.9719817481125992	0.9719817481125992
MARSON_FOXP3_TARGETS_STIMULATED_DN	0.01	0.821916213630331	0.821916213630331	0.821916213630331	0.0176309151793782	0.0783314022609708	10.0	5.0	5.0	0.0	8.0	0.9719817481125992	0.9719817481125992	0.9719817481125992
DING_LUNG_CANCER_MUTATED_RECURRENTLY	0.01	0.822027255762974	0.822027255762974	0.822027255762974	0.0157488680405366	0.0700141613769476	8.0	4.0	4.0	0.0	5.0	0.9719817481125992	0.9719817481125992	0.9719817481125992
LI_WILMS_TUMOR	0.01	0.822157212269709	0.822157212269709	0.822157212269709	0.0440055990584515	0.195779459551298	21.0	10.0	11.0	0.0	15.0	0.9719817481125992	0.9719817481125992	0.9719817481125992
KEGG_MEDICUS_REFERENCE_PRNP_PI3K_NOX2_SIGNALING_PATHWAY	0.01	0.822180543054416	0.822180543054416	0.822180543054416	-0.0536211675533991	0.238590639334278	23.0	10.0	13.0	0.0	19.0	0.9719817481125992	0.9719817481125992	0.9719817481125992
IBRAHIM_NRF2_UP	0.01	0.822207023146859	0.822207023146859	0.822207023146859	-94859.80758427	422148.404363811	114.0	52.0	62.0	0.0	333.0	0.9719817481125992	0.9719817481125992	0.9719817481125992
SENGUPTA_NASOPHARYNGEAL_CARCINOMA_WITH_LMP1_DN	0.01	0.822259326264762	0.822259326264762	0.822259326264762	-76.0239354991115	338.425603356366	78.0	35.0	43.0	0.0	115.0	0.9719817481125992	0.9719817481125992	0.9719817481125992
REACTOME_SOS_MEDIATED_SIGNALLING	0.01	0.822311448492092	0.822311448492092	0.822311448492092	0.0156528330448402	0.0697004136955334	8.0	4.0	4.0	0.0	6.0	0.9719817481125992	0.9719817481125992	0.9719817481125992
REACTOME_DEGRADATION_OF_GLI1_BY_THE_PROTEASOME	0.01	0.822345659244278	0.822345659244278	0.822345659244278	-0.0142177732023484	0.0633226422766888	5.0	2.0	3.0	0.0	4.0	0.9719817481125992	0.9719817481125992	0.9719817481125992
REACTOME_VIF_MEDIATED_DEGRADATION_OF_APOBEC3G	0.01	0.822345659244278	0.822345659244278	0.822345659244278	-0.0142177732023484	0.0633226422766888	5.0	2.0	3.0	0.0	4.0	0.9719817481125992	0.9719817481125992	0.9719817481125992
WP_INTERFERON_TYPE_I_SIGNALING	0.01	0.822435962294919	0.822435962294919	0.822435962294919	-0.31185419576839	1.38964412415892	39.0	17.0	22.0	0.0	34.0	0.9719817481125992	0.9719817481125992	0.9719817481125992
REACTOME_MATURATION_OF_DENV_PROTEINS	0.01	0.822509221785346	0.822509221785346	0.822509221785346	0.0534836845749029	0.238427079436183	23.0	11.0	12.0	0.0	18.0	0.9719817481125992	0.9719817481125992	0.9719817481125992
KEGG_MEDICUS_REFERENCE_IGF2_IGF1R_PI3K_SIGNALING_PATHWAY	0.01	0.822603167134963	0.822603167134963	0.822603167134963	0.0156672043148645	0.0698810774559482	8.0	4.0	4.0	0.0	7.0	0.9719817481125992	0.9719817481125992	0.9719817481125992
KEGG_MEDICUS_REFERENCE_BASE_EXCISION_AND_STRAND_CLEAVAGE_BY_NEIL_GLYCOSYLASE	0.01	0.822744573091093	0.822744573091093	0.822744573091093	0.0235183806369424	0.104985102927575	14.0	7.0	7.0	0.0	9.0	0.9719817481125992	0.9719817481125992	0.9719817481125992
WP_GAMMAGLUTAMYL_CYCLE_FOR_THE_BIOSYNTHESIS_AND_DEGRADATION_OF_GLUTATHIONE	0.01	0.822884381235865	0.822884381235865	0.822884381235865	0.0201457276204918	0.0900019018135836	12.0	6.0	6.0	0.0	9.0	0.9719817481125992	0.9719817481125992	0.9719817481125992
WP_G_PROTEIN_SIGNALING	0.01	0.822935068815061	0.822935068815061	0.822935068815061	1.08201473278493	4.83535433855156	49.0	23.0	26.0	0.0	64.0	0.9719817481125992	0.9719817481125992	0.9719817481125992
REACTOME_ENTEROBACTERIAL_FACTORS_ANTAGONIZE_HOST_DEFENSE	0.01	0.822944722310298	0.822944722310298	0.822944722310298	0.0156117056110317	0.0697701346948998	8.0	4.0	4.0	0.0	5.0	0.9719817481125992	0.9719817481125992	0.9719817481125992
MYLLYKANGAS_AMPLIFICATION_HOT_SPOT_17	0.01	0.823041403741168	0.823041403741168	0.823041403741168	0.0201060476236038	0.0899056787125704	12.0	6.0	6.0	0.0	12.0	0.9719817481125992	0.9719817481125992	0.9719817481125992
WP_SULFATASE_AND_AROMATASE_PATHWAY	0.01	0.823074797463234	0.823074797463234	0.823074797463234	0.0532985937091475	0.238374343682069	23.0	11.0	12.0	0.0	19.0	0.9719817481125992	0.9719817481125992	0.9719817481125992
WORSCHECH_TUMOR_EVASION_AND_TOLEROGENICITY_UP	0.01	0.823090780137952	0.823090780137952	0.823090780137952	-0.0131353995173885	0.0587525797967447	7.0	3.0	4.0	0.0	5.0	0.9719817481125992	0.9719817481125992	0.9719817481125992
BIOCARTA_CB1R_PATHWAY	0.01	0.823473720113971	0.823473720113971	0.823473720113971	0.0174661619035094	0.0782957226862785	10.0	5.0	5.0	0.0	8.0	0.9719817481125992	0.9719817481125992	0.9719817481125992
TARTE_PLASMA_CELL_VS_PLASMABLAST_DN	0.01	0.823515196240278	0.823515196240278	0.823515196240278	3195.34330694917	14327.2171423898	99.0	46.0	53.0	0.0	181.0	0.9719817481125992	0.9719817481125992	0.9719817481125992
IVANOVA_HEMATOPOIESIS_STEM_CELL_AND_PROGENITOR	0.01	0.8236052	0.8236052	0.8236052	80794.2485441291	362451.590349045	112.0	52.0	60.0	0.0	404.0	0.9719817481125992	0.9719817481125992	0.9719817481125992
PARK_APL_PATHOGENESIS_DN	0.01	0.823823288153053	0.823823288153053	0.823823288153053	0.053050651265017	0.238290395608122	23.0	11.0	12.0	0.0	19.0	0.9719817481125992	0.9719817481125992	0.9719817481125992
VERHAAK_AML_WITH_NPM1_MUTATED_UP	0.01	0.823845130458079	0.823845130458079	0.823845130458079	46.2357096270619	207.705545294852	75.0	35.0	40.0	0.0	106.0	0.9719817481125992	0.9719817481125992	0.9719817481125992
REACTOME_COBALAMIN_CBL_VITAMIN_B12_TRANSPORT_AND_METABOLISM	0.01	0.824049132243717	0.824049132243717	0.824049132243717	0.172129527299838	0.774172187709427	34.0	16.0	18.0	0.0	34.0	0.9719817481125992	0.9719817481125992	0.9719817481125992
REACTOME_SMAC_XIAP_REGULATED_APOPTOTIC_RESPONSE	0.01	0.824254199657525	0.824254199657525	0.824254199657525	-0.0174495690344602	0.078574526065394	10.0	4.0	6.0	0.0	7.0	0.9719817481125992	0.9719817481125992	0.9719817481125992
CAFFAREL_RESPONSE_TO_THC_DN	0.01	0.82429576061811	0.82429576061811	0.82429576061811	0.0529095970705078	0.238306528170294	23.0	11.0	12.0	0.0	18.0	0.9719817481125992	0.9719817481125992	0.9719817481125992
ZHOU_INFLAMMATORY_RESPONSE_LPS_UP	0.01	0.824522564778562	0.824522564778562	0.824522564778562	25262.0988675179	113930.807257791	108.0	50.0	58.0	0.0	297.0	0.9719817481125992	0.9719817481125992	0.9719817481125992
VECCHI_GASTRIC_CANCER_ADVANCED_VS_EARLY_UP	0.01	0.824539658963435	0.824539658963435	0.824539658963435	-703.258795263916	3171.97624048856	91.0	41.0	50.0	0.0	144.0	0.9719817481125992	0.9719817481125992	0.9719817481125992
WP_PHOSPHOINOSITIDES_METABOLISM	0.01	0.82456071496239	0.82456071496239	0.82456071496239	-1.59061698946756	7.17518912547622	52.0	23.0	29.0	0.0	53.0	0.9719817481125992	0.9719817481125992	0.9719817481125992
BIOCARTA_HDAC_PATHWAY	0.01	0.824588108235996	0.824588108235996	0.824588108235996	0.0528094472071479	0.238258440930857	23.0	11.0	12.0	0.0	18.0	0.9719817481125992	0.9719817481125992	0.9719817481125992
WP_BURN_WOUND_HEALING	0.01	0.824716191600774	0.824716191600774	0.824716191600774	46.0150234586013	207.758497614567	75.0	35.0	40.0	0.0	87.0	0.9719817481125992	0.9719817481125992	0.9719817481125992
KANG_IMMORTALIZED_BY_TERT_DN	0.01	0.825218770184618	0.825218770184618	0.825218770184618	4.76158949489375	21.5614836249152	60.0	28.0	32.0	0.0	86.0	0.9721298949050535	0.9721298949050535	0.9721298949050535
BLALOCK_ALZHEIMERS_DISEASE_DN	0.01	0.825454519371897	0.825454519371897	0.825454519371897	-37214.3061727271	168745.580696038	109.0	50.0	59.0	0.0	623.0	0.9721298949050535	0.9721298949050535	0.9721298949050535
HASLINGER_B_CLL_WITH_17P13_DELETION	0.01	0.825588790590183	0.825588790590183	0.825588790590183	0.0642644754914195	0.291630626361668	25.0	12.0	13.0	0.0	23.0	0.9721298949050535	0.9721298949050535	0.9721298949050535
REACTOME_COPII_MEDIATED_VESICLE_TRANSPORT	0.01	0.82568963513828	0.82568963513828	0.82568963513828	1.38381819486896	6.28342570865107	51.0	24.0	27.0	0.0	46.0	0.9721298949050535	0.9721298949050535	0.9721298949050535
WP_NANOMATERIALINDUCED_INFLAMMASOME_ACTIVATION	0.01	0.825708122540702	0.825708122540702	0.825708122540702	0.0141770905406266	0.0643800599533279	6.0	3.0	3.0	0.0	5.0	0.9721298949050535	0.9721298949050535	0.9721298949050535
KEGG_MEDICUS_REFERENCE_AUTOPHAGY_VESICLE_NUCLEATION_ELONGATION_MATURATION_PI3P_SYNTHESIS_BY_PI3KC3_C1	0.01	0.825817523091706	0.825817523091706	0.825817523091706	0.0141443656235473	0.0642724524884006	6.0	3.0	3.0	0.0	6.0	0.9721298949050535	0.9721298949050535	0.9721298949050535
REACTOME_MODULATION_OF_HOST_RESPONSES_BY_IFN_STIMULATED_GENES	0.01	0.825903060152825	0.825903060152825	0.825903060152825	0.019843465525752	0.0902143696636736	12.0	6.0	6.0	0.0	12.0	0.9721298949050535	0.9721298949050535	0.9721298949050535
FOROUTAN_TGFB_EMT_DN	0.01	0.826080338323678	0.826080338323678	0.826080338323678	419.637418911652	1909.77435978727	88.0	41.0	47.0	0.0	123.0	0.9721298949050535	0.9721298949050535	0.9721298949050535
WATANABE_COLON_CANCER_MSI_VS_MSS_DN	0.01	0.826270091537871	0.826270091537871	0.826270091537871	0.438422960832516	1.99748224883944	42.0	20.0	22.0	0.0	42.0	0.9721298949050535	0.9721298949050535	0.9721298949050535
WP_CYTOSOLIC_DNASENSING_PATHWAY	0.01	0.826509675886063	0.826509675886063	0.826509675886063	-0.130174146332298	0.593913794458978	32.0	14.0	18.0	0.0	30.0	0.9721298949050535	0.9721298949050535	0.9721298949050535
REACTOME_CELLULAR_RESPONSES_TO_STIMULI	0.01	0.8268786	0.8268786	0.8268786	118412.601279805	541422.143370592	114.0	53.0	61.0	0.0	537.0	0.9721298949050535	0.9721298949050535	0.9721298949050535
BOYLAN_MULTIPLE_MYELOMA_C_UP	0.01	0.827019914217718	0.827019914217718	0.827019914217718	0.269683658148481	1.23410773465225	38.0	18.0	20.0	0.0	32.0	0.9721298949050535	0.9721298949050535	0.9721298949050535
BEAUCHAMP_MISS_54_MYRISTOYLATION_INHIBITION_SENSITIVE_SIGNATURE	0.01	0.827062934069172	0.827062934069172	0.827062934069172	0.0748164360849696	0.34245634521665	27.0	13.0	14.0	0.0	23.0	0.9721298949050535	0.9721298949050535	0.9721298949050535
REACTOME_SIGNALING_BY_KIT_IN_DISEASE	0.01	0.827134896973559	0.827134896973559	0.827134896973559	0.0152242787955243	0.0697153783378431	8.0	4.0	4.0	0.0	6.0	0.9721298949050535	0.9721298949050535	0.9721298949050535
REACTOME_IRS_ACTIVATION	0.01	0.82718247815548	0.82718247815548	0.82718247815548	0.0140330712141742	0.0642785488672855	6.0	3.0	3.0	0.0	6.0	0.9721298949050535	0.9721298949050535	0.9721298949050535
WP_PHASE_I_BIOTRANSFORMATIONS_NONP450	0.01	0.827723100563618	0.827723100563618	0.827723100563618	0.0151949107806413	0.0698222711194362	8.0	4.0	4.0	0.0	10.0	0.9721298949050535	0.9721298949050535	0.9721298949050535
LIN_NPAS4_TARGETS_UP	0.01	0.827876043406799	0.827876043406799	0.827876043406799	-9.66967872775707	44.4733382664249	65.0	29.0	36.0	0.0	79.0	0.9721298949050535	0.9721298949050535	0.9721298949050535
HORIUCHI_WTAP_TARGETS_DN	0.01	0.827952463317055	0.827952463317055	0.827952463317055	-2332.32819447186	10731.8174193209	97.0	44.0	53.0	0.0	154.0	0.9721298949050535	0.9721298949050535	0.9721298949050535
BIOCARTA_IGF1_PATHWAY	0.01	0.827961866153979	0.827961866153979	0.827961866153979	0.0140366247287237	0.0645907630878276	6.0	3.0	3.0	0.0	4.0	0.9721298949050535	0.9721298949050535	0.9721298949050535
BIOCARTA_PITX2_PATHWAY	0.01	0.828138503706812	0.828138503706812	0.828138503706812	-0.0425366312210152	0.195940420219287	21.0	9.0	12.0	0.0	19.0	0.9721298949050535	0.9721298949050535	0.9721298949050535
KINNEY_DNMT1_METHYLATION_TARGETS	0.01	0.828202362113596	0.828202362113596	0.828202362113596	0.0139750986111238	0.0643990977826888	6.0	3.0	3.0	0.0	6.0	0.9721298949050535	0.9721298949050535	0.9721298949050535
WP_PATHOPHYSIOLOGICAL_ROLES_OF_DUX4_IN_FSHD1	0.01	0.8282388941483	0.8282388941483	0.8282388941483	-0.0352056651512532	0.162267400889179	19.0	8.0	11.0	0.0	15.0	0.9721298949050535	0.9721298949050535	0.9721298949050535
WP_ETHANOL_EFFECTS_ON_HISTONE_MODIFICATIONS	0.01	0.828306750913744	0.828306750913744	0.828306750913744	0.0424738084791239	0.195845797039772	21.0	10.0	11.0	0.0	18.0	0.9721298949050535	0.9721298949050535	0.9721298949050535
WP_PTDINS45P2_IN_CYTOKINESIS_PATHWAY	0.01	0.828331440513624	0.828331440513624	0.828331440513624	0.013937207345936	0.0642735454624918	6.0	3.0	3.0	0.0	4.0	0.9721298949050535	0.9721298949050535	0.9721298949050535
REACTOME_ACTIVATED_NTRK2_SIGNALS_THROUGH_PI3K	0.01	0.828593548753097	0.828593548753097	0.828593548753097	-0.0136549398331236	0.0630696424938174	5.0	2.0	3.0	0.0	9.0	0.9721988761096872	0.9721988761096872	0.9721988761096872
WP_MITOCHONDRIAL_LONG_CHAIN_FATTY_ACID_BETAOXIDATION	0.01	0.8288255399306	0.8288255399306	0.8288255399306	-0.0153020978282859	0.0707748591460564	10.0	4.0	6.0	0.0	9.0	0.9721988761096872	0.9721988761096872	0.9721988761096872
KEGG_MEDICUS_ENV_FACTOR_NICOTINE_NNK_TO_PI3K_SIGNALING_PATHWAY	0.01	0.828827305132799	0.828827305132799	0.828827305132799	0.0151137750708503	0.0699045659120679	8.0	4.0	4.0	0.0	7.0	0.9721988761096872	0.9721988761096872	0.9721988761096872
GAL_LEUKEMIC_STEM_CELL_DN	0.01	0.828971850538637	0.828971850538637	0.828971850538637	-2321.32288820102	10745.8506226898	97.0	44.0	53.0	0.0	179.0	0.9721988761096872	0.9721988761096872	0.9721988761096872
MYLLYKANGAS_AMPLIFICATION_HOT_SPOT_16	0.01	0.829121346171673	0.829121346171673	0.829121346171673	-0.0194474461755643	0.0901059695487584	12.0	5.0	7.0	0.0	8.0	0.9722036689764654	0.9722036689764654	0.9722036689764654
WP_PROSTAGLANDIN_SYNTHESIS_AND_REGULATION	0.01	0.829275784073411	0.829275784073411	0.829275784073411	0.0774744226606093	0.359292515577521	27.0	13.0	14.0	0.0	21.0	0.9722142543073515	0.9722142543073515	0.9722142543073515
WP_STRIATED_MUSCLE_CONTRACTION_PATHWAY	0.01	0.829564216210769	0.829564216210769	0.829564216210769	-6.90642287875493	32.0840216967294	63.0	28.0	35.0	0.0	87.0	0.972297737692415	0.972297737692415	0.972297737692415
STANELLE_E2F1_TARGETS	0.01	0.82966912595354	0.82966912595354	0.82966912595354	0.0149853121247259	0.0696583208423852	8.0	4.0	4.0	0.0	6.0	0.972297737692415	0.972297737692415	0.972297737692415
WP_DNA_IRDOUBLE_STRAND_BREAKS_AND_CELLULAR_RESPONSE_VIA_ATM	0.01	0.829961864976015	0.829961864976015	0.829961864976015	3.49349719713929	16.2677039541042	58.0	27.0	31.0	0.0	62.0	0.972297737692415	0.972297737692415	0.972297737692415
GAVIN_FOXP3_TARGETS_CLUSTER_P3	0.01	0.830132354411704	0.830132354411704	0.830132354411704	57.2191766222084	266.716499956393	77.0	36.0	41.0	0.0	99.0	0.972297737692415	0.972297737692415	0.972297737692415
HERNANDEZ_ABERRANT_MITOSIS_BY_DOCETACEL_4NM_UP	0.01	0.830175751563769	0.830175751563769	0.830175751563769	-0.0192846806040073	0.0899152618861857	12.0	5.0	7.0	0.0	12.0	0.972297737692415	0.972297737692415	0.972297737692415
WP_NONSMALL_CELL_LUNG_CANCER	0.01	0.830352809566988	0.830352809566988	0.830352809566988	-0.132488778092169	0.61838662947396	32.0	14.0	18.0	0.0	36.0	0.972297737692415	0.972297737692415	0.972297737692415
REACTOME_ALPHA_DEFENSINS	0.01	0.830364953967049	0.830364953967049	0.830364953967049	-0.0192997981005838	0.0900876654339939	12.0	5.0	7.0	0.0	9.0	0.972297737692415	0.972297737692415	0.972297737692415
GENTILE_UV_RESPONSE_CLUSTER_D7	0.01	0.830799580414703	0.830799580414703	0.830799580414703	0.0224582453993551	0.105104108396269	14.0	7.0	7.0	0.0	10.0	0.972470445636321	0.972470445636321	0.972470445636321
GAZDA_DIAMOND_BLACKFAN_ANEMIA_PROGENITOR_UP	0.01	0.830803348111676	0.830803348111676	0.830803348111676	-0.0509546601816421	0.23847211220374	23.0	10.0	13.0	0.0	17.0	0.972470445636321	0.972470445636321	0.972470445636321
BENNETT_SYSTEMIC_LUPUS_ERYTHEMATOSUS	0.01	0.831048560869042	0.831048560869042	0.831048560869042	-0.0483413996371557	0.226575234424459	23.0	10.0	13.0	0.0	20.0	0.9725872007649947	0.9725872007649947	0.9725872007649947
NIKOLSKY_BREAST_CANCER_10Q22_AMPLICON	0.01	0.831327691763013	0.831327691763013	0.831327691763013	0.0149088360762996	0.0699948427357921	8.0	4.0	4.0	0.0	6.0	0.9725998491271126	0.9725998491271126	0.9725998491271126
KEGG_MEDICUS_REFERENCE_EGF_ERBB2_RAS_ERK_SIGNALING_PATHWAY	0.01	0.831639848959863	0.831639848959863	0.831639848959863	-0.0191281592006531	0.0899730028927037	12.0	5.0	7.0	0.0	9.0	0.9725998491271126	0.9725998491271126	0.9725998491271126
KEGG_MEDICUS_REFERENCE_N_GLYCAN_PRECURSOR_BIOSYNTHESIS_GLC_6P_TO_MAN_P_DOL	0.01	0.831679754036947	0.831679754036947	0.831679754036947	-0.013452284457762	0.0632906556039127	5.0	2.0	3.0	0.0	4.0	0.9725998491271126	0.9725998491271126	0.9725998491271126
FIGUEROA_AML_METHYLATION_CLUSTER_6_DN	0.01	0.831723978387444	0.831723978387444	0.831723978387444	-0.16461198484906	0.774677350765898	34.0	15.0	19.0	0.0	32.0	0.9725998491271126	0.9725998491271126	0.9725998491271126
MULLIGHAN_NPM1_SIGNATURE_3_UP	0.01	0.831786709139819	0.831786709139819	0.831786709139819	14954.9398946786	70405.8046004586	106.0	49.0	57.0	0.0	247.0	0.9725998491271126	0.9725998491271126	0.9725998491271126
GINESTIER_BREAST_CANCER_20Q13_AMPLIFICATION_DN	0.01	0.832150471295226	0.832150471295226	0.832150471295226	5259.82674586433	24817.0211554259	101.0	47.0	54.0	0.0	180.0	0.9726471636133843	0.9726471636133843	0.9726471636133843
PID_NEPHRIN_NEPH1_PATHWAY	0.01	0.832236270665332	0.832236270665332	0.832236270665332	0.0761432125703424	0.359446960589007	27.0	13.0	14.0	0.0	24.0	0.9726471636133843	0.9726471636133843	0.9726471636133843
WP_RETINOL_METABOLISM	0.01	0.832418775344109	0.832418775344109	0.832418775344109	-0.0190513854420355	0.0900347207051942	12.0	5.0	7.0	0.0	10.0	0.9726471636133843	0.9726471636133843	0.9726471636133843
GARGALOVIC_RESPONSE_TO_OXIDIZED_PHOSPHOLIPIDS_GREEN_UP	0.01	0.832551475148024	0.832551475148024	0.832551475148024	-0.0313525940286832	0.148288047782136	18.0	8.0	10.0	0.0	13.0	0.9726471636133843	0.9726471636133843	0.9726471636133843
PID_RAC1_REG_PATHWAY	0.01	0.832554549410619	0.832554549410619	0.832554549410619	0.868207812136137	4.10643025834215	48.0	23.0	25.0	0.0	45.0	0.9726471636133843	0.9726471636133843	0.9726471636133843
ZHAN_MULTIPLE_MYELOMA_CD1_AND_CD2_DN	0.01	0.832749777824081	0.832749777824081	0.832749777824081	0.260595390987703	1.23401872458096	38.0	18.0	20.0	0.0	41.0	0.9727052785694978	0.9727052785694978	0.9727052785694978
REACTOME_TRANSCRIPTIONAL_REGULATION_BY_MECP2	0.01	0.833202188127038	0.833202188127038	0.833202188127038	-1.51112777224383	7.1754667390097	52.0	23.0	29.0	0.0	50.0	0.9730637257322927	0.9730637257322927	0.9730637257322927
PID_NFKAPPAB_ATYPICAL_PATHWAY	0.01	0.833505010702835	0.833505010702835	0.833505010702835	0.0135331861350524	0.0643798490271488	6.0	3.0	3.0	0.0	5.0	0.9732473806425349	0.9732473806425349	0.9732473806425349
WP_SULINDAC_METABOLIC_PATHWAY	0.01	0.833650690898389	0.833650690898389	0.833650690898389	-0.0132684687384956	0.0631766386095551	5.0	2.0	3.0	0.0	5.0	0.9732475151644191	0.9732475151644191	0.9732475151644191
MIKKELSEN_NPC_HCP_WITH_H3K27ME3	0.01	0.834855510673341	0.834855510673341	0.834855510673341	23776.6072944301	114048.345924347	108.0	50.0	58.0	0.0	264.0	0.9739895841200632	0.9739895841200632	0.9739895841200632
REACTOME_PI_3K_CASCADE_FGFR4	0.01	0.834937987238435	0.834937987238435	0.834937987238435	0.0134003258267141	0.0643094185881432	6.0	3.0	3.0	0.0	5.0	0.9739895841200632	0.9739895841200632	0.9739895841200632
KATSANOU_ELAVL1_TARGETS_DN	0.01	0.835084356399387	0.835084356399387	0.835084356399387	-478.193184931072	2296.96040944102	89.0	40.0	49.0	0.0	138.0	0.9739895841200632	0.9739895841200632	0.9739895841200632
WP_NEPHROGENESIS	0.01	0.835107274436648	0.835107274436648	0.835107274436648	0.0163383668346061	0.0784910261591304	10.0	5.0	5.0	0.0	10.0	0.9739895841200632	0.9739895841200632	0.9739895841200632
FLECHNER_BIOPSY_KIDNEY_TRANSPLANT_REJECTED_VS_OK_DN	0.01	0.835340881967195	0.835340881967195	0.835340881967195	-63502.6220415424	305511.59037669	111.0	51.0	60.0	0.0	377.0	0.9739895841200632	0.9739895841200632	0.9739895841200632
SCHMIDT_POR_TARGETS_IN_LIMB_BUD_DN	0.01	0.835494745084074	0.835494745084074	0.835494745084074	-0.0131171527478484	0.0631666013846398	5.0	2.0	3.0	0.0	4.0	0.9739895841200632	0.9739895841200632	0.9739895841200632
GENTILE_UV_HIGH_DOSE_DN	0.01	0.835522607285675	0.835522607285675	0.835522607285675	1494.03867743227	7195.88815232621	95.0	44.0	51.0	0.0	152.0	0.9739895841200632	0.9739895841200632	0.9739895841200632
REACTOME_FORMATION_OF_THE_NON_CANONICAL_BAF_NCBAF_COMPLEX	0.01	0.835574625549724	0.835574625549724	0.835574625549724	0.0133250840889548	0.0641995355192711	6.0	3.0	3.0	0.0	7.0	0.9739895841200632	0.9739895841200632	0.9739895841200632
KEGG_MEDICUS_VARIANT_DELETED_DMD_TO_DYSTROPHIN_ASSOCIATED_PROTEIN_COMPLEX	0.01	0.836061680573924	0.836061680573924	0.836061680573924	0.0144604535754169	0.0698796641003136	8.0	4.0	4.0	0.0	6.0	0.9739895841200632	0.9739895841200632	0.9739895841200632
WP_MITOCHONDRIAL_FISSION_AND_FUSION	0.01	0.836324492440653	0.836324492440653	0.836324492440653	0.0143927306672938	0.0696656813621636	8.0	4.0	4.0	0.0	5.0	0.9739895841200632	0.9739895841200632	0.9739895841200632
REACTOME_SYNTHESIS_OF_WYBUTOSINE_AT_G37_OF_TRNA_PHE	0.01	0.836513923091103	0.836513923091103	0.836513923091103	0.0143929339999259	0.0697485456903441	8.0	4.0	4.0	0.0	6.0	0.9739895841200632	0.9739895841200632	0.9739895841200632
REACTOME_GENE_SILENCING_BY_RNA	0.01	0.836637672678095	0.836637672678095	0.836637672678095	0.527452545850904	2.55801319501945	44.0	21.0	23.0	0.0	41.0	0.9739895841200632	0.9739895841200632	0.9739895841200632
HOWLIN_CITED1_TARGETS_1_UP	0.01	0.836835091905895	0.836835091905895	0.836835091905895	0.0161751566083822	0.07854174210145	10.0	5.0	5.0	0.0	7.0	0.9739895841200632	0.9739895841200632	0.9739895841200632
PULVER_FOREY_CELLCYCLE_PEAKING_M	0.01	0.836846465977302	0.836846465977302	0.836846465977302	-62899.4892213999	305442.778323892	111.0	51.0	60.0	0.0	514.0	0.9739895841200632	0.9739895841200632	0.9739895841200632
REACTOME_CARDIAC_CONDUCTION	0.01	0.836858564817908	0.836858564817908	0.836858564817908	136.625992850272	663.511935554273	82.0	38.0	44.0	0.0	109.0	0.9739895841200632	0.9739895841200632	0.9739895841200632
GHO_ATF5_TARGETS_DN	0.01	0.837047515589686	0.837047515589686	0.837047515589686	0.0143310684741323	0.0696794056323152	8.0	4.0	4.0	0.0	7.0	0.9739895841200632	0.9739895841200632	0.9739895841200632
WP_MAPK_PATHWAY_IN_CONGENITAL_THYROID_CANCER	0.01	0.837060024636434	0.837060024636434	0.837060024636434	-0.0185109551985646	0.0900095333355753	12.0	5.0	7.0	0.0	8.0	0.9739895841200632	0.9739895841200632	0.9739895841200632
REACTOME_REGULATION_OF_CDH1_MRNA_TRANSLATION_BY_MICRORNAS	0.01	0.837182099382763	0.837182099382763	0.837182099382763	0.0161470671253113	0.078574830184064	10.0	5.0	5.0	0.0	6.0	0.9739895841200632	0.9739895841200632	0.9739895841200632
PID_INSULIN_GLUCOSE_PATHWAY	0.01	0.837223404488725	0.837223404488725	0.837223404488725	-0.0333371999548814	0.162267174458908	19.0	8.0	11.0	0.0	16.0	0.9739895841200632	0.9739895841200632	0.9739895841200632
VALK_AML_CLUSTER_8	0.01	0.837304999127424	0.837304999127424	0.837304999127424	0.0737300375505695	0.359059853612781	27.0	13.0	14.0	0.0	22.0	0.9739895841200632	0.9739895841200632	0.9739895841200632
LANDIS_BREAST_CANCER_PROGRESSION_UP	0.01	0.837345517427778	0.837345517427778	0.837345517427778	0.0401822053202863	0.195733818135641	21.0	10.0	11.0	0.0	19.0	0.9739895841200632	0.9739895841200632	0.9739895841200632
KEGG_MEDICUS_REFERENCE_LPA_GNA12_13_RHOA_SIGNALING_PATHWAY	0.01	0.837590196389631	0.837590196389631	0.837590196389631	0.0131606765717817	0.0642056665770076	6.0	3.0	3.0	0.0	4.0	0.9741047230928983	0.9741047230928983	0.9741047230928983
REACTOME_ACTIVATED_NTRK2_SIGNALS_THROUGH_FYN	0.01	0.837891055344768	0.837891055344768	0.837891055344768	0.0131549840256515	0.0642986836882664	6.0	3.0	3.0	0.0	10.0	0.9742320643059623	0.9742320643059623	0.9742320643059623
KEGG_MEDICUS_REFERENCE_CASR_PTH_SIGNALING_PATHWAY	0.01	0.837991116037031	0.837991116037031	0.837991116037031	0.0183898238978941	0.0899417319607442	12.0	6.0	6.0	0.0	9.0	0.9742320643059623	0.9742320643059623	0.9742320643059623
WP_NFKB_SIGNALING_AND_ARTD_FAMILY_MEMBERS	0.01	0.838312066136737	0.838312066136737	0.838312066136737	0.0331033275852063	0.16222904967777	19.0	9.0	10.0	0.0	15.0	0.9744357569871738	0.9744357569871738	0.9744357569871738
REACTOME_NTRK2_ACTIVATES_RAC1	0.01	0.838753235485232	0.838753235485232	0.838753235485232	-0.0128515805341684	0.0631562997848497	5.0	2.0	3.0	0.0	9.0	0.9745897182499227	0.9745897182499227	0.9745897182499227
FORTSCHEGGER_PHF8_TARGETS_DN	0.01	0.83884871588925	0.83884871588925	0.83884871588925	-62256.0842137077	306127.787694451	111.0	51.0	60.0	0.0	607.0	0.9745897182499227	0.9745897182499227	0.9745897182499227
REACTOME_CARBOXYTERMINAL_POST_TRANSLATIONAL_MODIFICATIONS_OF_TUBULIN	0.01	0.838881817009917	0.838881817009917	0.838881817009917	-2.34792805769774	11.5477186088534	56.0	25.0	31.0	0.0	56.0	0.9745897182499227	0.9745897182499227	0.9745897182499227
KEGG_MEDICUS_REFERENCE_ANXA2_S100A10_REGULATED_ACTIN_CYTOSKELETON	0.01	0.839195014706642	0.839195014706642	0.839195014706642	-0.01826433127787	0.0900061008306494	12.0	5.0	7.0	0.0	10.0	0.9747842022808562	0.9747842022808562	0.9747842022808562
WP_CYTOPLASMIC_RIBOSOMAL_PROTEINS	0.01	0.839649328641596	0.839649328641596	0.839649328641596	-0.0482462244959048	0.238438942858606	23.0	10.0	13.0	0.0	19.0	0.9747995598944553	0.9747995598944553	0.9747995598944553
REACTOME_PI_3K_CASCADE_FGFR1	0.01	0.839654952518352	0.839654952518352	0.839654952518352	-0.0127575211894684	0.0630515248749926	5.0	2.0	3.0	0.0	6.0	0.9747995598944553	0.9747995598944553	0.9747995598944553
REACTOME_DISEASES_ASSOCIATED_WITH_SURFACTANT_METABOLISM	0.01	0.839741845719998	0.839741845719998	0.839741845719998	-0.0127496708177331	0.0630473619030302	5.0	2.0	3.0	0.0	6.0	0.9747995598944553	0.9747995598944553	0.9747995598944553
REACTOME_SIGNALING_BY_LEPTIN	0.01	0.840039180698458	0.840039180698458	0.840039180698458	0.0143314247621182	0.0710027051527715	10.0	5.0	5.0	0.0	7.0	0.9747995598944553	0.9747995598944553	0.9747995598944553
FIGUEROA_AML_METHYLATION_CLUSTER_6_UP	0.01	0.840365360615472	0.840365360615472	0.840365360615472	-12.0677099704624	59.9113337141734	67.0	30.0	37.0	0.0	84.0	0.9747995598944553	0.9747995598944553	0.9747995598944553
REACTOME_SIGNALING_BY_PDGFR_IN_DISEASE	0.01	0.840464668552913	0.840464668552913	0.840464668552913	-0.0394279895378739	0.195867642192258	21.0	9.0	12.0	0.0	17.0	0.9747995598944553	0.9747995598944553	0.9747995598944553
TAN_CRC_NECROPTOSIS_RELATED_GENES	0.01	0.840477153711143	0.840477153711143	0.840477153711143	-0.0211199544619302	0.104926573823326	14.0	6.0	8.0	0.0	9.0	0.9747995598944553	0.9747995598944553	0.9747995598944553
RAO_BOUND_BY_SALL4_ISOFORM_B	0.01	0.8405971	0.8405971	0.8405971	92234.375479923	458581.406574339	114.0	53.0	61.0	0.0	370.0	0.9747995598944553	0.9747995598944553	0.9747995598944553
REACTOME_GLUTATHIONE_SYNTHESIS_AND_RECYCLING	0.01	0.840655436945087	0.840655436945087	0.840655436945087	0.015777448364371	0.0784732296556232	10.0	5.0	5.0	0.0	7.0	0.9747995598944553	0.9747995598944553	0.9747995598944553
PID_ANTHRAX_PATHWAY	0.01	0.840847250745672	0.840847250745672	0.840847250745672	-0.0157973447496105	0.0786681716816349	10.0	4.0	6.0	0.0	9.0	0.9747995598944553	0.9747995598944553	0.9747995598944553
OHASHI_AURKB_TARGETS	0.01	0.841257857464649	0.841257857464649	0.841257857464649	-0.0126697519290056	0.0632586824823148	5.0	2.0	3.0	0.0	4.0	0.9747995598944553	0.9747995598944553	0.9747995598944553
SIG_PIP3_SIGNALING_IN_CARDIAC_MYOCTES	0.01	0.841284249870708	0.841284249870708	0.841284249870708	-0.580579224107967	2.89925694604573	45.0	20.0	25.0	0.0	45.0	0.9747995598944553	0.9747995598944553	0.9747995598944553
JIANG_HYPOXIA_CANCER	0.01	0.841406160768988	0.841406160768988	0.841406160768988	0.246793232277336	1.23337933672295	38.0	18.0	20.0	0.0	36.0	0.9747995598944553	0.9747995598944553	0.9747995598944553
REACTOME_BETA_DEFENSINS	0.01	0.841801546066472	0.841801546066472	0.841801546066472	-0.0179489926878256	0.0899294895175517	12.0	5.0	7.0	0.0	11.0	0.9747995598944553	0.9747995598944553	0.9747995598944553
SUZUKI_AMPLIFIED_IN_ORAL_CANCER	0.01	0.841914165373757	0.841914165373757	0.841914165373757	0.0156259666229272	0.0783469970152502	10.0	5.0	5.0	0.0	6.0	0.9747995598944553	0.9747995598944553	0.9747995598944553
PID_VEGFR1_PATHWAY	0.01	0.842216171743977	0.842216171743977	0.842216171743977	0.0156344076746953	0.0785413641982649	10.0	5.0	5.0	0.0	9.0	0.9747995598944553	0.9747995598944553	0.9747995598944553
WP_DISORDERS_OF_NAD_METABOLISM	0.01	0.842296571475733	0.842296571475733	0.842296571475733	0.0179510569309145	0.0902259226217888	12.0	6.0	6.0	0.0	7.0	0.9747995598944553	0.9747995598944553	0.9747995598944553
WP_TRANSCRIPTION_FACTORS_REGULATE_MIRNAS_RELATED_TO_CARDIAC_HYPERTROPHY	0.01	0.842631198323363	0.842631198323363	0.842631198323363	-0.0125167294094995	0.0630473606930268	5.0	2.0	3.0	0.0	6.0	0.9747995598944553	0.9747995598944553	0.9747995598944553
HOFFMANN_LARGE_TO_SMALL_PRE_BII_LYMPHOCYTE_UP	0.01	0.842958225171067	0.842958225171067	0.842958225171067	41.1679135349779	207.802268764653	75.0	35.0	40.0	0.0	103.0	0.9747995598944553	0.9747995598944553	0.9747995598944553
REACTOME_SIGNALING_BY_FGFR2_IN_DISEASE	0.01	0.843210537771679	0.843210537771679	0.843210537771679	-0.020749923444936	0.104909651452796	14.0	6.0	8.0	0.0	8.0	0.9747995598944553	0.9747995598944553	0.9747995598944553
REACTOME_ION_HOMEOSTASIS	0.01	0.843359135706593	0.843359135706593	0.843359135706593	0.955240118837236	4.83424554918663	49.0	23.0	26.0	0.0	50.0	0.9747995598944553	0.9747995598944553	0.9747995598944553
MCGOWAN_RSP6_TARGETS_UP	0.01	0.843405044986196	0.843405044986196	0.843405044986196	-0.0207313800134818	0.104947799843355	14.0	6.0	8.0	0.0	11.0	0.9747995598944553	0.9747995598944553	0.9747995598944553
MARTIN_NFKB_TARGETS_DN	0.01	0.843709646875823	0.843709646875823	0.843709646875823	0.012676907239129	0.0643006103786558	6.0	3.0	3.0	0.0	4.0	0.9747995598944553	0.9747995598944553	0.9747995598944553
REACTOME_FORMATION_OF_THE_CANONICAL_BAF_CBAF_COMPLEX	0.01	0.844031605080524	0.844031605080524	0.844031605080524	-0.0177103994442005	0.0900196620842467	12.0	5.0	7.0	0.0	11.0	0.9747995598944553	0.9747995598944553	0.9747995598944553
REACTOME_FORMATION_OF_NEURONAL_PROGENITOR_AND_NEURONAL_BAF_NPBAF_AND_NBAF	0.01	0.844031605080524	0.844031605080524	0.844031605080524	-0.0177103994442005	0.0900196620842467	12.0	5.0	7.0	0.0	11.0	0.9747995598944553	0.9747995598944553	0.9747995598944553
KINSEY_TARGETS_OF_EWSR1_FLII_FUSION_UP	0.01	0.844036904932689	0.844036904932689	0.844036904932689	44298.1216837191	225169.354723557	110.0	51.0	59.0	0.0	768.0	0.9747995598944553	0.9747995598944553	0.9747995598944553
WP_AFFECTED_PATHWAYS_IN_DUCHENNE_MUSCULAR_DYSTROPHY	0.01	0.844146703388189	0.844146703388189	0.844146703388189	0.242278726528864	1.23239259359652	38.0	18.0	20.0	0.0	36.0	0.9747995598944553	0.9747995598944553	0.9747995598944553
LAIHO_COLORECTAL_CANCER_SERRATED_DN	0.01	0.844445293155281	0.844445293155281	0.844445293155281	-2.41909694891714	12.3290808012629	56.0	25.0	31.0	0.0	62.0	0.9747995598944553	0.9747995598944553	0.9747995598944553
IIZUKA_LIVER_CANCER_PROGRESSION_L1_G1_DN	0.01	0.844611609350374	0.844611609350374	0.844611609350374	-0.0124012489471156	0.0632722735961601	5.0	2.0	3.0	0.0	5.0	0.9747995598944553	0.9747995598944553	0.9747995598944553
MATZUK_SPERMATOGONIA	0.01	0.844700916936302	0.844700916936302	0.844700916936302	-0.01762756499391	0.0899897896167833	12.0	5.0	7.0	0.0	13.0	0.9747995598944553	0.9747995598944553	0.9747995598944553
REACTOME_UPTAKE_AND_ACTIONS_OF_BACTERIAL_TOXINS	0.01	0.844820898986182	0.844820898986182	0.844820898986182	-0.0317901575330273	0.162417781740247	19.0	8.0	11.0	0.0	15.0	0.9747995598944553	0.9747995598944553	0.9747995598944553
BROWNE_HCMV_INFECTION_20HR_UP	0.01	0.84487612516579	0.84487612516579	0.84487612516579	1266.98052567584	6475.41206293152	95.0	44.0	51.0	0.0	158.0	0.9747995598944553	0.9747995598944553	0.9747995598944553
DIAZ_CHRONIC_MYELOGENOUS_LEUKEMIA_UP	0.01	0.844878431421608	0.844878431421608	0.844878431421608	-59651.916860727	304879.633808064	111.0	51.0	60.0	0.0	705.0	0.9747995598944553	0.9747995598944553	0.9747995598944553
PID_AVB3_INTEGRIN_PATHWAY	0.01	0.844916644091811	0.844916644091811	0.844916644091811	120.175393818037	614.367080724437	82.0	38.0	44.0	0.0	110.0	0.9747995598944553	0.9747995598944553	0.9747995598944553
KEGG_MEDICUS_REFERENCE_AUTOPHAGY_VESICLE_NUCLEATION_ELONGATION_MATURATION_MTORC1_PI3KC3_C1	0.01	0.844997420977902	0.844997420977902	0.844997420977902	0.0383044555261767	0.195925448288522	21.0	10.0	11.0	0.0	16.0	0.9747995598944553	0.9747995598944553	0.9747995598944553
NADLER_HYPERGLYCEMIA_AT_OBESITY	0.01	0.84517071822015	0.84517071822015	0.84517071822015	-0.34521894383852	1.76778005843618	41.0	18.0	23.0	0.0	44.0	0.9747995598944553	0.9747995598944553	0.9747995598944553
PID_LYMPH_ANGIOGENESIS_PATHWAY	0.01	0.845270507313895	0.845270507313895	0.845270507313895	0.0382320957732875	0.195904899760542	21.0	10.0	11.0	0.0	15.0	0.9747995598944553	0.9747995598944553	0.9747995598944553
REACTOME_NFE2L2_REGULATING_TUMORIGENIC_GENES	0.01	0.845281184684237	0.845281184684237	0.845281184684237	-0.0175923125689865	0.0901509855959909	12.0	5.0	7.0	0.0	10.0	0.9747995598944553	0.9747995598944553	0.9747995598944553
SMID_BREAST_CANCER_LUMINAL_B_DN	0.01	0.845534458916071	0.845534458916071	0.845534458916071	-29259.0225082057	150185.486753514	110.0	50.0	60.0	0.0	363.0	0.9747995598944553	0.9747995598944553	0.9747995598944553
WP_REGULATION_OF_WNT_BCATENIN_SIGNALING_BY_SMALL_MOLECULE_COMPOUNDS	0.01	0.845747980973162	0.845747980973162	0.845747980973162	0.0463967796664798	0.238486824926204	23.0	11.0	12.0	0.0	21.0	0.9747995598944553	0.9747995598944553	0.9747995598944553
DORN_ADENOVIRUS_INFECTION_48HR_UP	0.01	0.845854848962949	0.845854848962949	0.845854848962949	0.0315027329323312	0.162042747588311	19.0	9.0	10.0	0.0	19.0	0.9747995598944553	0.9747995598944553	0.9747995598944553
WP_RETT_SYNDROME	0.01	0.84589619642498	0.84589619642498	0.84589619642498	4.19039936646177	21.5602985625073	60.0	28.0	32.0	0.0	65.0	0.9747995598944553	0.9747995598944553	0.9747995598944553
CAFFAREL_RESPONSE_TO_THC_24HR_3_DN	0.01	0.846019242909099	0.846019242909099	0.846019242909099	-0.0130157156739152	0.0670222052176925	7.0	3.0	4.0	0.0	6.0	0.9747995598944553	0.9747995598944553	0.9747995598944553
TONKS_TARGETS_OF_RUNX1_RUNX1T1_FUSION_SUSTAINED_IN_GRANULOCYTE_UP	0.01	0.84608294008045	0.84608294008045	0.84608294008045	0.0125555118342146	0.0646795587971702	6.0	3.0	3.0	0.0	4.0	0.9747995598944553	0.9747995598944553	0.9747995598944553
NIKOLSKY_OVERCONNECTED_IN_BREAST_CANCER	0.01	0.84624806220706	0.84624806220706	0.84624806220706	0.0203395157537118	0.104892706183652	14.0	7.0	7.0	0.0	10.0	0.9747995598944553	0.9747995598944553	0.9747995598944553
REACTOME_INNATE_IMMUNE_SYSTEM	0.01	0.846255357730419	0.846255357730419	0.846255357730419	43636.5655761564	225048.49408615	110.0	51.0	59.0	0.0	707.0	0.9747995598944553	0.9747995598944553	0.9747995598944553
MARTIN_VIRAL_GPCR_SIGNALING_DN	0.01	0.84633832217041	0.84633832217041	0.84633832217041	1.21739915137452	6.28197091897338	51.0	24.0	27.0	0.0	49.0	0.9747995598944553	0.9747995598944553	0.9747995598944553
CROONQUIST_NRAS_VS_STROMAL_STIMULATION_DN	0.01	0.846522882283954	0.846522882283954	0.846522882283954	15.7069482100731	81.1490145319922	69.0	32.0	37.0	0.0	88.0	0.9747995598944553	0.9747995598944553	0.9747995598944553
SHAFFER_IRF4_TARGETS_IN_PLASMA_CELL_VS_MATURE_B_LYMPHOCYTE	0.01	0.846922893505862	0.846922893505862	0.846922893505862	0.0312659232521657	0.161960947429175	19.0	9.0	10.0	0.0	19.0	0.9747995598944553	0.9747995598944553	0.9747995598944553
PHESSE_TARGETS_OF_APC_AND_MBD2_UP	0.01	0.84706298115078	0.84706298115078	0.84706298115078	0.0202727397241546	0.105112433711542	14.0	7.0	7.0	0.0	10.0	0.9747995598944553	0.9747995598944553	0.9747995598944553
DAZARD_UV_RESPONSE_CLUSTER_G2	0.01	0.847293293339805	0.847293293339805	0.847293293339805	0.0124008206920437	0.0643953855508243	6.0	3.0	3.0	0.0	5.0	0.9747995598944553	0.9747995598944553	0.9747995598944553
MARTINEZ_RESPONSE_TO_TRABECTEDIN_UP	0.01	0.84740764929117	0.84740764929117	0.84740764929117	0.149034718689551	0.774499547391425	34.0	16.0	18.0	0.0	30.0	0.9747995598944553	0.9747995598944553	0.9747995598944553
FIGUEROA_AML_METHYLATION_CLUSTER_5_DN	0.01	0.847590423902325	0.847590423902325	0.847590423902325	-0.18761396825376	0.976170902649352	36.0	16.0	20.0	0.0	29.0	0.9747995598944553	0.9747995598944553	0.9747995598944553
BIOCARTA_PCAF_PATHWAY	0.01	0.847755660833023	0.847755660833023	0.847755660833023	0.0136420626429854	0.0710587669682934	10.0	5.0	5.0	0.0	7.0	0.9747995598944553	0.9747995598944553	0.9747995598944553
MARSON_BOUND_BY_FOXP3_UNSTIMULATED	0.01	0.84784044889567	0.84784044889567	0.84784044889567	-58799.0869628823	306445.422085003	111.0	51.0	60.0	0.0	652.0	0.9747995598944553	0.9747995598944553	0.9747995598944553
KEGG_MEDICUS_ENV_FACTOR_TCDD_TO_AHR_SIGNALING_PATHWAY	0.01	0.847893308103653	0.847893308103653	0.847893308103653	0.0310952128829013	0.162117109579883	19.0	9.0	10.0	0.0	16.0	0.9747995598944553	0.9747995598944553	0.9747995598944553
REACTOME_RAS_ACTIVATION_UPON_CA2_INFLUX_THROUGH_NMDA_RECEPTOR	0.01	0.847949852645758	0.847949852645758	0.847949852645758	0.0310896002707544	0.16214886972353	19.0	9.0	10.0	0.0	15.0	0.9747995598944553	0.9747995598944553	0.9747995598944553
KEGG_CALCIUM_SIGNALING_PATHWAY	0.01	0.84833368857607	0.84833368857607	0.84833368857607	933.042849843697	4878.78425304779	93.0	43.0	50.0	0.0	163.0	0.9747995598944553	0.9747995598944553	0.9747995598944553
KEGG_MEDICUS_VARIANT_MUTATION_INACTIVATED_P62_TO_PINK_PARKIN_MEDIATED_AUTOPHAGOSOME_FORMATION	0.01	0.848632223970497	0.848632223970497	0.848632223970497	0.0121220179773046	0.0635113187462684	4.0	2.0	2.0	0.0	3.0	0.9747995598944553	0.9747995598944553	0.9747995598944553
KEGG_ALLOGRAFT_REJECTION	0.01	0.848658626797719	0.848658626797719	0.848658626797719	0.0200585494913968	0.105112028532	14.0	7.0	7.0	0.0	12.0	0.9747995598944553	0.9747995598944553	0.9747995598944553
TAGHAVI_NEOPLASTIC_TRANSFORMATION	0.01	0.848672242426722	0.848672242426722	0.848672242426722	0.0308905784067188	0.161889426586435	19.0	9.0	10.0	0.0	18.0	0.9747995598944553	0.9747995598944553	0.9747995598944553
MOLENAAR_TARGETS_OF_CCND1_AND_CDK4_UP	0.01	0.84935157714975	0.84935157714975	0.84935157714975	0.297506562867923	1.56627054752515	40.0	19.0	21.0	0.0	42.0	0.9747995598944553	0.9747995598944553	0.9747995598944553
PID_RAC1_PATHWAY	0.01	0.849386246549252	0.849386246549252	0.849386246549252	-0.147282128683174	0.775570803432775	34.0	15.0	19.0	0.0	30.0	0.9747995598944553	0.9747995598944553	0.9747995598944553
KEGG_MEDICUS_REFERENCE_REGULATION_OF_FIBRINOLYTIC_SYSTEM_C1INH	0.01	0.849542942036263	0.849542942036263	0.849542942036263	-0.0120019692933334	0.0632676122984848	5.0	2.0	3.0	0.0	4.0	0.9747995598944553	0.9747995598944553	0.9747995598944553
GAUSSMANN_MLL_AF4_FUSION_TARGETS_G_UP	0.01	0.84964936319523	0.84964936319523	0.84964936319523	1364.66639719435	7198.90487331617	95.0	44.0	51.0	0.0	179.0	0.9747995598944553	0.9747995598944553	0.9747995598944553
GARCIA_TARGETS_OF_FLI1_AND_DAX1_UP	0.01	0.849705851232572	0.849705851232572	0.849705851232572	1.77821139160788	9.38401065355283	54.0	25.0	29.0	0.0	50.0	0.9747995598944553	0.9747995598944553	0.9747995598944553
REACTOME_KIDNEY_DEVELOPMENT	0.01	0.850027476877507	0.850027476877507	0.850027476877507	0.0428201689261414	0.226461848083125	23.0	11.0	12.0	0.0	17.0	0.9747995598944553	0.9747995598944553	0.9747995598944553
AGUIRRE_PANCREATIC_CANCER_COPY_NUMBER_UP	0.01	0.850029985319983	0.850029985319983	0.850029985319983	1906.1608972939	10081.2312823805	97.0	45.0	52.0	0.0	190.0	0.9747995598944553	0.9747995598944553	0.9747995598944553
REACTOME_SARS_COV_1_TARGETS_HOST_INTRACELLULAR_SIGNALLING_AND_REGULATORY_PATHWAYS	0.01	0.850393131754756	0.850393131754756	0.850393131754756	-0.0119574740504129	0.0633955797613203	5.0	2.0	3.0	0.0	3.0	0.9747995598944553	0.9747995598944553	0.9747995598944553
WP_OXIDATIVE_PHOSPHORYLATION	0.01	0.850451443279779	0.850451443279779	0.850451443279779	0.0648322761901923	0.343860370994193	27.0	13.0	14.0	0.0	19.0	0.9747995598944553	0.9747995598944553	0.9747995598944553
VALK_AML_WITH_11Q23_REARRANGED	0.01	0.85054273378028	0.85054273378028	0.85054273378028	-0.0449164742407661	0.238377286216147	23.0	10.0	13.0	0.0	20.0	0.9747995598944553	0.9747995598944553	0.9747995598944553
KEGG_MEDICUS_PATHOGEN_HBV_HBX_TO_CREB_MEDIATED_TRANSCRIPTION	0.01	0.850751760695174	0.850751760695174	0.850751760695174	0.0147624545760331	0.0784572061906017	10.0	5.0	5.0	0.0	9.0	0.9747995598944553	0.9747995598944553	0.9747995598944553
LI_LUNG_CANCER	0.01	0.850762408365834	0.850762408365834	0.850762408365834	-0.0677313284236516	0.359993957485206	27.0	12.0	15.0	0.0	22.0	0.9747995598944553	0.9747995598944553	0.9747995598944553
REACTOME_SENESCENCE_ASSOCIATED_SECRETORY_PHENOTYPE_SASP	0.01	0.85093185690459	0.85093185690459	0.85093185690459	0.0548350489730431	0.291785092690939	25.0	12.0	13.0	0.0	22.0	0.9747995598944553	0.9747995598944553	0.9747995598944553
WP_SENESCENCEASSOCIATED_SECRETORY_PHENOTYPE_SASP	0.01	0.85093185690459	0.85093185690459	0.85093185690459	0.0548350489730431	0.291785092690939	25.0	12.0	13.0	0.0	22.0	0.9747995598944553	0.9747995598944553	0.9747995598944553
REACTOME_MEMBRANE_TRAFFICKING	0.01	0.850975418126749	0.850975418126749	0.850975418126749	42297.2635242483	225136.323346908	110.0	51.0	59.0	0.0	465.0	0.9747995598944553	0.9747995598944553	0.9747995598944553
ONDER_CDH1_TARGETS_3_UP	0.01	0.85119965864409	0.85119965864409	0.85119965864409	0.0116495256663812	0.0621016676423298	8.0	4.0	4.0	0.0	6.0	0.9747995598944553	0.9747995598944553	0.9747995598944553
REACTOME_VIRAL_INFECTION_PATHWAYS	0.01	0.851255005352156	0.851255005352156	0.851255005352156	-57318.4043148287	305669.837855912	111.0	51.0	60.0	0.0	521.0	0.9747995598944553	0.9747995598944553	0.9747995598944553
REACTOME_LATE_ENDOSOMAL_MICROAUTOPHAGY	0.01	0.851330832610621	0.851330832610621	0.851330832610621	0.0424943789962312	0.22673264046854	23.0	11.0	12.0	0.0	17.0	0.9747995598944553	0.9747995598944553	0.9747995598944553
REACTOME_TRNA_MODIFICATION_IN_THE_MITOCHONDRION	0.01	0.851352046012467	0.851352046012467	0.851352046012467	-0.0169035224859719	0.0902033108742958	12.0	5.0	7.0	0.0	9.0	0.9747995598944553	0.9747995598944553	0.9747995598944553
LIU_OVARIAN_CANCER_TUMORS_AND_XENOGRAFTS_KINASES_DN	0.01	0.851510629062906	0.851510629062906	0.851510629062906	0.145111554656805	0.775204499566394	34.0	16.0	18.0	0.0	37.0	0.9747995598944553	0.9747995598944553	0.9747995598944553
AKL_HTLV1_INFECTION_DN	0.01	0.851713015431015	0.851713015431015	0.851713015431015	-10.824234629872	57.9042950469278	67.0	30.0	37.0	0.0	92.0	0.9747995598944553	0.9747995598944553	0.9747995598944553
REACTOME_ACTIVATION_OF_SMO	0.01	0.851826226488562	0.851826226488562	0.851826226488562	-0.036647105612828	0.19619540928789	21.0	9.0	12.0	0.0	14.0	0.9747995598944553	0.9747995598944553	0.9747995598944553
REACTOME_TOLL_LIKE_RECEPTOR_TLR1_TLR2_CASCADE	0.01	0.851981269350197	0.851981269350197	0.851981269350197	15.1407540200951	81.1440443953277	69.0	32.0	37.0	0.0	76.0	0.9747995598944553	0.9747995598944553	0.9747995598944553
WP_TLR4_SIGNALING_AND_TOLERANCE	0.01	0.852070824711178	0.852070824711178	0.852070824711178	0.0422012800250711	0.226308402757354	23.0	11.0	12.0	0.0	17.0	0.9747995598944553	0.9747995598944553	0.9747995598944553
REACTOME_INTERLEUKIN_1_SIGNALING	0.01	0.852109148738983	0.852109148738983	0.852109148738983	-1.74972767980693	9.38554201362529	54.0	24.0	30.0	0.0	52.0	0.9747995598944553	0.9747995598944553	0.9747995598944553
SESTO_RESPONSE_TO_UV_C6	0.01	0.852347583505206	0.852347583505206	0.852347583505206	-0.110572363546728	0.594079272646034	32.0	14.0	18.0	0.0	26.0	0.9747995598944553	0.9747995598944553	0.9747995598944553
SEKI_INFLAMMATORY_RESPONSE_LPS_DN	0.01	0.852717100302864	0.852717100302864	0.852717100302864	-0.0443121469532463	0.238682981503819	23.0	10.0	13.0	0.0	18.0	0.9747995598944553	0.9747995598944553	0.9747995598944553
HOSHIDA_LIVER_CANCER_SURVIVAL_DN	0.01	0.852784880673781	0.852784880673781	0.852784880673781	15.06174356024	81.1663717965424	69.0	32.0	37.0	0.0	87.0	0.9747995598944553	0.9747995598944553	0.9747995598944553
ZHAN_EARLY_DIFFERENTIATION_GENES_DN	0.01	0.85279827360565	0.85279827360565	0.85279827360565	0.143853580289587	0.775285261177341	34.0	16.0	18.0	0.0	30.0	0.9747995598944553	0.9747995598944553	0.9747995598944553
ZWANG_DOWN_BY_2ND_EGF_PULSE	0.01	0.852874871399046	0.852874871399046	0.852874871399046	857.391307020516	4623.26286846306	93.0	43.0	50.0	0.0	170.0	0.9747995598944553	0.9747995598944553	0.9747995598944553
BURTON_ADIPOGENESIS_1	0.01	0.853010893206534	0.853010893206534	0.853010893206534	-0.0441815591420518	0.238460739431218	23.0	10.0	13.0	0.0	19.0	0.9747995598944553	0.9747995598944553	0.9747995598944553
REACTOME_RND1_GTPASE_CYCLE	0.01	0.853161988961475	0.853161988961475	0.853161988961475	0.894780337952787	4.83441667471553	49.0	23.0	26.0	0.0	50.0	0.9747995598944553	0.9747995598944553	0.9747995598944553
KEGG_ARACHIDONIC_ACID_METABOLISM	0.01	0.853357765024982	0.853357765024982	0.853357765024982	-0.114337371198435	0.618588618063891	32.0	14.0	18.0	0.0	32.0	0.9747995598944553	0.9747995598944553	0.9747995598944553
LEE_BMP2_TARGETS_DN	0.01	0.853450640040691	0.853450640040691	0.853450640040691	-56443.0182730838	305564.044159085	111.0	51.0	60.0	0.0	622.0	0.9747995598944553	0.9747995598944553	0.9747995598944553
REACTOME_FCGR3A_MEDIATED_IL10_SYNTHESIS	0.01	0.853867212044258	0.853867212044258	0.853867212044258	0.0439185111987332	0.238445978052058	23.0	11.0	12.0	0.0	19.0	0.9747995598944553	0.9747995598944553	0.9747995598944553
WP_4HYDROXYTAMOXIFEN_DEXAMETHASONE_AND_RETINOIC_ACIDS_REGULATION_OF_P27_EXPRESSION	0.01	0.853894919481729	0.853894919481729	0.853894919481729	0.0298774024762936	0.162243952892239	19.0	9.0	10.0	0.0	19.0	0.9747995598944553	0.9747995598944553	0.9747995598944553
WP_IL1_SIGNALING	0.01	0.854031250138053	0.854031250138053	0.854031250138053	-0.142693362865706	0.77560302400853	34.0	15.0	19.0	0.0	29.0	0.9747995598944553	0.9747995598944553	0.9747995598944553
REACTOME_MOLECULES_ASSOCIATED_WITH_ELASTIC_FIBRES	0.01	0.854179602310946	0.854179602310946	0.854179602310946	0.830746827954693	4.52013112673708	49.0	23.0	26.0	0.0	49.0	0.9747995598944553	0.9747995598944553	0.9747995598944553
BIOCARTA_CALCINEURIN_PATHWAY	0.01	0.854196577889262	0.854196577889262	0.854196577889262	-0.0192778638387145	0.104904081249754	14.0	6.0	8.0	0.0	12.0	0.9747995598944553	0.9747995598944553	0.9747995598944553
REACTOME_GLYCOGEN_BREAKDOWN_GLYCOGENOLYSIS	0.01	0.854315109375895	0.854315109375895	0.854315109375895	-0.0536131795962586	0.291986145555163	25.0	11.0	14.0	0.0	18.0	0.9747995598944553	0.9747995598944553	0.9747995598944553
WP_2Q112_COPY_NUMBER_VARIATION_SYNDROME	0.01	0.854393749030935	0.854393749030935	0.854393749030935	0.0248063016324225	0.135172966513251	17.0	8.0	9.0	0.0	16.0	0.9747995598944553	0.9747995598944553	0.9747995598944553
REACTOME_CD163_MEDIATING_AN_ANTI_INFLAMMATORY_RESPONSE	0.01	0.854451691304492	0.854451691304492	0.854451691304492	0.0165135816198857	0.0900210162937984	12.0	6.0	6.0	0.0	7.0	0.9747995598944553	0.9747995598944553	0.9747995598944553
KEGG_MEDICUS_REFERENCE_ANGIOTENSIN_ALDOSTERONE_SIGNALING_PATHWAY	0.01	0.854492873332099	0.854492873332099	0.854492873332099	0.0534865407658267	0.291656346392118	25.0	12.0	13.0	0.0	24.0	0.9747995598944553	0.9747995598944553	0.9747995598944553
WP_ATOPIC_DERMATITIS_MECHANISM_AND_THERAPIES	0.01	0.854589932369793	0.854589932369793	0.854589932369793	0.0165192746937163	0.0901386297670744	12.0	6.0	6.0	0.0	8.0	0.9747995598944553	0.9747995598944553	0.9747995598944553
REACTOME_CHROMATIN_ORGANIZATION	0.01	0.854662731095019	0.854662731095019	0.854662731095019	-1846.68440541789	10081.6726100984	97.0	44.0	53.0	0.0	206.0	0.9747995598944553	0.9747995598944553	0.9747995598944553
KOYAMA_SEMA3B_TARGETS_UP	0.01	0.854932774988486	0.854932774988486	0.854932774988486	-2780.51234775083	15208.3292038377	99.0	45.0	54.0	0.0	189.0	0.9749412474113963	0.9749412474113963	0.9749412474113963
LIANG_PANCREATIC_CANCER_DENDRITIC_CELL_GENES	0.01	0.855630270842028	0.855630270842028	0.855630270842028	-0.0356673470027559	0.19603969110517	21.0	9.0	12.0	0.0	16.0	0.9750883662915251	0.9750883662915251	0.9750883662915251
BIOCARTA_MEF2D_PATHWAY	0.01	0.855672843753749	0.855672843753749	0.855672843753749	-0.0433568774009854	0.238375001279572	23.0	10.0	13.0	0.0	16.0	0.9750883662915251	0.9750883662915251	0.9750883662915251
KEGG_GLYCINE_SERINE_AND_THREONINE_METABOLISM	0.01	0.855700434222088	0.855700434222088	0.855700434222088	0.0653576931616302	0.359404391158379	27.0	13.0	14.0	0.0	23.0	0.9750883662915251	0.9750883662915251	0.9750883662915251
LIN_APC_TARGETS	0.01	0.855709714502541	0.855709714502541	0.855709714502541	0.410589867568109	2.2579958169121	43.0	20.0	23.0	0.0	43.0	0.9750883662915251	0.9750883662915251	0.9750883662915251
KEGG_INTESTINAL_IMMUNE_NETWORK_FOR_IGA_PRODUCTION	0.01	0.855907583454954	0.855907583454954	0.855907583454954	-0.0432640028220245	0.238256179986339	23.0	10.0	13.0	0.0	20.0	0.9750883662915251	0.9750883662915251	0.9750883662915251
REACTOME_SHC_MEDIATED_CASCADE_FGFR3	0.01	0.855936826467987	0.855936826467987	0.855936826467987	0.0116631448750483	0.064242475688896	6.0	3.0	3.0	0.0	4.0	0.9750883662915251	0.9750883662915251	0.9750883662915251
YAO_TEMPORAL_RESPONSE_TO_PROGESTERONE_CLUSTER_10	0.01	0.856143553818877	0.856143553818877	0.856143553818877	0.0245016473450461	0.135155094524781	17.0	8.0	9.0	0.0	16.0	0.975132429966562	0.975132429966562	0.975132429966562
REACTOME_PLATELET_ADHESION_TO_EXPOSED_COLLAGEN	0.01	0.856384344415985	0.856384344415985	0.856384344415985	0.0354647852309514	0.195961168913859	21.0	10.0	11.0	0.0	18.0	0.975132429966562	0.975132429966562	0.975132429966562
WP_LUNG_PATHOLOGY_OF_COVID19	0.01	0.856430463124362	0.856430463124362	0.856430463124362	0.011623168947739	0.0642448405691166	6.0	3.0	3.0	0.0	5.0	0.975132429966562	0.975132429966562	0.975132429966562
REACTOME_DEVELOPMENTAL_LINEAGE_OF_PANCREATIC_DUCTAL_CELLS	0.01	0.856558893388217	0.856558893388217	0.856558893388217	50.0336431785948	276.801710351037	77.0	36.0	41.0	0.0	81.0	0.975132429966562	0.975132429966562	0.975132429966562
REACTOME_GSK3B_MEDIATED_PROTEASOMAL_DEGRADATION_OF_PD_L1_CD274	0.01	0.856710528105102	0.856710528105102	0.856710528105102	0.0126189967144556	0.0698869109332884	8.0	4.0	4.0	0.0	6.0	0.9751390178601824	0.9751390178601824	0.9751390178601824
GRAHAM_CML_DIVIDING_VS_NORMAL_DIVIDING_UP	0.01	0.856978316881359	0.856978316881359	0.856978316881359	-0.018979259669074	0.105310470326919	14.0	6.0	8.0	0.0	10.0	0.9751923119221163	0.9751923119221163	0.9751923119221163
SESTO_RESPONSE_TO_UV_C7	0.01	0.857191374501131	0.857191374501131	0.857191374501131	-0.175597740167509	0.975810972697002	36.0	16.0	20.0	0.0	33.0	0.9751923119221163	0.9751923119221163	0.9751923119221163
CHIBA_RESPONSE_TO_TSA	0.01	0.857194917314729	0.857194917314729	0.857194917314729	-0.139486684809221	0.775158330172868	34.0	15.0	19.0	0.0	27.0	0.9751923119221163	0.9751923119221163	0.9751923119221163
LU_TUMOR_VASCULATURE_DN	0.01	0.857577617818525	0.857577617818525	0.857577617818525	-0.0113495267762963	0.0632431460026675	5.0	2.0	3.0	0.0	4.0	0.9753099710157073	0.9753099710157073	0.9753099710157073
REACTOME_REGULATION_OF_MITF_M_DEPENDENT_GENES_INVOLVED_IN_CELL_CYCLE_AND_PROLIFERATION	0.01	0.857590086688804	0.857590086688804	0.857590086688804	-0.0188299410150382	0.104935661760403	14.0	6.0	8.0	0.0	10.0	0.9753099710157073	0.9753099710157073	0.9753099710157073
REACTOME_GLYCOSPHINGOLIPID_BIOSYNTHESIS	0.01	0.858047116481203	0.858047116481203	0.858047116481203	-0.0119758134111713	0.0669561080484399	7.0	3.0	4.0	0.0	5.0	0.9755600684946968	0.9755600684946968	0.9755600684946968
WP_RESISTIN_AS_A_REGULATOR_OF_INFLAMMATION	0.01	0.858209060731839	0.858209060731839	0.858209060731839	-0.220460876846928	1.23400740194821	38.0	17.0	21.0	0.0	33.0	0.9755600684946968	0.9755600684946968	0.9755600684946968
WP_4P163_COPY_NUMBER_VARIATION	0.01	0.858247730015825	0.858247730015825	0.858247730015825	-0.0425237640089677	0.238088083284312	23.0	10.0	13.0	0.0	22.0	0.9755600684946968	0.9755600684946968	0.9755600684946968
PID_TXA2PATHWAY	0.01	0.858821293421555	0.858821293421555	0.858821293421555	0.137877279234308	0.775136617741049	34.0	16.0	18.0	0.0	35.0	0.9756294655194663	0.9756294655194663	0.9756294655194663
MCMURRAY_TP53_HRAS_COOPERATION_RESPONSE_DN	0.01	0.85885162450797	0.85885162450797	0.85885162450797	25.9218690577995	145.762620074981	73.0	34.0	39.0	0.0	79.0	0.9756294655194663	0.9756294655194663	0.9756294655194663
WP_INTERLEUKIN1_IL1_STRUCTURAL_PATHWAY	0.01	0.858964882917311	0.858964882917311	0.858964882917311	-0.105533636124061	0.59391332838392	32.0	14.0	18.0	0.0	24.0	0.9756294655194663	0.9756294655194663	0.9756294655194663
OHGUCHI_LIVER_HNF4A_TARGETS_UP	0.01	0.859132281260245	0.859132281260245	0.859132281260245	-0.387100550814015	2.18110813367773	43.0	19.0	24.0	0.0	40.0	0.9756294655194663	0.9756294655194663	0.9756294655194663
SAENZ_DETOX_PATHWAY_AND_CARCINOGENESIS_DN	0.01	0.859366596796958	0.859366596796958	0.859366596796958	-0.0219771319432748	0.124038082805379	16.0	7.0	9.0	0.0	14.0	0.9756294655194663	0.9756294655194663	0.9756294655194663
REACTOME_INFECTIOUS_DISEASE	0.01	0.859373615832856	0.859373615832856	0.859373615832856	39941.2081835312	225438.004534261	110.0	51.0	59.0	0.0	670.0	0.9756294655194663	0.9756294655194663	0.9756294655194663
SAKAI_CHRONIC_HEPATITIS_VS_LIVER_CANCER_DN	0.01	0.859400158099724	0.859400158099724	0.859400158099724	0.0422212627447139	0.23835265434995	23.0	11.0	12.0	0.0	21.0	0.9756294655194663	0.9756294655194663	0.9756294655194663
MOROSETTI_FACIOSCAPULOHUMERAL_MUSCULAR_DISTROPHY_DN	0.01	0.859863476281389	0.859863476281389	0.859863476281389	-0.0185716013400717	0.105192955401989	14.0	6.0	8.0	0.0	9.0	0.9756294655194663	0.9756294655194663	0.9756294655194663
SMID_BREAST_CANCER_LUMINAL_A_DN	0.01	0.85986502164269	0.85986502164269	0.85986502164269	0.0345468752030583	0.19568201634539	21.0	10.0	11.0	0.0	15.0	0.9756294655194663	0.9756294655194663	0.9756294655194663
REACTOME_FORMATION_OF_AXIAL_MESODERM	0.01	0.859891865762131	0.859891865762131	0.859891865762131	0.0113627294685835	0.0643737606784543	6.0	3.0	3.0	0.0	5.0	0.9756294655194663	0.9756294655194663	0.9756294655194663
WP_KCNQ2RELATED_EPILEPSIES	0.01	0.85991391569043	0.85991391569043	0.85991391569043	-0.0420726253712449	0.238393766588916	23.0	10.0	13.0	0.0	18.0	0.9756294655194663	0.9756294655194663	0.9756294655194663
KEGG_MEDICUS_REFERENCE_WNT_SIGNALING_MODULATION_LGR_RSPO	0.01	0.860275893457396	0.860275893457396	0.860275893457396	0.0344395913797758	0.195653956762314	21.0	10.0	11.0	0.0	15.0	0.9757447462891186	0.9757447462891186	0.9757447462891186
REACTOME_SIGNALING_BY_NOTCH3	0.01	0.860307400444863	0.860307400444863	0.860307400444863	0.657366723642504	3.73540177478671	47.0	22.0	25.0	0.0	43.0	0.9757447462891186	0.9757447462891186	0.9757447462891186
SCHMIDT_POR_TARGETS_IN_LIMB_BUD_UP	0.01	0.860509378778985	0.860509378778985	0.860509378778985	-0.0184377392055141	0.1049233579528	14.0	6.0	8.0	0.0	11.0	0.9758082948636863	0.9758082948636863	0.9758082948636863
DAVIES_MULTIPLE_MYELOMA_VS_MGUS_UP	0.01	0.86073532840634	0.86073532840634	0.86073532840634	0.104189332253995	0.593880543123212	32.0	15.0	17.0	0.0	23.0	0.975881221348053	0.975881221348053	0.975881221348053
ALONSO_METASTASIS_EMT_DN	0.01	0.860865606268444	0.860865606268444	0.860865606268444	0.0110804246010927	0.0632183121457741	4.0	2.0	2.0	0.0	4.0	0.975881221348053	0.975881221348053	0.975881221348053
BIOCARTA_NGF_PATHWAY	0.01	0.861183488043762	0.861183488043762	0.861183488043762	-0.0110972253481355	0.0634606450836464	5.0	2.0	3.0	0.0	3.0	0.9760453783350682	0.9760453783350682	0.9760453783350682
REACTOME_ACTIVATION_OF_GENE_EXPRESSION_BY_SREBF_SREBP	0.01	0.861380347619991	0.861380347619991	0.861380347619991	0.135234741784202	0.774463558249947	34.0	16.0	18.0	0.0	34.0	0.9760453783350682	0.9760453783350682	0.9760453783350682
REACTOME_EPHA_MEDIATED_GROWTH_CONE_COLLAPSE	0.01	0.861524975537191	0.861524975537191	0.861524975537191	0.0341596982253194	0.195832479376332	21.0	10.0	11.0	0.0	16.0	0.9760453783350682	0.9760453783350682	0.9760453783350682
KEGG_MEDICUS_PATHOGEN_HCMV_US28_TO_GNA12_13_RHO_SIGNALING_PATHWAY	0.01	0.861737812490631	0.861737812490631	0.861737812490631	0.0109608359355552	0.0629345609958338	4.0	2.0	2.0	0.0	3.0	0.9760453783350682	0.9760453783350682	0.9760453783350682
WP_CANCER_IMMUNOTHERAPY_BY_PD1_BLOCKADE	0.01	0.861929371554103	0.861929371554103	0.861929371554103	-0.0215784800147248	0.124072238645183	16.0	7.0	9.0	0.0	13.0	0.9760453783350682	0.9760453783350682	0.9760453783350682
KEGG_GLYCOSPHINGOLIPID_BIOSYNTHESIS_GANGLIO_SERIES	0.01	0.861966915424656	0.861966915424656	0.861966915424656	-0.0110131135880968	0.0633407488109438	5.0	2.0	3.0	0.0	4.0	0.9760453783350682	0.9760453783350682	0.9760453783350682
REACTOME_CA2_PATHWAY	0.01	0.862225865260374	0.862225865260374	0.862225865260374	-0.271813753454338	1.56627586320723	40.0	18.0	22.0	0.0	35.0	0.9760453783350682	0.9760453783350682	0.9760453783350682
REACTOME_GPCR_LIGAND_BINDING	0.01	0.862292886036775	0.862292886036775	0.862292886036775	5372.04302367476	30970.6099508036	102.0	47.0	55.0	0.0	212.0	0.9760453783350682	0.9760453783350682	0.9760453783350682
WP_MEVALONATE_PATHWAY	0.01	0.862355922128707	0.862355922128707	0.862355922128707	-0.0109820138860298	0.0633421960637441	5.0	2.0	3.0	0.0	5.0	0.9760453783350682	0.9760453783350682	0.9760453783350682
WP_METHIONINE_DE_NOVO_AND_SALVAGE_PATHWAY	0.01	0.862470250553931	0.862470250553931	0.862470250553931	-0.0215018966906884	0.124123042404569	16.0	7.0	9.0	0.0	15.0	0.9760453783350682	0.9760453783350682	0.9760453783350682
PID_PI3KCI_AKT_PATHWAY	0.01	0.862853609762628	0.862853609762628	0.862853609762628	0.0338330379286748	0.195857890324717	21.0	10.0	11.0	0.0	21.0	0.9760788923096282	0.9760788923096282	0.9760788923096282
REACTOME_SIGNALING_BY_FGFR4	0.01	0.862892148953936	0.862892148953936	0.862892148953936	0.0279773011001613	0.162005280976733	19.0	9.0	10.0	0.0	13.0	0.9760788923096282	0.9760788923096282	0.9760788923096282
KOKKINAKIS_METHIONINE_DEPRIVATION_96HR_DN	0.01	0.862937830158871	0.862937830158871	0.862937830158871	0.806845398862701	4.6736894261579	49.0	23.0	26.0	0.0	44.0	0.9760788923096282	0.9760788923096282	0.9760788923096282
ZHANG_RESPONSE_TO_CANTHARIDIN_UP	0.01	0.86334447532194	0.86334447532194	0.86334447532194	0.0120378509961754	0.0699393758555331	8.0	4.0	4.0	0.0	6.0	0.9762129190392681	0.9762129190392681	0.9762129190392681
REACTOME_EUKARYOTIC_TRANSLATION_ELONGATION	0.01	0.863348338360633	0.863348338360633	0.863348338360633	-0.0502197144921863	0.29178262513046	25.0	11.0	14.0	0.0	20.0	0.9762129190392681	0.9762129190392681	0.9762129190392681
FIGUEROA_AML_METHYLATION_CLUSTER_1_UP	0.01	0.863500372521459	0.863500372521459	0.863500372521459	-18.9761577916347	110.377796127119	71.0	32.0	39.0	0.0	89.0	0.9762197312611557	0.9762197312611557	0.9762197312611557
REACTOME_RESPIRATORY_SYNCYTIAL_VIRUS_INFECTION_PATHWAY	0.01	0.864891537620926	0.864891537620926	0.864891537620926	-2.09770168149632	12.3284850392756	56.0	25.0	31.0	0.0	74.0	0.9772318914917292	0.9772318914917292	0.9772318914917292
GUTIERREZ_CHRONIC_LYMPHOCYTIC_LEUKEMIA_DN	0.01	0.865008393551289	0.865008393551289	0.865008393551289	18.1272906508967	106.629731244981	71.0	33.0	38.0	0.0	105.0	0.9772318914917292	0.9772318914917292	0.9772318914917292
FUKUSHIMA_TNFSF11_TARGETS	0.01	0.865337867869695	0.865337867869695	0.865337867869695	0.16545521141652	0.975657537810761	36.0	17.0	19.0	0.0	28.0	0.9772318914917292	0.9772318914917292	0.9772318914917292
REACTOME_RET_SIGNALING	0.01	0.865485624998641	0.865485624998641	0.865485624998641	-0.0494399298757675	0.291861076252795	25.0	11.0	14.0	0.0	19.0	0.9772318914917292	0.9772318914917292	0.9772318914917292
REACTOME_INTERACTION_WITH_CUMULUS_CELLS_AND_THE_ZONA_PELLUCIDA	0.01	0.865643775863635	0.865643775863635	0.865643775863635	0.0106935344730663	0.0632026698366483	4.0	2.0	2.0	0.0	3.0	0.9772318914917292	0.9772318914917292	0.9772318914917292
BIOCARTA_ACTINY_PATHWAY	0.01	0.865700301397172	0.865700301397172	0.865700301397172	0.0106454491922687	0.0629452042857844	4.0	2.0	2.0	0.0	5.0	0.9772318914917292	0.9772318914917292	0.9772318914917292
BIOCARTA_INTRINSIC_PATHWAY	0.01	0.86578478749431	0.86578478749431	0.86578478749431	0.0258546659496083	0.152972547910975	19.0	9.0	10.0	0.0	23.0	0.9772318914917292	0.9772318914917292	0.9772318914917292
PURBEY_TARGETS_OF_CTBP1_NOT_SATB1_UP	0.01	0.865862740517577	0.865862740517577	0.865862740517577	11882.9168931899	70348.0977364377	106.0	49.0	57.0	0.0	221.0	0.9772318914917292	0.9772318914917292	0.9772318914917292
QI_HYPOXIA_TARGETS_OF_HIF1A_AND_FOXA2	0.01	0.866070037457894	0.866070037457894	0.866070037457894	0.104257677618534	0.618180699639821	32.0	15.0	17.0	0.0	28.0	0.9772318914917292	0.9772318914917292	0.9772318914917292
REACTOME_FOLDING_OF_ACTIN_BY_CCT_TRIC	0.01	0.866181642454151	0.866181642454151	0.866181642454151	-0.0106567824688576	0.063241039165376	5.0	2.0	3.0	0.0	3.0	0.9772318914917292	0.9772318914917292	0.9772318914917292
REACTOME_RECYCLING_PATHWAY_OF_L1	0.01	0.866183933702693	0.866183933702693	0.866183933702693	0.125675985210122	0.745817727633786	34.0	16.0	18.0	0.0	26.0	0.9772318914917292	0.9772318914917292	0.9772318914917292
WP_FARNESOID_X_RECEPTOR_PATHWAY	0.01	0.866203885713458	0.866203885713458	0.866203885713458	-0.0491877181137216	0.291945949174133	25.0	11.0	14.0	0.0	25.0	0.9772318914917292	0.9772318914917292	0.9772318914917292
WP_NODLIKE_RECEPTOR_NLR_SIGNALING	0.01	0.866295755439946	0.866295755439946	0.866295755439946	0.0132671566877741	0.07879973907348	10.0	5.0	5.0	0.0	7.0	0.9772318914917292	0.9772318914917292	0.9772318914917292
WP_FAMILIAL_HYPERLIPIDEMIA_TYPE_1	0.01	0.866522739657057	0.866522739657057	0.866522739657057	0.0272692083546512	0.162242399963324	19.0	9.0	10.0	0.0	16.0	0.9773230494850005	0.9773230494850005	0.9773230494850005
BROWNE_HCMV_INFECTION_10HR_UP	0.01	0.866894672410418	0.866894672410418	0.866894672410418	2.06634286407622	12.3287062712685	56.0	26.0	30.0	0.0	64.0	0.9774551282140256	0.9774551282140256	0.9774551282140256
BALDWIN_PRKCI_TARGETS_UP	0.01	0.867247715206134	0.867247715206134	0.867247715206134	-0.16315299281683	0.976055317946179	36.0	16.0	20.0	0.0	33.0	0.9774551282140256	0.9774551282140256	0.9774551282140256
REACTOME_ACTIVATED_NTRK2_SIGNALS_THROUGH_CDK5	0.01	0.867401904869308	0.867401904869308	0.867401904869308	0.0116807312444377	0.069961459309992	8.0	4.0	4.0	0.0	11.0	0.9774551282140256	0.9774551282140256	0.9774551282140256
KYNG_NORMAL_AGING_UP	0.01	0.867496592553096	0.867496592553096	0.867496592553096	0.0105257149939154	0.063088989263642	4.0	2.0	2.0	0.0	3.0	0.9774551282140256	0.9774551282140256	0.9774551282140256
VANHARANTA_UTERINE_FIBROID_WITH_7Q_DELETION_DN	0.01	0.867953972185291	0.867953972185291	0.867953972185291	0.205063604810718	1.23340645938836	38.0	18.0	20.0	0.0	38.0	0.9774551282140256	0.9774551282140256	0.9774551282140256
REACTOME_IRS_MEDIATED_SIGNALLING	0.01	0.868094540531515	0.868094540531515	0.868094540531515	0.102640164610829	0.618018993272102	32.0	15.0	17.0	0.0	30.0	0.9774551282140256	0.9774551282140256	0.9774551282140256
REACTOME_INSULIN_RECEPTOR_SIGNALLING_CASCADE	0.01	0.868094540531515	0.868094540531515	0.868094540531515	0.102640164610829	0.618018993272102	32.0	15.0	17.0	0.0	32.0	0.9774551282140256	0.9774551282140256	0.9774551282140256
REACTOME_SUMOYLATION_OF_INTRACELLULAR_RECEPTORS	0.01	0.86820381362237	0.86820381362237	0.86820381362237	0.0268874322326487	0.162030608566038	19.0	9.0	10.0	0.0	17.0	0.9774551282140256	0.9774551282140256	0.9774551282140256
SANA_RESPONSE_TO_IFNG_UP	0.01	0.868217752328072	0.868217752328072	0.868217752328072	1.04252799077496	6.28321347946505	51.0	24.0	27.0	0.0	47.0	0.9774551282140256	0.9774551282140256	0.9774551282140256
REACTOME_HOMOLOGY_DIRECTED_REPAIR	0.01	0.868331487322935	0.868331487322935	0.868331487322935	78.3629650743612	472.697591724181	80.0	37.0	43.0	0.0	114.0	0.9774551282140256	0.9774551282140256	0.9774551282140256
KOBAYASHI_RESPONSE_TO_ROMIDEPSIN	0.01	0.868493178825953	0.868493178825953	0.868493178825953	0.0115511816418225	0.0697649844658436	8.0	4.0	4.0	0.0	6.0	0.9774551282140256	0.9774551282140256	0.9774551282140256
BIOCARTA_FXR_PATHWAY	0.01	0.868610358521785	0.868610358521785	0.868610358521785	-0.0110516531969143	0.0668080881043213	7.0	3.0	4.0	0.0	5.0	0.9774551282140256	0.9774551282140256	0.9774551282140256
CONCANNON_APOPTOSIS_BY_EPOXOMICIN_DN	0.01	0.86893407098416	0.86893407098416	0.86893407098416	77.9916759343268	472.640754348262	80.0	37.0	43.0	0.0	114.0	0.9774551282140256	0.9774551282140256	0.9774551282140256
WP_MAMMARY_GLAND_DEVELOPMENT_EMBRYONIC_DEVELOPMENT_STAGE_1_OF_4	0.01	0.869119524260503	0.869119524260503	0.869119524260503	0.0106240035889863	0.0644750476635457	6.0	3.0	3.0	0.0	4.0	0.9774551282140256	0.9774551282140256	0.9774551282140256
WILCOX_RESPONSE_TO_PROGESTERONE_DN	0.01	0.86952979373392	0.86952979373392	0.86952979373392	13.3258967666335	81.1289381823923	69.0	32.0	37.0	0.0	79.0	0.9774551282140256	0.9774551282140256	0.9774551282140256
WP_T_CELL_MODULATION_AND_DESMOPLASIA_IN_PANCREATIC_CANCER	0.01	0.869557314632167	0.869557314632167	0.869557314632167	0.0321539054504191	0.19579677047015	21.0	10.0	11.0	0.0	20.0	0.9774551282140256	0.9774551282140256	0.9774551282140256
RICKMAN_HEAD_AND_NECK_CANCER_F	0.01	0.869689634604971	0.869689634604971	0.869689634604971	7.05655430622804	43.0139404835686	65.0	30.0	35.0	0.0	101.0	0.9774551282140256	0.9774551282140256	0.9774551282140256
REACTOME_G0_AND_EARLY_G1	0.01	0.869842939455303	0.869842939455303	0.869842939455303	0.0265395276812615	0.16196663797988	19.0	9.0	10.0	0.0	15.0	0.9774551282140256	0.9774551282140256	0.9774551282140256
WP_UDPDERIVED_SUGARS_SYNTHESIS_IN_FIBROBLASTS	0.01	0.869878652733922	0.869878652733922	0.869878652733922	-0.0109746161654656	0.0669949350626898	7.0	3.0	4.0	0.0	5.0	0.9774551282140256	0.9774551282140256	0.9774551282140256
BIOCARTA_UCALPAIN_PATHWAY	0.01	0.869888012237925	0.869888012237925	0.869888012237925	0.0114349123982353	0.0698098963129603	8.0	4.0	4.0	0.0	7.0	0.9774551282140256	0.9774551282140256	0.9774551282140256
BENPORATH_EED_TARGETS	0.01	0.870348412520368	0.870348412520368	0.870348412520368	-105152.386129127	644253.147853315	113.0	52.0	61.0	0.0	716.0	0.9774551282140256	0.9774551282140256	0.9774551282140256
BENPORATH_SUZ12_TARGETS	0.01	0.870348412520368	0.870348412520368	0.870348412520368	-105152.386129128	644253.147853324	113.0	52.0	61.0	0.0	725.0	0.9774551282140256	0.9774551282140256	0.9774551282140256
WP_VEGFAVEGFR2_SIGNALING	0.01	0.870482300586242	0.870482300586242	0.870482300586242	18562.4251388842	113847.85460457	108.0	50.0	58.0	0.0	266.0	0.9774551282140256	0.9774551282140256	0.9774551282140256
REACTOME_KERATAN_SULFATE_KERATIN_METABOLISM	0.01	0.870787486765889	0.870787486765889	0.870787486765889	0.126089822116834	0.775182252515224	34.0	16.0	18.0	0.0	26.0	0.9774551282140256	0.9774551282140256	0.9774551282140256
REACTOME_SMOOTH_MUSCLE_CONTRACTION	0.01	0.870835540073668	0.870835540073668	0.870835540073668	0.245507436272109	1.50991122365466	40.0	19.0	21.0	0.0	38.0	0.9774551282140256	0.9774551282140256	0.9774551282140256
WP_AXON_GUIDANCE	0.01	0.870976306275737	0.870976306275737	0.870976306275737	-1.52420560058978	9.38443364051635	54.0	24.0	30.0	0.0	56.0	0.9774551282140256	0.9774551282140256	0.9774551282140256
FOSTER_TOLERANT_MACROPHAGE_DN	0.01	0.871106679335624	0.871106679335624	0.871106679335624	-73.7234582911916	454.373662127969	80.0	36.0	44.0	0.0	109.0	0.9774551282140256	0.9774551282140256	0.9774551282140256
KEGG_SULFUR_METABOLISM	0.01	0.871257681198257	0.871257681198257	0.871257681198257	-0.0109072995036764	0.0673035945882426	7.0	3.0	4.0	0.0	4.0	0.9774551282140256	0.9774551282140256	0.9774551282140256
FOROUTAN_PRODRANK_TGFB_EMT_DN	0.01	0.871258048873874	0.871258048873874	0.871258048873874	151.760723226337	936.443673718055	84.0	39.0	45.0	0.0	95.0	0.9774551282140256	0.9774551282140256	0.9774551282140256
TOMLINS_METASTASIS_DN	0.01	0.871340203221946	0.871340203221946	0.871340203221946	-0.0169987348347661	0.104958722406998	14.0	6.0	8.0	0.0	12.0	0.9774551282140256	0.9774551282140256	0.9774551282140256
ISSAEVA_MLL2_TARGETS	0.01	0.871530865075201	0.871530865075201	0.871530865075201	2.63065800372071	16.2673211938788	58.0	27.0	31.0	0.0	58.0	0.9774551282140256	0.9774551282140256	0.9774551282140256
VANTVEER_BREAST_CANCER_ESR1_DN	0.01	0.871563083224687	0.871563083224687	0.871563083224687	-215.355246421716	1332.0391488641	86.0	39.0	47.0	0.0	124.0	0.9774551282140256	0.9774551282140256	0.9774551282140256
WHITFIELD_CELL_CYCLE_G2	0.01	0.871737466838703	0.871737466838703	0.871737466838703	-145.174647682055	899.181851546546	84.0	38.0	46.0	0.0	126.0	0.9774551282140256	0.9774551282140256	0.9774551282140256
REACTOME_NEUROFASCIN_INTERACTIONS	0.01	0.871754810389676	0.871754810389676	0.871754810389676	0.0104048834932204	0.0644544958095613	6.0	3.0	3.0	0.0	4.0	0.9774551282140256	0.9774551282140256	0.9774551282140256
REACTOME_PHASE_II_CONJUGATION_OF_COMPOUNDS	0.01	0.871756645160071	0.871756645160071	0.871756645160071	-0.780544726726462	4.83526249117637	49.0	22.0	27.0	0.0	56.0	0.9774551282140256	0.9774551282140256	0.9774551282140256
MAINA_HYPOXIA_VHL_TARGETS_UP	0.01	0.871937236927182	0.871937236927182	0.871937236927182	0.010398182181233	0.0645055411044521	6.0	3.0	3.0	0.0	4.0	0.9774936898214518	0.9774936898214518	0.9774936898214518
TAKADA_GASTRIC_CANCER_COPY_NUMBER_DN	0.01	0.872299332574851	0.872299332574851	0.872299332574851	-0.156730419521493	0.975064339262324	36.0	16.0	20.0	0.0	30.0	0.9774939035982334	0.9774939035982334	0.9774939035982334
REACTOME_MITOCHONDRIAL_MRNA_MODIFICATION	0.01	0.872352375709036	0.872352375709036	0.872352375709036	-0.0168636575952308	0.104957564611647	14.0	6.0	8.0	0.0	9.0	0.9774939035982334	0.9774939035982334	0.9774939035982334
ACEVEDO_LIVER_CANCER_UP	0.01	0.872520538375532	0.872520538375532	0.872520538375532	-103338.412233014	644022.758848822	113.0	52.0	61.0	0.0	529.0	0.9774939035982334	0.9774939035982334	0.9774939035982334
PID_SYNDECAN_2_PATHWAY	0.01	0.872522228039823	0.872522228039823	0.872522228039823	-0.0382018368604242	0.238083600762582	23.0	10.0	13.0	0.0	19.0	0.9774939035982334	0.9774939035982334	0.9774939035982334
BROWNE_HCMV_INFECTION_10HR_DN	0.01	0.873422269897591	0.873422269897591	0.873422269897591	0.968071351237184	6.07653663331809	51.0	24.0	27.0	0.0	55.0	0.978147382432671	0.978147382432671	0.978147382432671
ZHANG_RESPONSE_TO_IKK_INHIBITOR_AND_TNF_DN	0.01	0.873694977294676	0.873694977294676	0.873694977294676	23.9997431533236	150.973240169238	73.0	34.0	39.0	0.0	89.0	0.978147382432671	0.978147382432671	0.978147382432671
PLASARI_TGFB1_TARGETS_10HR_DN	0.01	0.8737966429196	0.8737966429196	0.8737966429196	-3950.22189836986	24869.5281977513	101.0	46.0	55.0	0.0	187.0	0.978147382432671	0.978147382432671	0.978147382432671
NUYTTEN_NIPP1_TARGETS_UP	0.01	0.873890267088217	0.873890267088217	0.873890267088217	-102267.806191412	644332.470354795	113.0	52.0	61.0	0.0	491.0	0.978147382432671	0.978147382432671	0.978147382432671
IIZUKA_LIVER_CANCER_PROGRESSION_L0_L1_DN	0.01	0.874106065920475	0.874106065920475	0.874106065920475	0.0102079404540303	0.0644257188904599	6.0	3.0	3.0	0.0	9.0	0.978147382432671	0.978147382432671	0.978147382432671
WP_DDX1_AS_A_REGULATORY_COMPONENT_OF_THE_DROSHA_MICROPROCESSOR	0.01	0.87416129858812	0.87416129858812	0.87416129858812	-0.0166361296165486	0.105042638010431	14.0	6.0	8.0	0.0	16.0	0.978147382432671	0.978147382432671	0.978147382432671
KEGG_MEDICUS_REFERENCE_LHCGR_GNAS_PKA_SIGNALING_PATHWAY	0.01	0.8743490903374	0.8743490903374	0.8743490903374	-0.0166406064348977	0.105229257633526	14.0	6.0	8.0	0.0	12.0	0.978147382432671	0.978147382432671	0.978147382432671
REACTOME_CROSS_PRESENTATION_OF_PARTICULATE_EXOGENOUS_ANTIGENS_PHAGOSOMES	0.01	0.874438556483654	0.874438556483654	0.874438556483654	0.0112480489368813	0.0711797537535331	10.0	5.0	5.0	0.0	6.0	0.978147382432671	0.978147382432671	0.978147382432671
HOLLERN_SOLID_NODULAR_BREAST_TUMOR_DN	0.01	0.874639610287951	0.874639610287951	0.874639610287951	0.0975318034749068	0.61819760466232	32.0	15.0	17.0	0.0	25.0	0.978147382432671	0.978147382432671	0.978147382432671
BIOCARTA_CERAMIDE_PATHWAY	0.01	0.874691459679188	0.874691459679188	0.874691459679188	0.0101577562419313	0.0644109952596779	6.0	3.0	3.0	0.0	6.0	0.978147382432671	0.978147382432671	0.978147382432671
AGUIRRE_PANCREATIC_CANCER_COPY_NUMBER_DN	0.01	0.874714806994457	0.874714806994457	0.874714806994457	-147.729884161208	936.940860347748	84.0	38.0	46.0	0.0	146.0	0.978147382432671	0.978147382432671	0.978147382432671
REACTOME_JNK_C_JUN_KINASES_PHOSPHORYLATION_AND_ACTIVATION_MEDIATED_BY_ACTIVATED_HUMAN_TAK1	0.01	0.875007445202161	0.875007445202161	0.875007445202161	0.0375401530606236	0.238651352737628	23.0	11.0	12.0	0.0	17.0	0.978234342748918	0.978234342748918	0.978234342748918
REACTOME_ATTACHMENT_AND_ENTRY	0.01	0.87525240989803	0.87525240989803	0.87525240989803	-0.0373833056610328	0.238124779787208	23.0	10.0	13.0	0.0	25.0	0.978234342748918	0.978234342748918	0.978234342748918
REACTOME_REGULATION_OF_LOCALIZATION_OF_FOXO_TRANSCRIPTION_FACTORS	0.01	0.875508780932303	0.875508780932303	0.875508780932303	0.0098629993047752	0.0629559378439963	4.0	2.0	2.0	0.0	5.0	0.978234342748918	0.978234342748918	0.978234342748918
PICCALUGA_ANGIOIMMUNOBLASTIC_LYMPHOMA_UP	0.01	0.875519469393918	0.875519469393918	0.875519469393918	-3387.44341269054	21624.0650873939	101.0	46.0	55.0	0.0	199.0	0.978234342748918	0.978234342748918	0.978234342748918
HANN_RESISTANCE_TO_BCL2_INHIBITOR_DN	0.01	0.87552412608578	0.87552412608578	0.87552412608578	1.86526922754802	11.9075714657471	56.0	26.0	30.0	0.0	57.0	0.978234342748918	0.978234342748918	0.978234342748918
NUNODA_RESPONSE_TO_DASATINIB_IMATINIB_UP	0.01	0.875901139126065	0.875901139126065	0.875901139126065	0.0210918719849746	0.135059451650365	17.0	8.0	9.0	0.0	13.0	0.9784269560517957	0.9784269560517957	0.9784269560517957
HUNSBERGER_EXERCISE_REGULATED_GENES	0.01	0.875989195172906	0.875989195172906	0.875989195172906	-0.0193747916536928	0.124153132554436	16.0	7.0	9.0	0.0	26.0	0.9784269560517957	0.9784269560517957	0.9784269560517957
LIM_MAMMARY_LUMINAL_PROGENITOR_UP	0.01	0.876194927248359	0.876194927248359	0.876194927248359	0.151981820298711	0.9755268817043	36.0	17.0	19.0	0.0	34.0	0.9784932827096255	0.9784932827096255	0.9784932827096255
MARTINEZ_RB1_AND_TP53_TARGETS_DN	0.01	0.876480297686258	0.876480297686258	0.876480297686258	-66259.6931746857	426292.166706966	113.0	52.0	61.0	0.0	490.0	0.9786184863583606	0.9786184863583606	0.9786184863583606
PLASARI_TGFB1_SIGNALING_VIA_NFIC_10HR_DN	0.01	0.8766533009568	0.8766533009568	0.8766533009568	0.0209810066608926	0.135175466505909	17.0	8.0	9.0	0.0	14.0	0.9786184863583606	0.9786184863583606	0.9786184863583606
BIOCARTA_PEPI_PATHWAY	0.01	0.876800984031972	0.876800984031972	0.876800984031972	0.009762145035146	0.0629711024792015	4.0	2.0	2.0	0.0	6.0	0.9786184863583606	0.9786184863583606	0.9786184863583606
KEGG_GAP_JUNCTION	0.01	0.877230609596531	0.877230609596531	0.877230609596531	3.22332164746983	20.8655095521272	60.0	28.0	32.0	0.0	61.0	0.9786184863583606	0.9786184863583606	0.9786184863583606
HAHTOLA_MYCOSIS_FUNGOIDES_SKIN_UP	0.01	0.877247890074654	0.877247890074654	0.877247890074654	3.33007913428942	21.5596410702184	60.0	28.0	32.0	0.0	89.0	0.9786184863583606	0.9786184863583606	0.9786184863583606
HELLER_SILENCED_BY_METHYLATION_UP	0.01	0.877286563997826	0.877286563997826	0.877286563997826	4782.21320950705	30970.9016711289	102.0	47.0	55.0	0.0	200.0	0.9786184863583606	0.9786184863583606	0.9786184863583606
NUYTTEN_EZH2_TARGETS_DN	0.01	0.877621401901721	0.877621401901721	0.877621401901721	-99135.3368191498	643797.807947957	113.0	52.0	61.0	0.0	677.0	0.9786184863583606	0.9786184863583606	0.9786184863583606
SCHMAHL_PDGF_SIGNALING	0.01	0.877626636959027	0.877626636959027	0.877626636959027	-0.0228033508100412	0.148094319918203	18.0	8.0	10.0	0.0	15.0	0.9786184863583606	0.9786184863583606	0.9786184863583606
WP_VITAMIN_D_IN_INFLAMMATORY_DISEASES	0.01	0.877648715513371	0.877648715513371	0.877648715513371	-0.0161480816536676	0.104891345014213	14.0	6.0	8.0	0.0	12.0	0.9786184863583606	0.9786184863583606	0.9786184863583606
SARTIPY_NORMAL_AT_INSULIN_RESISTANCE_DN	0.01	0.877925900997777	0.877925900997777	0.877925900997777	-0.0190455885756413	0.123995499501197	16.0	7.0	9.0	0.0	11.0	0.9786184863583606	0.9786184863583606	0.9786184863583606
WP_KIT_RECEPTOR_SIGNALING	0.01	0.877946804163943	0.877946804163943	0.877946804163943	0.0760911173283878	0.495473515365851	30.0	14.0	16.0	0.0	27.0	0.9786184863583606	0.9786184863583606	0.9786184863583606
FRASOR_RESPONSE_TO_SERM_OR_FULVESTRANT_DN	0.01	0.878143996234743	0.878143996234743	0.878143996234743	0.444531773592354	2.89932602265392	45.0	21.0	24.0	0.0	44.0	0.9786184863583606	0.9786184863583606	0.9786184863583606
WU_HBX_TARGETS_2_DN	0.01	0.878209829217793	0.878209829217793	0.878209829217793	0.0098968455196398	0.0645843919782757	6.0	3.0	3.0	0.0	5.0	0.9786184863583606	0.9786184863583606	0.9786184863583606
FLORIO_NEOCORTEX_BASAL_RADIAL_GLIA_DN	0.01	0.878440929395779	0.878440929395779	0.878440929395779	-3795.22547944618	24814.1675295514	101.0	46.0	55.0	0.0	165.0	0.9786620985031765	0.9786620985031765	0.9786620985031765
PULVER_FOREY_PERTURB_ACCUMULATION_LG1	0.01	0.878541716305125	0.878541716305125	0.878541716305125	26577.1104087833	173913.357042791	112.0	52.0	60.0	0.0	699.0	0.9786620985031765	0.9786620985031765	0.9786620985031765
WP_CATALYTIC_CYCLE_OF_MAMMALIAN_FLAVINCONTAINING_MONOOXYGENASES_FMOS	0.01	0.879085999127285	0.879085999127285	0.879085999127285	-0.0101498146222111	0.0667189222551921	7.0	3.0	4.0	0.0	6.0	0.978965463703934	0.978965463703934	0.978965463703934
REACTOME_LEISHMANIA_INFECTION	0.01	0.879307146363842	0.879307146363842	0.879307146363842	11.8804494342459	78.2393021701676	69.0	32.0	37.0	0.0	86.0	0.978965463703934	0.978965463703934	0.978965463703934
REACTOME_RORA_B_C_AND_NR1D1_REV_ERBA_REGULATE_GENE_EXPRESSION	0.01	0.879340790172151	0.879340790172151	0.879340790172151	-0.0752411935672087	0.495643925376224	30.0	13.0	17.0	0.0	28.0	0.978965463703934	0.978965463703934	0.978965463703934
REACTOME_MOLYBDENUM_COFACTOR_BIOSYNTHESIS	0.01	0.879477628594914	0.879477628594914	0.879477628594914	0.0098038655842293	0.0646558859614049	6.0	3.0	3.0	0.0	5.0	0.978965463703934	0.978965463703934	0.978965463703934
PID_ERBB4_PATHWAY	0.01	0.880361633805517	0.880361633805517	0.880361633805517	0.146861962277784	0.975756996867118	36.0	17.0	19.0	0.0	36.0	0.978965463703934	0.978965463703934	0.978965463703934
KEGG_MEDICUS_REFERENCE_EGF_EGFR_RAS_PI3K_SIGNALING_PATHWAY	0.01	0.880414974885141	0.880414974885141	0.880414974885141	-0.0158002948767353	0.105024998159749	14.0	6.0	8.0	0.0	12.0	0.978965463703934	0.978965463703934	0.978965463703934
FEKIR_HEPARG_SIDE_POP_VS_HEPARG_DN	0.01	0.880419725174976	0.880419725174976	0.880419725174976	0.82869126436994	5.50855428758016	50.0	23.0	27.0	0.0	49.0	0.978965463703934	0.978965463703934	0.978965463703934
KEGG_MEDICUS_REFERENCE_GATOR1_MTORC1_SIGNALING_PATHWAY	0.01	0.880540301899268	0.880540301899268	0.880540301899268	0.0294851083448596	0.196195504572751	21.0	10.0	11.0	0.0	14.0	0.978965463703934	0.978965463703934	0.978965463703934
GHANDHI_BYSTANDER_IRRADIATION_DN	0.01	0.880600435361819	0.880600435361819	0.880600435361819	-0.0186200301289896	0.123961558020184	16.0	7.0	9.0	0.0	13.0	0.978965463703934	0.978965463703934	0.978965463703934
WP_TYPE_I_COLLAGEN_SYNTHESIS_IN_THE_CONTEXT_OF_OSTEOGENESIS_IMPERFECTA	0.01	0.880630189155043	0.880630189155043	0.880630189155043	0.0358132507109668	0.238484108421574	23.0	11.0	12.0	0.0	22.0	0.978965463703934	0.978965463703934	0.978965463703934
HE_PTEN_TARGETS_DN	0.01	0.880786054793948	0.880786054793948	0.880786054793948	0.0094668128173094	0.0631235210807952	4.0	2.0	2.0	0.0	4.0	0.978965463703934	0.978965463703934	0.978965463703934
BIOCARTA_INTEGRIN_PATHWAY	0.01	0.880801387503071	0.880801387503071	0.880801387503071	0.0293612963249171	0.195802815895928	21.0	10.0	11.0	0.0	15.0	0.978965463703934	0.978965463703934	0.978965463703934
REACTOME_PI_3K_CASCADE_FGFR2	0.01	0.88082204638756	0.88082204638756	0.88082204638756	-0.009995329085399	0.0666678803520558	7.0	3.0	4.0	0.0	4.0	0.978965463703934	0.978965463703934	0.978965463703934
VALK_AML_CLUSTER_1	0.01	0.881041777629026	0.881041777629026	0.881041777629026	-0.08887306068972	0.593877902676521	32.0	14.0	18.0	0.0	30.0	0.978965463703934	0.978965463703934	0.978965463703934
BROWNE_HCMV_INFECTION_1HR_DN	0.01	0.881169597670984	0.881169597670984	0.881169597670984	691.025447644439	4622.65482203731	93.0	43.0	50.0	0.0	155.0	0.978965463703934	0.978965463703934	0.978965463703934
KEGG_MEDICUS_VARIANT_BCR_ABL_FUSION_KINASE_TO_PI3K_SIGNALING_PATHWAY	0.01	0.881182228108992	0.881182228108992	0.881182228108992	-0.0156961297912682	0.105011415976494	14.0	6.0	8.0	0.0	11.0	0.978965463703934	0.978965463703934	0.978965463703934
REACTOME_MITOCHONDRIAL_CALCIUM_ION_TRANSPORT	0.01	0.881303189655097	0.881303189655097	0.881303189655097	0.0241931521726741	0.162025007996375	19.0	9.0	10.0	0.0	17.0	0.978965463703934	0.978965463703934	0.978965463703934
KEGG_BLADDER_CANCER	0.01	0.882064314023913	0.882064314023913	0.882064314023913	-0.0917661397597464	0.618566775777599	32.0	14.0	18.0	0.0	23.0	0.9795717522281526	0.9795717522281526	0.9795717522281526
WP_PHOTODYNAMIC_THERAPYINDUCED_NFE2L2_NRF2_SURVIVAL_SIGNALING	0.01	0.88214201617794	0.88214201617794	0.88214201617794	-0.0532457894318203	0.359151541437731	27.0	12.0	15.0	0.0	25.0	0.9795717522281526	0.9795717522281526	0.9795717522281526
KEGG_MEDICUS_REFERENCE_PROMOTION_OF_MICROTUBULE_GROWTH	0.01	0.882817564941162	0.882817564941162	0.882817564941162	-0.0507082675391428	0.34402182150993	27.0	12.0	15.0	0.0	20.0	0.9800965882862613	0.9800965882862613	0.9800965882862613
REACTOME_FORMATION_OF_WDR5_CONTAINING_HISTONE_MODIFYING_COMPLEXES	0.01	0.88290782998028	0.88290782998028	0.88290782998028	-1.16901830808281	7.93716898745755	53.0	24.0	29.0	0.0	45.0	0.9800965882862613	0.9800965882862613	0.9800965882862613
SANSOM_APC_TARGETS_UP	0.01	0.88319494297543	0.88319494297543	0.88319494297543	11.9185606959447	81.1226369788146	69.0	32.0	37.0	0.0	78.0	0.9802525545706715	0.9802525545706715	0.9802525545706715
LIANG_SILENCED_BY_METHYLATION_2	0.01	0.883773069237694	0.883773069237694	0.883773069237694	0.0694589286490912	0.475134643896138	30.0	14.0	16.0	0.0	31.0	0.9807314092818626	0.9807314092818626	0.9807314092818626
SHETH_LIVER_CANCER_VS_TXNIP_LOSS_PAM4	0.01	0.884023703174257	0.884023703174257	0.884023703174257	11405.411784807	78188.6674715758	106.0	49.0	57.0	0.0	227.0	0.9807599782511778	0.9807599782511778	0.9807599782511778
KUROKAWA_LIVER_CANCER_EARLY_RECURRENCE_UP	0.01	0.884383446308172	0.884383446308172	0.884383446308172	-0.0153054305218544	0.105253656035385	14.0	6.0	8.0	0.0	10.0	0.9807599782511778	0.9807599782511778	0.9807599782511778
KEGG_MEDICUS_VARIANT_MUTATION_CAUSED_ABERRANT_ABETA_TO_MGLUR5_CA2_APOPTOTIC_PATHWAY	0.01	0.884634798560614	0.884634798560614	0.884634798560614	0.0284038374074083	0.195758453142839	21.0	10.0	11.0	0.0	16.0	0.9807599782511778	0.9807599782511778	0.9807599782511778
FONTAINE_PAPILLARY_THYROID_CARCINOMA_DN	0.01	0.884691854303684	0.884691854303684	0.884691854303684	-5.56746058860001	38.3899027462557	64.0	29.0	35.0	0.0	74.0	0.9807599782511778	0.9807599782511778	0.9807599782511778
WP_NEOVASCULARIZATION_PROCESSES	0.01	0.884703354581315	0.884703354581315	0.884703354581315	-0.112378598039057	0.774973927693287	34.0	15.0	19.0	0.0	34.0	0.9807599782511778	0.9807599782511778	0.9807599782511778
FIGUEROA_AML_METHYLATION_CLUSTER_2_DN	0.01	0.884899920024163	0.884899920024163	0.884899920024163	0.0093506635634714	0.064593998146241	6.0	3.0	3.0	0.0	4.0	0.9807599782511778	0.9807599782511778	0.9807599782511778
BIOCARTA_IL4_PATHWAY	0.01	0.885112429529119	0.885112429529119	0.885112429529119	0.0093204400777989	0.0645051446021812	6.0	3.0	3.0	0.0	4.0	0.9807599782511778	0.9807599782511778	0.9807599782511778
GYORFFY_DOXORUBICIN_RESISTANCE	0.01	0.885353249368211	0.885353249368211	0.885353249368211	0.417854171702087	2.89801298496984	45.0	21.0	24.0	0.0	39.0	0.9807599782511778	0.9807599782511778	0.9807599782511778
KEGG_MEDICUS_VARIANT_MUTATION_INACTIVATED_PINK1_TO_ELECTRON_TRANSFER_IN_COMPLEX_I	0.01	0.885362793042514	0.885362793042514	0.885362793042514	-0.0401626551463548	0.278570039952633	25.0	11.0	14.0	0.0	18.0	0.9807599782511778	0.9807599782511778	0.9807599782511778
WILENSKY_RESPONSE_TO_DARAPLADIB	0.01	0.885800875258937	0.885800875258937	0.885800875258937	-0.016689847617548	0.116208717244407	16.0	7.0	9.0	0.0	12.0	0.9807599782511778	0.9807599782511778	0.9807599782511778
KEGG_MEDICUS_VARIANT_MUTATION_CAUSED_ABERRANT_SNCA_TO_26S_PROTEASOME_MEDIATED_PROTEIN_DEGRADATION	0.01	0.886145831381299	0.886145831381299	0.886145831381299	-0.0095684509180112	0.0668268286015283	7.0	3.0	4.0	0.0	6.0	0.9807599782511778	0.9807599782511778	0.9807599782511778
KEGG_MEDICUS_VARIANT_MUTATION_CAUSED_ABERRANT_ABETA_TO_26S_PROTEASOME_MEDIATED_PROTEIN_DEGRADATION	0.01	0.886145831381299	0.886145831381299	0.886145831381299	-0.0095684509180112	0.0668268286015283	7.0	3.0	4.0	0.0	6.0	0.9807599782511778	0.9807599782511778	0.9807599782511778
KEGG_MEDICUS_VARIANT_MUTATION_INACTIVATED_VCP_TO_26S_PROTEASOME_MEDIATED_PROTEIN_DEGRADATION	0.01	0.886145831381299	0.886145831381299	0.886145831381299	-0.0095684509180112	0.0668268286015283	7.0	3.0	4.0	0.0	6.0	0.9807599782511778	0.9807599782511778	0.9807599782511778
KEGG_MEDICUS_VARIANT_MUTATION_CAUSED_ABERRANT_SOD1_TO_26S_PROTEASOME_MEDIATED_PROTEIN_DEGRADATION	0.01	0.886145831381299	0.886145831381299	0.886145831381299	-0.0095684509180112	0.0668268286015283	7.0	3.0	4.0	0.0	6.0	0.9807599782511778	0.9807599782511778	0.9807599782511778
KEGG_MEDICUS_REFERENCE_26S_PROTEASOME_MEDIATED_PROTEIN_DEGRADATION	0.01	0.886145831381299	0.886145831381299	0.886145831381299	-0.0095684509180112	0.0668268286015283	7.0	3.0	4.0	0.0	6.0	0.9807599782511778	0.9807599782511778	0.9807599782511778
KEGG_MEDICUS_VARIANT_MUTATION_INACTIVATED_UBQLN2_TO_26S_PROTEASOME_MEDIATED_PROTEIN_DEGRADATION	0.01	0.886145831381299	0.886145831381299	0.886145831381299	-0.0095684509180112	0.0668268286015283	7.0	3.0	4.0	0.0	6.0	0.9807599782511778	0.9807599782511778	0.9807599782511778
BASSO_B_LYMPHOCYTE_NETWORK	0.01	0.887011294484384	0.887011294484384	0.887011294484384	6.3210736456684	44.4873499753278	65.0	30.0	35.0	0.0	77.0	0.9814225442873208	0.9814225442873208	0.9814225442873208
GRYDER_PAX3FOXO1_ENHANCERS_IN_TADS	0.01	0.887048424125887	0.887048424125887	0.887048424125887	32054.6947171305	225673.743990674	110.0	51.0	59.0	0.0	768.0	0.9814225442873208	0.9814225442873208	0.9814225442873208
PID_EPHB_FWD_PATHWAY	0.01	0.887322070662148	0.887322070662148	0.887322070662148	0.0321121784034825	0.226631195454499	23.0	11.0	12.0	0.0	19.0	0.9814225442873208	0.9814225442873208	0.9814225442873208
GARGALOVIC_RESPONSE_TO_OXIDIZED_PHOSPHOLIPIDS_CYAN_UP	0.01	0.887539432895398	0.887539432895398	0.887539432895398	-0.0094393323813291	0.0667475627955279	7.0	3.0	4.0	0.0	5.0	0.9814225442873208	0.9814225442873208	0.9814225442873208
ZHANG_FH_DEFICIENT_RCC_C2_VS_OTHERS_UP	0.01	0.887657059759691	0.887657059759691	0.887657059759691	93.6486514754631	662.907883085458	82.0	38.0	44.0	0.0	127.0	0.9814225442873208	0.9814225442873208	0.9814225442873208
NAGASHIMA_NRG1_SIGNALING_UP	0.01	0.88782555053077	0.88782555053077	0.88782555053077	-93.5510617421671	663.218394048699	82.0	37.0	45.0	0.0	115.0	0.9814225442873208	0.9814225442873208	0.9814225442873208
ODONNELL_TARGETS_OF_MYC_AND_TFRC_UP	0.01	0.887919250095991	0.887919250095991	0.887919250095991	-0.394835179331542	2.80148960891609	45.0	20.0	25.0	0.0	38.0	0.9814225442873208	0.9814225442873208	0.9814225442873208
WP_VITAMIN_B12_METABOLISM	0.01	0.888036384246218	0.888036384246218	0.888036384246218	-0.945665772514223	6.71688594678812	52.0	23.0	29.0	0.0	59.0	0.9814225442873208	0.9814225442873208	0.9814225442873208
KEGG_CITRATE_CYCLE_TCA_CYCLE	0.01	0.888065568791249	0.888065568791249	0.888065568791249	0.021441713193591	0.152336423558367	19.0	9.0	10.0	0.0	13.0	0.9814225442873208	0.9814225442873208	0.9814225442873208
LEE_LIVER_CANCER_MYC_TGFA_UP	0.01	0.888532230079016	0.888532230079016	0.888532230079016	0.194559075037671	1.38810439288144	39.0	18.0	21.0	0.0	34.0	0.9816672636660546	0.9816672636660546	0.9816672636660546
REACTOME_ANCHORING_OF_THE_BASAL_BODY_TO_THE_PLASMA_MEMBRANE	0.01	0.888580658047706	0.888580658047706	0.888580658047706	-28.0619891473502	200.299124751553	75.0	34.0	41.0	0.0	101.0	0.9816672636660546	0.9816672636660546	0.9816672636660546
ELVIDGE_HIF2A_TARGETS_UP	0.01	0.888853072742306	0.888853072742306	0.888853072742306	0.0088055210688935	0.063006557844926	4.0	2.0	2.0	0.0	3.0	0.9818059878333153	0.9818059878333153	0.9818059878333153
UNTERMAN_PROGRESSIVE_VS_STABLE_IPF_NK_CELL_DN	0.01	0.889352755033045	0.889352755033045	0.889352755033045	0.0087658835538262	0.0630080412390108	4.0	2.0	2.0	0.0	5.0	0.9821826752535571	0.9821826752535571	0.9821826752535571
REACTOME_DOWNSTREAM_TCR_SIGNALING	0.01	0.889495598247693	0.889495598247693	0.889495598247693	-0.0499452000271221	0.359466724457878	27.0	12.0	15.0	0.0	26.0	0.9821826752535571	0.9821826752535571	0.9821826752535571
BOYAULT_LIVER_CANCER_SUBCLASS_G56_UP	0.01	0.889634801276629	0.889634801276629	0.889634801276629	-0.0172373518014887	0.124218546390785	16.0	7.0	9.0	0.0	13.0	0.9821826752535571	0.9821826752535571	0.9821826752535571
HEIDENBLAD_AMPLICON_8Q24_UP	0.01	0.889846373343526	0.889846373343526	0.889846373343526	0.401566930664778	2.89942945955291	45.0	21.0	24.0	0.0	41.0	0.9822405735016518	0.9822405735016518	0.9822405735016518
REACTOME_AMINO_ACID_CONJUGATION	0.01	0.890027572633424	0.890027572633424	0.890027572633424	-0.0092264504715696	0.0667281111440661	7.0	3.0	4.0	0.0	5.0	0.9822405735016518	0.9822405735016518	0.9822405735016518
KORKOLA_EMBRYONAL_CARCINOMA_UP	0.01	0.890402615729455	0.890402615729455	0.890402615729455	-0.0495333913523717	0.359472209147135	27.0	12.0	15.0	0.0	18.0	0.9822405735016518	0.9822405735016518	0.9822405735016518
WP_TRYPTOPHAN_METABOLISM	0.01	0.890408007059766	0.890408007059766	0.890408007059766	0.134460809400956	0.975853173007525	36.0	17.0	19.0	0.0	30.0	0.9822405735016518	0.9822405735016518	0.9822405735016518
KEGG_MEDICUS_REFERENCE_IGF_IGF1R_RAS_ERK_SIGNALING_PATHWAY	0.01	0.890568704242748	0.890568704242748	0.890568704242748	-0.0091821312685503	0.066738060298686	7.0	3.0	4.0	0.0	5.0	0.9822405735016518	0.9822405735016518	0.9822405735016518
KEGG_MEDICUS_VARIANT_IGF2_OVEREXPRESSION_TO_RAS_ERK_SIGNALING_PATHWAY	0.01	0.890568704242748	0.890568704242748	0.890568704242748	-0.0091821312685503	0.066738060298686	7.0	3.0	4.0	0.0	5.0	0.9822405735016518	0.9822405735016518	0.9822405735016518
REACTOME_MET_ACTIVATES_PTK2_SIGNALING	0.01	0.890809328180328	0.890809328180328	0.890809328180328	2.16125732644935	15.743402778619	58.0	27.0	31.0	0.0	60.0	0.9823231197981481	0.9823231197981481	0.9823231197981481
KRIGE_RESPONSE_TO_TOSEDOSTAT_24HR_DN	0.01	0.891222899329027	0.891222899329027	0.891222899329027	-87776.0689155309	641839.833402538	113.0	52.0	61.0	0.0	685.0	0.9823231197981481	0.9823231197981481	0.9823231197981481
BIOCARTA_MAL_PATHWAY	0.01	0.891233744564935	0.891233744564935	0.891233744564935	0.0097559937631997	0.0713453423838356	2.0	1.0	1.0	0.0	1.0	0.9823231197981481	0.9823231197981481	0.9823231197981481
FLECHNER_PBL_KIDNEY_TRANSPLANT_REJECTED_VS_OK_UP	0.01	0.891415171338606	0.891415171338606	0.891415171338606	0.0545232285757472	0.399397398716892	28.0	13.0	15.0	0.0	31.0	0.9823231197981481	0.9823231197981481	0.9823231197981481
WP_HEAD_AND_NECK_SQUAMOUS_CELL_CARCINOMA	0.01	0.891499981611949	0.891499981611949	0.891499981611949	-2.2189409181365	16.2671270652648	58.0	26.0	32.0	0.0	81.0	0.9823231197981481	0.9823231197981481	0.9823231197981481
KEGG_MEDICUS_REFERENCE_FGF_FGFR_PI3K_SIGNALING_PATHWAY	0.01	0.891537071730345	0.891537071730345	0.891537071730345	0.0184186047198345	0.13507384369343	17.0	8.0	9.0	0.0	16.0	0.9823231197981481	0.9823231197981481	0.9823231197981481
PID_ALPHA_SYNUCLEIN_PATHWAY	0.01	0.891672003298678	0.891672003298678	0.891672003298678	-0.0489324977911699	0.359298900638095	27.0	12.0	15.0	0.0	21.0	0.9823231197981481	0.9823231197981481	0.9823231197981481
REACTOME_DOWNSTREAM_SIGNALING_EVENTS_OF_B_CELL_RECEPTOR_BCR	0.01	0.891914590611843	0.891914590611843	0.891914590611843	-0.0201215528038198	0.148081111007531	18.0	8.0	10.0	0.0	15.0	0.9824284930528472	0.9824284930528472	0.9824284930528472
PID_RET_PATHWAY	0.01	0.89250742715855	0.89250742715855	0.89250742715855	0.0218843590676072	0.161947888912058	19.0	9.0	10.0	0.0	13.0	0.9824572355793183	0.9824572355793183	0.9824572355793183
RODRIGUES_THYROID_CARCINOMA_ANAPLASTIC_UP	0.01	0.892541446042831	0.892541446042831	0.892541446042831	129886.486559194	961487.702233272	115.0	53.0	62.0	0.0	508.0	0.9824572355793183	0.9824572355793183	0.9824572355793183
CARRILLOREIXACH_HEPATOBLASTOMA_VS_NORMAL_HYPERMETHYLATED_AND_DN	0.01	0.892655216250824	0.892655216250824	0.892655216250824	-0.0141832759578892	0.10510398191501	14.0	6.0	8.0	0.0	10.0	0.9824572355793183	0.9824572355793183	0.9824572355793183
CARRILLOREIXACH_HEPATOBLASTOMA_VS_NORMAL_DN	0.01	0.892662596455487	0.892662596455487	0.892662596455487	-86599.2434984516	641780.853994206	113.0	52.0	61.0	0.0	833.0	0.9824572355793183	0.9824572355793183	0.9824572355793183
LIEN_BREAST_CARCINOMA_METAPLASTIC	0.01	0.892675397269572	0.892675397269572	0.892675397269572	0.0834088966283604	0.618211595045324	32.0	15.0	17.0	0.0	28.0	0.9824572355793183	0.9824572355793183	0.9824572355793183
KEGG_MEDICUS_REFERENCE_CHONDROITIN_SULFATE_BIOSYNTHESIS	0.01	0.893381660209927	0.893381660209927	0.893381660209927	0.0086443690806102	0.064497486691974	6.0	3.0	3.0	0.0	5.0	0.9830727090460125	0.9830727090460125	0.9830727090460125
BIOCARTA_ACE2_PATHWAY	0.01	0.893591785657808	0.893591785657808	0.893591785657808	0.0169892731312503	0.127012418976146	17.0	8.0	9.0	0.0	13.0	0.983142122578263	0.983142122578263	0.983142122578263
UNTERMAN_IPF_VS_CTRL_MONOCYTE_DN	0.01	0.894680317811198	0.894680317811198	0.894680317811198	-0.0088446717528958	0.0668105699899199	7.0	3.0	4.0	0.0	5.0	0.983781335280031	0.983781335280031	0.983781335280031
WP_GLYCOGEN_SYNTHESIS_AND_DEGRADATION	0.01	0.894701625488682	0.894701625488682	0.894701625488682	-0.163236742277396	1.23330293196606	38.0	17.0	21.0	0.0	33.0	0.983781335280031	0.983781335280031	0.983781335280031
KEGG_MEDICUS_PATHOGEN_HCMV_UL33_TO_GNAI_AC_PKA_SIGNALING_PATHWAY	0.01	0.894841714646722	0.894841714646722	0.894841714646722	0.0259366428161602	0.196221757239972	21.0	10.0	11.0	0.0	19.0	0.983781335280031	0.983781335280031	0.983781335280031
DEBIASI_APOPTOSIS_BY_REOVIRUS_INFECTION_DN	0.01	0.895153503267319	0.895153503267319	0.895153503267319	-84586.02831928	641843.458363509	113.0	52.0	61.0	0.0	309.0	0.983781335280031	0.983781335280031	0.983781335280031
REACTOME_CYCLIN_A_CDK2_ASSOCIATED_EVENTS_AT_S_PHASE_ENTRY	0.01	0.895274933575849	0.895274933575849	0.895274933575849	-0.0472913645638067	0.359267995577675	27.0	12.0	15.0	0.0	23.0	0.983781335280031	0.983781335280031	0.983781335280031
YAO_TEMPORAL_RESPONSE_TO_PROGESTERONE_CLUSTER_2	0.01	0.895397781707082	0.895397781707082	0.895397781707082	-0.381091278742682	2.89853398139813	45.0	20.0	25.0	0.0	47.0	0.983781335280031	0.983781335280031	0.983781335280031
MEBARKI_HCC_PROGENITOR_WNT_UP_CTNNB1_DEPENDENT_BLOCKED_BY_FZD8CRD	0.01	0.895441967340412	0.895441967340412	0.895441967340412	-0.205907106186759	1.5667700943839	40.0	18.0	22.0	0.0	31.0	0.983781335280031	0.983781335280031	0.983781335280031
SESTO_RESPONSE_TO_UV_C5	0.01	0.895571082845311	0.895571082845311	0.895571082845311	0.296389455308868	2.25806485609721	43.0	20.0	23.0	0.0	35.0	0.983781335280031	0.983781335280031	0.983781335280031
REACTOME_MET_PROMOTES_CELL_MOTILITY	0.01	0.895635396322083	0.895635396322083	0.895635396322083	-2.73677690474994	20.8632588580836	60.0	27.0	33.0	0.0	66.0	0.983781335280031	0.983781335280031	0.983781335280031
BIOCARTA_RB_PATHWAY	0.01	0.895644180055272	0.895644180055272	0.895644180055272	0.0256843550257075	0.195816001653633	21.0	10.0	11.0	0.0	15.0	0.983781335280031	0.983781335280031	0.983781335280031
BIOCARTA_PYK2_PATHWAY	0.01	0.895966008417607	0.895966008417607	0.895966008417607	-0.0162182634597896	0.124031779157785	16.0	7.0	9.0	0.0	12.0	0.9838825869328484	0.9838825869328484	0.9838825869328484
PID_FGF_PATHWAY	0.01	0.896046819396875	0.896046819396875	0.896046819396875	-0.204665913579348	1.5664392235032	40.0	18.0	22.0	0.0	30.0	0.9838825869328484	0.9838825869328484	0.9838825869328484
WP_PRIMARY_OVARIAN_INSUFFICIENCY	0.01	0.896596004046365	0.896596004046365	0.896596004046365	98.1840341017617	755.47905443625	83.0	38.0	45.0	0.0	133.0	0.9838825869328484	0.9838825869328484	0.9838825869328484
LIU_SMARCA4_TARGETS	0.01	0.896745497910231	0.896745497910231	0.896745497910231	0.180171325533599	1.38835043044354	39.0	18.0	21.0	0.0	35.0	0.9838825869328484	0.9838825869328484	0.9838825869328484
REACTOME_DENGUE_VIRUS_ATTACHMENT_AND_ENTRY	0.01	0.896789181815722	0.896789181815722	0.896789181815722	-0.126522934251651	0.975365728089784	36.0	16.0	20.0	0.0	42.0	0.9838825869328484	0.9838825869328484	0.9838825869328484
REACTOME_MITOCHONDRIAL_FATTY_ACID_BETA_OXIDATION_OF_SATURATED_FATTY_ACIDS	0.01	0.89681191436972	0.89681191436972	0.89681191436972	-0.0160751262830156	0.123950657058701	16.0	7.0	9.0	0.0	13.0	0.9838825869328484	0.9838825869328484	0.9838825869328484
BEGUM_TARGETS_OF_PAX3_FOXO1_FUSION_AND_PAX3	0.01	0.896930475830976	0.896930475830976	0.896930475830976	-0.0086396915621901	0.0666952290024067	7.0	3.0	4.0	0.0	6.0	0.9838825869328484	0.9838825869328484	0.9838825869328484
ODONNELL_TFRC_TARGETS_DN	0.01	0.897491677808397	0.897491677808397	0.897491677808397	31.4411512433057	244.050302250828	76.0	35.0	41.0	0.0	106.0	0.9838825869328484	0.9838825869328484	0.9838825869328484
REACTOME_TERMINATION_OF_TRANSLESION_DNA_SYNTHESIS	0.01	0.897667066080879	0.897667066080879	0.897667066080879	0.0208538805435108	0.162149499401592	19.0	9.0	10.0	0.0	16.0	0.9838825869328484	0.9838825869328484	0.9838825869328484
PETRETTO_HEART_MASS_QTL_CIS_DN	0.01	0.897674289154972	0.897674289154972	0.897674289154972	-0.0375429488845857	0.291936191335724	25.0	11.0	14.0	0.0	20.0	0.9838825869328484	0.9838825869328484	0.9838825869328484
REACTOME_BASE_EXCISION_REPAIR_AP_SITE_FORMATION	0.01	0.897893805804673	0.897893805804673	0.897893805804673	-0.0570931176009572	0.444919195167156	29.0	13.0	16.0	0.0	24.0	0.9838825869328484	0.9838825869328484	0.9838825869328484
REACTOME_RESPIRATORY_SYNCYTIAL_VIRUS_RSV_ATTACHMENT_AND_ENTRY	0.01	0.897894055732254	0.897894055732254	0.897894055732254	0.0512120735742166	0.3990899708075	28.0	13.0	15.0	0.0	31.0	0.9838825869328484	0.9838825869328484	0.9838825869328484
LOPEZ_MESOTHELIOMA_SURVIVAL_WORST_VS_BEST_UP	0.01	0.897907009674183	0.897907009674183	0.897907009674183	-0.0134660660730484	0.104952937674829	14.0	6.0	8.0	0.0	10.0	0.9838825869328484	0.9838825869328484	0.9838825869328484
REACTOME_FC_EPSILON_RECEPTOR_FCERI_SIGNALING	0.01	0.89793908395694	0.89793908395694	0.89793908395694	-0.620218181876568	4.83543517383653	49.0	22.0	27.0	0.0	42.0	0.9838825869328484	0.9838825869328484	0.9838825869328484
GUILLAUMOND_KLF10_TARGETS_UP	0.01	0.897943695103835	0.897943695103835	0.897943695103835	0.0793327238783467	0.618533416760728	32.0	15.0	17.0	0.0	26.0	0.9838825869328484	0.9838825869328484	0.9838825869328484
WP_ALZHEIMERS_DISEASE	0.01	0.898277056599292	0.898277056599292	0.898277056599292	405.91194282184	3175.20189050054	91.0	42.0	49.0	0.0	168.0	0.9839253604886741	0.9839253604886741	0.9839253604886741
WP_ALZHEIMERS_DISEASE_AND_MIRNA_EFFECTS	0.01	0.898277056599292	0.898277056599292	0.898277056599292	405.91194282184	3175.20189050054	91.0	42.0	49.0	0.0	168.0	0.9839253604886741	0.9839253604886741	0.9839253604886741
PULVER_FOREY_CELLCYCLE_PEAKING_EG1	0.01	0.899206200000001	0.899206200000001	0.899206200000001	-62934.4522238845	496860.704423864	113.0	52.0	61.0	0.0	371.0	0.9846524530691187	0.9846524530691187	0.9846524530691187
REACTOME_MAPK1_MAPK3_SIGNALING	0.01	0.899235399108591	0.899235399108591	0.899235399108591	-1209.1768738974	9549.10197710957	97.0	44.0	53.0	0.0	163.0	0.9846524530691187	0.9846524530691187	0.9846524530691187
REACTOME_DEFECTS_IN_VITAMIN_AND_COFACTOR_METABOLISM	0.01	0.900004330320323	0.900004330320323	0.900004330320323	-0.0450913175045129	0.358847661803239	27.0	12.0	15.0	0.0	21.0	0.9853097075378883	0.9853097075378883	0.9853097075378883
WP_STING_PATHWAY_IN_KAWASAKILIKE_DISEASE_AND_COVID19	0.01	0.900130375955941	0.900130375955941	0.900130375955941	0.0158575329128774	0.1263582155258	17.0	8.0	9.0	0.0	13.0	0.9853097075378883	0.9853097075378883	0.9853097075378883
HATADA_METHYLATED_IN_LUNG_CANCER_DN	0.01	0.90047811695405	0.90047811695405	0.90047811695405	0.0968943356314636	0.7747989648394	34.0	16.0	18.0	0.0	32.0	0.9853270588937302	0.9853270588937302	0.9853270588937302
REACTOME_EICOSANOIDS	0.01	0.900543667715014	0.900543667715014	0.900543667715014	0.0168919625136841	0.135163177271221	17.0	8.0	9.0	0.0	14.0	0.9853270588937302	0.9853270588937302	0.9853270588937302
BHATI_G2M_ARREST_BY_2METHOXYESTRADIOL_UP	0.01	0.900816657623782	0.900816657623782	0.900816657623782	1.53651668912258	12.3286488156494	56.0	26.0	30.0	0.0	75.0	0.9853270588937302	0.9853270588937302	0.9853270588937302
SUZUKI_CTCFL_TARGETS_UP	0.01	0.900852331297598	0.900852331297598	0.900852331297598	-0.008312264302684	0.0667197772318577	7.0	3.0	4.0	0.0	8.0	0.9853270588937302	0.9853270588937302	0.9853270588937302
KEGG_INOSITOL_PHOSPHATE_METABOLISM	0.01	0.900914897901963	0.900914897901963	0.900914897901963	-0.782387100877918	6.2839467031205	51.0	23.0	28.0	0.0	56.0	0.9853270588937302	0.9853270588937302	0.9853270588937302
WP_MAJOR_RECEPTORS_TARGETED_BY_EPINEPHRINE_AND_NOREPINEPHRINE	0.01	0.901107952670006	0.901107952670006	0.901107952670006	-0.0184159019651673	0.148202380787928	18.0	8.0	10.0	0.0	15.0	0.9853270588937302	0.9853270588937302	0.9853270588937302
TURASHVILI_BREAST_DUCTAL_CARCINOMA_VS_LOBULAR_NORMAL_DN	0.01	0.901275194559716	0.901275194559716	0.901275194559716	0.359605677543548	2.89886236572748	45.0	21.0	24.0	0.0	54.0	0.9853270588937302	0.9853270588937302	0.9853270588937302
REACTOME_INTERLEUKIN_3_INTERLEUKIN_5_AND_GM_CSF_SIGNALING	0.01	0.901325200746942	0.901325200746942	0.901325200746942	-0.0361953623041129	0.291927596028782	25.0	11.0	14.0	0.0	24.0	0.9853270588937302	0.9853270588937302	0.9853270588937302
KEGG_MEDICUS_VARIANT_DUPLICATION_OR_MUTATION_ACTIVATED_FLT3_TO_RAS_ERK_SIGNALING_PATHWAY	0.01	0.901807202389516	0.901807202389516	0.901807202389516	-0.0082299569542566	0.0667048299813324	7.0	3.0	4.0	0.0	5.0	0.9855317023825275	0.9855317023825275	0.9855317023825275
KEGG_MEDICUS_REFERENCE_FLT3LG_FLT3_RAS_ERK_SIGNALING_PATHWAY	0.01	0.901807202389516	0.901807202389516	0.901807202389516	-0.0082299569542566	0.0667048299813324	7.0	3.0	4.0	0.0	5.0	0.9855317023825275	0.9855317023825275	0.9855317023825275
KEGG_T_CELL_RECEPTOR_SIGNALING_PATHWAY	0.01	0.90224833310093	0.90224833310093	0.90224833310093	1.51425707492299	12.3289104624878	56.0	26.0	30.0	0.0	56.0	0.9858526483269844	0.9858526483269844	0.9858526483269844
BOYAULT_LIVER_CANCER_SUBCLASS_G6_DN	0.01	0.902948489028541	0.902948489028541	0.902948489028541	0.0164653809685219	0.135031276544164	17.0	8.0	9.0	0.0	13.0	0.9864564702034027	0.9864564702034027	0.9864564702034027
REACTOME_RIBOSOME_ASSOCIATED_QUALITY_CONTROL	0.01	0.903467276281786	0.903467276281786	0.903467276281786	-0.149549239102823	1.23306521778244	38.0	17.0	21.0	0.0	35.0	0.9865775695771951	0.9865775695771951	0.9865775695771951
BIOCARTA_MCM_PATHWAY	0.01	0.903501164265562	0.903501164265562	0.903501164265562	0.0196784663549557	0.162310391196218	19.0	9.0	10.0	0.0	16.0	0.9865775695771951	0.9865775695771951	0.9865775695771951
REACTOME_AUF1_HNRNP_D0_BINDS_AND_DESTABILIZES_MRNA	0.01	0.903502012940647	0.903502012940647	0.903502012940647	-0.0081070252117605	0.0668683239483651	7.0	3.0	4.0	0.0	6.0	0.9865775695771951	0.9865775695771951	0.9865775695771951
PETROVA_ENDOTHELIUM_LYMPHATIC_VS_BLOOD_DN	0.01	0.904272994797419	0.904272994797419	0.904272994797419	39.2063825678031	325.99913749384	78.0	36.0	42.0	0.0	119.0	0.9869440802819478	0.9869440802819478	0.9869440802819478
MANNE_COVID19_NONICU_VS_HEALTHY_DONOR_PLATELETS_DN	0.01	0.904357562960758	0.904357562960758	0.904357562960758	4947.82234644925	41177.451875275	104.0	48.0	56.0	0.0	182.0	0.9869440802819478	0.9869440802819478	0.9869440802819478
ZHOU_INFLAMMATORY_RESPONSE_LIVE_DN	0.01	0.904426957941926	0.904426957941926	0.904426957941926	-9722.19270451778	80970.4103038147	107.0	49.0	58.0	0.0	232.0	0.9869440802819478	0.9869440802819478	0.9869440802819478
WP_CARDIAC_HYPERTROPHIC_RESPONSE	0.01	0.904428115448324	0.904428115448324	0.904428115448324	0.0742791028299165	0.618634377010958	32.0	15.0	17.0	0.0	28.0	0.9869440802819478	0.9869440802819478	0.9869440802819478
BROWNE_HCMV_INFECTION_24HR_UP	0.01	0.904743109534795	0.904743109534795	0.904743109534795	-18.0760166113574	151.046535430762	73.0	33.0	40.0	0.0	84.0	0.9870719940610203	0.9870719940610203	0.9870719940610203
MARTINEZ_TP53_TARGETS_DN	0.01	0.904840599999999	0.904840599999999	0.904840599999999	-59402.4617247785	496888.919123496	113.0	52.0	61.0	0.0	490.0	0.9870719940610203	0.9870719940610203	0.9870719940610203
REACTOME_POSTMITOTIC_NUCLEAR_PORE_COMPLEX_NPC_REFORMATION	0.01	0.905419114261159	0.905419114261159	0.905419114261159	0.0589353413351391	0.496011294014724	30.0	14.0	16.0	0.0	25.0	0.9873049285854953	0.9873049285854953	0.9873049285854953
REACTOME_INFLUENZA_INFECTION	0.01	0.905489680294137	0.905489680294137	0.905489680294137	7.11420384290074	59.9194392104713	67.0	31.0	36.0	0.0	73.0	0.9873049285854953	0.9873049285854953	0.9873049285854953
REACTOME_CELLULAR_SENESCENCE	0.01	0.905497131631208	0.905497131631208	0.905497131631208	-17.9232102010453	150.97034119923	73.0	33.0	40.0	0.0	91.0	0.9873049285854953	0.9873049285854953	0.9873049285854953
BIOCARTA_BCELLSURVIVAL_PATHWAY	0.01	0.905754118641808	0.905754118641808	0.905754118641808	-0.0075158016499276	0.0634803504012225	5.0	2.0	3.0	0.0	4.0	0.9874241052077496	0.9874241052077496	0.9874241052077496
REACTOME_REGULATION_OF_CHOLESTEROL_BIOSYNTHESIS_BY_SREBP_SREBF	0.01	0.906529615054917	0.906529615054917	0.906529615054917	-0.144754036001297	1.23282011023611	38.0	17.0	21.0	0.0	41.0	0.9879579722783149	0.9879579722783149	0.9879579722783149
MARIADASON_REGULATED_BY_HISTONE_ACETYLATION_DN	0.01	0.906674846594038	0.906674846594038	0.906674846594038	-0.144649604539915	1.23385664774691	38.0	17.0	21.0	0.0	34.0	0.9879579722783149	0.9879579722783149	0.9879579722783149
KEGG_MEDICUS_REFERENCE_TRANSCRIPTIONAL_ACTIVATION_BY_ACETYLATION_OF_H3K27	0.01	0.906891914199178	0.906891914199178	0.906891914199178	-0.014515918828518	0.124110331316182	16.0	7.0	9.0	0.0	12.0	0.9879579722783149	0.9879579722783149	0.9879579722783149
REACTOME_AZATHIOPRINE_ADME	0.01	0.907046619790655	0.907046619790655	0.907046619790655	0.0157971341362107	0.135290473665512	17.0	8.0	9.0	0.0	14.0	0.9879579722783149	0.9879579722783149	0.9879579722783149
CAMPS_COLON_CANCER_COPY_NUMBER_DN	0.01	0.90711395122134	0.90711395122134	0.90711395122134	0.263584557730182	2.2590456443667	43.0	20.0	23.0	0.0	47.0	0.9879579722783149	0.9879579722783149	0.9879579722783149
REACTOME_GLYOXYLATE_METABOLISM_AND_GLYCINE_DEGRADATION	0.01	0.907130420552883	0.907130420552883	0.907130420552883	0.0157701089083354	0.135181448563212	17.0	8.0	9.0	0.0	16.0	0.9879579722783149	0.9879579722783149	0.9879579722783149
BIOCARTA_FEEDER_PATHWAY	0.01	0.907291666258518	0.907291666258518	0.907291666258518	-0.0144413889615933	0.124007941685076	16.0	7.0	9.0	0.0	10.0	0.987972651564243	0.987972651564243	0.987972651564243
HOLLMANN_APOPTOSIS_VIA_CD40_UP	0.01	0.907604997337534	0.907604997337534	0.907604997337534	124.099430744173	1069.269694838	85.0	39.0	46.0	0.0	140.0	0.9879763382687725	0.9879763382687725	0.9879763382687725
JEPSEN_SMRT_TARGETS	0.01	0.907615481210787	0.907615481210787	0.907615481210787	0.0718276089860306	0.618954011282881	32.0	15.0	17.0	0.0	27.0	0.9879763382687725	0.9879763382687725	0.9879763382687725
FUJIWARA_PARK2_IN_LIVER_CANCER_UP	0.01	0.907738355666328	0.907738355666328	0.907738355666328	0.0073313391492266	0.0632602481529071	4.0	2.0	2.0	0.0	3.0	0.9879763382687725	0.9879763382687725	0.9879763382687725
REACTOME_REPLACEMENT_OF_PROTAMINES_BY_NUCLEOSOMES_IN_THE_MALE_PRONUCLEUS	0.01	0.908225432507964	0.908225432507964	0.908225432507964	-0.0076767214281497	0.0665935965650551	7.0	3.0	4.0	0.0	5.0	0.988114319290804	0.988114319290804	0.988114319290804
KEGG_MEDICUS_REFERENCE_ITGA_B_RHOG_RAC_SIGNALING_PATHWAY	0.01	0.908363739195302	0.908363739195302	0.908363739195302	-0.173860548788969	1.51048225345525	40.0	18.0	22.0	0.0	36.0	0.988114319290804	0.988114319290804	0.988114319290804
JOHANSSON_GLIOMAGENESIS_BY_PDGFB_UP	0.01	0.908555992065394	0.908555992065394	0.908555992065394	-0.141663528492159	1.23335691464507	38.0	17.0	21.0	0.0	40.0	0.988114319290804	0.988114319290804	0.988114319290804
REACTOME_SYNTHESIS_OF_PROSTAGLANDINS_PG_AND_THROMBOXANES_TX	0.01	0.909084017777018	0.909084017777018	0.909084017777018	-0.0076144599753808	0.0666800426389395	7.0	3.0	4.0	0.0	5.0	0.988114319290804	0.988114319290804	0.988114319290804
GROSS_ELK3_TARGETS_DN	0.01	0.909569926841537	0.909569926841537	0.909569926841537	0.0153677485726192	0.135302072319853	17.0	8.0	9.0	0.0	15.0	0.988114319290804	0.988114319290804	0.988114319290804
WP_CILIARY_LANDSCAPE	0.01	0.909582770520992	0.909582770520992	0.909582770520992	3234.32847934005	28480.0193078641	102.0	47.0	55.0	0.0	161.0	0.988114319290804	0.988114319290804	0.988114319290804
KEGG_MEDICUS_REFERENCE_BLOCKING_UBIQUITINATION_OF_H2AK119_BY_CK2	0.01	0.909629605991326	0.909629605991326	0.909629605991326	-0.007588689469624	0.0668573140853814	7.0	3.0	4.0	0.0	6.0	0.988114319290804	0.988114319290804	0.988114319290804
BIOCARTA_BCR_PATHWAY	0.01	0.909735469554328	0.909735469554328	0.909735469554328	-0.0140435449526092	0.123871138708261	16.0	7.0	9.0	0.0	13.0	0.988114319290804	0.988114319290804	0.988114319290804
DODD_NASOPHARYNGEAL_CARCINOMA_UP	0.01	0.9100684	0.9100684	0.9100684	23287.6445456203	206172.44426371	110.0	51.0	59.0	0.0	906.0	0.988114319290804	0.988114319290804	0.988114319290804
REACTOME_DRUG_ADME	0.01	0.910399233109777	0.910399233109777	0.910399233109777	9.13084107856033	81.1378008639898	69.0	32.0	37.0	0.0	79.0	0.988114319290804	0.988114319290804	0.988114319290804
DOANE_RESPONSE_TO_ANDROGEN_UP	0.01	0.910808899178615	0.910808899178615	0.910808899178615	372.728936526975	3327.39335790311	91.0	42.0	49.0	0.0	142.0	0.988114319290804	0.988114319290804	0.988114319290804
REACTOME_FORMATION_OF_FIBRIN_CLOT_CLOTTING_CASCADE	0.01	0.910862288724983	0.910862288724983	0.910862288724983	0.0428419094839364	0.382684603395195	28.0	13.0	15.0	0.0	36.0	0.988114319290804	0.988114319290804	0.988114319290804
KEGG_MEDICUS_REFERENCE_PDGF_PDGFR_PI3K_SIGNALING_PATHWAY	0.01	0.910975423389709	0.910975423389709	0.910975423389709	-0.0074754718360991	0.0668597346833279	7.0	3.0	4.0	0.0	6.0	0.988114319290804	0.988114319290804	0.988114319290804
GAZIN_EPIGENETIC_SILENCING_BY_KRAS	0.01	0.911023705101132	0.911023705101132	0.911023705101132	-0.032600799933872	0.291736574502724	25.0	11.0	14.0	0.0	19.0	0.988114319290804	0.988114319290804	0.988114319290804
STEGER_ADIPOGENESIS_DN	0.01	0.911074311982922	0.911074311982922	0.911074311982922	0.0151083710988165	0.135278375671283	17.0	8.0	9.0	0.0	15.0	0.988114319290804	0.988114319290804	0.988114319290804
RUTELLA_RESPONSE_TO_HGF_VS_CSF2RB_AND_IL4_DN	0.01	0.911143743112718	0.911143743112718	0.911143743112718	-688.797925521221	6172.24560526344	95.0	43.0	52.0	0.0	206.0	0.988114319290804	0.988114319290804	0.988114319290804
PID_NFKAPPAB_CANONICAL_PATHWAY	0.01	0.911398263564362	0.911398263564362	0.911398263564362	0.0126594308434211	0.113767050768268	15.0	7.0	8.0	0.0	17.0	0.988114319290804	0.988114319290804	0.988114319290804
LIANG_HEMATOPOIESIS_STEM_CELL_NUMBER_QTL	0.01	0.911596939630009	0.911596939630009	0.911596939630009	-0.0082157061704875	0.0739990554234952	9.0	4.0	5.0	0.0	5.0	0.988114319290804	0.988114319290804	0.988114319290804
WP_MATRIX_METALLOPROTEINASES	0.01	0.911716474743538	0.911716474743538	0.911716474743538	0.0549484449113526	0.495594791929835	30.0	14.0	16.0	0.0	25.0	0.988114319290804	0.988114319290804	0.988114319290804
PID_ECADHERIN_NASCENT_AJ_PATHWAY	0.01	0.911768425931357	0.911768425931357	0.911768425931357	0.0549515990731089	0.495916263972078	30.0	14.0	16.0	0.0	22.0	0.988114319290804	0.988114319290804	0.988114319290804
WP_INHIBITION_OF_GNAQREGULATED_SIGNALING_IN_UVEAL_MELANOMA	0.01	0.911934145931502	0.911934145931502	0.911934145931502	0.0857069481743917	0.774932486162575	34.0	16.0	18.0	0.0	34.0	0.988114319290804	0.988114319290804	0.988114319290804
WP_GPCRS_CLASS_A_RHODOPSINLIKE	0.01	0.91206719365347	0.91206719365347	0.91206719365347	176.173285242181	1595.31771078355	87.0	40.0	47.0	0.0	135.0	0.988114319290804	0.988114319290804	0.988114319290804
MCBRYAN_PUBERTAL_BREAST_5_6WK_DN	0.01	0.91244837855468	0.91244837855468	0.91244837855468	72.9560545712462	663.533521492656	82.0	38.0	44.0	0.0	101.0	0.988114319290804	0.988114319290804	0.988114319290804
DEURIG_T_CELL_PROLYMPHOCYTIC_LEUKEMIA_DN	0.01	0.912550282271849	0.912550282271849	0.912550282271849	1918.60927023846	17470.1200552418	100.0	46.0	54.0	0.0	195.0	0.988114319290804	0.988114319290804	0.988114319290804
REACTOME_RHOBTB_GTPASE_CYCLE	0.01	0.912841029714999	0.912841029714999	0.912841029714999	-0.0135604378444908	0.123889697866701	16.0	7.0	9.0	0.0	12.0	0.988114319290804	0.988114319290804	0.988114319290804
REACTOME_REGULATION_OF_NPAS4_MRNA_TRANSLATION	0.01	0.912873024668192	0.912873024668192	0.912873024668192	0.0070903393097126	0.064802027136014	6.0	3.0	3.0	0.0	4.0	0.988114319290804	0.988114319290804	0.988114319290804
REACTOME_REGULATION_OF_CDH11_MRNA_TRANSLATION_BY_MICRORNAS	0.01	0.912873024668192	0.912873024668192	0.912873024668192	0.0070903393097126	0.064802027136014	6.0	3.0	3.0	0.0	4.0	0.988114319290804	0.988114319290804	0.988114319290804
REACTOME_POST_TRANSCRIPTIONAL_SILENCING_BY_SMALL_RNAS	0.01	0.912873024668192	0.912873024668192	0.912873024668192	0.0070903393097126	0.064802027136014	6.0	3.0	3.0	0.0	4.0	0.988114319290804	0.988114319290804	0.988114319290804
BASAKI_YBX1_TARGETS_UP	0.01	0.912953439632237	0.912953439632237	0.912953439632237	-1660.78939117915	15192.8328626017	99.0	45.0	54.0	0.0	202.0	0.988114319290804	0.988114319290804	0.988114319290804
WP_ESTROGEN_RECEPTOR_PATHWAY	0.01	0.913332043498325	0.913332043498325	0.913332043498325	0.0147228748697051	0.135274956394718	17.0	8.0	9.0	0.0	13.0	0.988114319290804	0.988114319290804	0.988114319290804
OHM_EMBRYONIC_CARCINOMA_UP	0.01	0.913521536314698	0.913521536314698	0.913521536314698	0.0123639451099221	0.113850828401975	15.0	7.0	8.0	0.0	10.0	0.988114319290804	0.988114319290804	0.988114319290804
REACTOME_RHO_GTPASES_ACTIVATE_FORMINS	0.01	0.913779123458817	0.913779123458817	0.913779123458817	68.9928883344875	637.212189527193	82.0	38.0	44.0	0.0	98.0	0.988114319290804	0.988114319290804	0.988114319290804
REACTOME_PHOSPHORYLATION_OF_CD3_AND_TCR_ZETA_CHAINS	0.01	0.91395509221093	0.91395509221093	0.91395509221093	0.012299448168144	0.113829834194992	15.0	7.0	8.0	0.0	15.0	0.988114319290804	0.988114319290804	0.988114319290804
WP_SIGNAL_TRANSDUCTION_THROUGH_IL1R	0.01	0.913982560863757	0.913982560863757	0.913982560863757	0.017522915858663	0.16222435555615	19.0	9.0	10.0	0.0	14.0	0.988114319290804	0.988114319290804	0.988114319290804
BIOCARTA_IL1R_PATHWAY	0.01	0.913982560863757	0.913982560863757	0.913982560863757	0.017522915858663	0.16222435555615	19.0	9.0	10.0	0.0	14.0	0.988114319290804	0.988114319290804	0.988114319290804
JIANG_HYPOXIA_VIA_VHL	0.01	0.914053028527457	0.914053028527457	0.914053028527457	0.0069856836434822	0.0647255744171745	6.0	3.0	3.0	0.0	4.0	0.988114319290804	0.988114319290804	0.988114319290804
ZHENG_IL22_SIGNALING_DN	0.01	0.914132086592714	0.914132086592714	0.914132086592714	-0.0479965539330623	0.445121199353786	29.0	13.0	16.0	0.0	33.0	0.988114319290804	0.988114319290804	0.988114319290804
REACTOME_SIGNALING_BY_NOTCH1_HD_DOMAIN_MUTANTS_IN_CANCER	0.01	0.914527742217245	0.914527742217245	0.914527742217245	-0.0132952831151834	0.123873754357503	16.0	7.0	9.0	0.0	12.0	0.988114319290804	0.988114319290804	0.988114319290804
MCDOWELL_ACUTE_LUNG_INJURY_DN	0.01	0.914655654710267	0.914655654710267	0.914655654710267	-0.400480125315984	3.73693551189424	47.0	21.0	26.0	0.0	41.0	0.988114319290804	0.988114319290804	0.988114319290804
WP_CATABOLISM_OF_SKELETAL_MUSCLE_IN_CACHEXIA	0.01	0.915254238440194	0.915254238440194	0.915254238440194	-0.0157719132555648	0.148213384910022	18.0	8.0	10.0	0.0	17.0	0.988114319290804	0.988114319290804	0.988114319290804
HEIDENBLAD_AMPLIFIED_IN_SOFT_TISSUE_CANCER	0.01	0.915503159647116	0.915503159647116	0.915503159647116	-0.0070897977275188	0.0668219626247022	7.0	3.0	4.0	0.0	6.0	0.988114319290804	0.988114319290804	0.988114319290804
REACTOME_COMPLEX_IV_ASSEMBLY	0.01	0.915645063233967	0.915645063233967	0.915645063233967	-0.0189299141606406	0.178717356804666	20.0	9.0	11.0	0.0	15.0	0.988114319290804	0.988114319290804	0.988114319290804
PULVER_FOREY_CELLCYCLE_PEAKING_S1	0.01	0.9157278	0.9157278	0.9157278	-52738.0448381147	498390.64457167	113.0	52.0	61.0	0.0	541.0	0.988114319290804	0.988114319290804	0.988114319290804
REACTOME_SPHINGOLIPID_CATABOLISM	0.01	0.915762823124676	0.915762823124676	0.915762823124676	-0.0131145770203346	0.123988483337475	16.0	7.0	9.0	0.0	11.0	0.988114319290804	0.988114319290804	0.988114319290804
REACTOME_ALPHA_LINOLENIC_OMEGA3_AND_LINOLEIC_OMEGA6_ACID_METABOLISM	0.01	0.915804557267843	0.915804557267843	0.915804557267843	-0.0070663849254995	0.0668406051355286	7.0	3.0	4.0	0.0	6.0	0.988114319290804	0.988114319290804	0.988114319290804
WEST_ADRENOCORTICAL_CARCINOMA_VS_ADENOMA_DN	0.01	0.915807725558831	0.915807725558831	0.915807725558831	0.0120251736688011	0.11374985278204	15.0	7.0	8.0	0.0	16.0	0.988114319290804	0.988114319290804	0.988114319290804
SATO_SILENCED_BY_DEACETYLATION_IN_PANCREATIC_CANCER	0.01	0.915864605603801	0.915864605603801	0.915864605603801	0.0422057830493121	0.399508524535589	28.0	13.0	15.0	0.0	25.0	0.988114319290804	0.988114319290804	0.988114319290804
KEGG_ASCORBATE_AND_ALDARATE_METABOLISM	0.01	0.915883764026536	0.915883764026536	0.915883764026536	-0.0156308301594775	0.147991034285405	18.0	8.0	10.0	0.0	13.0	0.988114319290804	0.988114319290804	0.988114319290804
KEGG_SELENOAMINO_ACID_METABOLISM	0.01	0.91595506037286	0.91595506037286	0.91595506037286	-0.0070445245736469	0.0667535984679113	7.0	3.0	4.0	0.0	6.0	0.988114319290804	0.988114319290804	0.988114319290804
LINDGREN_BLADDER_CANCER_CLUSTER_3_UP	0.01	0.916090866844121	0.916090866844121	0.916090866844121	-5892.41640389594	55926.9798474786	105.0	48.0	57.0	0.0	201.0	0.988114319290804	0.988114319290804	0.988114319290804
MIKKELSEN_IPS_LCP_WITH_H3K4ME3_AND_H3K27ME3	0.01	0.916199654718096	0.916199654718096	0.916199654718096	0.0075178635450438	0.0714476401933634	2.0	1.0	1.0	0.0	2.0	0.988114319290804	0.988114319290804	0.988114319290804
KEGG_MEDICUS_PATHOGEN_SHIGELLA_FIMA_TO_CROSSTALK_BETWEEN_EXTRINSIC_AND_INTRINSIC_APOPTOTIC_PATHWAYS	0.01	0.916595121975929	0.916595121975929	0.916595121975929	-0.0077352201739221	0.0738631882096392	9.0	4.0	5.0	0.0	6.0	0.988114319290804	0.988114319290804	0.988114319290804
KEGG_MEDICUS_VARIANT_MUTATION_INACTIVATED_FGF17_TO_RAS_ERK_SIGNALING_PATHWAY	0.01	0.916816960554898	0.916816960554898	0.916816960554898	-0.0069641984384982	0.0666787423481558	7.0	3.0	4.0	0.0	8.0	0.988114319290804	0.988114319290804	0.988114319290804
PID_TCPTP_PATHWAY	0.01	0.917075011106031	0.917075011106031	0.917075011106031	-0.163112303993871	1.56659685255134	40.0	18.0	22.0	0.0	32.0	0.988114319290804	0.988114319290804	0.988114319290804
REACTOME_REGULATION_OF_ORNITHINE_DECARBOXYLASE_ODC	0.01	0.917365124315981	0.917365124315981	0.917365124315981	-0.0069361742744905	0.0668525627616933	7.0	3.0	4.0	0.0	6.0	0.988114319290804	0.988114319290804	0.988114319290804
WP_ATM_SIGNALING_IN_DEVELOPMENT_AND_DISEASE	0.01	0.917516720706792	0.917516720706792	0.917516720706792	-0.162219718429625	1.56639767102679	40.0	18.0	22.0	0.0	50.0	0.988114319290804	0.988114319290804	0.988114319290804
MURAKAMI_UV_RESPONSE_1HR_UP	0.01	0.917520365975064	0.917520365975064	0.917520365975064	0.0140178400847249	0.135362619196982	17.0	8.0	9.0	0.0	14.0	0.988114319290804	0.988114319290804	0.988114319290804
REACTOME_DEFECTIVE_FACTOR_IX_CAUSES_HEMOPHILIA_B	0.01	0.917647229905191	0.917647229905191	0.917647229905191	-0.0069226290003441	0.0669513917979403	7.0	3.0	4.0	0.0	11.0	0.988114319290804	0.988114319290804	0.988114319290804
CHEN_HOXA5_TARGETS_9HR_DN	0.01	0.917727251996728	0.917727251996728	0.917727251996728	-0.0301878737120818	0.292243453732034	25.0	11.0	14.0	0.0	23.0	0.988114319290804	0.988114319290804	0.988114319290804
MIKKELSEN_NPC_ICP_WITH_H3K27ME3	0.01	0.918003817951626	0.918003817951626	0.918003817951626	-0.0068876972582628	0.0669042773924865	7.0	3.0	4.0	0.0	5.0	0.988114319290804	0.988114319290804	0.988114319290804
WP_2Q37_COPY_NUMBER_VARIATION_SYNDROME	0.01	0.918102701000664	0.918102701000664	0.918102701000664	18.2016530073261	177.017649832191	74.0	34.0	40.0	0.0	87.0	0.988114319290804	0.988114319290804	0.988114319290804
PYEON_CANCER_HEAD_AND_NECK_VS_CERVICAL_DN	0.01	0.91825604463327	0.91825604463327	0.91825604463327	-0.045672752564437	0.445020201037567	29.0	13.0	16.0	0.0	29.0	0.988114319290804	0.988114319290804	0.988114319290804
BIOCARTA_SKP2E2F_PATHWAY	0.01	0.918567002283592	0.918567002283592	0.918567002283592	-0.0068247066112143	0.0667525027041182	7.0	3.0	4.0	0.0	5.0	0.988114319290804	0.988114319290804	0.988114319290804
KEGG_MEDICUS_PATHOGEN_EBV_EBNA3C_TO_P27_CELL_CYCLE_G1_S_N00482	0.01	0.918567002283592	0.918567002283592	0.918567002283592	-0.0068247066112143	0.0667525027041182	7.0	3.0	4.0	0.0	5.0	0.988114319290804	0.988114319290804	0.988114319290804
REACTOME_SEMA4D_IN_SEMAPHORIN_SIGNALING	0.01	0.918583217822243	0.918583217822243	0.918583217822243	0.0138299452810818	0.135297826266201	17.0	8.0	9.0	0.0	16.0	0.988114319290804	0.988114319290804	0.988114319290804
REACTOME_SEMA4D_INDUCED_CELL_MIGRATION_AND_GROWTH_CONE_COLLAPSE	0.01	0.918583217822243	0.918583217822243	0.918583217822243	0.0138299452810818	0.135297826266201	17.0	8.0	9.0	0.0	16.0	0.988114319290804	0.988114319290804	0.988114319290804
WP_INCLUSION_BODY_MYOSITIS	0.01	0.918812925487032	0.918812925487032	0.918812925487032	-0.0068050838739567	0.0667628936344205	7.0	3.0	4.0	0.0	6.0	0.988114319290804	0.988114319290804	0.988114319290804
RAGHAVACHARI_PLATELET_SPECIFIC_GENES	0.01	0.918909401822134	0.918909401822134	0.918909401822134	0.0731618333792648	0.718628484535632	34.0	16.0	18.0	0.0	27.0	0.988114319290804	0.988114319290804	0.988114319290804
REACTOME_RESPIRATORY_SYNCYTIAL_VIRUS_RSV_GENOME_REPLICATION_TRANSCRIPTION_AND_TRANSLATION	0.01	0.919043805661683	0.919043805661683	0.919043805661683	-0.0067765215422304	0.06667293607273	7.0	3.0	4.0	0.0	6.0	0.988114319290804	0.988114319290804	0.988114319290804
GAUSSMANN_MLL_AF4_FUSION_TARGETS_G_DN	0.01	0.919179934870207	0.919179934870207	0.919179934870207	0.0328356456399491	0.323609843427155	26.0	12.0	14.0	0.0	24.0	0.988114319290804	0.988114319290804	0.988114319290804
LI_WILMS_TUMOR_VS_FETAL_KIDNEY_1_DN	0.01	0.919280520803249	0.919280520803249	0.919280520803249	-129.101472800326	1273.94319258975	86.0	39.0	47.0	0.0	127.0	0.988114319290804	0.988114319290804	0.988114319290804
WAKABAYASHI_ADIPOGENESIS_PPARG_BOUND_8D	0.01	0.919335175735213	0.919335175735213	0.919335175735213	69412.5341075201	685412.362129774	115.0	53.0	62.0	0.0	393.0	0.988114319290804	0.988114319290804	0.988114319290804
LU_IL4_SIGNALING	0.01	0.919466117233212	0.919466117233212	0.919466117233212	0.948868721945864	9.38486719031643	54.0	25.0	29.0	0.0	56.0	0.988114319290804	0.988114319290804	0.988114319290804
GENTILE_UV_RESPONSE_CLUSTER_D8	0.01	0.91959937041065	0.91959937041065	0.91959937041065	-0.0294566598531456	0.29182812182372	25.0	11.0	14.0	0.0	20.0	0.988114319290804	0.988114319290804	0.988114319290804
KORKOLA_EMBRYONIC_CARCINOMA_VS_SEMINOMA_UP	0.01	0.919740089614958	0.919740089614958	0.919740089614958	-0.0124985210294826	0.124041105757998	16.0	7.0	9.0	0.0	13.0	0.988114319290804	0.988114319290804	0.988114319290804
MILI_PSEUDOPODIA_HAPTOTAXIS_UP	0.01	0.919809909945874	0.919809909945874	0.919809909945874	7079.63518229962	70322.9583783199	106.0	49.0	57.0	0.0	235.0	0.988114319290804	0.988114319290804	0.988114319290804
KEGG_PYRUVATE_METABOLISM	0.01	0.919852285717302	0.919852285717302	0.919852285717302	0.062252586682946	0.618691275732841	32.0	15.0	17.0	0.0	24.0	0.988114319290804	0.988114319290804	0.988114319290804
YANG_BCL3_TARGETS_DN	0.01	0.92000126237432	0.92000126237432	0.92000126237432	-0.0066936695893551	0.0666486866836295	7.0	3.0	4.0	0.0	6.0	0.988114319290804	0.988114319290804	0.988114319290804
PID_FOXM1_PATHWAY	0.01	0.920083488683475	0.920083488683475	0.920083488683475	0.226657290184638	2.25915036278834	43.0	20.0	23.0	0.0	36.0	0.988114319290804	0.988114319290804	0.988114319290804
REACTOME_PROTON_COUPLED_MONOCARBOXYLATE_TRANSPORT	0.01	0.920144346536224	0.920144346536224	0.920144346536224	-0.006683527336637	0.0666673410741756	7.0	3.0	4.0	0.0	5.0	0.988114319290804	0.988114319290804	0.988114319290804
REACTOME_HYDROLYSIS_OF_LPC	0.01	0.920223861258008	0.920223861258008	0.920223861258008	-0.0074039155885489	0.0739269809997403	9.0	4.0	5.0	0.0	6.0	0.988114319290804	0.988114319290804	0.988114319290804
EGUCHI_CELL_CYCLE_RB1_TARGETS	0.01	0.920342419815639	0.920342419815639	0.920342419815639	0.0135365720522058	0.135362471382332	17.0	8.0	9.0	0.0	14.0	0.988114319290804	0.988114319290804	0.988114319290804
WEIGEL_OXIDATIVE_STRESS_BY_HNE_AND_H2O2	0.01	0.920446773769692	0.920446773769692	0.920446773769692	0.0495675451646778	0.496315911136727	30.0	14.0	16.0	0.0	28.0	0.988114319290804	0.988114319290804	0.988114319290804
DEURIG_T_CELL_PROLYMPHOCYTIC_LEUKEMIA_UP	0.01	0.920596896690088	0.920596896690088	0.920596896690088	-30530.521058476	306279.586331721	111.0	51.0	60.0	0.0	294.0	0.988114319290804	0.988114319290804	0.988114319290804
DORN_ADENOVIRUS_INFECTION_24HR_UP	0.01	0.92076291166502	0.92076291166502	0.92076291166502	0.0096478373973623	0.0969897386175162	13.0	6.0	7.0	0.0	9.0	0.988114319290804	0.988114319290804	0.988114319290804
WP_GLYCEROPHOSPHOLIPID_BIOSYNTHETIC_PATHWAY	0.01	0.920784529611181	0.920784529611181	0.920784529611181	0.0113400902587571	0.114033175767397	15.0	7.0	8.0	0.0	12.0	0.988114319290804	0.988114319290804	0.988114319290804
REACTOME_CLASS_I_MHC_MEDIATED_ANTIGEN_PROCESSING_PRESENTATION	0.01	0.920804020616031	0.920804020616031	0.920804020616031	-8024.13011083732	80708.6150066289	107.0	49.0	58.0	0.0	206.0	0.988114319290804	0.988114319290804	0.988114319290804
BIOCARTA_NUCLEARRS_PATHWAY	0.01	0.921103394338362	0.921103394338362	0.921103394338362	0.137559431896881	1.38887298475964	39.0	18.0	21.0	0.0	36.0	0.988114319290804	0.988114319290804	0.988114319290804
REACTOME_ABORTIVE_ELONGATION_OF_HIV_1_TRANSCRIPT_IN_THE_ABSENCE_OF_TAT	0.01	0.921155301043678	0.921155301043678	0.921155301043678	-0.0066070750532761	0.0667525948809452	7.0	3.0	4.0	0.0	4.0	0.988114319290804	0.988114319290804	0.988114319290804
BLANCO_MELO_RESPIRATORY_SYNCYTIAL_VIRUS_INFECTION_A594_CELLS_UP	0.01	0.921166101127667	0.921166101127667	0.921166101127667	-5513.81709102739	55714.8487375259	105.0	48.0	57.0	0.0	237.0	0.988114319290804	0.988114319290804	0.988114319290804
WP_EGFR_TYROSINE_KINASE_INHIBITOR_RESISTANCE	0.01	0.921742740199204	0.921742740199204	0.921742740199204	0.92189969288318	9.38428076304541	54.0	25.0	29.0	0.0	56.0	0.9881955614857184	0.9881955614857184	0.9881955614857184
REACTOME_SIGNALING_BY_FGFR	0.01	0.921834184225931	0.921834184225931	0.921834184225931	-0.121001892781707	1.23315847822133	38.0	17.0	21.0	0.0	30.0	0.9881955614857184	0.9881955614857184	0.9881955614857184
LEE_SP4_THYMOCYTE	0.01	0.921908565891768	0.921908565891768	0.921908565891768	0.0132735891429871	0.135403501303753	17.0	8.0	9.0	0.0	14.0	0.9881955614857184	0.9881955614857184	0.9881955614857184
PID_EPHA_FWDPATHWAY	0.01	0.922033516440574	0.922033516440574	0.922033516440574	-0.043565856494659	0.445128560124275	29.0	13.0	16.0	0.0	21.0	0.9881955614857184	0.9881955614857184	0.9881955614857184
REACTOME_LOSS_OF_MECP2_BINDING_ABILITY_TO_THE_NCOR_SMRT_COMPLEX	0.01	0.922113402608742	0.922113402608742	0.922113402608742	-0.0065269857468093	0.0667572605259758	7.0	3.0	4.0	0.0	5.0	0.9881955614857184	0.9881955614857184	0.9881955614857184
REACTOME_MISCELLANEOUS_SUBSTRATES	0.01	0.922128643151271	0.922128643151271	0.922128643151271	0.0111339006059505	0.113898614917419	15.0	7.0	8.0	0.0	12.0	0.9881955614857184	0.9881955614857184	0.9881955614857184
MYLLYKANGAS_AMPLIFICATION_HOT_SPOT_12	0.01	0.922410890108103	0.922410890108103	0.922410890108103	0.0314930068601814	0.32334579483202	26.0	12.0	14.0	0.0	18.0	0.9883396171895474	0.9883396171895474	0.9883396171895474
WP_LEUKOCYTEINTRINSIC_HIPPO_PATHWAY_FUNCTIONS	0.01	0.922920141890419	0.922920141890419	0.922920141890419	-0.0119798294392425	0.12381480786874	16.0	7.0	9.0	0.0	16.0	0.988582831977443	0.988582831977443	0.988582831977443
CLASPER_LYMPHATIC_VESSELS_DURING_METASTASIS_DN	0.01	0.922933598145857	0.922933598145857	0.922933598145857	0.532786772493733	5.50746122289418	50.0	23.0	27.0	0.0	53.0	0.988582831977443	0.988582831977443	0.988582831977443
WP_MITOCHONDRIAL_COMPLEX_IV_ASSEMBLY	0.01	0.923143039714489	0.923143039714489	0.923143039714489	-0.014308833184229	0.148315929207321	18.0	8.0	10.0	0.0	13.0	0.9886487848039521	0.9886487848039521	0.9886487848039521
SMITH_TERT_TARGETS_DN	0.01	0.923982830734443	0.923982830734443	0.923982830734443	0.508356992725442	5.32768522619569	50.0	23.0	27.0	0.0	50.0	0.9893896871060995	0.9893896871060995	0.9893896871060995
BIOCARTA_GCR_PATHWAY	0.01	0.924246432385734	0.924246432385734	0.924246432385734	0.0108397280544278	0.113999071962984	15.0	7.0	8.0	0.0	13.0	0.9894966998877626	0.9894966998877626	0.9894966998877626
CHNG_MULTIPLE_MYELOMA_HYPERPLOID_DN	0.01	0.924378759721652	0.924378759721652	0.924378759721652	0.0128351931528133	0.135221864804778	17.0	8.0	9.0	0.0	12.0	0.9894966998877626	0.9894966998877626	0.9894966998877626
WP_TCELL_RECEPTOR_SIGNALING	0.01	0.92478685449429	0.92478685449429	0.92478685449429	-0.774235904824808	8.20115266364198	53.0	24.0	29.0	0.0	44.0	0.9895583994801241	0.9895583994801241	0.9895583994801241
GARGALOVIC_RESPONSE_TO_OXIDIZED_PHOSPHOLIPIDS_RED_DN	0.01	0.924858559929889	0.924858559929889	0.924858559929889	0.0376723570475638	0.399429237886163	28.0	13.0	15.0	0.0	26.0	0.9895583994801241	0.9895583994801241	0.9895583994801241
BLANCO_MELO_MERS_COV_INFECTION_MCR5_CELLS_DN	0.01	0.925368268681626	0.925368268681626	0.925368268681626	0.0464754373319774	0.496141164273024	30.0	14.0	16.0	0.0	25.0	0.9895583994801241	0.9895583994801241	0.9895583994801241
PRAMOONJAGO_SOX4_TARGETS_DN	0.01	0.925422611805352	0.925422611805352	0.925422611805352	0.0463786270223645	0.495469513414264	30.0	14.0	16.0	0.0	22.0	0.9895583994801241	0.9895583994801241	0.9895583994801241
WP_TYPE_II_DIABETES_MELLITUS	0.01	0.925756284937905	0.925756284937905	0.925756284937905	0.0090320614043144	0.0969257293230221	13.0	6.0	7.0	0.0	12.0	0.9895583994801241	0.9895583994801241	0.9895583994801241
SCHLOSSER_SERUM_RESPONSE_DN	0.01	0.925787803954973	0.925787803954973	0.925787803954973	63764.8262487589	684570.725493691	115.0	53.0	62.0	0.0	418.0	0.9895583994801241	0.9895583994801241	0.9895583994801241
XU_RESPONSE_TO_TRETINOIN_AND_NSC682994_UP	0.01	0.926120481687555	0.926120481687555	0.926120481687555	-0.0068299703465152	0.0736567947525462	9.0	4.0	5.0	0.0	7.0	0.9895583994801241	0.9895583994801241	0.9895583994801241
MA_RAT_AGING_UP	0.01	0.926236216555125	0.926236216555125	0.926236216555125	0.0459071285452868	0.495857572170435	30.0	14.0	16.0	0.0	28.0	0.9895583994801241	0.9895583994801241	0.9895583994801241
WP_VEDOLIZUMAB_THERAPY_FOR_INFLAMMATORY_BOWEL_DISEASE	0.01	0.926303621562018	0.926303621562018	0.926303621562018	-0.0061744354245553	0.0667532241488456	7.0	3.0	4.0	0.0	7.0	0.9895583994801241	0.9895583994801241	0.9895583994801241
REACTOME_MAPK_FAMILY_SIGNALING_CASCADES	0.01	0.926508755916884	0.926508755916884	0.926508755916884	1530.25836766293	16590.2814005555	100.0	46.0	54.0	0.0	190.0	0.9895583994801241	0.9895583994801241	0.9895583994801241
SUNG_METASTASIS_STROMA_DN	0.01	0.926572932915757	0.926572932915757	0.926572932915757	0.101012127926984	1.09608189560778	37.0	17.0	20.0	0.0	32.0	0.9895583994801241	0.9895583994801241	0.9895583994801241
ROZANOV_MMP14_TARGETS_DN	0.01	0.926823723708438	0.926823723708438	0.926823723708438	-0.0268015145865403	0.29182258243857	25.0	11.0	14.0	0.0	22.0	0.9895583994801241	0.9895583994801241	0.9895583994801241
REACTOME_MRNA_SPLICING_MINOR_PATHWAY	0.01	0.927075964744578	0.927075964744578	0.927075964744578	-0.0135447834454123	0.14799104859415	18.0	8.0	10.0	0.0	12.0	0.9895583994801241	0.9895583994801241	0.9895583994801241
PID_INTEGRIN_CS_PATHWAY	0.01	0.927289029002407	0.927289029002407	0.927289029002407	-0.0484536080377547	0.530962433447829	31.0	14.0	17.0	0.0	27.0	0.9895583994801241	0.9895583994801241	0.9895583994801241
FISCHER_G1_S_CELL_CYCLE	0.01	0.927314922324827	0.927314922324827	0.927314922324827	-174.254700514796	1910.19318226477	88.0	40.0	48.0	0.0	136.0	0.9895583994801241	0.9895583994801241	0.9895583994801241
BIOCARTA_CTLA4_PATHWAY	0.01	0.927475853977822	0.927475853977822	0.927475853977822	0.006508511254233	0.0715055502239091	2.0	1.0	1.0	0.0	2.0	0.9895583994801241	0.9895583994801241	0.9895583994801241
PID_THROMBIN_PAR4_PATHWAY	0.01	0.927848310138279	0.927848310138279	0.927848310138279	0.0087769884721302	0.0969272499067096	13.0	6.0	7.0	0.0	10.0	0.9895583994801241	0.9895583994801241	0.9895583994801241
REACTOME_ABACAVIR_TRANSMEMBRANE_TRANSPORT	0.01	0.928069560909703	0.928069560909703	0.928069560909703	-0.0066491472696903	0.0736552573045076	9.0	4.0	5.0	0.0	8.0	0.9895583994801241	0.9895583994801241	0.9895583994801241
KEGG_INSULIN_SIGNALING_PATHWAY	0.01	0.928128674181699	0.928128674181699	0.928128674181699	-25.8914993840065	287.047008972832	77.0	35.0	42.0	0.0	103.0	0.9895583994801241	0.9895583994801241	0.9895583994801241
REACTOME_ATP_DEPENDENT_CHROMATIN_REMODELERS	0.01	0.928444944369608	0.928444944369608	0.928444944369608	-0.0111334985435247	0.123978961385234	16.0	7.0	9.0	0.0	17.0	0.9895583994801241	0.9895583994801241	0.9895583994801241
REACTOME_REGULATION_OF_MITF_M_DEPENDENT_GENES_INVOLVED_IN_PIGMENTATION	0.01	0.928522499775107	0.928522499775107	0.928522499775107	0.0236129594291806	0.263232187530238	24.0	11.0	13.0	0.0	21.0	0.9895583994801241	0.9895583994801241	0.9895583994801241
KEGG_MEDICUS_REFERENCE_EP_NE_ADRB_CAMP_SIGNALING_PATHWAY	0.01	0.928614451454888	0.928614451454888	0.928614451454888	0.0102242616537683	0.114125076490057	15.0	7.0	8.0	0.0	13.0	0.9895583994801241	0.9895583994801241	0.9895583994801241
WP_ZINC_HOMEOSTASIS	0.01	0.928641799762757	0.928641799762757	0.928641799762757	-0.0159579039921878	0.178193489784383	20.0	9.0	11.0	0.0	15.0	0.9895583994801241	0.9895583994801241	0.9895583994801241
REACTOME_CLEC7A_DECTIN_1_SIGNALING	0.01	0.928811893317089	0.928811893317089	0.928811893317089	-0.0494412801910206	0.553407329403982	31.0	14.0	17.0	0.0	27.0	0.9895583994801241	0.9895583994801241	0.9895583994801241
KEGG_MEDICUS_VARIANT_MUTATION_CAUSED_ABERRANT_HTT_TO_TRANSPORT_OF_CALCIUM	0.01	0.928917902696154	0.928917902696154	0.928917902696154	-0.0320320245134704	0.359077769447168	27.0	12.0	15.0	0.0	21.0	0.9895583994801241	0.9895583994801241	0.9895583994801241
REACTOME_SIGNALING_BY_EGFR	0.01	0.928988458998523	0.928988458998523	0.928988458998523	0.0976782960858697	1.09606080195625	37.0	17.0	20.0	0.0	31.0	0.9895583994801241	0.9895583994801241	0.9895583994801241
CAFFAREL_RESPONSE_TO_THC_24HR_5_UP	0.01	0.929031864908319	0.929031864908319	0.929031864908319	0.0120591129783709	0.135399850033473	17.0	8.0	9.0	0.0	13.0	0.9895583994801241	0.9895583994801241	0.9895583994801241
PID_FCER1_PATHWAY	0.01	0.929084299202006	0.929084299202006	0.929084299202006	0.0550586892617775	0.618657854388311	32.0	15.0	17.0	0.0	32.0	0.9895583994801241	0.9895583994801241	0.9895583994801241
LEE_INTRATHYMIC_T_PROGENITOR	0.01	0.929507584653371	0.929507584653371	0.929507584653371	-0.006542126726491	0.0739520907882723	9.0	4.0	5.0	0.0	7.0	0.9895583994801241	0.9895583994801241	0.9895583994801241
BIOCARTA_PPARA_PATHWAY	0.01	0.929507976182294	0.929507976182294	0.929507976182294	-0.0863161605249207	0.975721864346687	36.0	16.0	20.0	0.0	33.0	0.9895583994801241	0.9895583994801241	0.9895583994801241
SCHAEFFER_PROSTATE_DEVELOPMENT_12HR_DN	0.01	0.929591750814162	0.929591750814162	0.929591750814162	0.118318799545075	1.33907671908307	39.0	18.0	21.0	0.0	41.0	0.9895583994801241	0.9895583994801241	0.9895583994801241
AIGNER_ZEB1_TARGETS	0.01	0.929648362802518	0.929648362802518	0.929648362802518	-0.176356821275509	1.99753415279324	42.0	19.0	23.0	0.0	35.0	0.9895583994801241	0.9895583994801241	0.9895583994801241
WP_MAPK_SIGNALING	0.01	0.929721903962595	0.929721903962595	0.929721903962595	-168.556770154687	1911.18863476274	88.0	40.0	48.0	0.0	162.0	0.9895583994801241	0.9895583994801241	0.9895583994801241
KAUFFMANN_DNA_REPAIR_GENES	0.01	0.929798014968432	0.929798014968432	0.929798014968432	-8862.57032267622	100597.887992175	107.0	49.0	58.0	0.0	215.0	0.9895583994801241	0.9895583994801241	0.9895583994801241
GRAESSMANN_RESPONSE_TO_MC_AND_SERUM_DEPRIVATION_UP	0.01	0.930044424893599	0.930044424893599	0.930044424893599	1086.26443633682	12373.5903560259	98.0	45.0	53.0	0.0	157.0	0.9895583994801241	0.9895583994801241	0.9895583994801241
KEGG_MEDICUS_VARIANT_MUTATION_ACTIVATED_CACNA1D_H_TO_ANGIOTENSIN_ALDOSTERONE_SIGNALING_PATHWAY	0.01	0.930060571692058	0.930060571692058	0.930060571692058	0.0142319286443301	0.162152795991429	19.0	9.0	10.0	0.0	18.0	0.9895583994801241	0.9895583994801241	0.9895583994801241
KEGG_MEDICUS_VARIANT_MUTATION_INACTIVATED_ATP1A1_TO_ANGIOTENSIN_ALDOSTERONE_SIGNALING_PATHWAY	0.01	0.930060571692058	0.930060571692058	0.930060571692058	0.0142319286443301	0.162152795991429	19.0	9.0	10.0	0.0	18.0	0.9895583994801241	0.9895583994801241	0.9895583994801241
KEGG_MEDICUS_VARIANT_MUTATION_ACTIVATED_KCNJ5_TO_ANGIOTENSIN_ALDOSTERONE_SIGNALING_PATHWAY	0.01	0.930060571692058	0.930060571692058	0.930060571692058	0.0142319286443301	0.162152795991429	19.0	9.0	10.0	0.0	18.0	0.9895583994801241	0.9895583994801241	0.9895583994801241
PLASARI_NFIC_TARGETS_BASAL_UP	0.01	0.930422012063779	0.930422012063779	0.930422012063779	0.0282361935962673	0.323387183711554	26.0	12.0	14.0	0.0	22.0	0.9897710441736162	0.9897710441736162	0.9897710441736162
WP_AUTOPHAGY_IN_PANCREATIC_DUCTAL_ADENOCARCINOMA	0.01	0.930617455882767	0.930617455882767	0.930617455882767	-0.0064427824914523	0.0739971287870562	9.0	4.0	5.0	0.0	6.0	0.9897710441736162	0.9897710441736162	0.9897710441736162
MARIADASON_RESPONSE_TO_CURCUMIN_SULINDAC_5	0.01	0.930806174882053	0.930806174882053	0.930806174882053	-0.0128412076403689	0.14788806744644	18.0	8.0	10.0	0.0	13.0	0.9897710441736162	0.9897710441736162	0.9897710441736162
REACTOME_NEGATIVE_REGULATION_OF_TCF_DEPENDENT_SIGNALING_BY_DVL_INTERACTING_PROTEINS	0.01	0.930852576393015	0.930852576393015	0.930852576393015	-0.005782914171098	0.0666447711654665	7.0	3.0	4.0	0.0	5.0	0.9897710441736162	0.9897710441736162	0.9897710441736162
REACTOME_EXTENSION_OF_TELOMERES	0.01	0.931671211553337	0.931671211553337	0.931671211553337	0.0939608196846674	1.09585037595249	37.0	17.0	20.0	0.0	31.0	0.9902921036739342	0.9902921036739342	0.9902921036739342
WP_PARKINUBIQUITIN_PROTEASOMAL_SYSTEM_PATHWAY	0.01	0.931675028261731	0.931675028261731	0.931675028261731	0.146279538401372	1.70613096210933	41.0	19.0	22.0	0.0	35.0	0.9902921036739342	0.9902921036739342	0.9902921036739342
MIKKELSEN_MCV6_ICP_WITH_H3K4ME3_AND_H3K27ME3	0.01	0.931964974027191	0.931964974027191	0.931964974027191	0.150911676614827	1.76767754874062	41.0	19.0	22.0	0.0	36.0	0.9902921036739342	0.9902921036739342	0.9902921036739342
LASTOWSKA_NEUROBLASTOMA_COPY_NUMBER_DN	0.01	0.932217119645676	0.932217119645676	0.932217119645676	58173.5123844359	683946.186160408	115.0	53.0	62.0	0.0	533.0	0.9902921036739342	0.9902921036739342	0.9902921036739342
BYSTRYKH_HEMATOPOIESIS_STEM_CELL_QTL_CIS	0.01	0.932516304794645	0.932516304794645	0.932516304794645	1.5340059237025	18.1154641575264	59.0	27.0	32.0	0.0	60.0	0.9902921036739342	0.9902921036739342	0.9902921036739342
OUELLET_OVARIAN_CANCER_INVASIVE_VS_LMP_UP	0.01	0.932905145171213	0.932905145171213	0.932905145171213	0.584510062195134	6.94272608805227	52.0	24.0	28.0	0.0	53.0	0.9902921036739342	0.9902921036739342	0.9902921036739342
REACTOME_TRAF6_MEDIATED_IRF7_ACTIVATION	0.01	0.933022267220396	0.933022267220396	0.933022267220396	-0.0116983630692685	0.139195021599178	18.0	8.0	10.0	0.0	14.0	0.9902921036739342	0.9902921036739342	0.9902921036739342
XU_HGF_TARGETS_INDUCED_BY_AKT1_48HR_UP	0.01	0.933048254788995	0.933048254788995	0.933048254788995	-0.0061934390395761	0.0737223909280431	9.0	4.0	5.0	0.0	8.0	0.9902921036739342	0.9902921036739342	0.9902921036739342
DURCHDEWALD_SKIN_CARCINOGENESIS_DN	0.01	0.933064800464925	0.933064800464925	0.933064800464925	2402.48699957848	28604.6200276522	102.0	47.0	55.0	0.0	210.0	0.9902921036739342	0.9902921036739342	0.9902921036739342
PID_PI3K_PLC_TRK_PATHWAY	0.01	0.933246111241582	0.933246111241582	0.933246111241582	0.0095205624301831	0.113662839189231	15.0	7.0	8.0	0.0	16.0	0.9902921036739342	0.9902921036739342	0.9902921036739342
WP_MESODERMAL_COMMITMENT_PATHWAY	0.01	0.933268706863003	0.933268706863003	0.933268706863003	-78.5512016322864	938.115047104486	84.0	38.0	46.0	0.0	129.0	0.9902921036739342	0.9902921036739342	0.9902921036739342
KEGG_MEDICUS_REFERENCE_KINETOCHORE_MICROTUBULE_ATTACHMENT	0.01	0.933426041763246	0.933426041763246	0.933426041763246	-0.0116515559810116	0.139480902962584	18.0	8.0	10.0	0.0	13.0	0.9902921036739342	0.9902921036739342	0.9902921036739342
WP_TNFALPHA_SIGNALING	0.01	0.933569982031126	0.933569982031126	0.933569982031126	0.354092097256029	4.248046405932	48.0	22.0	26.0	0.0	48.0	0.9902921036739342	0.9902921036739342	0.9902921036739342
KEGG_MEDICUS_REFERENCE_GPCR_PLCB_ITPR_SIGNALING_PATHWAY	0.01	0.93359279128994	0.93359279128994	0.93359279128994	-0.10272187250397	1.23277958971924	38.0	17.0	21.0	0.0	35.0	0.9902921036739342	0.9902921036739342	0.9902921036739342
GOERING_BLOOD_HDL_CHOLESTEROL_QTL_TRANS	0.01	0.933793472167375	0.933793472167375	0.933793472167375	0.0080539756963614	0.0969505491961575	13.0	6.0	7.0	0.0	9.0	0.9902921036739342	0.9902921036739342	0.9902921036739342
CHIANG_LIVER_CANCER_SUBCLASS_CTNNB1_DN	0.01	0.933879060205224	0.933879060205224	0.933879060205224	190.536103778838	2296.5733767103	89.0	41.0	48.0	0.0	130.0	0.9902921036739342	0.9902921036739342	0.9902921036739342
FUJIWARA_PARK2_HEPATOCYTE_PROLIFERATION_UP	0.01	0.933926144386145	0.933926144386145	0.933926144386145	-0.0055645595608893	0.0671187591617524	7.0	3.0	4.0	0.0	7.0	0.9902921036739342	0.9902921036739342	0.9902921036739342
KEGG_AMINOACYL_TRNA_BIOSYNTHESIS	0.01	0.934008675705628	0.934008675705628	0.934008675705628	-0.124809069415401	1.50731256277595	40.0	18.0	22.0	0.0	31.0	0.9902921036739342	0.9902921036739342	0.9902921036739342
UNTERMAN_PROGRESSIVE_VS_STABLE_IPF_MONOCYTE_DN	0.01	0.934937716344921	0.934937716344921	0.934937716344921	-0.0094221532841336	0.115419389603553	16.0	7.0	9.0	0.0	13.0	0.990753295714398	0.990753295714398	0.990753295714398
BIOCARTA_VIP_PATHWAY	0.01	0.934938641142595	0.934938641142595	0.934938641142595	0.0110330273937226	0.135154182902102	17.0	8.0	9.0	0.0	13.0	0.990753295714398	0.990753295714398	0.990753295714398
REACTOME_ACTIVATION_OF_RAC1_DOWNSTREAM_OF_NMDARS	0.01	0.935082990551028	0.935082990551028	0.935082990551028	-0.0054406930240693	0.0667968193289716	7.0	3.0	4.0	0.0	6.0	0.990753295714398	0.990753295714398	0.990753295714398
REACTOME_RESPONSE_OF_MTB_TO_PHAGOCYTOSIS	0.01	0.935103827420347	0.935103827420347	0.935103827420347	0.0110247866899725	0.135397761818454	17.0	8.0	9.0	0.0	13.0	0.990753295714398	0.990753295714398	0.990753295714398
BIOCARTA_P38MAPK_PATHWAY	0.01	0.935246786077843	0.935246786077843	0.935246786077843	-0.0120421890999072	0.148219929561203	18.0	8.0	10.0	0.0	12.0	0.990753295714398	0.990753295714398	0.990753295714398
WP_CODEINE_AND_MORPHINE_METABOLISM	0.01	0.935414907658061	0.935414907658061	0.935414907658061	0.0109524350958214	0.135158503026079	17.0	8.0	9.0	0.0	14.0	0.990753295714398	0.990753295714398	0.990753295714398
REACTOME_TRANSPORT_TO_THE_GOLGI_AND_SUBSEQUENT_MODIFICATION	0.01	0.935581013049776	0.935581013049776	0.935581013049776	853.313303988147	10557.5231024284	98.0	45.0	53.0	0.0	138.0	0.990753295714398	0.990753295714398	0.990753295714398
KEGG_GLYOXYLATE_AND_DICARBOXYLATE_METABOLISM	0.01	0.935738325683769	0.935738325683769	0.935738325683769	-0.0059478725641516	0.0737699250761519	9.0	4.0	5.0	0.0	10.0	0.990753295714398	0.990753295714398	0.990753295714398
OUELLET_CULTURED_OVARIAN_CANCER_INVASIVE_VS_LMP_UP	0.01	0.935900056834483	0.935900056834483	0.935900056834483	-0.121584126663626	1.5117895110793	40.0	18.0	22.0	0.0	36.0	0.990753295714398	0.990753295714398	0.990753295714398
BIOCARTA_VEGF_PATHWAY	0.01	0.935925488443335	0.935925488443335	0.935925488443335	-0.0099865941573608	0.124223728852375	16.0	7.0	9.0	0.0	14.0	0.990753295714398	0.990753295714398	0.990753295714398
ENK_UV_RESPONSE_EPIDERMIS_DN	0.01	0.936515862910843	0.936515862910843	0.936515862910843	76809.3667795871	964339.64218554	115.0	53.0	62.0	0.0	382.0	0.9912213169893773	0.9912213169893773	0.9912213169893773
WP_BIOSYNTHESIS_AND_REGENERATION_OF_TETRAHYDROBIOPTERIN_AND_CATABOLISM_OF_PHENYLALANINE	0.01	0.937074012311415	0.937074012311415	0.937074012311415	0.0076533630365495	0.0969418668214261	13.0	6.0	7.0	0.0	12.0	0.9916550880522508	0.9916550880522508	0.9916550880522508
WP_ACE_INHIBITOR_PATHWAY	0.01	0.937316452973749	0.937316452973749	0.937316452973749	0.0089544847956378	0.11386221259921	15.0	7.0	8.0	0.0	11.0	0.9917240113627873	0.9917240113627873	0.9917240113627873
BROWNE_HCMV_INFECTION_14HR_UP	0.01	0.937435798954953	0.937435798954953	0.937435798954953	19.159119625196	244.086595745825	76.0	35.0	41.0	0.0	97.0	0.9917240113627873	0.9917240113627873	0.9917240113627873
WP_EFFECT_OF_OMEGA3_PUFA_ON_HUNTINGTONS_DISEASE_PATHWAYS	0.01	0.938094115157875	0.938094115157875	0.938094115157875	2.57688412312239	33.1792515640218	63.0	29.0	34.0	0.0	87.0	0.9919156988715316	0.9919156988715316	0.9919156988715316
LI_PROSTATE_CANCER_EPIGENETIC	0.01	0.938235811723172	0.938235811723172	0.938235811723172	0.107593626583498	1.38853054525666	39.0	18.0	21.0	0.0	40.0	0.9919156988715316	0.9919156988715316	0.9919156988715316
REACTOME_TRANSPORT_OF_RCBL_WITHIN_THE_BODY	0.01	0.938371169483176	0.938371169483176	0.938371169483176	-0.0095871931527722	0.123998115698049	16.0	7.0	9.0	0.0	15.0	0.9919156988715316	0.9919156988715316	0.9919156988715316
REACTOME_NEUTROPHIL_DEGRANULATION	0.01	0.93837445256182	0.93837445256182	0.93837445256182	-49782.2006343711	643903.64214182	113.0	52.0	61.0	0.0	336.0	0.9919156988715316	0.9919156988715316	0.9919156988715316
HERNANDEZ_MITOTIC_ARREST_BY_DOCETAXEL_1_UP	0.01	0.938474794329422	0.938474794329422	0.938474794329422	-0.0114221986433774	0.147980886638948	18.0	8.0	10.0	0.0	13.0	0.9919156988715316	0.9919156988715316	0.9919156988715316
DOUGLAS_BMI1_TARGETS_DN	0.01	0.938705058948499	0.938705058948499	0.938705058948499	1431.26160670953	18612.5812298013	100.0	46.0	54.0	0.0	172.0	0.9919156988715316	0.9919156988715316	0.9919156988715316
KEGG_MEDICUS_REFERENCE_DEUBIQUITINATION_OF_H2AK119	0.01	0.938816520337126	0.938816520337126	0.938816520337126	-0.034152282972058	0.444937838533707	29.0	13.0	16.0	0.0	21.0	0.9919156988715316	0.9919156988715316	0.9919156988715316
REACTOME_NON_INTEGRIN_MEMBRANE_ECM_INTERACTIONS	0.01	0.939150453368811	0.939150453368811	0.939150453368811	75.8387088419701	993.463703873075	85.0	39.0	46.0	0.0	109.0	0.9919156988715316	0.9919156988715316	0.9919156988715316
COLIN_PILOCYTIC_ASTROCYTOMA_VS_GLIOBLASTOMA_UP	0.01	0.939167090750404	0.939167090750404	0.939167090750404	-0.0165139639505207	0.216387115520912	22.0	10.0	12.0	0.0	19.0	0.9919156988715316	0.9919156988715316	0.9919156988715316
REACTOME_DNA_REPLICATION_PRE_INITIATION	0.01	0.939432066702609	0.939432066702609	0.939432066702609	0.134338062233267	1.76798528244223	41.0	19.0	22.0	0.0	40.0	0.9919156988715316	0.9919156988715316	0.9919156988715316
KEGG_MEDICUS_VARIANT_SCRAPIE_CONFORMATION_PRPSC_TO_26S_PROTEASOME_MEDIATED_PROTEIN_DEGRADATION	0.01	0.939617101554028	0.939617101554028	0.939617101554028	-0.0055886118649815	0.0737759593959029	9.0	4.0	5.0	0.0	7.0	0.9919156988715316	0.9919156988715316	0.9919156988715316
PID_WNT_CANONICAL_PATHWAY	0.01	0.939705354171874	0.939705354171874	0.939705354171874	0.0122735541351852	0.162262320260723	19.0	9.0	10.0	0.0	15.0	0.9919156988715316	0.9919156988715316	0.9919156988715316
ZHENG_FOXP3_TARGETS_IN_THYMUS_UP	0.01	0.939708151754476	0.939708151754476	0.939708151754476	115.160576288731	1522.54928068691	87.0	40.0	47.0	0.0	111.0	0.9919156988715316	0.9919156988715316	0.9919156988715316
ONDER_CDH1_TARGETS_2_DN	0.01	0.939775879850513	0.939775879850513	0.939775879850513	-48643.5449594267	643845.716198111	113.0	52.0	61.0	0.0	425.0	0.9919156988715316	0.9919156988715316	0.9919156988715316
KEGG_BASAL_TRANSCRIPTION_FACTORS	0.01	0.939842350037564	0.939842350037564	0.939842350037564	0.0085841841822962	0.113746000385955	15.0	7.0	8.0	0.0	20.0	0.9919156988715316	0.9919156988715316	0.9919156988715316
KEGG_MEDICUS_REFERENCE_BREAK_INDUCED_REPLICATION	0.01	0.940900805273776	0.940900805273776	0.940900805273776	0.0084526005341259	0.114012152772155	15.0	7.0	8.0	0.0	11.0	0.992876070716614	0.992876070716614	0.992876070716614
BURTON_ADIPOGENESIS_2	0.01	0.941205999773532	0.941205999773532	0.941205999773532	-0.3448355746959	4.675472648473	49.0	22.0	27.0	0.0	52.0	0.9930413941116988	0.9930413941116988	0.9930413941116988
YAO_TEMPORAL_RESPONSE_TO_PROGESTERONE_CLUSTER_11	0.01	0.941955007683396	0.941955007683396	0.941955007683396	-2.62040976379103	35.9882639331143	64.0	29.0	35.0	0.0	69.0	0.9935033031450423	0.9935033031450423	0.9935033031450423
HORIUCHI_WTAP_TARGETS_UP	0.01	0.942077211546544	0.942077211546544	0.942077211546544	-3462.28170768134	47650.8884027031	105.0	48.0	57.0	0.0	225.0	0.9935033031450423	0.9935033031450423	0.9935033031450423
VART_KSHV_INFECTION_ANGIOGENIC_MARKERS_UP	0.01	0.942089581504572	0.942089581504572	0.942089581504572	166.74970156115	2295.4433919187	89.0	41.0	48.0	0.0	145.0	0.9935033031450423	0.9935033031450423	0.9935033031450423
KIM_ALL_DISORDERS_OLIGODENDROCYTE_NUMBER_CORR_UP	0.01	0.94227371246118	0.94227371246118	0.94227371246118	23355.1547197549	322529.745031791	113.0	52.0	61.0	0.0	390.0	0.9935407729877699	0.9935407729877699	0.9935407729877699
BIOCARTA_GATA3_PATHWAY	0.01	0.942624820245873	0.942624820245873	0.942624820245873	0.00819325623388	0.113840747422312	15.0	7.0	8.0	0.0	11.0	0.9937542649265069	0.9937542649265069	0.9937542649265069
CHYLA_CBFA2T3_TARGETS_DN	0.01	0.942941823978599	0.942941823978599	0.942941823978599	2044.73286766715	28568.5428735526	102.0	47.0	55.0	0.0	193.0	0.993931741308673	0.993931741308673	0.993931741308673
REACTOME_APOPTOTIC_FACTOR_MEDIATED_RESPONSE	0.01	0.944077993780572	0.944077993780572	0.944077993780572	0.006821273154117	0.0972448762080077	13.0	6.0	7.0	0.0	10.0	0.9947186191553832	0.9947186191553832	0.9947186191553832
ZHANG_INTERFERON_RESPONSE	0.01	0.944285663186392	0.944285663186392	0.944285663186392	0.0067771743160046	0.0969769149388001	13.0	6.0	7.0	0.0	12.0	0.9947186191553832	0.9947186191553832	0.9947186191553832
BARIS_THYROID_CANCER_UP	0.01	0.94471874075466	0.94471874075466	0.94471874075466	0.0067159265928523	0.0968545808476628	13.0	6.0	7.0	0.0	12.0	0.9947186191553832	0.9947186191553832	0.9947186191553832
KIM_BIPOLAR_DISORDER_OLIGODENDROCYTE_DENSITY_CORR_UP	0.01	0.944815122075769	0.944815122075769	0.944815122075769	25751.7723679308	372032.092492412	113.0	52.0	61.0	0.0	333.0	0.9947186191553832	0.9947186191553832	0.9947186191553832
RUAN_RESPONSE_TO_TNF_TROGLITAZONE_DN	0.01	0.944930838783659	0.944930838783659	0.944930838783659	-0.0382404709385114	0.553617221140725	31.0	14.0	17.0	0.0	26.0	0.9947186191553832	0.9947186191553832	0.9947186191553832
BHATI_G2M_ARREST_BY_2METHOXYESTRADIOL_DN	0.01	0.944986853875911	0.944986853875911	0.944986853875911	-3.9901370737696	57.8251617775283	67.0	30.0	37.0	0.0	74.0	0.9947186191553832	0.9947186191553832	0.9947186191553832
BIOCARTA_CCR3_PATHWAY	0.01	0.945005063505707	0.945005063505707	0.945005063505707	-0.0050897820440045	0.0737857051745944	9.0	4.0	5.0	0.0	7.0	0.9947186191553832	0.9947186191553832	0.9947186191553832
REACTOME_SPHINGOLIPID_METABOLISM	0.01	0.945142818762389	0.945142818762389	0.945142818762389	-1.48347168606316	21.5597266486152	60.0	27.0	33.0	0.0	61.0	0.9947186191553832	0.9947186191553832	0.9947186191553832
NAKAMURA_TUMOR_ZONE_PERIPHERAL_VS_CENTRAL_UP	0.01	0.945284666077726	0.945284666077726	0.945284666077726	4090.65717557232	59605.0804633764	106.0	49.0	57.0	0.0	189.0	0.9947186191553832	0.9947186191553832	0.9947186191553832
ABBUD_LIF_SIGNALING_1_DN	0.01	0.945326495500658	0.945326495500658	0.945326495500658	-0.0305041841115304	0.444817915865487	29.0	13.0	16.0	0.0	24.0	0.9947186191553832	0.9947186191553832	0.9947186191553832
KAPOSI_LIVER_CANCER_MET_UP	0.01	0.945430781972956	0.945430781972956	0.945430781972956	-0.0050435804263489	0.0736872397608224	9.0	4.0	5.0	0.0	9.0	0.9947186191553832	0.9947186191553832	0.9947186191553832
REACTOME_FGFR2_MUTANT_RECEPTOR_ACTIVATION	0.01	0.945790036336132	0.945790036336132	0.945790036336132	-0.0050159490911281	0.0737699563700856	9.0	4.0	5.0	0.0	5.0	0.9947186191553832	0.9947186191553832	0.9947186191553832
KEGG_MEDICUS_ENV_FACTOR_IRON_TO_ANTEROGRADE_AXONAL_TRANSPORT	0.01	0.945884882965286	0.945884882965286	0.945884882965286	-0.0094645115274093	0.139439653946677	18.0	8.0	10.0	0.0	14.0	0.9947186191553832	0.9947186191553832	0.9947186191553832
KEGG_MEDICUS_ENV_FACTOR_ZN_TO_ANTEROGRADE_AXONAL_TRANSPORT	0.01	0.945884882965286	0.945884882965286	0.945884882965286	-0.0094645115274093	0.139439653946677	18.0	8.0	10.0	0.0	14.0	0.9947186191553832	0.9947186191553832	0.9947186191553832
PIONTEK_PKD1_TARGETS_DN	0.01	0.945953440601848	0.945953440601848	0.945953440601848	-0.0100418167827165	0.14813298701078	18.0	8.0	10.0	0.0	16.0	0.9947186191553832	0.9947186191553832	0.9947186191553832
MARCINIAK_ER_STRESS_RESPONSE_VIA_CHOP	0.01	0.94606875549044	0.94606875549044	0.94606875549044	-0.00839722736837	0.124137909805713	16.0	7.0	9.0	0.0	11.0	0.9947186191553832	0.9947186191553832	0.9947186191553832
MATTIOLI_MGUS_VS_MULTIPLE_MYELOMA	0.01	0.946347457265684	0.946347457265684	0.946347457265684	-0.004964128316313	0.0737674999949185	9.0	4.0	5.0	0.0	6.0	0.9948552042890508	0.9948552042890508	0.9948552042890508
PHONG_TNF_TARGETS_UP	0.01	0.94661071863602	0.94661071863602	0.94661071863602	0.0733852647087561	1.09589861284474	37.0	17.0	20.0	0.0	35.0	0.9949755171829003	0.9949755171829003	0.9949755171829003
POS_RESPONSE_TO_HISTAMINE_UP	0.01	0.94745916566033	0.94745916566033	0.94745916566033	-0.0055285806061966	0.0838962426302435	11.0	5.0	6.0	0.0	8.0	0.9957107798813213	0.9957107798813213	0.9957107798813213
LIEN_BREAST_CARCINOMA_METAPLASTIC_VS_DUCTAL_UP	0.01	0.94808563055611	0.94808563055611	0.94808563055611	-0.533996979831033	8.20133410673953	53.0	24.0	29.0	0.0	45.0	0.9962125610400991	0.9962125610400991	0.9962125610400991
THUM_MIR21_TARGETS_HEART_DISEASE_DN	0.01	0.948402992488358	0.948402992488358	0.948402992488358	-0.0043215284166973	0.0667805342824745	7.0	3.0	4.0	0.0	6.0	0.9962247140339823	0.9962247140339823	0.9962247140339823
SUBTIL_PROGESTIN_TARGETS	0.01	0.948564472281319	0.948564472281319	0.948564472281319	0.114045041563293	1.76787736112201	41.0	19.0	22.0	0.0	38.0	0.9962247140339823	0.9962247140339823	0.9962247140339823
WP_2Q13_COPY_NUMBER_VARIATION_SYNDROME	0.01	0.948596645401044	0.948596645401044	0.948596645401044	0.114007141608019	1.76839752591675	41.0	19.0	22.0	0.0	34.0	0.9962247140339823	0.9962247140339823	0.9962247140339823
REACTOME_HSP90_CHAPERONE_CYCLE_FOR_STEROID_HORMONE_RECEPTORS_SHR_IN_THE_PRESENCE_OF_LIGAND	0.01	0.948799490819589	0.948799490819589	0.948799490819589	-0.123867868389284	1.92897260187905	42.0	19.0	23.0	0.0	36.0	0.9962247140339823	0.9962247140339823	0.9962247140339823
KEGG_MEDICUS_REFERENCE_LOADING_OF_THE_SMC5_SMC6_COMPLEX	0.01	0.948884635775844	0.948884635775844	0.948884635775844	-0.0053871526321299	0.0840331200263654	11.0	5.0	6.0	0.0	7.0	0.9962247140339823	0.9962247140339823	0.9962247140339823
HUMMERICH_BENIGN_SKIN_TUMOR_UP	0.01	0.949048890213766	0.949048890213766	0.949048890213766	0.0072893398634199	0.11407201936578	15.0	7.0	8.0	0.0	12.0	0.9962247140339823	0.9962247140339823	0.9962247140339823
BOQUEST_STEM_CELL_CULTURED_VS_FRESH_UP	0.01	0.949329707565217	0.949329707565217	0.949329707565217	-3907.90994289196	61494.8810759597	105.0	48.0	57.0	0.0	305.0	0.9962247140339823	0.9962247140339823	0.9962247140339823
KEGG_PROSTATE_CANCER	0.01	0.949423857071475	0.949423857071475	0.949423857071475	-0.306655491534521	4.83452662655819	49.0	22.0	27.0	0.0	56.0	0.9962247140339823	0.9962247140339823	0.9962247140339823
MATZUK_PREOVULATORY_FOLLICLE	0.01	0.949531154702602	0.949531154702602	0.949531154702602	-0.0112677394776467	0.17801786163522	20.0	9.0	11.0	0.0	16.0	0.9962247140339823	0.9962247140339823	0.9962247140339823
SCIAN_INVERSED_TARGETS_OF_TP53_AND_TP73_DN	0.01	0.949587212464638	0.949587212464638	0.949587212464638	0.0204713821402953	0.323785390382985	26.0	12.0	14.0	0.0	19.0	0.9962247140339823	0.9962247140339823	0.9962247140339823
FLECHNER_BIOPSY_KIDNEY_TRANSPLANT_REJECTED_VS_OK_UP	0.01	0.949755470706969	0.949755470706969	0.949755470706969	0.111380618559961	1.76755757415043	41.0	19.0	22.0	0.0	37.0	0.9962449132643229	0.9962449132643229	0.9962449132643229
IZADPANAH_STEM_CELL_ADIPOSE_VS_BONE_UP	0.01	0.95019362813279	0.95019362813279	0.95019362813279	1.16918347884013	18.7178293395053	59.0	27.0	32.0	0.0	62.0	0.9965481721875817	0.9965481721875817	0.9965481721875817
GOLUB_ALL_VS_AML_DN	0.01	0.951024585986127	0.951024585986127	0.951024585986127	-0.0045449629693639	0.0739978846867401	9.0	4.0	5.0	0.0	9.0	0.9971510913910209	0.9971510913910209	0.9971510913910209
WEI_MIR34A_TARGETS	0.01	0.951290333122015	0.951290333122015	0.951290333122015	19.8634979345828	325.170096233663	78.0	36.0	42.0	0.0	83.0	0.9971510913910209	0.9971510913910209	0.9971510913910209
REACTOME_EPIGENETIC_REGULATION_OF_GENE_EXPRESSION_BY_MLL3_AND_MLL4_COMPLEXES	0.01	0.951372964549616	0.951372964549616	0.951372964549616	2.71308918033052	44.4894689280693	65.0	30.0	35.0	0.0	77.0	0.9971510913910209	0.9971510913910209	0.9971510913910209
EBAUER_TARGETS_OF_PAX3_FOXO1_FUSION_UP	0.01	0.951501344270503	0.951501344270503	0.951501344270503	-359.358212635346	5908.4047638678	94.0	43.0	51.0	0.0	166.0	0.9971510913910209	0.9971510913910209	0.9971510913910209
REACTOME_RSV_HOST_INTERACTIONS	0.01	0.951514203271719	0.951514203271719	0.951514203271719	0.334928001307346	5.50819656066314	50.0	23.0	27.0	0.0	63.0	0.9971510913910209	0.9971510913910209	0.9971510913910209
REACTOME_COOPERATION_OF_PREFOLDIN_AND_TRIC_CCT_IN_ACTIN_AND_TUBULIN_FOLDING	0.01	0.951834258598045	0.951834258598045	0.951834258598045	-0.0084241838267172	0.139465124177304	18.0	8.0	10.0	0.0	15.0	0.9971739036331134	0.9971739036331134	0.9971739036331134
REACTOME_FORMATION_OF_TUBULIN_FOLDING_INTERMEDIATES_BY_CCT_TRIC	0.01	0.951834258598045	0.951834258598045	0.951834258598045	-0.0084241838267172	0.139465124177304	18.0	8.0	10.0	0.0	14.0	0.9971739036331134	0.9971739036331134	0.9971739036331134
MIKKELSEN_ES_LCP_WITH_H3K27ME3	0.01	0.952334972716799	0.952334972716799	0.952334972716799	-0.0044230710380395	0.0739955439573246	9.0	4.0	5.0	0.0	9.0	0.9972368323129173	0.9972368323129173	0.9972368323129173
WP_CAMKK2_PATHWAY	0.01	0.952482205350281	0.952482205350281	0.952482205350281	-6.5785258259061	110.396524845012	71.0	32.0	39.0	0.0	80.0	0.9972368323129173	0.9972368323129173	0.9972368323129173
SIG_INSULIN_RECEPTOR_PATHWAY_IN_CARDIAC_MYOCYTES	0.01	0.952612329107444	0.952612329107444	0.952612329107444	-0.0329088226952235	0.553772625873575	31.0	14.0	17.0	0.0	28.0	0.9972368323129173	0.9972368323129173	0.9972368323129173
KEGG_MEDICUS_REFERENCE_CA2_PLCD_ITPR_SIGNALING_PATHWAY	0.01	0.952630918654538	0.952630918654538	0.952630918654538	-0.0043719157955003	0.0735972401289648	9.0	4.0	5.0	0.0	7.0	0.9972368323129173	0.9972368323129173	0.9972368323129173
WP_AKT_SIGNALING_AND_ARTD_FAMILY_MEMBERS	0.01	0.95307911328925	0.95307911328925	0.95307911328925	0.081730019104154	1.38900850778152	39.0	18.0	21.0	0.0	43.0	0.9972368323129173	0.9972368323129173	0.9972368323129173
DAZARD_RESPONSE_TO_UV_NHEK_DN	0.01	0.953660887648364	0.953660887648364	0.953660887648364	-9883.71381189796	170085.835451339	109.0	50.0	59.0	0.0	322.0	0.9972368323129173	0.9972368323129173	0.9972368323129173
VERHAAK_GLIOBLASTOMA_MESENCHYMAL	0.01	0.95382679465893	0.95382679465893	0.95382679465893	64.6687153782673	1116.86750173821	85.0	39.0	46.0	0.0	154.0	0.9972368323129173	0.9972368323129173	0.9972368323129173
KERLEY_RESPONSE_TO_CISPLATIN_UP	0.01	0.953845076800426	0.953845076800426	0.953845076800426	0.0275442945360224	0.475895127054269	30.0	14.0	16.0	0.0	22.0	0.9972368323129173	0.9972368323129173	0.9972368323129173
REACTOME_RETROGRADE_TRANSPORT_AT_THE_TRANS_GOLGI_NETWORK	0.01	0.954043827590374	0.954043827590374	0.954043827590374	0.0800959616890503	1.3898453938716	39.0	18.0	21.0	0.0	32.0	0.9972368323129173	0.9972368323129173	0.9972368323129173
WP_LDL_INFLUENCE_ON_CD14_AND_TLR4	0.01	0.954044168003754	0.954044168003754	0.954044168003754	-0.0085228818003927	0.147892298244489	18.0	8.0	10.0	0.0	14.0	0.9972368323129173	0.9972368323129173	0.9972368323129173
REACTOME_SIGNALING_BY_NOTCH1_T_7_9_NOTCH1_M1580_K2555_TRANSLOCATION_MUTANT	0.01	0.954237251252092	0.954237251252092	0.954237251252092	0.005562143251556	0.0969241073371411	13.0	6.0	7.0	0.0	10.0	0.9972368323129173	0.9972368323129173	0.9972368323129173
KEGG_MEDICUS_REFERENCE_MAGI_PTEN_SIGNALING_PATHWAY	0.01	0.95426235264107	0.95426235264107	0.95426235264107	0.0055594797618445	0.0969309202964393	13.0	6.0	7.0	0.0	12.0	0.9972368323129173	0.9972368323129173	0.9972368323129173
CHOI_ATL_CHRONIC_VS_ACUTE_DN	0.01	0.954540256889431	0.954540256889431	0.954540256889431	0.0055291390336343	0.096991890473943	13.0	6.0	7.0	0.0	11.0	0.9972368323129173	0.9972368323129173	0.9972368323129173
WP_OMEGA3_OMEGA6_FATTY_ACID_SYNTHESIS	0.01	0.954748744231826	0.954748744231826	0.954748744231826	-0.0033004073304624	0.0581626187220463	7.0	3.0	4.0	0.0	5.0	0.9972368323129173	0.9972368323129173	0.9972368323129173
REACTOME_ACTIVATION_OF_RAC1	0.01	0.954777626051465	0.954777626051465	0.954777626051465	-0.0083879891155308	0.147914872585954	18.0	8.0	10.0	0.0	14.0	0.9972368323129173	0.9972368323129173	0.9972368323129173
BREDEMEYER_RAG_SIGNALING_NOT_VIA_ATM_DN	0.01	0.954813764334883	0.954813764334883	0.954813764334883	0.531834492833716	9.38594601934659	54.0	25.0	29.0	0.0	57.0	0.9972368323129173	0.9972368323129173	0.9972368323129173
WP_ALPHA_6_BETA_4_SIGNALING	0.01	0.954997163234471	0.954997163234471	0.954997163234471	-0.0883123681231648	1.56491674819543	40.0	18.0	22.0	0.0	37.0	0.9972368323129173	0.9972368323129173	0.9972368323129173
BIOCARTA_EFP_PATHWAY	0.01	0.955130640583746	0.955130640583746	0.955130640583746	-0.0047137134495663	0.083776897501496	11.0	5.0	6.0	0.0	7.0	0.9972368323129173	0.9972368323129173	0.9972368323129173
GRAESSMANN_APOPTOSIS_BY_SERUM_DEPRIVATION_UP	0.01	0.955143982319443	0.955143982319443	0.955143982319443	-25679.2655839597	456533.851550603	113.0	52.0	61.0	0.0	362.0	0.9972368323129173	0.9972368323129173	0.9972368323129173
FRASOR_RESPONSE_TO_SERM_OR_FULVESTRANT_UP	0.01	0.955168712336269	0.955168712336269	0.955168712336269	-0.0100116363443011	0.178088225560289	20.0	9.0	11.0	0.0	18.0	0.9972368323129173	0.9972368323129173	0.9972368323129173
REACTOME_MET_RECEPTOR_ACTIVATION	0.01	0.9552673242962	0.9552673242962	0.9552673242962	-0.0047191449822201	0.0841299833475504	11.0	5.0	6.0	0.0	7.0	0.9972368323129173	0.9972368323129173	0.9972368323129173
REACTOME_POST_TRANSLATIONAL_PROTEIN_MODIFICATION	0.01	0.955518236608863	0.955518236608863	0.955518236608863	-2697.50177792673	48360.930980365	104.0	48.0	56.0	0.0	1056.0	0.9972368323129173	0.9972368323129173	0.9972368323129173
REACTOME_ELASTIC_FIBRE_FORMATION	0.01	0.955798341875796	0.955798341875796	0.955798341875796	0.285587870473889	5.15251108339648	50.0	23.0	27.0	0.0	52.0	0.9972368323129173	0.9972368323129173	0.9972368323129173
MOROSETTI_FACIOSCAPULOHUMERAL_MUSCULAR_DISTROPHY_UP	0.01	0.956436737986617	0.956436737986617	0.956436737986617	0.0143911513946409	0.26345064621589	24.0	11.0	13.0	0.0	19.0	0.9972368323129173	0.9972368323129173	0.9972368323129173
REACTOME_METABOLISM_OF_COFACTORS	0.01	0.956461716524115	0.956461716524115	0.956461716524115	0.0176524528474937	0.323339024396656	26.0	12.0	14.0	0.0	25.0	0.9972368323129173	0.9972368323129173	0.9972368323129173
NUYTTEN_EZH2_TARGETS_UP	0.01	0.956532567858412	0.956532567858412	0.956532567858412	-3533.68130712231	64831.8571659506	111.0	51.0	60.0	0.0	698.0	0.9972368323129173	0.9972368323129173	0.9972368323129173
WP_IDO_METABOLIC_PATHWAY	0.01	0.95673978317156	0.95673978317156	0.95673978317156	0.008807506728016	0.162364622252434	19.0	9.0	10.0	0.0	14.0	0.9972368323129173	0.9972368323129173	0.9972368323129173
FIGUEROA_AML_METHYLATION_CLUSTER_4_DN	0.01	0.957111683363864	0.957111683363864	0.957111683363864	0.005205706445522	0.096799126161465	13.0	6.0	7.0	0.0	10.0	0.9972368323129173	0.9972368323129173	0.9972368323129173
SANSOM_APC_TARGETS_DN	0.01	0.95737144294107	0.95737144294107	0.95737144294107	-7827.41221281193	146437.014420854	109.0	50.0	59.0	0.0	290.0	0.9972368323129173	0.9972368323129173	0.9972368323129173
SHEDDEN_LUNG_CANCER_POOR_SURVIVAL_A6	0.01	0.957631384079247	0.957631384079247	0.957631384079247	-4309.35798011186	81115.5475779553	107.0	49.0	58.0	0.0	270.0	0.9972368323129173	0.9972368323129173	0.9972368323129173
REACTOME_BUTYROPHILIN_BTN_FAMILY_INTERACTIONS	0.01	0.957706028811876	0.957706028811876	0.957706028811876	-0.0078531096562236	0.148081131692228	18.0	8.0	10.0	0.0	16.0	0.9972368323129173	0.9972368323129173	0.9972368323129173
VECCHI_GASTRIC_CANCER_EARLY_UP	0.01	0.957783492365643	0.957783492365643	0.957783492365643	-4724.74691717579	89255.1985730077	107.0	49.0	58.0	0.0	288.0	0.9972368323129173	0.9972368323129173	0.9972368323129173
GENTILE_UV_RESPONSE_CLUSTER_D1	0.01	0.95803851891155	0.95803851891155	0.95803851891155	-0.0093828138068706	0.178329013660328	20.0	9.0	11.0	0.0	18.0	0.9972368323129173	0.9972368323129173	0.9972368323129173
GEORGES_TARGETS_OF_MIR192_AND_MIR215	0.01	0.958222872325789	0.958222872325789	0.958222872325789	23806.9502486928	454471.509547747	113.0	52.0	61.0	0.0	614.0	0.9972368323129173	0.9972368323129173	0.9972368323129173
REACTOME_DNA_DAMAGE_RECOGNITION_IN_GG_NER	0.01	0.958283201718643	0.958283201718643	0.958283201718643	0.0169262848742758	0.323588237030842	26.0	12.0	14.0	0.0	22.0	0.9972368323129173	0.9972368323129173	0.9972368323129173
REACTOME_DISORDERS_OF_DEVELOPMENTAL_BIOLOGY	0.01	0.958502558903787	0.958502558903787	0.958502558903787	-0.0076920953966777	0.147831666380135	18.0	8.0	10.0	0.0	14.0	0.9972368323129173	0.9972368323129173	0.9972368323129173
BIOCARTA_AKT_PATHWAY	0.01	0.958520735605731	0.958520735605731	0.958520735605731	-0.0043698392746741	0.0840192339141992	11.0	5.0	6.0	0.0	10.0	0.9972368323129173	0.9972368323129173	0.9972368323129173
HOWLIN_CITED1_TARGETS_2_DN	0.01	0.958600134408693	0.958600134408693	0.958600134408693	0.004345235393447	0.0837065467942623	11.0	5.0	6.0	0.0	8.0	0.9972368323129173	0.9972368323129173	0.9972368323129173
REACTOME_PASSIVE_TRANSPORT_BY_AQUAPORINS	0.01	0.958669645425315	0.958669645425315	0.958669645425315	-0.0038283574988712	0.073873565153831	9.0	4.0	5.0	0.0	7.0	0.9972368323129173	0.9972368323129173	0.9972368323129173
WANG_RESPONSE_TO_GSK3_INHIBITOR_SB216763_UP	0.01	0.95870948258089	0.95870948258089	0.95870948258089	-8822.80845398572	170412.953667599	109.0	50.0	59.0	0.0	269.0	0.9972368323129173	0.9972368323129173	0.9972368323129173
REACTOME_TP53_REGULATES_TRANSCRIPTION_OF_CELL_DEATH_GENES	0.01	0.958739062676582	0.958739062676582	0.958739062676582	0.0167560909956572	0.323876902394146	26.0	12.0	14.0	0.0	26.0	0.9972368323129173	0.9972368323129173	0.9972368323129173
REACTOME_ACTIVATED_TAK1_MEDIATES_P38_MAPK_ACTIVATION	0.01	0.958823884478748	0.958823884478748	0.958823884478748	-0.0111582815251912	0.216122057503615	22.0	10.0	12.0	0.0	18.0	0.9972368323129173	0.9972368323129173	0.9972368323129173
KEGG_MEDICUS_VARIANT_MUTATION_INACTIVATED_RASD1_TO_CRHR_PKA_ACTH_SIGNALING_PATHWAY	0.01	0.959054355766814	0.959054355766814	0.959054355766814	-0.0111069168866091	0.216339150953465	22.0	10.0	12.0	0.0	20.0	0.9972368323129173	0.9972368323129173	0.9972368323129173
MEISSNER_NPC_HCP_WITH_H3K4ME2_AND_H3K27ME3	0.01	0.959598293340739	0.959598293340739	0.959598293340739	-7416.77530945222	146409.66827283	109.0	50.0	59.0	0.0	294.0	0.9972368323129173	0.9972368323129173	0.9972368323129173
REACTOME_FORMATION_OF_THE_POLYBROMO_BAF_PBAF_COMPLEX	0.01	0.959615249370635	0.959615249370635	0.959615249370635	-0.003733947006278	0.0737403586974277	9.0	4.0	5.0	0.0	6.0	0.9972368323129173	0.9972368323129173	0.9972368323129173
BLANCO_MELO_COVID19_SARS_COV_2_LOW_MOI_INFECTION_A594_ACE2_EXPRESSING_CELLS_DN	0.01	0.959672544731632	0.959672544731632	0.959672544731632	-0.0042494309706603	0.0840397958075218	11.0	5.0	6.0	0.0	9.0	0.9972368323129173	0.9972368323129173	0.9972368323129173
REACTOME_CASPASE_ACTIVATION_VIA_DEPENDENCE_RECEPTORS_IN_THE_ABSENCE_OF_LIGAND	0.01	0.959736113574053	0.959736113574053	0.959736113574053	-0.0109174698949044	0.216252890866884	22.0	10.0	12.0	0.0	23.0	0.9972368323129173	0.9972368323129173	0.9972368323129173
ONDER_CDH1_TARGETS_2_UP	0.01	0.959866119643235	0.959866119643235	0.959866119643235	-1662.44389104792	33036.3946791749	103.0	47.0	56.0	0.0	223.0	0.9972368323129173	0.9972368323129173	0.9972368323129173
KEGG_COMPLEMENT_AND_COAGULATION_CASCADES	0.01	0.959900305649151	0.959900305649151	0.959900305649151	-0.688741445968273	13.6984765038655	57.0	26.0	31.0	0.0	78.0	0.9972368323129173	0.9972368323129173	0.9972368323129173
WP_PHOSPHODIESTERASES_IN_NEURONAL_FUNCTION	0.01	0.960128353676149	0.960128353676149	0.960128353676149	0.212329159520694	4.24721906800969	48.0	22.0	26.0	0.0	52.0	0.9972368323129173	0.9972368323129173	0.9972368323129173
GARCIA_TARGETS_OF_FLI1_AND_DAX1_DN	0.01	0.960391948749547	0.960391948749547	0.960391948749547	2.20861463095088	44.4731656886542	65.0	30.0	35.0	0.0	73.0	0.9972368323129173	0.9972368323129173	0.9972368323129173
REACTOME_NICOTINATE_METABOLISM	0.01	0.960614478049784	0.960614478049784	0.960614478049784	0.0197564995096562	0.400070905306401	28.0	13.0	15.0	0.0	22.0	0.9972368323129173	0.9972368323129173	0.9972368323129173
ACOSTA_PROLIFERATION_INDEPENDENT_MYC_TARGETS_DN	0.01	0.960812188054898	0.960812188054898	0.960812188054898	1.63021635492444	33.1787160197908	63.0	29.0	34.0	0.0	71.0	0.9972368323129173	0.9972368323129173	0.9972368323129173
WU_HBX_TARGETS_3_DN	0.01	0.960858492397376	0.960858492397376	0.960858492397376	-0.0047677061797188	0.0971488561801986	13.0	6.0	7.0	0.0	10.0	0.9972368323129173	0.9972368323129173	0.9972368323129173
REACTOME_NOTCH2_ACTIVATION_AND_TRANSMISSION_OF_SIGNAL_TO_THE_NUCLEUS	0.01	0.960876971893859	0.960876971893859	0.960876971893859	0.0055917953092878	0.113994717361676	15.0	7.0	8.0	0.0	12.0	0.9972368323129173	0.9972368323129173	0.9972368323129173
WP_NOTCH_SIGNALING_WP61	0.01	0.960938056249831	0.960938056249831	0.960938056249831	0.26980895255444	5.50895178843282	50.0	23.0	27.0	0.0	53.0	0.9972368323129173	0.9972368323129173	0.9972368323129173
JAZAERI_BREAST_CANCER_BRCA1_VS_BRCA2_UP	0.01	0.96105281624163	0.96105281624163	0.96105281624163	0.0195184452706937	0.399702299522611	28.0	13.0	15.0	0.0	24.0	0.9972368323129173	0.9972368323129173	0.9972368323129173
REACTOME_CALNEXIN_CALRETICULIN_CYCLE	0.01	0.961243611195703	0.961243611195703	0.961243611195703	0.0047209047669958	0.0971518574932672	13.0	6.0	7.0	0.0	11.0	0.9972368323129173	0.9972368323129173	0.9972368323129173
BIOCARTA_EIF_PATHWAY	0.01	0.961477877270644	0.961477877270644	0.961477877270644	-0.0035623248208344	0.0737555218584506	9.0	4.0	5.0	0.0	8.0	0.9972368323129173	0.9972368323129173	0.9972368323129173
REACTOME_PENTOSE_PHOSPHATE_PATHWAY	0.01	0.961645160476129	0.961645160476129	0.961645160476129	-0.0040342859525382	0.0838917407109107	11.0	5.0	6.0	0.0	8.0	0.9972368323129173	0.9972368323129173	0.9972368323129173
WP_HEDGEHOG_SIGNALING_WP47	0.01	0.961725373390053	0.961725373390053	0.961725373390053	-0.0085475129454858	0.178115700078129	20.0	9.0	11.0	0.0	19.0	0.9972368323129173	0.9972368323129173	0.9972368323129173
MARKS_ACETYLATED_NON_HISTONE_PROTEINS	0.01	0.961826070659058	0.961826070659058	0.961826070659058	-0.0035328861848947	0.0738137135464236	9.0	4.0	5.0	0.0	7.0	0.9972368323129173	0.9972368323129173	0.9972368323129173
WP_KCNQ2_AND_KCNQ3RELATED_EPILEPSY	0.01	0.961843836350164	0.961843836350164	0.961843836350164	-0.026502515070727	0.553983481999641	31.0	14.0	17.0	0.0	25.0	0.9972368323129173	0.9972368323129173	0.9972368323129173
SANSOM_APC_TARGETS_REQUIRE_MYC	0.01	0.961888023423015	0.961888023423015	0.961888023423015	395.864287665565	8284.37335748431	96.0	44.0	52.0	0.0	153.0	0.9972368323129173	0.9972368323129173	0.9972368323129173
GARGALOVIC_RESPONSE_TO_OXIDIZED_PHOSPHOLIPIDS_RED_UP	0.01	0.962053335691884	0.962053335691884	0.962053335691884	-0.0035115803032046	0.0738083067556028	9.0	4.0	5.0	0.0	6.0	0.9972368323129173	0.9972368323129173	0.9972368323129173
BHAT_ESR1_TARGETS_VIA_AKT1_DN	0.01	0.962103863949332	0.962103863949332	0.962103863949332	0.889289211292629	18.7165057566815	59.0	27.0	32.0	0.0	67.0	0.9972368323129173	0.9972368323129173	0.9972368323129173
REACTOME_KILLING_MECHANISMS	0.01	0.962264404640706	0.962264404640706	0.962264404640706	0.0039663300425593	0.0838331345418691	11.0	5.0	6.0	0.0	7.0	0.9972368323129173	0.9972368323129173	0.9972368323129173
SMID_BREAST_CANCER_RELAPSE_IN_BRAIN_UP	0.01	0.962293035124945	0.962293035124945	0.962293035124945	-0.0326970118266347	0.691615623761326	33.0	15.0	18.0	0.0	31.0	0.9972368323129173	0.9972368323129173	0.9972368323129173
REACTOME_TRANSLATION_OF_REPLICASE_AND_ASSEMBLY_OF_THE_REPLICATION_TRANSCRIPTION_COMPLEX	0.01	0.962367433541537	0.962367433541537	0.962367433541537	-0.0034823694126456	0.0738057075246059	9.0	4.0	5.0	0.0	7.0	0.9972368323129173	0.9972368323129173	0.9972368323129173
SERVITJA_LIVER_HNF1A_TARGETS_UP	0.01	0.962553272553089	0.962553272553089	0.962553272553089	35.5343084129639	756.858219125172	83.0	38.0	45.0	0.0	116.0	0.9972368323129173	0.9972368323129173	0.9972368323129173
WP_IL26_SIGNALING	0.01	0.962579671770078	0.962579671770078	0.962579671770078	0.0187477539040825	0.399597175956312	28.0	13.0	15.0	0.0	22.0	0.9972368323129173	0.9972368323129173	0.9972368323129173
NABA_MATRISOME_HIGHLY_METASTATIC_MELANOMA	0.01	0.96263334067418	0.96263334067418	0.96263334067418	0.115731536854648	2.47029411376303	44.0	20.0	24.0	0.0	44.0	0.9972368323129173	0.9972368323129173	0.9972368323129173
SOGA_COLORECTAL_CANCER_MYC_DN	0.01	0.962883482978606	0.962883482978606	0.962883482978606	0.15304119439481	3.28870158257682	46.0	21.0	25.0	0.0	40.0	0.9973203160671956	0.9973203160671956	0.9973203160671956
SESTO_RESPONSE_TO_UV_C4	0.01	0.963012258529736	0.963012258529736	0.963012258529736	0.0041764573595082	0.0900605637352191	13.0	6.0	7.0	0.0	11.0	0.9973203160671956	0.9973203160671956	0.9973203160671956
BIOCARTA_STRESS_PATHWAY	0.01	0.963359484586834	0.963359484586834	0.963359484586834	-0.0033896675400962	0.0737875113831308	9.0	4.0	5.0	0.0	8.0	0.9974793911303682	0.9974793911303682	0.9974793911303682
KOBAYASHI_EGFR_SIGNALING_24HR_UP	0.01	0.963563620214811	0.963563620214811	0.963563620214811	-24.5590439155589	537.607435105989	81.0	37.0	44.0	0.0	98.0	0.9974793911303682	0.9974793911303682	0.9974793911303682
KEGG_UBIQUITIN_MEDIATED_PROTEOLYSIS	0.01	0.963619643444237	0.963619643444237	0.963619643444237	-1.69115176447153	37.0770461129627	64.0	29.0	35.0	0.0	59.0	0.9974793911303682	0.9974793911303682	0.9974793911303682
SMID_BREAST_CANCER_NORMAL_LIKE_UP	0.01	0.964091614709656	0.964091614709656	0.964091614709656	12849.3188250867	285415.534736496	113.0	52.0	61.0	0.0	370.0	0.9974793911303682	0.9974793911303682	0.9974793911303682
REACTOME_SHC1_EVENTS_IN_EGFR_SIGNALING	0.01	0.964245460956817	0.964245460956817	0.964245460956817	0.0037578985756234	0.0838317446680766	11.0	5.0	6.0	0.0	8.0	0.9974793911303682	0.9974793911303682	0.9974793911303682
CROONQUIST_IL6_DEPRIVATION_UP	0.01	0.964284301429077	0.964284301429077	0.964284301429077	0.0490804667596567	1.09608563164177	37.0	17.0	20.0	0.0	39.0	0.9974793911303682	0.9974793911303682	0.9974793911303682
WP_DOPAMINERGIC_NEUROGENESIS	0.01	0.964509980254727	0.964509980254727	0.964509980254727	-0.0079195319930903	0.17798772625967	20.0	9.0	11.0	0.0	16.0	0.9974793911303682	0.9974793911303682	0.9974793911303682
BIOCARTA_EPO_PATHWAY	0.01	0.964583292123444	0.964583292123444	0.964583292123444	-0.003276572185384	0.0737919387920024	9.0	4.0	5.0	0.0	7.0	0.9974793911303682	0.9974793911303682	0.9974793911303682
REACTOME_ACTIVATED_NTRK2_SIGNALS_THROUGH_FRS2_AND_FRS3	0.01	0.964684488124153	0.964684488124153	0.964684488124153	-0.0032635539144451	0.0737095009943791	9.0	4.0	5.0	0.0	12.0	0.9974793911303682	0.9974793911303682	0.9974793911303682
LI_ESTROGENE_META_E2_RESPONSE_DN	0.01	0.964940402178388	0.964940402178388	0.964940402178388	0.0050061102992963	0.113892130990758	15.0	7.0	8.0	0.0	14.0	0.9974793911303682	0.9974793911303682	0.9974793911303682
HERNANDEZ_MITOTIC_ARREST_BY_DOCETAXEL_2_DN	0.01	0.965026604220014	0.965026604220014	0.965026604220014	0.0046562589383904	0.106194064369402	15.0	7.0	8.0	0.0	13.0	0.9974793911303682	0.9974793911303682	0.9974793911303682
HOEGERKORP_CD44_TARGETS_TEMPORAL_UP	0.01	0.965072089013274	0.965072089013274	0.965072089013274	-0.0042634433674087	0.0973619291570556	13.0	6.0	7.0	0.0	8.0	0.9974793911303682	0.9974793911303682	0.9974793911303682
HEBERT_MATRISOME_TNBC_BONE_METASTASIS	0.01	0.965105321750277	0.965105321750277	0.965105321750277	0.0036596273438403	0.0836525556192846	11.0	5.0	6.0	0.0	12.0	0.9974793911303682	0.9974793911303682	0.9974793911303682
DEMAGALHAES_AGING_UP	0.01	0.965714434510731	0.965714434510731	0.965714434510731	-0.0237755400954027	0.553127712805457	31.0	14.0	17.0	0.0	38.0	0.9977591045045446	0.9977591045045446	0.9977591045045446
REACTOME_INTRINSIC_PATHWAY_OF_FIBRIN_CLOT_FORMATION	0.01	0.966163128056541	0.966163128056541	0.966163128056541	-0.0075657602630412	0.178349620738647	20.0	9.0	11.0	0.0	26.0	0.9977591045045446	0.9977591045045446	0.9977591045045446
REACTOME_SIGNAL_REGULATORY_PROTEIN_FAMILY_INTERACTIONS	0.01	0.966505543047837	0.966505543047837	0.966505543047837	0.0035116988036669	0.0836289732558018	11.0	5.0	6.0	0.0	8.0	0.9977591045045446	0.9977591045045446	0.9977591045045446
WEST_ADRENOCORTICAL_TUMOR_DN	0.01	0.966552624313802	0.966552624313802	0.966552624313802	23525.2195173253	561027.876466124	115.0	53.0	62.0	0.0	425.0	0.9977591045045446	0.9977591045045446	0.9977591045045446
REACTOME_ROS_AND_RNS_PRODUCTION_IN_PHAGOCYTES	0.01	0.966576036295536	0.966576036295536	0.966576036295536	-0.0231729623467765	0.55301458819973	31.0	14.0	17.0	0.0	27.0	0.9977591045045446	0.9977591045045446	0.9977591045045446
REACTOME_RECEPTOR_TYPE_TYROSINE_PROTEIN_PHOSPHATASES	0.01	0.967062503213925	0.967062503213925	0.967062503213925	-0.0040078706347687	0.0970598825974532	13.0	6.0	7.0	0.0	9.0	0.9977591045045446	0.9977591045045446	0.9977591045045446
REACTOME_REGULATION_OF_FZD_BY_UBIQUITINATION	0.01	0.967218272149936	0.967218272149936	0.967218272149936	-0.0088724982150384	0.215889689616397	22.0	10.0	12.0	0.0	15.0	0.9977591045045446	0.9977591045045446	0.9977591045045446
WP_BLOODBASED_NEUROINFLAMMATION_MARKERS	0.01	0.96739347819533	0.96739347819533	0.96739347819533	-0.0030142311392842	0.0737379744145361	9.0	4.0	5.0	0.0	6.0	0.9977591045045446	0.9977591045045446	0.9977591045045446
MATTHEWS_SKIN_CARCINOGENESIS_VIA_JUN	0.01	0.967555479402721	0.967555479402721	0.967555479402721	0.0107053154232878	0.263195482874802	24.0	11.0	13.0	0.0	26.0	0.9977591045045446	0.9977591045045446	0.9977591045045446
REACTOME_GABA_B_RECEPTOR_ACTIVATION	0.01	0.967593747957819	0.967593747957819	0.967593747957819	-0.0072429807496528	0.178282671299474	20.0	9.0	11.0	0.0	17.0	0.9977591045045446	0.9977591045045446	0.9977591045045446
XU_HGF_SIGNALING_NOT_VIA_AKT1_48HR_DN	0.01	0.967659774744549	0.967659774744549	0.967659774744549	0.0039357697009802	0.0970750742115689	13.0	6.0	7.0	0.0	12.0	0.9977591045045446	0.9977591045045446	0.9977591045045446
REACTOME_SYNTHESIS_OF_PIPS_AT_THE_PLASMA_MEMBRANE	0.01	0.967824099042425	0.967824099042425	0.967824099042425	0.0713314925873193	1.76836900931237	41.0	19.0	22.0	0.0	39.0	0.9977591045045446	0.9977591045045446	0.9977591045045446
KEGG_TYPE_II_DIABETES_MELLITUS	0.01	0.968115665022095	0.968115665022095	0.968115665022095	-0.0798413956078497	1.99744662043473	42.0	19.0	23.0	0.0	42.0	0.9977591045045446	0.9977591045045446	0.9977591045045446
KIM_WT1_TARGETS_DN	0.01	0.968142004632214	0.968142004632214	0.968142004632214	-4015.974046009	100553.471628819	107.0	49.0	58.0	0.0	282.0	0.9977591045045446	0.9977591045045446	0.9977591045045446
IKEDA_MIR133_TARGETS_DN	0.01	0.968246807746184	0.968246807746184	0.968246807746184	-0.0033484831028793	0.0841174491167668	11.0	5.0	6.0	0.0	9.0	0.9977591045045446	0.9977591045045446	0.9977591045045446
REACTOME_PROCESSING_OF_INTRONLESS_PRE_MRNAS	0.01	0.968384209860898	0.968384209860898	0.968384209860898	0.0045214796721191	0.114078265306288	15.0	7.0	8.0	0.0	12.0	0.9977591045045446	0.9977591045045446	0.9977591045045446
REACTOME_PROCESSING_OF_CAPPED_INTRONLESS_PRE_MRNA	0.01	0.968384209860898	0.968384209860898	0.968384209860898	0.0045214796721191	0.114078265306288	15.0	7.0	8.0	0.0	12.0	0.9977591045045446	0.9977591045045446	0.9977591045045446
BIOCARTA_EPONFKB_PATHWAY	0.01	0.968704221368668	0.968704221368668	0.968704221368668	-0.0028954267401316	0.0737998495991268	9.0	4.0	5.0	0.0	9.0	0.9977591045045446	0.9977591045045446	0.9977591045045446
LEIN_NEURON_MARKERS	0.01	0.968847591175648	0.968847591175648	0.968847591175648	0.124147777762482	3.17890092183016	46.0	21.0	25.0	0.0	43.0	0.9977591045045446	0.9977591045045446	0.9977591045045446
KEGG_DILATED_CARDIOMYOPATHY	0.01	0.969063142597037	0.969063142597037	0.969063142597037	6.40134595697144	165.054094430692	74.0	34.0	40.0	0.0	113.0	0.9977591045045446	0.9977591045045446	0.9977591045045446
ZHAN_MULTIPLE_MYELOMA_LB_UP	0.01	0.969277833357718	0.969277833357718	0.969277833357718	0.0985036073875145	2.55760221823411	44.0	20.0	24.0	0.0	43.0	0.9977591045045446	0.9977591045045446	0.9977591045045446
BIOCARTA_PPARG_PATHWAY	0.01	0.969677945544558	0.969677945544558	0.969677945544558	0.0031847285620594	0.0837817222520418	11.0	5.0	6.0	0.0	8.0	0.9977591045045446	0.9977591045045446	0.9977591045045446
RODRIGUES_THYROID_CARCINOMA_POORLY_DIFFERENTIATED_DN	0.01	0.970010087727267	0.970010087727267	0.970010087727267	-1694.30841670747	45066.625111366	111.0	51.0	60.0	0.0	636.0	0.9977591045045446	0.9977591045045446	0.9977591045045446
MOHANKUMAR_HOXA1_TARGETS_UP	0.01	0.970015395970443	0.970015395970443	0.970015395970443	-1238.26154181058	32942.1443919059	103.0	47.0	56.0	0.0	244.0	0.9977591045045446	0.9977591045045446	0.9977591045045446
MULLIGHAN_MLL_SIGNATURE_2_UP	0.01	0.970102781407364	0.970102781407364	0.970102781407364	5473.6031853357	146043.057953884	109.0	50.0	59.0	0.0	273.0	0.9977591045045446	0.9977591045045446	0.9977591045045446
LI_ESTROGENE_BIDIRECTIONAL_E2_RESPONSE	0.01	0.970603817812991	0.970603817812991	0.970603817812991	2.56883700346107	69.7087658008163	68.0	31.0	37.0	0.0	90.0	0.9977591045045446	0.9977591045045446	0.9977591045045446
MANNE_COVID19_ICU_VS_HEALTHY_DONOR_PLATELETS_DN	0.01	0.972333793858958	0.972333793858958	0.972333793858958	-272.380974618774	7853.80597336394	96.0	44.0	52.0	0.0	139.0	0.9977591045045446	0.9977591045045446	0.9977591045045446
KEGG_MEDICUS_REFERENCE_TLR3_IRF7_SIGNALING_PATHWAY	0.01	0.972365008893599	0.972365008893599	0.972365008893599	0.003104128300198	0.0896052668348238	13.0	6.0	7.0	0.0	11.0	0.9977591045045446	0.9977591045045446	0.9977591045045446
WP_COHESIN_COMPLEX_CORNELIA_DE_LANGE_SYNDROME	0.01	0.972406136990368	0.972406136990368	0.972406136990368	0.0191314614728412	0.553081466080075	31.0	14.0	17.0	0.0	25.0	0.9977591045045446	0.9977591045045446	0.9977591045045446
REACTOME_TIGHT_JUNCTION_INTERACTIONS	0.01	0.97245115089076	0.97245115089076	0.97245115089076	-0.0025456731100557	0.0737144991305723	9.0	4.0	5.0	0.0	9.0	0.9977591045045446	0.9977591045045446	0.9977591045045446
PEDERSEN_METASTASIS_BY_ERBB2_ISOFORM_7	0.01	0.972760222634355	0.972760222634355	0.972760222634355	-3742.14835602042	109590.552877416	109.0	50.0	59.0	0.0	294.0	0.9977591045045446	0.9977591045045446	0.9977591045045446
REACTOME_AURKA_ACTIVATION_BY_TPX2	0.01	0.972787084123973	0.972787084123973	0.972787084123973	-2.29785946101385	67.3603323602452	68.0	31.0	37.0	0.0	77.0	0.9977591045045446	0.9977591045045446	0.9977591045045446
KEGG_MEDICUS_REFERENCE_DYNEIN_RECRUITMENT_TO_THE_KINETOCHORE	0.01	0.97286552625919	0.97286552625919	0.97286552625919	-0.0060591947572024	0.178135234993118	20.0	9.0	11.0	0.0	15.0	0.9977591045045446	0.9977591045045446	0.9977591045045446
SIG_IL4RECEPTOR_IN_B_LYPHOCYTES	0.01	0.973063383310856	0.973063383310856	0.973063383310856	-0.0089055479536803	0.263739476307397	24.0	11.0	13.0	0.0	17.0	0.9977591045045446	0.9977591045045446	0.9977591045045446
ALTEMEIER_RESPONSE_TO_LPS_WITH_MECHANICAL_VENTILATION	0.01	0.973105938677573	0.973105938677573	0.973105938677573	0.810776759218696	24.0493144162406	61.0	28.0	33.0	0.0	69.0	0.9977591045045446	0.9977591045045446	0.9977591045045446
REACTOME_GLUTATHIONE_CONJUGATION	0.01	0.973147049169561	0.973147049169561	0.973147049169561	-0.0072699317178781	0.21597146110327	22.0	10.0	12.0	0.0	18.0	0.9977591045045446	0.9977591045045446	0.9977591045045446
ZHOU_INFLAMMATORY_RESPONSE_FIMA_UP	0.01	0.97320095761307	0.97320095761307	0.97320095761307	-21860.4577244535	650726.29419917	113.0	52.0	61.0	0.0	401.0	0.9977591045045446	0.9977591045045446	0.9977591045045446
REACTOME_FRS_MEDIATED_FGFR1_SIGNALING	0.01	0.973238427009272	0.973238427009272	0.973238427009272	-0.0024723500125557	0.0736982076657033	9.0	4.0	5.0	0.0	9.0	0.9977591045045446	0.9977591045045446	0.9977591045045446
RODRIGUES_THYROID_CARCINOMA_POORLY_DIFFERENTIATED_UP	0.01	0.973519873192987	0.973519873192987	0.973519873192987	-10252.6878754832	308871.608025074	111.0	51.0	60.0	0.0	368.0	0.9977591045045446	0.9977591045045446	0.9977591045045446
HALMOS_CEBPA_TARGETS_UP	0.01	0.973532512415464	0.973532512415464	0.973532512415464	-0.0363901022128316	1.09680885204594	37.0	17.0	20.0	0.0	31.0	0.9977591045045446	0.9977591045045446	0.9977591045045446
JAZAG_TGFB1_SIGNALING_VIA_SMAD4_DN	0.01	0.973946735860221	0.973946735860221	0.973946735860221	0.0835040041039486	2.55686632119305	44.0	20.0	24.0	0.0	38.0	0.9977591045045446	0.9977591045045446	0.9977591045045446
BIOCARTA_MAPK_PATHWAY	0.01	0.974024884075311	0.974024884075311	0.974024884075311	-0.0650343020871938	1.9973230616486	42.0	19.0	23.0	0.0	46.0	0.9977591045045446	0.9977591045045446	0.9977591045045446
PARK_HSC_AND_MULTIPOTENT_PROGENITORS	0.01	0.974065429210921	0.974065429210921	0.974065429210921	0.0105216192315181	0.323643644082627	26.0	12.0	14.0	0.0	21.0	0.9977591045045446	0.9977591045045446	0.9977591045045446
KEGG_MEDICUS_REFERENCE_EGF_EGFR_RAS_ERK_SIGNALING_PATHWAY	0.01	0.974432795717725	0.974432795717725	0.974432795717725	-0.002362296120916	0.073708371166437	9.0	4.0	5.0	0.0	7.0	0.9977591045045446	0.9977591045045446	0.9977591045045446
KEGG_MEDICUS_VARIANT_EGF_OVEREXPRESSION_TO_RAS_ERK_SIGNALING_PATHWAY	0.01	0.974432795717725	0.974432795717725	0.974432795717725	-0.002362296120916	0.073708371166437	9.0	4.0	5.0	0.0	7.0	0.9977591045045446	0.9977591045045446	0.9977591045045446
ZHANG_FH_DEFICIENT_RCC_C1_VS_OTHERS_UP	0.01	0.974506803694541	0.974506803694541	0.974506803694541	-17.1752533621159	537.458592895917	81.0	37.0	44.0	0.0	112.0	0.9977591045045446	0.9977591045045446	0.9977591045045446
FURUKAWA_DUSP6_TARGETS_PCI35_DN	0.01	0.974565321570068	0.974565321570068	0.974565321570068	0.342764573367989	10.7506856994787	55.0	25.0	30.0	0.0	59.0	0.9977591045045446	0.9977591045045446	0.9977591045045446
XU_HGF_TARGETS_INDUCED_BY_AKT1_48HR_DN	0.01	0.97461778004961	0.97461778004961	0.97461778004961	-0.0065226733591602	0.20500422815005	22.0	10.0	12.0	0.0	17.0	0.9977591045045446	0.9977591045045446	0.9977591045045446
REACTOME_SIGNALING_BY_NOTCH2	0.01	0.974621813884514	0.974621813884514	0.974621813884514	0.0103046331716746	0.323920752307982	26.0	12.0	14.0	0.0	21.0	0.9977591045045446	0.9977591045045446	0.9977591045045446
TIEN_INTESTINE_PROBIOTICS_6HR_DN	0.01	0.974923801200856	0.974923801200856	0.974923801200856	24.7618185476623	787.751756382251	83.0	38.0	45.0	0.0	122.0	0.9977591045045446	0.9977591045045446	0.9977591045045446
KEGG_MEDICUS_REFERENCE_NOD_NFKB_SIGNALING_PATHWAY	0.01	0.97497669796685	0.97497669796685	0.97497669796685	-0.0026293585351248	0.0838250924221216	11.0	5.0	6.0	0.0	10.0	0.9977591045045446	0.9977591045045446	0.9977591045045446
IIZUKA_LIVER_CANCER_PROGRESSION_G1_G2_DN	0.01	0.975135251206144	0.975135251206144	0.975135251206144	0.0026096100528062	0.0837261824192354	11.0	5.0	6.0	0.0	9.0	0.9977591045045446	0.9977591045045446	0.9977591045045446
KEGG_MEDICUS_REFERENCE_COHESIN_LOADING	0.01	0.975165725862546	0.975165725862546	0.975165725862546	0.0022515453457429	0.0723267829308774	2.0	1.0	1.0	0.0	1.0	0.9977591045045446	0.9977591045045446	0.9977591045045446
WP_ANGIOGENESIS	0.01	0.975174535406172	0.975174535406172	0.975174535406172	-0.0055376373415632	0.177949632964745	20.0	9.0	11.0	0.0	18.0	0.9977591045045446	0.9977591045045446	0.9977591045045446
HOFMANN_CELL_LYMPHOMA_DN	0.01	0.975241164413567	0.975241164413567	0.975241164413567	-0.0081874647637261	0.263808980012606	24.0	11.0	13.0	0.0	19.0	0.9977591045045446	0.9977591045045446	0.9977591045045446
BASAKI_YBX1_TARGETS_DN	0.01	0.975361963128776	0.975361963128776	0.975361963128776	-6682.23813508738	216364.932332075	111.0	51.0	60.0	0.0	279.0	0.9977591045045446	0.9977591045045446	0.9977591045045446
DELPUECH_FOXO3_TARGETS_DN	0.01	0.975577687955327	0.975577687955327	0.975577687955327	-0.0066210189286072	0.216276973186223	22.0	10.0	12.0	0.0	18.0	0.9977591045045446	0.9977591045045446	0.9977591045045446
WP_NPHP1_DELETION_SYNDROME	0.01	0.975828803218747	0.975828803218747	0.975828803218747	-0.0065414641707445	0.215898900427613	22.0	10.0	12.0	0.0	17.0	0.9977591045045446	0.9977591045045446	0.9977591045045446
GUTIERREZ_WALDENSTROEMS_MACROGLOBULINEMIA_1_UP	0.01	0.975860551142738	0.975860551142738	0.975860551142738	-0.0029380325073517	0.0970963799577729	13.0	6.0	7.0	0.0	9.0	0.9977591045045446	0.9977591045045446	0.9977591045045446
JINESH_BLEBBISHIELD_TO_IMMUNE_CELL_FUSION_PBSHMS_UP	0.01	0.975868690041406	0.975868690041406	0.975868690041406	-9311.44243453575	307829.26213582	111.0	51.0	60.0	0.0	308.0	0.9977591045045446	0.9977591045045446	0.9977591045045446
HESSON_TUMOR_SUPPRESSOR_CLUSTER_3P21_3	0.01	0.976488989928464	0.976488989928464	0.976488989928464	0.0024716730820239	0.0838681259431033	11.0	5.0	6.0	0.0	9.0	0.9977591045045446	0.9977591045045446	0.9977591045045446
REACTOME_METABOLISM_OF_CARBOHYDRATES_AND_CARBOHYDRATE_DERIVATIVES	0.01	0.976588590820228	0.976588590820228	0.976588590820228	-5001.38998311319	170427.979146791	109.0	50.0	59.0	0.0	261.0	0.9977591045045446	0.9977591045045446	0.9977591045045446
WP_UROTENSINIIMEDIATED_SIGNALING	0.01	0.976781963677438	0.976781963677438	0.976781963677438	0.123606153916116	4.2471085652517	48.0	22.0	26.0	0.0	43.0	0.9977591045045446	0.9977591045045446	0.9977591045045446
KEGG_PANCREATIC_CANCER	0.01	0.976850623336298	0.976850623336298	0.976850623336298	0.0252187961700282	0.869088829371783	35.0	16.0	19.0	0.0	32.0	0.9977591045045446	0.9977591045045446	0.9977591045045446
FISCHER_G2_M_CELL_CYCLE	0.01	0.976874761790222	0.976874761790222	0.976874761790222	-254.153086730899	8767.75525698758	96.0	44.0	52.0	0.0	178.0	0.9977591045045446	0.9977591045045446	0.9977591045045446
HEIDENBLAD_AMPLICON_12P11_12_DN	0.01	0.977018066745879	0.977018066745879	0.977018066745879	-0.0021247019165235	0.0737549965491761	9.0	4.0	5.0	0.0	6.0	0.9977591045045446	0.9977591045045446	0.9977591045045446
KEGG_MEDICUS_VARIANT_BCR_ABL_FUSION_KINASE_TO_RAS_ERK_SIGNALING_PATHWAY	0.01	0.977038750330544	0.977038750330544	0.977038750330544	0.0024077896787666	0.0836571628922831	11.0	5.0	6.0	0.0	8.0	0.9977591045045446	0.9977591045045446	0.9977591045045446
BRACHAT_RESPONSE_TO_CAMPTOTHECIN_UP	0.01	0.977153840209222	0.977153840209222	0.977153840209222	0.0027751044111799	0.0969051419163199	13.0	6.0	7.0	0.0	11.0	0.9977591045045446	0.9977591045045446	0.9977591045045446
MCBRYAN_PUBERTAL_BREAST_3_4WK_DN	0.01	0.977333450578779	0.977333450578779	0.977333450578779	-0.0061314290119204	0.215803223188908	22.0	10.0	12.0	0.0	28.0	0.9977591045045446	0.9977591045045446	0.9977591045045446
REACTOME_METABOLIC_DISORDERS_OF_BIOLOGICAL_OXIDATION_ENZYMES	0.01	0.977387610181165	0.977387610181165	0.977387610181165	-0.0310953351669608	1.09706078562646	37.0	17.0	20.0	0.0	29.0	0.9977591045045446	0.9977591045045446	0.9977591045045446
WP_IL11_SIGNALING	0.01	0.977459332291651	0.977459332291651	0.977459332291651	0.0091419067577432	0.323558111542854	26.0	12.0	14.0	0.0	19.0	0.9977591045045446	0.9977591045045446	0.9977591045045446
KEGG_MEDICUS_VARIANT_MUTATION_ACTIVATED_EGFR_TO_PI3K_SIGNALING_PATHWAY	0.01	0.977874893640802	0.977874893640802	0.977874893640802	-0.0020481151342767	0.073850491870603	9.0	4.0	5.0	0.0	7.0	0.9977591045045446	0.9977591045045446	0.9977591045045446
KEGG_MEDICUS_VARIANT_AMPLIFIED_EGFR_TO_PI3K_SIGNALING_PATHWAY	0.01	0.977874893640802	0.977874893640802	0.977874893640802	-0.0020481151342767	0.073850491870603	9.0	4.0	5.0	0.0	7.0	0.9977591045045446	0.9977591045045446	0.9977591045045446
KEGG_MEDICUS_REFERENCE_TGFA_EGFR_PI3K_SIGNALING_PATHWAY	0.01	0.977874893640802	0.977874893640802	0.977874893640802	-0.0020481151342767	0.073850491870603	9.0	4.0	5.0	0.0	7.0	0.9977591045045446	0.9977591045045446	0.9977591045045446
KEGG_MEDICUS_VARIANT_TGFA_OVEREXPRESSION_TO_PI3K_SIGNALING_PATHWAY	0.01	0.977874893640802	0.977874893640802	0.977874893640802	-0.0020481151342767	0.073850491870603	9.0	4.0	5.0	0.0	7.0	0.9977591045045446	0.9977591045045446	0.9977591045045446
REACTOME_EARLY_SARS_COV_2_INFECTION_EVENTS	0.01	0.977960788475017	0.977960788475017	0.977960788475017	0.0190960102839035	0.691244057547838	33.0	15.0	18.0	0.0	35.0	0.9977591045045446	0.9977591045045446	0.9977591045045446
KEGG_MEDICUS_VARIANT_MUTATION_CAUSED_ABERRANT_ABETA_TO_ELECTRON_TRANSFER_IN_COMPLEX_I	0.01	0.978205276336051	0.978205276336051	0.978205276336051	-0.0145122564826881	0.531214133517029	31.0	14.0	17.0	0.0	24.0	0.9977591045045446	0.9977591045045446	0.9977591045045446
WP_OSTEOCLAST_SIGNALING	0.01	0.978229338122808	0.978229338122808	0.978229338122808	0.0022918451245613	0.0839846265837856	11.0	5.0	6.0	0.0	8.0	0.9977591045045446	0.9977591045045446	0.9977591045045446
REACTOME_DISEASES_OF_BASE_EXCISION_REPAIR	0.01	0.978312582040525	0.978312582040525	0.978312582040525	-0.0022763720417494	0.0837378811301263	11.0	5.0	6.0	0.0	8.0	0.9977591045045446	0.9977591045045446	0.9977591045045446
WP_BDNF_SIGNALING_IN_NEURODEVELOPMENT	0.01	0.978329053785427	0.978329053785427	0.978329053785427	-0.508387850637369	18.715608162079	59.0	27.0	32.0	0.0	65.0	0.9977591045045446	0.9977591045045446	0.9977591045045446
OISHI_CHOLANGIOMA_STEM_CELL_LIKE_DN	0.01	0.978444750576287	0.978444750576287	0.978444750576287	-2180.8058760745	80714.4292096737	107.0	49.0	58.0	0.0	264.0	0.9977591045045446	0.9977591045045446	0.9977591045045446
REACTOME_SPECIFICATION_OF_PRIMORDIAL_GERM_CELLS	0.01	0.97882320452198	0.97882320452198	0.97882320452198	-0.0019563790237997	0.0737024319850858	9.0	4.0	5.0	0.0	7.0	0.9977591045045446	0.9977591045045446	0.9977591045045446
DURAND_STROMA_S_UP	0.01	0.979134725657098	0.979134725657098	0.979134725657098	3411.30254084989	130432.762143743	109.0	50.0	59.0	0.0	270.0	0.9977591045045446	0.9977591045045446	0.9977591045045446
SEIDEN_MET_SIGNALING	0.01	0.979444206780155	0.979444206780155	0.979444206780155	0.0025013869036293	0.0970819838302831	13.0	6.0	7.0	0.0	10.0	0.9977591045045446	0.9977591045045446	0.9977591045045446
GINESTIER_BREAST_CANCER_20Q13_AMPLIFICATION_UP	0.01	0.979486535216371	0.979486535216371	0.979486535216371	-1.14349966138738	44.4722629463257	65.0	30.0	35.0	0.0	63.0	0.9977591045045446	0.9977591045045446	0.9977591045045446
MIKKELSEN_IPS_ICP_WITH_H3K27ME3	0.01	0.97949818261972	0.97949818261972	0.97949818261972	-0.0657248625728086	2.55758213080541	44.0	20.0	24.0	0.0	41.0	0.9977591045045446	0.9977591045045446	0.9977591045045446
SIG_CD40PATHWAYMAP	0.01	0.97975895726185	0.97975895726185	0.97975895726185	0.0054770789212156	0.21587859775771	22.0	10.0	12.0	0.0	18.0	0.9977591045045446	0.9977591045045446	0.9977591045045446
CHNG_MULTIPLE_MYELOMA_HYPERPLOID_UP	0.01	0.979802377322938	0.979802377322938	0.979802377322938	-0.007811581307241	0.308554847693218	26.0	12.0	14.0	0.0	24.0	0.9977591045045446	0.9977591045045446	0.9977591045045446
PURWIN_A375_SOX10_TARGETS	0.01	0.979864098322926	0.979864098322926	0.979864098322926	0.311185771177007	12.3294187570166	56.0	26.0	30.0	0.0	52.0	0.9977591045045446	0.9977591045045446	0.9977591045045446
LI_ESTROGENE_NON_MCF7_T47D_E2_RESPONSE_UP	0.01	0.979982330402071	0.979982330402071	0.979982330402071	0.0054153606817708	0.21582828756912	22.0	10.0	12.0	0.0	18.0	0.9977591045045446	0.9977591045045446	0.9977591045045446
BUFFA_HYPOXIA_METAGENE	0.01	0.980227350433765	0.980227350433765	0.980227350433765	0.0053486415131663	0.215811321687472	22.0	10.0	12.0	0.0	18.0	0.9977591045045446	0.9977591045045446	0.9977591045045446
KEGG_BASE_EXCISION_REPAIR	0.01	0.980230032067935	0.980230032067935	0.980230032067935	-0.0344327311644752	1.38950822571299	39.0	18.0	21.0	0.0	34.0	0.9977591045045446	0.9977591045045446	0.9977591045045446
KEGG_BIOSYNTHESIS_OF_UNSATURATED_FATTY_ACIDS	0.01	0.980350306275704	0.980350306275704	0.980350306275704	-0.0018172021243723	0.0737808415858154	9.0	4.0	5.0	0.0	7.0	0.9977591045045446	0.9977591045045446	0.9977591045045446
CHANGOLKAR_H2AFY_TARGETS_UP	0.01	0.980862740263166	0.980862740263166	0.980862740263166	-0.020856958654286	0.869500115163233	35.0	16.0	19.0	0.0	32.0	0.9977591045045446	0.9977591045045446	0.9977591045045446
REACTOME_ACYL_CHAIN_REMODELLING_OF_PI	0.01	0.981039079329913	0.981039079329913	0.981039079329913	0.0023098777122191	0.0971916032540493	13.0	6.0	7.0	0.0	10.0	0.9977591045045446	0.9977591045045446	0.9977591045045446
WP_WNT_SIGNALING_AND_PLURIPOTENCY	0.01	0.981188817049782	0.981188817049782	0.981188817049782	-0.25348074872263	10.7505008113255	55.0	25.0	30.0	0.0	54.0	0.9977591045045446	0.9977591045045446	0.9977591045045446
PULVER_FOREY_PERTURB_ACCUMULATION_G1_S	0.01	0.981402789106864	0.981402789106864	0.981402789106864	22169.7052540597	951070.773155645	115.0	53.0	62.0	0.0	361.0	0.9977591045045446	0.9977591045045446	0.9977591045045446
WP_B_CELL_RECEPTOR_SIGNALING	0.01	0.98146991364879	0.98146991364879	0.98146991364879	-0.0764136205552677	3.28998827635039	46.0	21.0	25.0	0.0	47.0	0.9977591045045446	0.9977591045045446	0.9977591045045446
REACTOME_PI3K_AKT_SIGNALING_IN_CANCER	0.01	0.981724793392506	0.981724793392506	0.981724793392506	-2.16589228760341	94.553289450855	70.0	32.0	38.0	0.0	94.0	0.9977591045045446	0.9977591045045446	0.9977591045045446
WP_ARYL_HYDROCARBON_RECEPTOR_PATHWAY_WP2586	0.01	0.981848754944644	0.981848754944644	0.981848754944644	0.0454177223726091	1.99628033029061	42.0	19.0	23.0	0.0	36.0	0.9977591045045446	0.9977591045045446	0.9977591045045446
SENESE_HDAC3_TARGETS_UP	0.01	0.982042302349442	0.982042302349442	0.982042302349442	-10316.8807134253	458354.126166224	113.0	52.0	61.0	0.0	321.0	0.9977591045045446	0.9977591045045446	0.9977591045045446
KEGG_NOTCH_SIGNALING_PATHWAY	0.01	0.982056495764474	0.982056495764474	0.982056495764474	-0.318332926418915	14.1539530100787	57.0	26.0	31.0	0.0	56.0	0.9977591045045446	0.9977591045045446	0.9977591045045446
KEGG_MEDICUS_REFERENCE_EGF_EGFR_PI3K_NFKB_SIGNALING_PATHWAY	0.01	0.982208257156023	0.982208257156023	0.982208257156023	0.001869115023776	0.0838149714790937	11.0	5.0	6.0	0.0	10.0	0.9977591045045446	0.9977591045045446	0.9977591045045446
CHARAFE_BREAST_CANCER_LUMINAL_VS_MESENCHYMAL_UP	0.01	0.982520499148008	0.982520499148008	0.982520499148008	-10002.7546544532	456557.948952111	113.0	52.0	61.0	0.0	352.0	0.9977591045045446	0.9977591045045446	0.9977591045045446
ROVERSI_GLIOMA_LOH_REGIONS	0.01	0.982596688723716	0.982596688723716	0.982596688723716	-0.034148453815485	1.56547009975398	40.0	18.0	22.0	0.0	37.0	0.9977591045045446	0.9977591045045446	0.9977591045045446
REACTOME_CYTOSOLIC_SENSORS_OF_PATHOGEN_ASSOCIATED_DNA	0.01	0.982627321532297	0.982627321532297	0.982627321532297	0.0181978835782574	0.835718165753973	35.0	16.0	19.0	0.0	31.0	0.9977591045045446	0.9977591045045446	0.9977591045045446
REACTOME_NOTCH3_ACTIVATION_AND_TRANSMISSION_OF_SIGNAL_TO_THE_NUCLEUS	0.01	0.982642359204812	0.982642359204812	0.982642359204812	-0.0038720415511973	0.177973406758792	20.0	9.0	11.0	0.0	16.0	0.9977591045045446	0.9977591045045446	0.9977591045045446
BROWNE_HCMV_INFECTION_4HR_UP	0.01	0.982762656021241	0.982762656021241	0.982762656021241	0.0187826983210509	0.869348500793873	35.0	16.0	19.0	0.0	30.0	0.9977591045045446	0.9977591045045446	0.9977591045045446
PID_NOTCH_PATHWAY	0.01	0.982768704572242	0.982768704572242	0.982768704572242	-0.232195605868131	10.750839213347	55.0	25.0	30.0	0.0	53.0	0.9977591045045446	0.9977591045045446	0.9977591045045446
KUMAR_AUTOPHAGY_NETWORK	0.01	0.982773837183935	0.982773837183935	0.982773837183935	0.0236830239876045	1.09686941193205	37.0	17.0	20.0	0.0	30.0	0.9977591045045446	0.9977591045045446	0.9977591045045446
REACTOME_NECTIN_NECL_TRANS_HETERODIMERIZATION	0.01	0.982897358893222	0.982897358893222	0.982897358893222	0.002081035300515	0.0970785018661585	13.0	6.0	7.0	0.0	9.0	0.9977591045045446	0.9977591045045446	0.9977591045045446
YIH_RESPONSE_TO_ARSENITE_C4	0.01	0.98302782578278	0.98302782578278	0.98302782578278	0.0017809612516005	0.0837190508197478	11.0	5.0	6.0	0.0	8.0	0.9977591045045446	0.9977591045045446	0.9977591045045446
KEGG_TERPENOID_BACKBONE_BIOSYNTHESIS	0.01	0.983079814719721	0.983079814719721	0.983079814719721	-0.0014062413637161	0.0663074399414106	9.0	4.0	5.0	0.0	8.0	0.9977591045045446	0.9977591045045446	0.9977591045045446
WP_ESTROGEN_SIGNALING	0.01	0.983081111338853	0.983081111338853	0.983081111338853	-0.0017760647455248	0.0837518623317355	11.0	5.0	6.0	0.0	9.0	0.9977591045045446	0.9977591045045446	0.9977591045045446
KIM_RESPONSE_TO_TSA_AND_DECITABINE_UP	0.01	0.983121723000499	0.983121723000499	0.983121723000499	0.383017442859488	18.1049825323367	59.0	27.0	32.0	0.0	68.0	0.9977591045045446	0.9977591045045446	0.9977591045045446
KEGG_TOLL_LIKE_RECEPTOR_SIGNALING_PATHWAY	0.01	0.983192490691566	0.983192490691566	0.983192490691566	-0.0865034699468617	4.10618117145508	48.0	22.0	26.0	0.0	49.0	0.9977591045045446	0.9977591045045446	0.9977591045045446
REACTOME_CRISTAE_FORMATION	0.01	0.983260355369023	0.983260355369023	0.983260355369023	-0.001767972311722	0.0842630981350462	11.0	5.0	6.0	0.0	9.0	0.9977591045045446	0.9977591045045446	0.9977591045045446
SENGUPTA_NASOPHARYNGEAL_CARCINOMA_DN	0.01	0.983435714550219	0.983435714550219	0.983435714550219	-9513.74183879504	458234.220019429	113.0	52.0	61.0	0.0	366.0	0.9977591045045446	0.9977591045045446	0.9977591045045446
PID_INTEGRIN3_PATHWAY	0.01	0.983463303470327	0.983463303470327	0.983463303470327	-0.125987452438666	6.07837518859347	51.0	23.0	28.0	0.0	48.0	0.9977591045045446	0.9977591045045446	0.9977591045045446
MA_BREAST_CANCER_TREG_RISK_GENES	0.01	0.983469037026891	0.983469037026891	0.983469037026891	0.0017365179675739	0.0838088951678326	11.0	5.0	6.0	0.0	8.0	0.9977591045045446	0.9977591045045446	0.9977591045045446
FONG_MCMASTER_OPA1_CARDIOPROTECTION_UP	0.01	0.983646011851035	0.983646011851035	0.983646011851035	-169.914173362439	8289.25648050628	96.0	44.0	52.0	0.0	150.0	0.9977591045045446	0.9977591045045446	0.9977591045045446
KYNG_WERNER_SYNDROM_DN	0.01	0.983710514101865	0.983710514101865	0.983710514101865	0.0017116073995114	0.0838313897565181	11.0	5.0	6.0	0.0	11.0	0.9977591045045446	0.9977591045045446	0.9977591045045446
REACTOME_RUNX1_INTERACTS_WITH_CO_FACTORS_WHOSE_PRECISE_EFFECT_ON_RUNX1_TARGETS_IS_NOT_KNOWN	0.01	0.984069452225266	0.984069452225266	0.984069452225266	-0.0088829000347138	0.444872201683098	29.0	13.0	16.0	0.0	24.0	0.9977591045045446	0.9977591045045446	0.9977591045045446
RICKMAN_TUMOR_DIFFERENTIATED_WELL_VS_MODERATELY_DN	0.01	0.984252154117431	0.984252154117431	0.984252154117431	0.357550952689165	18.1145957110638	59.0	27.0	32.0	0.0	68.0	0.9977591045045446	0.9977591045045446	0.9977591045045446
REACTOME_FCERI_MEDIATED_CA_2_MOBILIZATION	0.01	0.984262758729568	0.984262758729568	0.984262758729568	0.0051918189894324	0.263210275329391	24.0	11.0	13.0	0.0	21.0	0.9977591045045446	0.9977591045045446	0.9977591045045446
MANALO_HYPOXIA_UP	0.01	0.984307056065094	0.984307056065094	0.984307056065094	230.044512823143	11695.5194041071	98.0	45.0	53.0	0.0	178.0	0.9977591045045446	0.9977591045045446	0.9977591045045446
IVANOVA_HEMATOPOIESIS_STEM_CELL	0.01	0.984398325855004	0.984398325855004	0.984398325855004	146.380603269855	7485.56718800634	96.0	44.0	52.0	0.0	159.0	0.9977591045045446	0.9977591045045446	0.9977591045045446
KEGG_MEDICUS_VARIANT_CYP11B1_CYP11B2_FUSION_TO_ACTH_CORTISOL_SIGNALING_PATHWAY	0.01	0.984771723141315	0.984771723141315	0.984771723141315	0.006184738849636	0.324029308999136	26.0	12.0	14.0	0.0	25.0	0.9977591045045446	0.9977591045045446	0.9977591045045446
REACTOME_FRS_MEDIATED_FGFR4_SIGNALING	0.01	0.98514301476762	0.98514301476762	0.98514301476762	0.0015594600148127	0.0837449282221812	11.0	5.0	6.0	0.0	8.0	0.9977591045045446	0.9977591045045446	0.9977591045045446
BONOME_OVARIAN_CANCER_POOR_SURVIVAL_DN	0.01	0.985274828093363	0.985274828093363	0.985274828093363	-0.0032840289416469	0.177935256317305	20.0	9.0	11.0	0.0	18.0	0.9977591045045446	0.9977591045045446	0.9977591045045446
MIZUSHIMA_AUTOPHAGOSOME_FORMATION	0.01	0.98539917412371	0.98539917412371	0.98539917412371	0.0015329320730051	0.083764752542975	11.0	5.0	6.0	0.0	8.0	0.9977591045045446	0.9977591045045446	0.9977591045045446
KOKKINAKIS_METHIONINE_DEPRIVATION_48HR_DN	0.01	0.985441389276393	0.985441389276393	0.985441389276393	0.0450514738360272	2.46890870068559	44.0	20.0	24.0	0.0	46.0	0.9977591045045446	0.9977591045045446	0.9977591045045446
PID_CD8_TCR_DOWNSTREAM_PATHWAY	0.01	0.98564767268016	0.98564767268016	0.98564767268016	0.0058178887992654	0.323414676778784	26.0	12.0	14.0	0.0	23.0	0.9977591045045446	0.9977591045045446	0.9977591045045446
WIERENGA_STAT5A_TARGETS_GROUP2	0.01	0.985930850290037	0.985930850290037	0.985930850290037	0.0121978390023884	0.691723611059681	33.0	15.0	18.0	0.0	28.0	0.9977591045045446	0.9977591045045446	0.9977591045045446
KEGG_MEDICUS_REFERENCE_MDA5_IRF7_3_SIGNALING_PATHWAY	0.01	0.98595067438357	0.98595067438357	0.98595067438357	0.0015782508140372	0.0896268558397298	13.0	6.0	7.0	0.0	10.0	0.9977591045045446	0.9977591045045446	0.9977591045045446
PID_NFAT_TFPATHWAY	0.01	0.9860443864977	0.9860443864977	0.9860443864977	-0.0043900261467183	0.25097825162593	24.0	11.0	13.0	0.0	20.0	0.9977591045045446	0.9977591045045446	0.9977591045045446
WP_THERMOGENESIS	0.01	0.986123302292382	0.986123302292382	0.986123302292382	-0.865993983284303	49.7905487487464	66.0	30.0	36.0	0.0	82.0	0.9977591045045446	0.9977591045045446	0.9977591045045446
REACTOME_BETA_CATENIN_INDEPENDENT_WNT_SIGNALING	0.01	0.986210068298439	0.986210068298439	0.986210068298439	-0.0952111064812612	5.50863422124687	50.0	23.0	27.0	0.0	52.0	0.9977591045045446	0.9977591045045446	0.9977591045045446
REACTOME_GASTRIN_CREB_SIGNALLING_PATHWAY_VIA_PKC_AND_MAPK	0.01	0.986227912893163	0.986227912893163	0.986227912893163	0.0014471949683814	0.0838389397784029	11.0	5.0	6.0	0.0	9.0	0.9977591045045446	0.9977591045045446	0.9977591045045446
SCHAVOLT_TARGETS_OF_TP53_AND_TP63	0.01	0.986268310151142	0.986268310151142	0.986268310151142	-0.0014449155320275	0.083953169120987	11.0	5.0	6.0	0.0	11.0	0.9977591045045446	0.9977591045045446	0.9977591045045446
CERVERA_SDHB_TARGETS_2	0.01	0.986647698523473	0.986647698523473	0.986647698523473	-12.1618438424517	726.713256719582	83.0	38.0	45.0	0.0	107.0	0.9978486649461781	0.9978486649461781	0.9978486649461781
GRATIAS_RETINOBLASTOMA_16Q24	0.01	0.986655328142265	0.986655328142265	0.986655328142265	-0.0044145758805853	0.263937379014907	24.0	11.0	13.0	0.0	14.0	0.9978486649461781	0.9978486649461781	0.9978486649461781
REACTOME_ROLE_OF_PHOSPHOLIPIDS_IN_PHAGOCYTOSIS	0.01	0.98683438940377	0.98683438940377	0.98683438940377	-0.0035603530143088	0.215760732460702	22.0	10.0	12.0	0.0	20.0	0.9978788154194806	0.9978788154194806	0.9978788154194806
SA_TRKA_RECEPTOR	0.01	0.987165788084406	0.987165788084406	0.987165788084406	0.001347355748219	0.0837595635620695	11.0	5.0	6.0	0.0	10.0	0.998062975825244	0.998062975825244	0.998062975825244
REACTOME_RHOQ_GTPASE_CYCLE	0.01	0.987405539777317	0.987405539777317	0.987405539777317	0.679032303627711	43.0162850969243	65.0	30.0	35.0	0.0	69.0	0.9980725733977107	0.9980725733977107	0.9980725733977107
GOZGIT_ESR1_TARGETS_DN	0.01	0.98747383682708	0.98747383682708	0.98747383682708	-310.589980232146	19782.9747585261	111.0	51.0	60.0	0.0	548.0	0.9980725733977107	0.9980725733977107	0.9980725733977107
KEGG_METABOLISM_OF_XENOBIOTICS_BY_CYTOCHROME_P450	0.01	0.988625631152645	0.988625631152645	0.988625631152645	0.153263889797952	10.7507283218396	55.0	25.0	30.0	0.0	51.0	0.9986270280666552	0.9986270280666552	0.9986270280666552
HOFFMANN_PRE_BI_TO_LARGE_PRE_BII_LYMPHOCYTE_UP	0.01	0.988674952547578	0.988674952547578	0.988674952547578	-0.0020996035203516	0.147918583758754	18.0	8.0	10.0	0.0	14.0	0.9986270280666552	0.9986270280666552	0.9986270280666552
BRUNEAU_SEPTATION_VENTRICULAR	0.01	0.988823861243901	0.988823861243901	0.988823861243901	-0.0011730272109726	0.0837417747577573	11.0	5.0	6.0	0.0	9.0	0.9986270280666552	0.9986270280666552	0.9986270280666552
CHEBOTAEV_GR_TARGETS_UP	0.01	0.988902381845118	0.988902381845118	0.988902381845118	-0.33390203932597	24.0057540358414	61.0	28.0	33.0	0.0	66.0	0.9986270280666552	0.9986270280666552	0.9986270280666552
REACTOME_ORC1_REMOVAL_FROM_CHROMATIN	0.01	0.989256645931031	0.989256645931031	0.989256645931031	0.0035516563876554	0.26376550072144	24.0	11.0	13.0	0.0	20.0	0.9986270280666552	0.9986270280666552	0.9986270280666552
KEGG_MEDICUS_REFERENCE_ARNO_ARF_ACTB_G_SIGNALING_PATHWAY	0.01	0.989517300310584	0.989517300310584	0.989517300310584	0.0011011610167784	0.0838118160039062	11.0	5.0	6.0	0.0	8.0	0.9986270280666552	0.9986270280666552	0.9986270280666552
LEE_METASTASIS_AND_ALTERNATIVE_SPLICING_DN	0.01	0.989648932251517	0.989648932251517	0.989648932251517	-0.0426702347326688	3.28902943110569	46.0	21.0	25.0	0.0	45.0	0.9986270280666552	0.9986270280666552	0.9986270280666552
KANG_FLUOROURACIL_RESISTANCE_DN	0.01	0.989711277662341	0.989711277662341	0.989711277662341	0.0033990412455413	0.263586408481092	24.0	11.0	13.0	0.0	21.0	0.9986270280666552	0.9986270280666552	0.9986270280666552
KEGG_MEDICUS_REFERENCE_ATR_SIGNALING	0.01	0.989830509833717	0.989830509833717	0.989830509833717	0.0010706193406371	0.0839970833856195	11.0	5.0	6.0	0.0	8.0	0.9986270280666552	0.9986270280666552	0.9986270280666552
WANG_RESPONSE_TO_BEXAROTENE_DN	0.01	0.990163501421952	0.990163501421952	0.990163501421952	-0.0021935855439385	0.17792751032594	20.0	9.0	11.0	0.0	14.0	0.9986270280666552	0.9986270280666552	0.9986270280666552
BOWIE_RESPONSE_TO_TAMOXIFEN	0.01	0.990405031195068	0.990405031195068	0.990405031195068	-0.0009196351150667	0.0764718457220169	11.0	5.0	6.0	0.0	9.0	0.9986270280666552	0.9986270280666552	0.9986270280666552
REACTOME_REGULATION_OF_RUNX2_EXPRESSION_AND_ACTIVITY	0.01	0.990443327621149	0.990443327621149	0.990443327621149	-0.0025849743430076	0.215813802166725	22.0	10.0	12.0	0.0	17.0	0.9986270280666552	0.9986270280666552	0.9986270280666552
WU_SILENCED_BY_METHYLATION_IN_BLADDER_CANCER	0.01	0.990679618118384	0.990679618118384	0.990679618118384	-0.0128037708826782	1.09606010747558	37.0	17.0	20.0	0.0	43.0	0.9986270280666552	0.9986270280666552	0.9986270280666552
KEGG_MEDICUS_REFERENCE_HORMONE_LIKE_CYTOKINE_TO_JAK_STAT_SIGNALING_PATHWAY	0.01	0.990725587649428	0.990725587649428	0.990725587649428	0.0012351136229263	0.106255346557955	15.0	7.0	8.0	0.0	13.0	0.9986270280666552	0.9986270280666552	0.9986270280666552
REACTOME_ABERRANT_REGULATION_OF_MITOTIC_EXIT_IN_CANCER_DUE_TO_RB1_DEFECTS	0.01	0.990843461334386	0.990843461334386	0.990843461334386	-0.0008464877184092	0.0737598213501807	9.0	4.0	5.0	0.0	6.0	0.9986270280666552	0.9986270280666552	0.9986270280666552
LIAO_METASTASIS	0.01	0.99095637614133	0.99095637614133	0.99095637614133	-6402.92369179128	564893.525687971	115.0	53.0	62.0	0.0	432.0	0.9986270280666552	0.9986270280666552	0.9986270280666552
VETTER_TARGETS_OF_PRKCA_AND_ETS1_DN	0.01	0.990995904516958	0.990995904516958	0.990995904516958	-0.0008319935250962	0.0737243068283814	9.0	4.0	5.0	0.0	9.0	0.9986270280666552	0.9986270280666552	0.9986270280666552
KEGG_MEDICUS_PATHOGEN_SALMONELLA_SOPB_TO_ARNO_ARF_ACTB_G_SIGNALING_PATHWAY	0.01	0.991338593977248	0.991338593977248	0.991338593977248	0.0023471523980535	0.21621430438314	22.0	10.0	12.0	0.0	15.0	0.9986270280666552	0.9986270280666552	0.9986270280666552
SIG_REGULATION_OF_THE_ACTIN_CYTOSKELETON_BY_RHO_GTPASES	0.01	0.99134018196617	0.99134018196617	0.99134018196617	-0.0023427029166062	0.215844002902295	22.0	10.0	12.0	0.0	18.0	0.9986270280666552	0.9986270280666552	0.9986270280666552
GUO_HEX_TARGETS_DN	0.01	0.991396880880785	0.991396880880785	0.991396880880785	-0.0275732835066412	2.55719705758081	44.0	20.0	24.0	0.0	49.0	0.9986270280666552	0.9986270280666552	0.9986270280666552
STEIN_ESTROGEN_RESPONSE_NOT_VIA_ESRRA	0.01	0.991399267025968	0.991399267025968	0.991399267025968	0.00104707738645	0.097134826013273	13.0	6.0	7.0	0.0	9.0	0.9986270280666552	0.9986270280666552	0.9986270280666552
KANG_FLUOROURACIL_RESISTANCE_UP	0.01	0.991418620541487	0.991418620541487	0.991418620541487	-0.0009010741738962	0.083778990781924	11.0	5.0	6.0	0.0	8.0	0.9986270280666552	0.9986270280666552	0.9986270280666552
KIM_MYC_AMPLIFICATION_TARGETS_UP	0.01	0.991534774633029	0.991534774633029	0.991534774633029	-59.45573468698	5603.85822050434	94.0	43.0	51.0	0.0	147.0	0.9986270280666552	0.9986270280666552	0.9986270280666552
BIOCARTA_CXCR4_PATHWAY	0.01	0.991607065410488	0.991607065410488	0.991607065410488	-0.0010201957950681	0.0969843686424766	13.0	6.0	7.0	0.0	9.0	0.9986270280666552	0.9986270280666552	0.9986270280666552
REACTOME_MHC_CLASS_II_ANTIGEN_PRESENTATION	0.01	0.992068911099293	0.992068911099293	0.992068911099293	0.908457870053626	91.3913059046243	70.0	32.0	38.0	0.0	72.0	0.9989416776520893	0.9989416776520893	0.9989416776520893
PID_CXCR4_PATHWAY	0.01	0.992566367029833	0.992566367029833	0.992566367029833	-0.231623912983615	24.8608548733263	61.0	28.0	33.0	0.0	69.0	0.9990950279970576	0.9990950279970576	0.9990950279970576
BIOCARTA_PRION_PATHWAY	0.01	0.992848072874538	0.992848072874538	0.992848072874538	0.0007501020689233	0.083681899259576	11.0	5.0	6.0	0.0	8.0	0.9990950279970576	0.9990950279970576	0.9990950279970576
GRANDVAUX_IRF3_TARGETS_UP	0.01	0.992907511530198	0.992907511530198	0.992907511530198	0.0019193500255948	0.215918515842703	22.0	10.0	12.0	0.0	20.0	0.9990950279970576	0.9990950279970576	0.9990950279970576
MATZUK_POSTIMPLANTATION_AND_POSTPARTUM	0.01	0.993079382695348	0.993079382695348	0.993079382695348	0.0008413782204851	0.0970020801074422	13.0	6.0	7.0	0.0	9.0	0.9990950279970576	0.9990950279970576	0.9990950279970576
VALK_AML_CLUSTER_4	0.01	0.993275723519517	0.993275723519517	0.993275723519517	0.0018193893304732	0.215881288762677	22.0	10.0	12.0	0.0	18.0	0.9990950279970576	0.9990950279970576	0.9990950279970576
KEGG_MEDICUS_VARIANT_MUTATION_CAUSED_ABERRANT_HTT_TO_ANTEROGRADE_AXONAL_TRANSPORT	0.01	0.993407967360718	0.993407967360718	0.993407967360718	0.0054938581878293	0.664956470669421	33.0	15.0	18.0	0.0	27.0	0.9990950279970576	0.9990950279970576	0.9990950279970576
PID_ERBB1_RECEPTOR_PROXIMAL_PATHWAY	0.01	0.993449421689728	0.993449421689728	0.993449421689728	0.0017718676274307	0.215817577437028	22.0	10.0	12.0	0.0	18.0	0.9990950279970576	0.9990950279970576	0.9990950279970576
REACTOME_HIV_TRANSCRIPTION_INITIATION	0.01	0.993530459161375	0.993530459161375	0.993530459161375	-0.0021383061471798	0.263713114799831	24.0	11.0	13.0	0.0	27.0	0.9990950279970576	0.9990950279970576	0.9990950279970576
REACTOME_ERYTHROCYTES_TAKE_UP_CARBON_DIOXIDE_AND_RELEASE_OXYGEN	0.01	0.993566084527735	0.993566084527735	0.993566084527735	-0.0007827884445863	0.0970743318349318	13.0	6.0	7.0	0.0	8.0	0.9990950279970576	0.9990950279970576	0.9990950279970576
REACTOME_SYNTHESIS_OF_PIPS_AT_THE_LATE_ENDOSOME_MEMBRANE	0.01	0.994054355712907	0.994054355712907	0.994054355712907	0.00062377712795	0.0837079229039991	11.0	5.0	6.0	0.0	10.0	0.9994357026009769	0.9994357026009769	0.9994357026009769
ZHANG_PROLIFERATING_VS_QUIESCENT	0.01	0.994347084630412	0.994347084630412	0.994347084630412	-0.0039181810111251	0.553029680540378	31.0	14.0	17.0	0.0	26.0	0.9994650101712281	0.9994650101712281	0.9994650101712281
MIKKELSEN_PLURIPOTENT_STATE_DN	0.01	0.994665951917881	0.994665951917881	0.994665951917881	0.000560338059922	0.0838165966474038	11.0	5.0	6.0	0.0	7.0	0.9994650101712281	0.9994650101712281	0.9994650101712281
MURAKAMI_UV_RESPONSE_6HR_DN	0.01	0.994668962770709	0.994668962770709	0.994668962770709	-0.0011897256700499	0.178062286944291	20.0	9.0	11.0	0.0	15.0	0.9994650101712281	0.9994650101712281	0.9994650101712281
IVANOVA_HEMATOPOIESIS_STEM_CELL_SHORT_TERM	0.01	0.994682036515765	0.994682036515765	0.994682036515765	-0.0046097709621612	0.69162525434359	33.0	15.0	18.0	0.0	27.0	0.9994650101712281	0.9994650101712281	0.9994650101712281
BENPORATH_ES_1	0.01	0.994830936687036	0.994830936687036	0.994830936687036	523.199425535746	80759.2785086447	107.0	49.0	58.0	0.0	251.0	0.9994650101712281	0.9994650101712281	0.9994650101712281
BIOCARTA_INSULIN_PATHWAY	0.01	0.994983377603035	0.994983377603035	0.994983377603035	0.0004648667894259	0.0739357202868778	9.0	4.0	5.0	0.0	6.0	0.9994679781631449	0.9994679781631449	0.9994679781631449
REACTOME_CELL_CYCLE_MITOTIC	0.01	0.99537197750924	0.99537197750924	0.99537197750924	-2661.44627464834	458838.518763483	113.0	52.0	61.0	0.0	347.0	0.999627366170149	0.999627366170149	0.999627366170149
BIOCARTA_BLYMPHOCYTE_PATHWAY	0.01	0.995441071486816	0.995441071486816	0.995441071486816	0.0004224885563891	0.0739417740511504	9.0	4.0	5.0	0.0	8.0	0.999627366170149	0.999627366170149	0.999627366170149
REACTOME_REELIN_SIGNALLING_PATHWAY	0.01	0.995815935494939	0.995815935494939	0.995815935494939	0.0003869673818984	0.0737928117729447	9.0	4.0	5.0	0.0	7.0	0.999707161014493	0.999707161014493	0.999707161014493
GARGALOVIC_RESPONSE_TO_OXIDIZED_PHOSPHOLIPIDS_TURQUOISE_DN	0.01	0.996225689474542	0.996225689474542	0.996225689474542	-0.0286922617667436	6.06548590660297	51.0	23.0	28.0	0.0	46.0	0.999707161014493	0.999707161014493	0.999707161014493
REACTOME_MRNA_DECAY_BY_3_TO_5_EXORIBONUCLEASE	0.01	0.996476040313763	0.996476040313763	0.996476040313763	0.000428604973342	0.0970431587063372	13.0	6.0	7.0	0.0	10.0	0.999707161014493	0.999707161014493	0.999707161014493
KEGG_HUNTINGTONS_DISEASE	0.01	0.996778601041864	0.996778601041864	0.996778601041864	8.82805940920924	2186.55101693958	89.0	41.0	48.0	0.0	134.0	0.999707161014493	0.999707161014493	0.999707161014493
LANG_MYB_FAMILY_TARGETS	0.01	0.996801795093091	0.996801795093091	0.996801795093091	0.0008659360755536	0.216032179075776	22.0	10.0	12.0	0.0	17.0	0.999707161014493	0.999707161014493	0.999707161014493
MURATA_VIRULENCE_OF_H_PILORI	0.01	0.996821948036707	0.996821948036707	0.996821948036707	0.0008597003295184	0.215836560888834	22.0	10.0	12.0	0.0	18.0	0.999707161014493	0.999707161014493	0.999707161014493
RUTELLA_RESPONSE_TO_HGF_UP	0.01	0.996865362437781	0.996865362437781	0.996865362437781	317.597196967375	80840.3661075234	107.0	49.0	58.0	0.0	251.0	0.999707161014493	0.999707161014493	0.999707161014493
REACTOME_SENSING_OF_DNA_DOUBLE_STRAND_BREAKS	0.01	0.996928152507119	0.996928152507119	0.996928152507119	-0.0003223385207043	0.0837243041055368	11.0	5.0	6.0	0.0	12.0	0.999707161014493	0.999707161014493	0.999707161014493
REACTOME_METHYLATION	0.01	0.996943423033212	0.996943423033212	0.996943423033212	-0.0003207559176828	0.0837294697021418	11.0	5.0	6.0	0.0	9.0	0.999707161014493	0.999707161014493	0.999707161014493
CHENG_RESPONSE_TO_NICKEL_ACETATE	0.01	0.997370102481512	0.997370102481512	0.997370102481512	-0.0028646471981027	0.869103688185101	35.0	16.0	19.0	0.0	29.0	0.999707161014493	0.999707161014493	0.999707161014493
KEGG_MEDICUS_REFERENCE_ACH_CHRN_RAS_ERK_SIGNALING_PATHWAY	0.01	0.997644282670336	0.997644282670336	0.997644282670336	0.0002866600109714	0.097091982038466	13.0	6.0	7.0	0.0	10.0	0.999707161014493	0.999707161014493	0.999707161014493
REACTOME_TRANSCRIPTIONAL_REGULATION_BY_SMALL_RNAS	0.01	0.997739257068441	0.997739257068441	0.997739257068441	-0.0002750620176695	0.0970775758888154	13.0	6.0	7.0	0.0	10.0	0.999707161014493	0.999707161014493	0.999707161014493
RHEIN_ALL_GLUCOCORTICOID_THERAPY_DN	0.01	0.99776635251249	0.99776635251249	0.99776635251249	-16.5673556359578	5918.04216340103	94.0	43.0	51.0	0.0	177.0	0.999707161014493	0.999707161014493	0.999707161014493
BUYTAERT_PHOTODYNAMIC_THERAPY_STRESS_DN	0.01	0.997873631579546	0.997873631579546	0.997873631579546	314.966634493124	118185.877356688	109.0	50.0	59.0	0.0	370.0	0.999707161014493	0.999707161014493	0.999707161014493
DORN_ADENOVIRUS_INFECTION_48HR_DN	0.01	0.998030285312842	0.998030285312842	0.998030285312842	0.0006507873503518	0.263618205813696	24.0	11.0	13.0	0.0	22.0	0.999707161014493	0.999707161014493	0.999707161014493
WP_NEUROTRANSMITTER_DISORDERS	0.01	0.998088654363468	0.998088654363468	0.998088654363468	-0.0001766235195868	0.0737308008955214	9.0	4.0	5.0	0.0	8.0	0.999707161014493	0.999707161014493	0.999707161014493
MULLIGHAN_NPM1_MUTATED_SIGNATURE_2_UP	0.01	0.998355594620662	0.998355594620662	0.998355594620662	0.0512409621625366	24.8626914998288	61.0	28.0	33.0	0.0	73.0	0.999707161014493	0.999707161014493	0.999707161014493
REACTOME_CREB1_PHOSPHORYLATION_THROUGH_NMDA_RECEPTOR_MEDIATED_ACTIVATION_OF_RAS_SIGNALING	0.01	0.998460975992402	0.998460975992402	0.998460975992402	0.0003436713899928	0.17817131160677	20.0	9.0	11.0	0.0	16.0	0.999707161014493	0.999707161014493	0.999707161014493
REACTOME_DEGRADATION_OF_DVL	0.01	0.998669046702112	0.998669046702112	0.998669046702112	0.0001620558012334	0.097149736232466	13.0	6.0	7.0	0.0	10.0	0.999707161014493	0.999707161014493	0.999707161014493
CROONQUIST_STROMAL_STIMULATION_UP	0.01	0.998989913167671	0.998989913167671	0.998989913167671	0.0053766636631654	4.24711583428844	48.0	22.0	26.0	0.0	41.0	0.999707161014493	0.999707161014493	0.999707161014493
PID_ARF6_DOWNSTREAM_PATHWAY	0.01	0.99899388029733	0.99899388029733	0.99899388029733	0.0001930679636674	0.153108925471705	19.0	9.0	10.0	0.0	14.0	0.999707161014493	0.999707161014493	0.999707161014493
PID_NECTIN_PATHWAY	0.01	0.999012835249	0.999012835249	0.999012835249	-0.0002669949769604	0.215800974826034	22.0	10.0	12.0	0.0	16.0	0.999707161014493	0.999707161014493	0.999707161014493
LOPEZ_MESOTHELIOMA_SURVIVAL_OVERALL_DN	0.01	0.999082960603253	0.999082960603253	0.999082960603253	-9.62034756245418e-05	0.0837033297251384	11.0	5.0	6.0	0.0	10.0	0.999707161014493	0.999707161014493	0.999707161014493
KEGG_MEDICUS_VARIANT_MUTATION_ACTIVATED_GNAS_TO_CRHR_PKA_ACTH_SIGNALING_PATHWAY	0.01	0.999321830660446	0.999321830660446	0.999321830660446	-0.0002243521429734	0.263956329293563	24.0	11.0	13.0	0.0	22.0	0.999707161014493	0.999707161014493	0.999707161014493
KEGG_MEDICUS_REFERENCE_CRHR_PKA_ACTH_SIGNALING_PATHWAY	0.01	0.999321830660446	0.999321830660446	0.999321830660446	-0.0002243521429734	0.263956329293563	24.0	11.0	13.0	0.0	22.0	0.999707161014493	0.999707161014493	0.999707161014493
EHRLICH_ICF_SYNDROM_DN	0.01	0.999408116096451	0.999408116096451	0.999408116096451	-7.20501878826393e-05	0.0971266947745541	13.0	6.0	7.0	0.0	9.0	0.999707161014493	0.999707161014493	0.999707161014493
VALK_AML_WITH_EVI1	0.01	0.999651161958552	0.999651161958552	0.999651161958552	4.2435689486546e-05	0.097061605578149	13.0	6.0	7.0	0.0	16.0	0.9998006984076109	0.9998006984076109	0.9998006984076109
WP_ANGIOGENESIS_OVERVIEW	0.01	0.999941536279468	0.999941536279468	0.999941536279468	-0.0002409781068577	3.28875256367677	46.0	21.0	25.0	0.0	46.0	0.999941536279468	0.999941536279468	0.999941536279468
