## Supplementary File 5-2 for "Gene-Set Based Rare Variant Association Analysis of Whole Genome Sequencing Data in the Portuguese Island Collection for Schizophrenia and Bipolar Disorder" (part 1 of 2)

Region	max_MAF	Pvalue	Pvalue_Burden	Pvalue_SKAT	BETA_Burden	SE_Burden	MAC	MAC_case	MAC_control	Number_rare	Number_ultra_rare	FDR_Pvalue	FDR_SKAT	FDR_Burden
WP_NETWORK_MAP_OF_SARSCOV2_SIGNALING	0.01	1.96664092090441e-05	1.96664092090441e-05	1.96664092090441e-05	5567.05110349167	1304.17293679204	109.0	75.0	34.0	0.0	127.0	0.13152894479008695	0.13152894479008695	0.13152894479008695
WP_CYTOKINECYTOKINE_RECEPTOR_INTERACTION	0.01	4.3402293879504e-05	4.3402293879504e-05	4.3402293879504e-05	625.264889519953	152.929617886077	93.0	67.0	26.0	0.0	107.0	0.14513727073306137	0.14513727073306137	0.14513727073306137
VALK_AML_WITH_CEBPA	0.01	0.0001237927756426	0.0001237927756426	0.0001237927756426	1.06302326964488	0.276937807882939	32.0	29.0	3.0	0.0	24.0	0.27597536116590293	0.27597536116590293	0.27597536116590293
DITTMER_PTHLH_TARGETS_UP	0.01	0.0002710094396396	0.0002710094396396	0.0002710094396396	63.9199083032197	17.5529763559075	75.0	56.0	19.0	0.0	67.0	0.45312778307741125	0.45312778307741125	0.45312778307741125
STEIN_ESRRA_TARGETS_DN	0.01	0.0004894904915441	0.0004894904915441	0.0004894904915441	44.9623858941669	12.8963506890009	72.0	53.0	19.0	0.0	73.0	0.517692924806625	0.517692924806625	0.517692924806625
LINDGREN_BLADDER_CANCER_HIGH_RECURRENCE	0.01	0.0005198178000437	0.0005198178000437	0.0005198178000437	13.5941859898963	3.91725945097875	61.0	47.0	14.0	0.0	62.0	0.517692924806625	0.517692924806625	0.517692924806625
LEE_LIVER_CANCER_CIPROFIBRATE_DN	0.01	0.0005614004311169	0.0005614004311169	0.0005614004311169	-3.1889352411777	0.924434004190425	46.0	15.0	31.0	0.0	44.0	0.517692924806625	0.517692924806625	0.517692924806625
REACTOME_PLATELET_SENSITIZATION_BY_LDL	0.01	0.0006960472976306	0.0006960472976306	0.0006960472976306	0.565287333838938	0.166695793508623	26.0	24.0	2.0	0.0	18.0	0.517692924806625	0.517692924806625	0.517692924806625
REACTOME_SEMA3A_PLEXIN_REPULSION_SIGNALING_BY_INHIBITING_INTEGRIN_ADHESION	0.01	0.0008053320870079	0.0008053320870079	0.0008053320870079	0.313285305922647	0.0934913325509712	17.0	17.0	0.0	0.0	12.0	0.517692924806625	0.517692924806625	0.517692924806625
WP_WNTBETACATENIN_SIGNALING_IN_LEUKEMIA	0.01	0.000820167628543	0.000820167628543	0.000820167628543	0.674138152457144	0.201482020828003	28.0	25.0	3.0	0.0	23.0	0.517692924806625	0.517692924806625	0.517692924806625
KEGG_LYSINE_DEGRADATION	0.01	0.0009399338456595	0.0009399338456595	0.0009399338456595	0.843930891083394	0.255124732641907	31.0	27.0	4.0	0.0	31.0	0.517692924806625	0.517692924806625	0.517692924806625
ZHAN_MULTIPLE_MYELOMA_CD2_UP	0.01	0.0011042263137051	0.0011042263137051	0.0011042263137051	2.77379680201917	0.850198196529422	45.0	36.0	9.0	0.0	37.0	0.517692924806625	0.517692924806625	0.517692924806625
ZHONG_SECRETOME_OF_LUNG_CANCER_AND_ENDOTHELIUM	0.01	0.0012164970767825	0.0012164970767825	0.0012164970767825	5.84680641952652	1.80736816595575	53.0	41.0	12.0	0.0	53.0	0.517692924806625	0.517692924806625	0.517692924806625
REACTOME_MITOCHONDRIAL_PROTEIN_DEGRADATION	0.01	0.0012390960471459	0.0012390960471459	0.0012390960471459	3.77321385149871	1.16827735062189	49.0	39.0	10.0	0.0	43.0	0.517692924806625	0.517692924806625	0.517692924806625
REACTOME_METABOLISM_OF_FOLATE_AND_PTERINES	0.01	0.001292644906165	0.001292644906165	0.001292644906165	0.363940052158472	0.113108895541674	20.0	19.0	1.0	0.0	16.0	0.517692924806625	0.517692924806625	0.517692924806625
MOREIRA_RESPONSE_TO_TSA_DN	0.01	0.0013005210337001	0.0013005210337001	0.0013005210337001	0.36359689744515	0.113063491299487	20.0	19.0	1.0	0.0	16.0	0.517692924806625	0.517692924806625	0.517692924806625
VANHARANTA_UTERINE_FIBROID_WITH_7Q_DELETION_UP	0.01	0.0013227660939811	0.0013227660939811	0.0013227660939811	5.80604000246828	1.80817518185957	53.0	41.0	12.0	0.0	46.0	0.517692924806625	0.517692924806625	0.517692924806625
ZAMORA_NOS2_TARGETS_DN	0.01	0.0014318417394824	0.0014318417394824	0.0014318417394824	11.5451821640458	3.62127474459223	60.0	45.0	15.0	0.0	51.0	0.517692924806625	0.517692924806625	0.517692924806625
ENGELMANN_CANCER_PROGENITORS_DN	0.01	0.0015519029136777	0.0015519029136777	0.0015519029136777	11.462254641185	3.62179582873103	60.0	45.0	15.0	0.0	54.0	0.517692924806625	0.517692924806625	0.517692924806625
DESERT_PERIVENOUS_HEPATOCELLULAR_CARCINOMA_SUBCLASS_UP	0.01	0.001609141666881	0.001609141666881	0.001609141666881	1119.67297848571	354.973417644649	100.0	68.0	32.0	0.0	118.0	0.517692924806625	0.517692924806625	0.517692924806625
PUJANA_BREAST_CANCER_WITH_BRCA1_MUTATED_UP	0.01	0.0016255310138964	0.0016255310138964	0.0016255310138964	3.87990038902667	1.23121166960785	49.0	38.0	11.0	0.0	39.0	0.517692924806625	0.517692924806625	0.517692924806625
WP_AMPACTIVATED_PROTEIN_KINASE_SIGNALING	0.01	0.0018353341534318	0.0018353341534318	0.0018353341534318	2.89792587642301	0.930116050507702	46.0	36.0	10.0	0.0	52.0	0.5225276834849859	0.5225276834849859	0.5225276834849859
REACTOME_DISEASES_OF_PROGRAMMED_CELL_DEATH	0.01	0.001949445571334	0.001949445571334	0.001949445571334	0.534653750369468	0.17258987778154	26.0	23.0	3.0	0.0	21.0	0.5225276834849859	0.5225276834849859	0.5225276834849859
WANG_BARRETTS_ESOPHAGUS_UP	0.01	0.0020131598770166	0.0020131598770166	0.0020131598770166	39.7752046924091	12.8793870043027	72.0	52.0	20.0	0.0	69.0	0.5225276834849859	0.5225276834849859	0.5225276834849859
KEGG_MEDICUS_VARIANT_MLL_ENL_FUSION_TO_TRANSCRIPTIONAL_ACTIVATION	0.01	0.0020967336429719	0.0020967336429719	0.0020967336429719	0.396856662335634	0.129009698494817	22.0	20.0	2.0	0.0	17.0	0.5225276834849859	0.5225276834849859	0.5225276834849859
REACTOME_BACTERIAL_INFECTION_PATHWAYS	0.01	0.0021158654650307	0.0021158654650307	0.0021158654650307	490.168182387571	159.483755857494	94.0	65.0	29.0	0.0	94.0	0.5225276834849859	0.5225276834849859	0.5225276834849859
NIKOLSKY_BREAST_CANCER_7P15_AMPLICON	0.01	0.0021321792068673	0.0021321792068673	0.0021321792068673	0.24095329673482	0.0784563798194173	14.0	14.0	0.0	0.0	11.0	0.5225276834849859	0.5225276834849859	0.5225276834849859
REACTOME_REGULATION_OF_INSULIN_LIKE_GROWTH_FACTOR_IGF_TRANSPORT_AND_UPTAKE_BY_INSULIN_LIKE_GROWTH_FACTOR_BINDING_PROTEINS_IGFBPS	0.01	0.0022366877229613	0.0022366877229613	0.0022366877229613	410.513473123875	134.292536556116	92.0	63.0	29.0	0.0	95.0	0.5225276834849859	0.5225276834849859	0.5225276834849859
PASINI_SUZ12_TARGETS_DN	0.01	0.0023704285104487	0.0023704285104487	0.0023704285104487	26529.9699180401	8728.66088575518	122.0	78.0	44.0	0.0	191.0	0.5225276834849859	0.5225276834849859	0.5225276834849859
PETRETTO_HEART_MASS_QTL_CIS_UP	0.01	0.0023882449176984	0.0023882449176984	0.0023882449176984	6.04750425644081	1.99117561381029	54.0	41.0	13.0	0.0	39.0	0.5225276834849859	0.5225276834849859	0.5225276834849859
WOOD_EBV_EBNA1_TARGETS_UP	0.01	0.0024220033175889	0.0024220033175889	0.0024220033175889	173.126148876219	57.0823453251094	85.0	59.0	26.0	0.0	91.0	0.5225276834849859	0.5225276834849859	0.5225276834849859
RADAEVA_RESPONSE_TO_IFNA1_DN	0.01	0.0025007012428409	0.0025007012428409	0.0025007012428409	1.26323243511652	0.417838315664389	37.0	30.0	7.0	0.0	31.0	0.5226465597537481	0.5226465597537481	0.5226465597537481
KAMIKUBO_MYELOID_CEBPA_NETWORK	0.01	0.0027632795893798	0.0027632795893798	0.0027632795893798	0.296516342417559	0.0990728037564786	18.0	17.0	1.0	0.0	15.0	0.5270243907384382	0.5270243907384382	0.5270243907384382
MARTORIATI_MDM4_TARGETS_NEUROEPITHELIUM_UP	0.01	0.0028672071709376	0.0028672071709376	0.0028672071709376	2448.3039623209	821.130084238046	106.0	70.0	36.0	0.0	160.0	0.5270243907384382	0.5270243907384382	0.5270243907384382
MAGRANGEAS_MULTIPLE_MYELOMA_IGLL_VS_IGLK_UP	0.01	0.0028683876278127	0.0028683876278127	0.0028683876278127	0.793832631558194	0.266252646869471	32.0	27.0	5.0	0.0	29.0	0.5270243907384382	0.5270243907384382	0.5270243907384382
DAVICIONI_MOLECULAR_ARMS_VS_ERMS_DN	0.01	0.0028903893113158	0.0028903893113158	0.0028903893113158	1088.00623640363	365.205594048487	100.0	67.0	33.0	0.0	132.0	0.5270243907384382	0.5270243907384382	0.5270243907384382
WP_AKT_SIGNALING_AND_ARTD_FAMILY_MEMBERS	0.01	0.0029156552717288	0.0029156552717288	0.0029156552717288	1.6135519600921	0.542098314937409	40.0	32.0	8.0	0.0	41.0	0.5270243907384382	0.5270243907384382	0.5270243907384382
PID_FAK_PATHWAY	0.01	0.0031646439991554	0.0031646439991554	0.0031646439991554	2.09211180327679	0.708883914454851	43.0	34.0	9.0	0.0	31.0	0.544762206526289	0.544762206526289	0.544762206526289
REACTOME_TRANSCRIPTIONAL_REGULATION_BY_RUNX1	0.01	0.0034010385472687	0.0034010385472687	0.0034010385472687	743.741559504048	253.927289944804	97.0	65.0	32.0	0.0	106.0	0.544762206526289	0.544762206526289	0.544762206526289
REACTOME_TBC_RABGAPS	0.01	0.0034029824108429	0.0034029824108429	0.0034029824108429	0.434470494149253	0.148345354855101	24.0	21.0	3.0	0.0	27.0	0.544762206526289	0.544762206526289	0.544762206526289
ABRAMSON_INTERACT_WITH_AIRE	0.01	0.0035037188090409	0.0035037188090409	0.0035037188090409	5.51316332632585	1.88826558137668	54.0	41.0	13.0	0.0	42.0	0.544762206526289	0.544762206526289	0.544762206526289
WP_NEPHROGENESIS	0.01	0.0036206632349713	0.0036206632349713	0.0036206632349713	0.27018937065444	0.0928661613069236	17.0	16.0	1.0	0.0	18.0	0.544762206526289	0.544762206526289	0.544762206526289
CASTELLANO_NRAS_TARGETS_UP	0.01	0.0036297271081186	0.0036297271081186	0.0036297271081186	8.60019052033322	2.95674586656358	58.0	43.0	15.0	0.0	51.0	0.544762206526289	0.544762206526289	0.544762206526289
LI_DCP2_BOUND_MRNA	0.01	0.0037500231255325	0.0037500231255325	0.0037500231255325	10.4852921358794	3.61754128398938	60.0	44.0	16.0	0.0	58.0	0.544762206526289	0.544762206526289	0.544762206526289
REACTOME_REGULATION_OF_TLR_BY_ENDOGENOUS_LIGAND	0.01	0.0038172992462337	0.0038172992462337	0.0038172992462337	0.536653920031826	0.18550867984888	27.0	23.0	4.0	0.0	21.0	0.544762206526289	0.544762206526289	0.544762206526289
RUIZ_TNC_TARGETS_UP	0.01	0.0038591272426969	0.0038591272426969	0.0038591272426969	146.374399705641	50.6581699220229	84.0	58.0	26.0	0.0	107.0	0.544762206526289	0.544762206526289	0.544762206526289
ZHAN_LATE_DIFFERENTIATION_GENES_UP	0.01	0.0040057722838331	0.0040057722838331	0.0040057722838331	0.347218848758231	0.120658173350603	21.0	19.0	2.0	0.0	16.0	0.544762206526289	0.544762206526289	0.544762206526289
LANDIS_ERBB2_BREAST_TUMORS_324_UP	0.01	0.004114027505276	0.004114027505276	0.004114027505276	944.792821137686	329.278299248742	99.0	66.0	33.0	0.0	106.0	0.544762206526289	0.544762206526289	0.544762206526289
WP_GLUCOCORTICOID_RECEPTOR_PATHWAY	0.01	0.0042575054453944	0.0042575054453944	0.0042575054453944	1.41871845662396	0.496328836402944	39.0	31.0	8.0	0.0	32.0	0.544762206526289	0.544762206526289	0.544762206526289
KARLSSON_TGFB1_TARGETS_UP	0.01	0.0042833400244189	0.0042833400244189	0.0042833400244189	23.2244258609299	8.13036572563258	68.0	49.0	19.0	0.0	65.0	0.544762206526289	0.544762206526289	0.544762206526289
WP_INFLUENCE_OF_LAMINOPATHIES_ON_WNT_SIGNALING	0.01	0.0045078065000062	0.0045078065000062	0.0045078065000062	0.527413388774744	0.185692535306701	27.0	23.0	4.0	0.0	23.0	0.544762206526289	0.544762206526289	0.544762206526289
BENITEZ_GBM_PROTEASOME_INHIBITION_RESPONSE	0.01	0.0046803287624848	0.0046803287624848	0.0046803287624848	1.40512051339189	0.496816290000181	39.0	31.0	8.0	0.0	36.0	0.544762206526289	0.544762206526289	0.544762206526289
NUMATA_CSF3_SIGNALING_VIA_STAT3	0.01	0.0047069274423544	0.0047069274423544	0.0047069274423544	0.663044184691617	0.234586732262118	30.0	25.0	5.0	0.0	23.0	0.544762206526289	0.544762206526289	0.544762206526289
RIGGI_EWING_SARCOMA_PROGENITOR_UP	0.01	0.0048048174937667	0.0048048174937667	0.0048048174937667	112394.777693001	39858.6198956928	131.0	81.0	50.0	0.0	306.0	0.544762206526289	0.544762206526289	0.544762206526289
PURBEY_TARGETS_OF_CTBP1_NOT_SATB1_UP	0.01	0.0049737031269665	0.0049737031269665	0.0049737031269665	160043.503311029	56980.6956383626	133.0	82.0	51.0	0.0	230.0	0.544762206526289	0.544762206526289	0.544762206526289
SMID_BREAST_CANCER_RELAPSE_IN_BONE_DN	0.01	0.0049911181473092	0.0049911181473092	0.0049911181473092	47067.0436367841	16764.1172391703	126.0	79.0	47.0	0.0	198.0	0.544762206526289	0.544762206526289	0.544762206526289
MARIADASON_REGULATED_BY_HISTONE_ACETYLATION_UP	0.01	0.0050745185803579	0.0050745185803579	0.0050745185803579	44.9819778795031	16.0520076904417	74.0	52.0	22.0	0.0	72.0	0.544762206526289	0.544762206526289	0.544762206526289
KAAB_FAILED_HEART_ATRIUM_UP	0.01	0.0051113637453486	0.0051113637453486	0.0051113637453486	1.65541315915415	0.591233697078721	41.0	32.0	9.0	0.0	35.0	0.544762206526289	0.544762206526289	0.544762206526289
REACTOME_SIGNALING_BY_WNT_IN_CANCER	0.01	0.0053578812558157	0.0053578812558157	0.0053578812558157	0.477984072129508	0.171647099035937	26.0	22.0	4.0	0.0	23.0	0.544762206526289	0.544762206526289	0.544762206526289
WP_METABOLIC_PATHWAYS_OF_FIBROBLASTS	0.01	0.0053948413417166	0.0053948413417166	0.0053948413417166	0.627415695664	0.225489515698319	30.0	25.0	5.0	0.0	24.0	0.544762206526289	0.544762206526289	0.544762206526289
MULLIGHAN_NPM1_MUTATED_SIGNATURE_1_DN	0.01	0.0054693796689117	0.0054693796689117	0.0054693796689117	221.555267170898	79.7533757811563	88.0	60.0	28.0	0.0	87.0	0.544762206526289	0.544762206526289	0.544762206526289
REACTOME_PLASMA_LIPOPROTEIN_ASSEMBLY	0.01	0.0054918109302566	0.0054918109302566	0.0054918109302566	0.383105965088059	0.137972936568508	23.0	20.0	3.0	0.0	19.0	0.544762206526289	0.544762206526289	0.544762206526289
CHIARETTI_ACUTE_LYMPHOBLASTIC_LEUKEMIA_ZAP70	0.01	0.0055392993530219	0.0055392993530219	0.0055392993530219	143.036234903357	51.5654979990887	85.0	59.0	26.0	0.0	110.0	0.544762206526289	0.544762206526289	0.544762206526289
KEGG_MEDICUS_REFERENCE_NOTCH_PROTEOLYTIC_ACTIVATION	0.01	0.0055620665200326	0.0055620665200326	0.0055620665200326	0.382180628635511	0.137844941515534	23.0	20.0	3.0	0.0	17.0	0.544762206526289	0.544762206526289	0.544762206526289
RODWELL_AGING_KIDNEY_NO_BLOOD_UP	0.01	0.0055952455279128	0.0055952455279128	0.0055952455279128	8232.47426636211	2971.36462849956	115.0	74.0	41.0	0.0	148.0	0.544762206526289	0.544762206526289	0.544762206526289
WANG_TARGETS_OF_MLL_CBP_FUSION_DN	0.01	0.0057114086018264	0.0057114086018264	0.0057114086018264	0.796327942286685	0.288116925927825	33.0	27.0	6.0	0.0	26.0	0.544762206526289	0.544762206526289	0.544762206526289
REACTOME_ATP_DEPENDENT_CHROMATIN_REMODELERS	0.01	0.0057114795176609	0.0057114795176609	0.0057114795176609	0.474646268863337	0.171730535992639	26.0	22.0	4.0	0.0	20.0	0.544762206526289	0.544762206526289	0.544762206526289
SHIN_B_CELL_LYMPHOMA_CLUSTER_7	0.01	0.0057489373492995	0.0057489373492995	0.0057489373492995	0.826506375432759	0.299267164442455	33.0	27.0	6.0	0.0	28.0	0.544762206526289	0.544762206526289	0.544762206526289
KIM_WT1_TARGETS_12HR_DN	0.01	0.0059136745313394	0.0059136745313394	0.0059136745313394	3427.52508243053	1245.22719185561	109.0	71.0	38.0	0.0	131.0	0.544762206526289	0.544762206526289	0.544762206526289
MYLLYKANGAS_AMPLIFICATION_HOT_SPOT_23	0.01	0.0059947734716485	0.0059947734716485	0.0059947734716485	0.754745880039769	0.274646085985365	32.0	26.0	6.0	0.0	26.0	0.544762206526289	0.544762206526289	0.544762206526289
BLANCO_MELO_COVID19_SARS_COV_2_INFECTION_A594_ACE2_EXPRESSING_CELLS_DN	0.01	0.0060823365962922	0.0060823365962922	0.0060823365962922	44.0271531200516	16.048920621818	74.0	52.0	22.0	0.0	84.0	0.544762206526289	0.544762206526289	0.544762206526289
BIOCARTA_THELPER_PATHWAY	0.01	0.0061192455744225	0.0061192455744225	0.0061192455744225	0.239734322388672	0.0874520755391571	16.0	15.0	1.0	0.0	10.0	0.544762206526289	0.544762206526289	0.544762206526289
BIOCARTA_TCYTOTOXIC_PATHWAY	0.01	0.0061192455744225	0.0061192455744225	0.0061192455744225	0.239734322388672	0.0874520755391571	16.0	15.0	1.0	0.0	10.0	0.544762206526289	0.544762206526289	0.544762206526289
BROWNE_HCMV_INFECTION_4HR_DN	0.01	0.0063134893637068	0.0063134893637068	0.0063134893637068	48561.180163673	17781.207187418	127.0	80.0	47.0	0.0	199.0	0.544762206526289	0.544762206526289	0.544762206526289
REACTOME_VLDL_ASSEMBLY	0.01	0.0063340203135648	0.0063340203135648	0.0063340203135648	0.184661402456209	0.0676422973684885	11.0	11.0	0.0	0.0	7.0	0.544762206526289	0.544762206526289	0.544762206526289
WP_EICOSANOID_METABOLISM_VIA_LIPOOXYGENASES_LOX	0.01	0.0063576267192444	0.0063576267192444	0.0063576267192444	0.787006396380344	0.288413548644109	33.0	27.0	6.0	0.0	26.0	0.544762206526289	0.544762206526289	0.544762206526289
WP_FACT_COMPLEX_AND_DNA_DOUBLESTRAND_BREAK_REPAIR	0.01	0.0063576682384015	0.0063576682384015	0.0063576682384015	0.786705368466608	0.288303458758865	33.0	27.0	6.0	0.0	25.0	0.544762206526289	0.544762206526289	0.544762206526289
NAISHIRO_CTNNB1_TARGETS_WITH_LEF1_MOTIF	0.01	0.0064652976379269	0.0064652976379269	0.0064652976379269	-0.172580307829071	0.0633740933274832	10.0	1.0	9.0	0.0	8.0	0.544762206526289	0.544762206526289	0.544762206526289
CHESLER_BRAIN_QTL_CIS	0.01	0.0064847080356522	0.0064847080356522	0.0064847080356522	2.52975174832273	0.929301011224084	46.0	35.0	11.0	0.0	39.0	0.544762206526289	0.544762206526289	0.544762206526289
MEBARKI_HCC_PROGENITOR_WNT_DN	0.01	0.0065312374759394	0.0065312374759394	0.0065312374759394	108.83594731162	40.015485149859	82.0	56.0	26.0	0.0	78.0	0.544762206526289	0.544762206526289	0.544762206526289
POMEROY_MEDULLOBLASTOMA_DESMOPLASIC_VS_CLASSIC_UP	0.01	0.006710112522486	0.006710112522486	0.006710112522486	6.55806325765732	2.41914730584745	56.0	41.0	15.0	0.0	53.0	0.544762206526289	0.544762206526289	0.544762206526289
MIKKELSEN_MEF_ICP_WITH_H3K4ME3_AND_H3K27ME3	0.01	0.0067834140213492	0.0067834140213492	0.0067834140213492	0.283735118103323	0.104803952053114	19.0	17.0	2.0	0.0	19.0	0.544762206526289	0.544762206526289	0.544762206526289
PID_A6B1_A6B4_INTEGRIN_PATHWAY	0.01	0.0070683868339436	0.0070683868339436	0.0070683868339436	11.6497529631571	4.32496701378548	62.0	45.0	17.0	0.0	57.0	0.544762206526289	0.544762206526289	0.544762206526289
WP_FOLATE_METABOLISM	0.01	0.0072683266831048	0.0072683266831048	0.0072683266831048	5.72812616626132	2.13394181849924	55.0	41.0	14.0	0.0	52.0	0.544762206526289	0.544762206526289	0.544762206526289
REACTOME_ELASTIC_FIBRE_FORMATION	0.01	0.007290549286896	0.007290549286896	0.007290549286896	10.7425107554276	4.00351046782476	61.0	44.0	17.0	0.0	56.0	0.544762206526289	0.544762206526289	0.544762206526289
BILBAN_B_CLL_LPL_DN	0.01	0.0074985139453016	0.0074985139453016	0.0074985139453016	1.17683199699063	0.44012578718637	38.0	30.0	8.0	0.0	27.0	0.544762206526289	0.544762206526289	0.544762206526289
REACTOME_TRANSCRIPTIONAL_REGULATION_OF_GRANULOPOIESIS	0.01	0.0075171174778698	0.0075171174778698	0.0075171174778698	1.44487235902871	0.540538763854236	40.0	31.0	9.0	0.0	30.0	0.544762206526289	0.544762206526289	0.544762206526289
SAMOLS_TARGETS_OF_KHSV_MIRNAS_DN	0.01	0.0077646643553965	0.0077646643553965	0.0077646643553965	1.88184705872169	0.706893825441756	43.0	33.0	10.0	0.0	32.0	0.544762206526289	0.544762206526289	0.544762206526289
WP_DIFFERENTIATION_OF_WHITE_AND_BROWN_ADIPOCYTE	0.01	0.0077981054571724	0.0077981054571724	0.0077981054571724	0.341243100885106	0.128253681615945	22.0	19.0	3.0	0.0	15.0	0.544762206526289	0.544762206526289	0.544762206526289
ROSS_LEUKEMIA_WITH_MLL_FUSIONS	0.01	0.0078883112174046	0.0078883112174046	0.0078883112174046	7.84246491552466	2.95183138095222	58.0	42.0	16.0	0.0	57.0	0.544762206526289	0.544762206526289	0.544762206526289
ROVERSI_GLIOMA_COPY_NUMBER_DN	0.01	0.0080183009446994	0.0080183009446994	0.0080183009446994	3.94607060869106	1.48835411548258	51.0	38.0	13.0	0.0	42.0	0.544762206526289	0.544762206526289	0.544762206526289
KEGG_TRYPTOPHAN_METABOLISM	0.01	0.0080667173003939	0.0080667173003939	0.0080667173003939	1.10431662223099	0.416838947580592	37.0	29.0	8.0	0.0	28.0	0.544762206526289	0.544762206526289	0.544762206526289
GAVIN_PDE3B_TARGETS	0.01	0.0081136414549737	0.0081136414549737	0.0081136414549737	0.217941620521591	0.0823258805945058	15.0	14.0	1.0	0.0	11.0	0.544762206526289	0.544762206526289	0.544762206526289
MARTIN_NFKB_TARGETS_UP	0.01	0.0082147711181827	0.0082147711181827	0.0082147711181827	0.527603935237094	0.199614626738378	28.0	23.0	5.0	0.0	27.0	0.544762206526289	0.544762206526289	0.544762206526289
WONG_ENDMETRIUM_CANCER_UP	0.01	0.0082248145674695	0.0082248145674695	0.0082248145674695	1.10156304195374	0.416832598518793	37.0	29.0	8.0	0.0	28.0	0.544762206526289	0.544762206526289	0.544762206526289
CHIARETTI_T_ALL_REFRACTORY_TO_THERAPY	0.01	0.0083303816446406	0.0083303816446406	0.0083303816446406	1.42749627394284	0.541050827332329	40.0	31.0	9.0	0.0	30.0	0.544762206526289	0.544762206526289	0.544762206526289
WP_GABA_AND_GLUTAMATE_SIGNALLING_IN_EPILEPTOGENESIS	0.01	0.0083423826227465	0.0083423826227465	0.0083423826227465	59.2971537156862	22.4790157876469	77.0	53.0	24.0	0.0	75.0	0.544762206526289	0.544762206526289	0.544762206526289
LEE_TARGETS_OF_PTCH1_AND_SUFU_DN	0.01	0.0083987196678487	0.0083987196678487	0.0083987196678487	37.8469939000255	14.3598832094879	73.0	51.0	22.0	0.0	67.0	0.544762206526289	0.544762206526289	0.544762206526289
GARGALOVIC_RESPONSE_TO_OXIDIZED_PHOSPHOLIPIDS_RED_UP	0.01	0.0084585607052229	0.0084585607052229	0.0084585607052229	0.216828420441298	0.0823442119266032	15.0	14.0	1.0	0.0	10.0	0.544762206526289	0.544762206526289	0.544762206526289
REACTOME_SIGNALING_BY_TGFB_FAMILY_MEMBERS	0.01	0.0084784522408334	0.0084784522408334	0.0084784522408334	47.2213600979241	17.9385348877136	75.0	52.0	23.0	0.0	96.0	0.544762206526289	0.544762206526289	0.544762206526289
VALK_AML_CLUSTER_6	0.01	0.0085000159268726	0.0085000159268726	0.0085000159268726	0.851733464097972	0.32366414503946	34.0	27.0	7.0	0.0	28.0	0.544762206526289	0.544762206526289	0.544762206526289
WU_ALZHEIMER_DISEASE_DN	0.01	0.0085944247870325	0.0085944247870325	0.0085944247870325	0.69717028778545	0.265307775147542	32.0	26.0	6.0	0.0	23.0	0.544762206526289	0.544762206526289	0.544762206526289
WP_HFE_EFFECT_ON_HEPCIDIN_PRODUCTION	0.01	0.0087191778444552	0.0087191778444552	0.0087191778444552	0.178438272168842	0.0680316107910405	11.0	11.0	0.0	0.0	7.0	0.544762206526289	0.544762206526289	0.544762206526289
KEGG_ADHERENS_JUNCTION	0.01	0.0089547195769984	0.0089547195769984	0.0089547195769984	10.1786278277175	3.89422045787102	61.0	44.0	17.0	0.0	58.0	0.544762206526289	0.544762206526289	0.544762206526289
KEGG_RNA_POLYMERASE	0.01	0.0090127031831483	0.0090127031831483	0.0090127031831483	0.255930374378885	0.0979985937124518	18.0	16.0	2.0	0.0	14.0	0.544762206526289	0.544762206526289	0.544762206526289
RODRIGUES_THYROID_CARCINOMA_DN	0.01	0.0090754590217298	0.0090754590217298	0.0090754590217298	58.6382606218093	22.4736682202663	77.0	53.0	24.0	0.0	72.0	0.544762206526289	0.544762206526289	0.544762206526289
MATZUK_CENTRAL_FOR_FEMALE_FERTILITY	0.01	0.0092403352128004	0.0092403352128004	0.0092403352128004	0.255038294768389	0.0979773984115566	18.0	16.0	2.0	0.0	18.0	0.544762206526289	0.544762206526289	0.544762206526289
REACTOME_SIGNALING_BY_TGF_BETA_RECEPTOR_COMPLEX	0.01	0.0092558027109608	0.0092558027109608	0.0092558027109608	12.8050245979594	4.9203569586773	63.0	45.0	18.0	0.0	72.0	0.544762206526289	0.544762206526289	0.544762206526289
WELCH_GATA1_TARGETS	0.01	0.0092644601632043	0.0092644601632043	0.0092644601632043	0.519709926131228	0.199724208943592	28.0	23.0	5.0	0.0	21.0	0.544762206526289	0.544762206526289	0.544762206526289
LIU_CDX2_TARGETS_UP	0.01	0.0096693453036876	0.0096693453036876	0.0096693453036876	2.89553833288561	1.11907676794463	48.0	36.0	12.0	0.0	41.0	0.544762206526289	0.544762206526289	0.544762206526289
WP_OSX_AND_MIRNAS_IN_TOOTH_DEVELOPMENT	0.01	0.0096957770866761	0.0096957770866761	0.0096957770866761	0.655001014260119	0.253238915471102	31.0	25.0	6.0	0.0	24.0	0.544762206526289	0.544762206526289	0.544762206526289
REACTOME_TYPE_I_HEMIDESMOSOME_ASSEMBLY	0.01	0.0098270798784722	0.0098270798784722	0.0098270798784722	1.27762058908106	0.494845944468887	39.0	30.0	9.0	0.0	29.0	0.544762206526289	0.544762206526289	0.544762206526289
WP_HEMOGLOBIN_SWITCHING_EMBRYONIC_FETAL_AND_ADULT	0.01	0.0098468869098749	0.0098468869098749	0.0098468869098749	0.253221433935012	0.0981037254631847	18.0	16.0	2.0	0.0	14.0	0.544762206526289	0.544762206526289	0.544762206526289
AFFAR_YY1_TARGETS_UP	0.01	0.0101830940959298	0.0101830940959298	0.0101830940959298	1442.66481513429	561.446667227798	103.0	67.0	36.0	0.0	138.0	0.544762206526289	0.544762206526289	0.544762206526289
REACTOME_CHYLOMICRON_ASSEMBLY	0.01	0.0104007066895917	0.0104007066895917	0.0104007066895917	0.19870794716594	0.0775532059597787	14.0	13.0	1.0	0.0	13.0	0.544762206526289	0.544762206526289	0.544762206526289
VALK_AML_CLUSTER_15	0.01	0.0104418278785022	0.0104418278785022	0.0104418278785022	0.760902964644747	0.297129778888389	33.0	26.0	7.0	0.0	22.0	0.544762206526289	0.544762206526289	0.544762206526289
WP_SELENIUM_MICRONUTRIENT_NETWORK	0.01	0.0104496236382787	0.0104496236382787	0.0104496236382787	10.7897247527811	4.21377407769329	62.0	45.0	17.0	0.0	56.0	0.544762206526289	0.544762206526289	0.544762206526289
BLANCO_MELO_INFLUENZA_A_INFECTION_A594_CELLS_DN	0.01	0.0104791049151345	0.0104791049151345	0.0104791049151345	91.0866983664597	35.5862256955392	81.0	55.0	26.0	0.0	87.0	0.544762206526289	0.544762206526289	0.544762206526289
MCBRYAN_PUBERTAL_BREAST_4_5WK_DN	0.01	0.0106356624634549	0.0106356624634549	0.0106356624634549	7891.6670042286	3089.3837491681	115.0	73.0	42.0	0.0	151.0	0.544762206526289	0.544762206526289	0.544762206526289
BENPORATH_MYC_TARGETS_WITH_EBOX	0.01	0.0108388742560252	0.0108388742560252	0.0108388742560252	2476.04278106785	971.81614804504	107.0	69.0	38.0	0.0	143.0	0.544762206526289	0.544762206526289	0.544762206526289
TONKS_TARGETS_OF_RUNX1_RUNX1T1_FUSION_HSC_UP	0.01	0.0108500190284125	0.0108500190284125	0.0108500190284125	484.693797763366	190.26309234817	95.0	63.0	32.0	0.0	108.0	0.544762206526289	0.544762206526289	0.544762206526289
WP_NANOPARTICLE_TRIGGERED_AUTOPHAGIC_CELL_DEATH	0.01	0.0109241332306205	0.0109241332306205	0.0109241332306205	0.197422960710585	0.0775693263484059	14.0	13.0	1.0	0.0	16.0	0.544762206526289	0.544762206526289	0.544762206526289
SHETH_LIVER_CANCER_VS_TXNIP_LOSS_PAM5	0.01	0.0109261181130661	0.0109261181130661	0.0109261181130661	71.8526394055975	28.2322772578909	79.0	54.0	25.0	0.0	80.0	0.544762206526289	0.544762206526289	0.544762206526289
REACTOME_TP53_REGULATES_TRANSCRIPTION_OF_CELL_CYCLE_GENES	0.01	0.0109290481292271	0.0109290481292271	0.0109290481292271	0.303422905595247	0.119225053090572	21.0	18.0	3.0	0.0	16.0	0.544762206526289	0.544762206526289	0.544762206526289
KYNG_RESPONSE_TO_H2O2_VIA_ERCC6	0.01	0.0109848353964427	0.0109848353964427	0.0109848353964427	0.165302167807539	0.0649981959425302	10.0	10.0	0.0	0.0	7.0	0.544762206526289	0.544762206526289	0.544762206526289
WP_PATHOGENESIS_OF_SARSCOV2_MEDIATED_BY_NSP9NSP10_COMPLEX	0.01	0.0110904601184048	0.0110904601184048	0.0110904601184048	0.165150198543103	0.0650239730231024	10.0	10.0	0.0	0.0	8.0	0.544762206526289	0.544762206526289	0.544762206526289
WP_OPIOID_RECEPTOR_PATHWAYS	0.01	0.0110942749949435	0.0110942749949435	0.0110942749949435	0.592318160330518	0.23322227078121	30.0	24.0	6.0	0.0	21.0	0.544762206526289	0.544762206526289	0.544762206526289
ONGUSAHA_TP53_TARGETS	0.01	0.0110997927444851	0.0110997927444851	0.0110997927444851	0.618324850576	0.243478946965645	31.0	25.0	6.0	0.0	30.0	0.544762206526289	0.544762206526289	0.544762206526289
REACTOME_LDL_REMODELING	0.01	0.0113099131896188	0.0113099131896188	0.0113099131896188	0.196733663052883	0.0776690217079518	14.0	13.0	1.0	0.0	9.0	0.544762206526289	0.544762206526289	0.544762206526289
REACTOME_RUNX1_REGULATES_TRANSCRIPTION_OF_GENES_INVOLVED_IN_DIFFERENTIATION_OF_HSCS	0.01	0.0113103116889573	0.0113103116889573	0.0113103116889573	0.96784732172334	0.382100958264566	36.0	28.0	8.0	0.0	28.0	0.544762206526289	0.544762206526289	0.544762206526289
KEGG_STEROID_HORMONE_BIOSYNTHESIS	0.01	0.0113167302310991	0.0113167302310991	0.0113167302310991	4.14140277102858	1.63513209826284	52.0	38.0	14.0	0.0	41.0	0.544762206526289	0.544762206526289	0.544762206526289
REACTOME_REGULATION_OF_HOMOTYPIC_CELL_CELL_ADHESION	0.01	0.0113362880351071	0.0113362880351071	0.0113362880351071	25.5333236429204	10.0836216109887	70.0	49.0	21.0	0.0	73.0	0.544762206526289	0.544762206526289	0.544762206526289
LIN_MELANOMA_COPY_NUMBER_UP	0.01	0.0113730841648359	0.0113730841648359	0.0113730841648359	6.75635942322915	2.66941988912502	57.0	41.0	16.0	0.0	50.0	0.544762206526289	0.544762206526289	0.544762206526289
KEGG_MEDICUS_VARIANT_MLL_AF4_FUSION_TO_TRANSCRIPTIONAL_ACTIVATION	0.01	0.0114390473497054	0.0114390473497054	0.0114390473497054	2.57565164522227	1.01844969934127	47.0	35.0	12.0	0.0	38.0	0.544762206526289	0.544762206526289	0.544762206526289
KENNY_CTNNB1_TARGETS_DN	0.01	0.0115791100451444	0.0115791100451444	0.0115791100451444	0.750639116494626	0.297316001125566	33.0	26.0	7.0	0.0	26.0	0.544762206526289	0.544762206526289	0.544762206526289
WP_DISORDERS_OF_FOLATE_METABOLISM_AND_TRANSPORT	0.01	0.0116573913999804	0.0116573913999804	0.0116573913999804	0.402571321191485	0.1596017386979	25.0	21.0	4.0	0.0	21.0	0.544762206526289	0.544762206526289	0.544762206526289
PROVENZANI_METASTASIS_UP	0.01	0.011810178835076	0.011810178835076	0.011810178835076	561.568221663853	223.042270143238	96.0	63.0	33.0	0.0	128.0	0.544762206526289	0.544762206526289	0.544762206526289
HONMA_DOCETAXEL_RESISTANCE	0.01	0.0119822373751452	0.0119822373751452	0.0119822373751452	0.247061264849061	0.0983263057062778	18.0	16.0	2.0	0.0	20.0	0.544762206526289	0.544762206526289	0.544762206526289
REACTOME_INTERLEUKIN_1_SIGNALING	0.01	0.0120877047228079	0.0120877047228079	0.0120877047228079	-1.60582977396713	0.63988153974581	42.0	16.0	26.0	0.0	35.0	0.544762206526289	0.544762206526289	0.544762206526289
REACTOME_SIGNALING_BY_WNT	0.01	0.0121387734035781	0.0121387734035781	0.0121387734035781	1793.41385993488	715.053287192429	105.0	68.0	37.0	0.0	133.0	0.544762206526289	0.544762206526289	0.544762206526289
JAZAERI_BREAST_CANCER_BRCA1_VS_BRCA2_DN	0.01	0.0122553012084459	0.0122553012084459	0.0122553012084459	5.49018324222182	2.19194666121956	55.0	40.0	15.0	0.0	46.0	0.544762206526289	0.544762206526289	0.544762206526289
WP_TROP2_REGULATORY_SIGNALING	0.01	0.0122761157416139	0.0122761157416139	0.0122761157416139	0.744449255897024	0.297291399534999	33.0	26.0	7.0	0.0	24.0	0.544762206526289	0.544762206526289	0.544762206526289
GROSS_HYPOXIA_VIA_ELK3_ONLY_UP	0.01	0.0123012275163209	0.0123012275163209	0.0123012275163209	0.299369289439564	0.119585882550514	21.0	18.0	3.0	0.0	25.0	0.544762206526289	0.544762206526289	0.544762206526289
REACTOME_MOLECULES_ASSOCIATED_WITH_ELASTIC_FIBRES	0.01	0.0123499035313284	0.0123499035313284	0.0123499035313284	6.681485590693	2.67047350699421	57.0	41.0	16.0	0.0	50.0	0.544762206526289	0.544762206526289	0.544762206526289
VANTVEER_BREAST_CANCER_METASTASIS_UP	0.01	0.0124434017723113	0.0124434017723113	0.0124434017723113	1.23847065802351	0.495524244435609	39.0	30.0	9.0	0.0	39.0	0.544762206526289	0.544762206526289	0.544762206526289
BASSO_CD40_SIGNALING_DN	0.01	0.0124722123825595	0.0124722123825595	0.0124722123825595	6.67274642627739	2.67070700969218	57.0	41.0	16.0	0.0	42.0	0.544762206526289	0.544762206526289	0.544762206526289
PID_ANGIOPOIETIN_RECEPTOR_PATHWAY	0.01	0.0125547296467787	0.0125547296467787	0.0125547296467787	4.08240669462023	1.63547724286311	52.0	38.0	14.0	0.0	42.0	0.544762206526289	0.544762206526289	0.544762206526289
WP_LUNG_FIBROSIS	0.01	0.0125678532777185	0.0125678532777185	0.0125678532777185	3.06414762674052	1.2277286994128	49.0	36.0	13.0	0.0	47.0	0.544762206526289	0.544762206526289	0.544762206526289
SU_PLACENTA	0.01	0.0125860477463425	0.0125860477463425	0.0125860477463425	0.298267154893991	0.119532904618351	21.0	18.0	3.0	0.0	15.0	0.544762206526289	0.544762206526289	0.544762206526289
REACTOME_SIGNALING_BY_TGFBR3	0.01	0.0126411898073956	0.0126411898073956	0.0126411898073956	0.581955944019458	0.233368515082535	30.0	24.0	6.0	0.0	23.0	0.544762206526289	0.544762206526289	0.544762206526289
DE_YY1_TARGETS_UP	0.01	0.0127547270185475	0.0127547270185475	0.0127547270185475	0.162547333396372	0.0652657631925968	10.0	10.0	0.0	0.0	8.0	0.544762206526289	0.544762206526289	0.544762206526289
WP_OMEGA6FATTY_ACIDS_IN_SENESCENCE	0.01	0.0129462727578606	0.0129462727578606	0.0129462727578606	2.04503298080833	0.822870157907916	45.0	34.0	11.0	0.0	33.0	0.544762206526289	0.544762206526289	0.544762206526289
MEBARKI_HCC_PROGENITOR_WNT_DN_CTNNB1_INDEPENDENT	0.01	0.0129663616353057	0.0129663616353057	0.0129663616353057	0.459128359320323	0.184782816254708	27.0	22.0	5.0	0.0	18.0	0.544762206526289	0.544762206526289	0.544762206526289
REACTOME_REGULATION_OF_PD_L1_CD274_EXPRESSION	0.01	0.0129745755806095	0.0129745755806095	0.0129745755806095	23.041612213435	9.27427004847551	69.0	48.0	21.0	0.0	66.0	0.544762206526289	0.544762206526289	0.544762206526289
BIOCARTA_CTL_PATHWAY	0.01	0.0129888146665387	0.0129888146665387	0.0129888146665387	0.193175083977079	0.0777653732697298	14.0	13.0	1.0	0.0	9.0	0.544762206526289	0.544762206526289	0.544762206526289
WILCOX_RESPONSE_TO_PROGESTERONE_DN	0.01	0.0130278661490442	0.0130278661490442	0.0130278661490442	111.635424819398	44.9597771127922	83.0	56.0	27.0	0.0	88.0	0.544762206526289	0.544762206526289	0.544762206526289
HUPER_BREAST_BASAL_VS_LUMINAL_UP	0.01	0.0130449770070313	0.0130449770070313	0.0130449770070313	1.91812273189952	0.772645543814127	44.0	33.0	11.0	0.0	32.0	0.544762206526289	0.544762206526289	0.544762206526289
REACTOME_PHASE_2_PLATEAU_PHASE	0.01	0.0131559735337587	0.0131559735337587	0.0131559735337587	0.227713737586315	0.0918378690502285	17.0	15.0	2.0	0.0	12.0	0.544762206526289	0.544762206526289	0.544762206526289
PACHER_TARGETS_OF_IGF1_AND_IGF2_UP	0.01	0.0131590831260408	0.0131590831260408	0.0131590831260408	0.366208703352241	0.147698468029121	24.0	20.0	4.0	0.0	26.0	0.544762206526289	0.544762206526289	0.544762206526289
BIOCARTA_LAIR_PATHWAY	0.01	0.0134251632481497	0.0134251632481497	0.0134251632481497	0.365225184003635	0.147727655281405	24.0	20.0	4.0	0.0	14.0	0.544762206526289	0.544762206526289	0.544762206526289
WP_CELLS_AND_MOLECULES_INVOLVED_IN_LOCAL_ACUTE_INFLAMMATORY_RESPONSE	0.01	0.0134251632481497	0.0134251632481497	0.0134251632481497	0.365225184003635	0.147727655281405	24.0	20.0	4.0	0.0	14.0	0.544762206526289	0.544762206526289	0.544762206526289
WP_TCA_CYCLE_AKA_KREBS_OR_CITRIC_ACID_CYCLE	0.01	0.0135035445046914	0.0135035445046914	0.0135035445046914	0.295577945719893	0.119657227990702	21.0	18.0	3.0	0.0	13.0	0.544762206526289	0.544762206526289	0.544762206526289
REACTOME_SARS_COV_1_TARGETS_HOST_INTRACELLULAR_SIGNALLING_AND_REGULATORY_PATHWAYS	0.01	0.0135714886973864	0.0135714886973864	0.0135714886973864	0.153995671196336	0.0623865928372406	9.0	9.0	0.0	0.0	9.0	0.544762206526289	0.544762206526289	0.544762206526289
REACTOME_REGULATION_OF_EXPRESSION_AND_FUNCTION_OF_TYPE_II_CLASSICAL_CADHERINS	0.01	0.013582559223769	0.013582559223769	0.013582559223769	0.364809024621304	0.147808591867578	24.0	20.0	4.0	0.0	17.0	0.544762206526289	0.544762206526289	0.544762206526289
JISON_SICKLE_CELL_DISEASE_UP	0.01	0.0136909284678781	0.0136909284678781	0.0136909284678781	62.0601408025336	25.1737501265349	78.0	53.0	25.0	0.0	73.0	0.544762206526289	0.544762206526289	0.544762206526289
KEGG_MEDICUS_VARIANT_TMPRSS2_ERG_FUSION_TO_TRANSCRIPTIONAL_ACTIVATION	0.01	0.0137075390319154	0.0137075390319154	0.0137075390319154	-0.149234320321632	0.0605452969859073	9.0	1.0	8.0	0.0	6.0	0.544762206526289	0.544762206526289	0.544762206526289
MATTIOLI_MGUS_VS_PCL	0.01	0.0137090165598525	0.0137090165598525	0.0137090165598525	4.89237257880178	1.9848972513482	54.0	39.0	15.0	0.0	49.0	0.544762206526289	0.544762206526289	0.544762206526289
KEGG_MEDICUS_REFERENCE_BMP_SIGNALING_PATHWAY	0.01	0.0137597152441043	0.0137597152441043	0.0137597152441043	0.192004975958065	0.0779406761739115	14.0	13.0	1.0	0.0	9.0	0.544762206526289	0.544762206526289	0.544762206526289
HOSHIDA_LIVER_CANCER_SUBCLASS_S2	0.01	0.0138371660858925	0.0138371660858925	0.0138371660858925	61.9737119609887	25.1775921118672	78.0	53.0	25.0	0.0	94.0	0.544762206526289	0.544762206526289	0.544762206526289
REACTOME_DISASSEMBLY_OF_THE_DESTRUCTION_COMPLEX_AND_RECRUITMENT_OF_AXIN_TO_THE_MEMBRANE	0.01	0.0138574894021743	0.0138574894021743	0.0138574894021743	0.363910603181352	0.147874845491035	24.0	20.0	4.0	0.0	19.0	0.544762206526289	0.544762206526289	0.544762206526289
WINNEPENNINCKX_MELANOMA_METASTASIS_DN	0.01	0.0139857670063892	0.0139857670063892	0.0139857670063892	1.45053261915425	0.590216329811402	41.0	31.0	10.0	0.0	38.0	0.544762206526289	0.544762206526289	0.544762206526289
KEGG_MEDICUS_ENV_FACTOR_E2_TO_NUCLEAR_INITIATED_ESTROGEN_SIGNALING_PATHWAY	0.01	0.014127237769052	0.014127237769052	0.014127237769052	-0.185871771579107	0.0757420065240107	14.0	3.0	11.0	0.0	8.0	0.544762206526289	0.544762206526289	0.544762206526289
MIYAGAWA_TARGETS_OF_EWSR1_ETS_FUSIONS_UP	0.01	0.014195112910916	0.014195112910916	0.014195112910916	16296.3791243159	6645.37825011722	120.0	75.0	45.0	0.0	179.0	0.544762206526289	0.544762206526289	0.544762206526289
REACTOME_CELL_JUNCTION_ORGANIZATION	0.01	0.0142247708788357	0.0142247708788357	0.0142247708788357	990.044369175384	403.846452160201	101.0	66.0	35.0	0.0	147.0	0.544762206526289	0.544762206526289	0.544762206526289
REACTOME_CELL_EXTRACELLULAR_MATRIX_INTERACTIONS	0.01	0.0142583351987534	0.0142583351987534	0.0142583351987534	0.362921767677266	0.148089727791764	24.0	20.0	4.0	0.0	18.0	0.544762206526289	0.544762206526289	0.544762206526289
CHIBA_RESPONSE_TO_TSA_UP	0.01	0.0143358475401655	0.0143358475401655	0.0143358475401655	1.89398180530501	0.773452832802259	44.0	33.0	11.0	0.0	40.0	0.544762206526289	0.544762206526289	0.544762206526289
BIOCARTA_CHREBP_PATHWAY	0.01	0.0144686999717652	0.0144686999717652	0.0144686999717652	0.152770614204388	0.0624723574775909	9.0	9.0	0.0	0.0	8.0	0.5467043243568681	0.5467043243568681	0.5467043243568681
REACTOME_BASE_EXCISION_REPAIR	0.01	0.0145715635896369	0.0145715635896369	0.0145715635896369	3.00129719370772	1.22860193266452	49.0	36.0	13.0	0.0	45.0	0.5474978499297279	0.5474978499297279	0.5474978499297279
JI_CARCINOGENESIS_BY_KRAS_AND_STK11_DN	0.01	0.014740739614619	0.014740739614619	0.014740739614619	0.450850784464362	0.184874413622156	27.0	22.0	5.0	0.0	20.0	0.5487863744471572	0.5487863744471572	0.5487863744471572
ZHONG_RESPONSE_TO_AZACITIDINE_AND_TSA_DN	0.01	0.0147699682117955	0.0147699682117955	0.0147699682117955	7.95500021940861	3.26295963582764	59.0	42.0	17.0	0.0	52.0	0.5487863744471572	0.5487863744471572	0.5487863744471572
SARRIO_EPITHELIAL_MESENCHYMAL_TRANSITION_DN	0.01	0.0149069288567397	0.0149069288567397	0.0149069288567397	138.768228198017	56.9976121805483	85.0	57.0	28.0	0.0	101.0	0.5501881736485239	0.5501881736485239	0.5501881736485239
WP_OMEGA3FATTY_ACIDS_IN_SENESCENCE	0.01	0.0150043709662165	0.0150043709662165	0.0150043709662165	0.468151015643004	0.192474657073435	28.0	23.0	5.0	0.0	21.0	0.5501881736485239	0.5501881736485239	0.5501881736485239
WP_SYNAPTIC_SIGNALING_ASSOCIATED_WITH_AUTISM_SPECTRUM_DISORDER	0.01	0.0151484283968999	0.0151484283968999	0.0151484283968999	1.10067269702715	0.453173472161454	38.0	29.0	9.0	0.0	45.0	0.5501881736485239	0.5501881736485239	0.5501881736485239
BOYLAN_MULTIPLE_MYELOMA_C_D_DN	0.01	0.0152367175241176	0.0152367175241176	0.0152367175241176	1561.22080525128	643.350551650391	104.0	67.0	37.0	0.0	174.0	0.5501881736485239	0.5501881736485239	0.5501881736485239
WP_BETAGLOBIN_GENE_EXPRESSION_REGULATION	0.01	0.0152551297506755	0.0152551297506755	0.0152551297506755	0.270117606433865	0.11133063163829	20.0	17.0	3.0	0.0	17.0	0.5501881736485239	0.5501881736485239	0.5501881736485239
BRUNO_HEMATOPOIESIS	0.01	0.0153781307661402	0.0153781307661402	0.0153781307661402	-2.45208426938309	1.0118575289112	47.0	19.0	28.0	0.0	38.0	0.5501881736485239	0.5501881736485239	0.5501881736485239
ZHAN_MULTIPLE_MYELOMA_MF_DN	0.01	0.0153835509079357	0.0153835509079357	0.0153835509079357	0.448635520333667	0.185140133447038	27.0	22.0	5.0	0.0	25.0	0.5501881736485239	0.5501881736485239	0.5501881736485239
WP_T_CELL_MODULATION_AND_DESMOPLASIA_IN_PANCREATIC_CANCER	0.01	0.015828219925453	0.015828219925453	0.015828219925453	0.846825116760004	0.350964299273166	35.0	27.0	8.0	0.0	28.0	0.5585223709209499	0.5585223709209499	0.5585223709209499
WP_AMPK_REGULATION_OF_MAMMARY_MILK_PROTEIN_SYNTHESIS	0.01	0.0160719566358514	0.0160719566358514	0.0160719566358514	0.176645363454967	0.0733797290148327	13.0	12.0	1.0	0.0	16.0	0.5585223709209499	0.5585223709209499	0.5585223709209499
LEE_CALORIE_RESTRICTION_NEOCORTEX_DN	0.01	0.0162792601099375	0.0162792601099375	0.0162792601099375	2.86317695305201	1.19170247745325	49.0	36.0	13.0	0.0	41.0	0.5585223709209499	0.5585223709209499	0.5585223709209499
VISALA_RESPONSE_TO_HEAT_SHOCK_AND_AGING_DN	0.01	0.0163467592997965	0.0163467592997965	0.0163467592997965	0.150422193850025	0.0626477208712458	9.0	9.0	0.0	0.0	11.0	0.5585223709209499	0.5585223709209499	0.5585223709209499
WP_13Q1212_COPY_NUMBER_VARIATION	0.01	0.0163605843899596	0.0163605843899596	0.0163605843899596	1.69168276243731	0.704641536789197	43.0	32.0	11.0	0.0	33.0	0.5585223709209499	0.5585223709209499	0.5585223709209499
ELVIDGE_HYPOXIA_UP	0.01	0.016366045043761	0.016366045043761	0.016366045043761	222.159017727122	92.5412487851746	89.0	59.0	30.0	0.0	115.0	0.5585223709209499	0.5585223709209499	0.5585223709209499
BIOCARTA_REELIN_PATHWAY	0.01	0.0164598710728844	0.0164598710728844	0.0164598710728844	0.273220093181177	0.113910253790828	21.0	18.0	3.0	0.0	15.0	0.5585223709209499	0.5585223709209499	0.5585223709209499
PUJANA_BRCA_CENTERED_NETWORK	0.01	0.0164617877532202	0.0164617877532202	0.0164617877532202	133.173581862914	55.5233915517386	85.0	57.0	28.0	0.0	97.0	0.5585223709209499	0.5585223709209499	0.5585223709209499
DARWICHE_PAPILLOMA_RISK_LOW_UP	0.01	0.0164841552997752	0.0164841552997752	0.0164841552997752	221.738316135882	92.467413444996	89.0	59.0	30.0	0.0	112.0	0.5585223709209499	0.5585223709209499	0.5585223709209499
REACTOME_SCAVENGING_BY_CLASS_B_RECEPTORS	0.01	0.0165091628560333	0.0165091628560333	0.0165091628560333	0.176100427227624	0.0734529017134715	13.0	12.0	1.0	0.0	9.0	0.5585223709209499	0.5585223709209499	0.5585223709209499
BANDRES_RESPONSE_TO_CARMUSTIN_WITHOUT_MGMT_48HR_DN	0.01	0.0167270563791043	0.0167270563791043	0.0167270563791043	0.266335296965924	0.111313803857985	20.0	17.0	3.0	0.0	15.0	0.5585223709209499	0.5585223709209499	0.5585223709209499
SHIN_B_CELL_LYMPHOMA_CLUSTER_9	0.01	0.016780702921237	0.016780702921237	0.016780702921237	0.175660189723138	0.0734525724666654	13.0	12.0	1.0	0.0	10.0	0.5585223709209499	0.5585223709209499	0.5585223709209499
WP_WNT_SIGNALING_NETPATH	0.01	0.0168657853276767	0.0168657853276767	0.0168657853276767	0.839186998815001	0.351180014547555	35.0	27.0	8.0	0.0	42.0	0.5585223709209499	0.5585223709209499	0.5585223709209499
BERTUCCI_INVASIVE_CARCINOMA_DUCTAL_VS_LOBULAR_UP	0.01	0.0168725243219345	0.0168725243219345	0.0168725243219345	-0.435333001774415	0.18218780643039	27.0	9.0	18.0	0.0	21.0	0.5585223709209499	0.5585223709209499	0.5585223709209499
KAN_RESPONSE_TO_ARSENIC_TRIOXIDE	0.01	0.0170635416101936	0.0170635416101936	0.0170635416101936	21.5491582443005	9.03401482184556	69.0	48.0	21.0	0.0	64.0	0.5585223709209499	0.5585223709209499	0.5585223709209499
REACTOME_RELEASE_OF_HH_NP_FROM_THE_SECRETING_CELL	0.01	0.0170880159630321	0.0170880159630321	0.0170880159630321	0.149634821350148	0.0627450062136544	9.0	9.0	0.0	0.0	6.0	0.5585223709209499	0.5585223709209499	0.5585223709209499
KEGG_TAURINE_AND_HYPOTAURINE_METABOLISM	0.01	0.0171099060459368	0.0171099060459368	0.0171099060459368	0.149583055763159	0.0627356908848217	9.0	9.0	0.0	0.0	7.0	0.5585223709209499	0.5585223709209499	0.5585223709209499
LEE_EARLY_T_LYMPHOCYTE_UP	0.01	0.0174018212405253	0.0174018212405253	0.0174018212405253	120.370185418356	50.6159876150937	84.0	56.0	28.0	0.0	89.0	0.5585223709209499	0.5585223709209499	0.5585223709209499
LIU_VAV3_PROSTATE_CARCINOGENESIS_DN	0.01	0.017438544550471	0.017438544550471	0.017438544550471	0.219172534734886	0.0921927802234748	17.0	15.0	2.0	0.0	12.0	0.5585223709209499	0.5585223709209499	0.5585223709209499
REACTOME_TAK1_DEPENDENT_IKK_AND_NF_KAPPA_B_ACTIVATION	0.01	0.0177098593312039	0.0177098593312039	0.0177098593312039	-0.504506503678926	0.21272571972095	29.0	10.0	19.0	0.0	23.0	0.5585223709209499	0.5585223709209499	0.5585223709209499
BILANGES_RAPAMYCIN_SENSITIVE_VIA_TSC1_AND_TSC2	0.01	0.0177185851817514	0.0177185851817514	0.0177185851817514	0.83350746442472	0.351476312162701	35.0	27.0	8.0	0.0	33.0	0.5585223709209499	0.5585223709209499	0.5585223709209499
WIERENGA_PML_INTERACTOME	0.01	0.0178162290506237	0.0178162290506237	0.0178162290506237	3.41922528833783	1.44306702996784	51.0	37.0	14.0	0.0	45.0	0.5585223709209499	0.5585223709209499	0.5585223709209499
WP_SENESCENCE_AND_AUTOPHAGY_IN_CANCER	0.01	0.0178319637867266	0.0178319637867266	0.0178319637867266	12.2619368136205	5.1758026061661	64.0	45.0	19.0	0.0	62.0	0.5585223709209499	0.5585223709209499	0.5585223709209499
NAKAYAMA_SOFT_TISSUE_TUMORS_PCA2_DN	0.01	0.0178342054293918	0.0178342054293918	0.0178342054293918	42.4726857962315	17.928207844602	75.0	51.0	24.0	0.0	75.0	0.5585223709209499	0.5585223709209499	0.5585223709209499
WP_MOLYBDENUM_COFACTOR_MOCO_BIOSYNTHESIS	0.01	0.017845998783934	0.017845998783934	0.017845998783934	0.263941072550408	0.11142405388145	20.0	17.0	3.0	0.0	15.0	0.5585223709209499	0.5585223709209499	0.5585223709209499
REACTOME_PRE_NOTCH_PROCESSING_IN_THE_ENDOPLASMIC_RETICULUM	0.01	0.0178712984150172	0.0178712984150172	0.0178712984150172	0.263811626079568	0.111394050537096	20.0	17.0	3.0	0.0	15.0	0.5585223709209499	0.5585223709209499	0.5585223709209499
KEGG_O_GLYCAN_BIOSYNTHESIS	0.01	0.0179174703809553	0.0179174703809553	0.0179174703809553	0.324770250771619	0.13718903897505	23.0	19.0	4.0	0.0	16.0	0.5585223709209499	0.5585223709209499	0.5585223709209499
REACTOME_PHASE_II_CONJUGATION_OF_COMPOUNDS	0.01	0.0179548908116035	0.0179548908116035	0.0179548908116035	15.9309898863848	6.7317443499155	66.0	46.0	20.0	0.0	64.0	0.5585223709209499	0.5585223709209499	0.5585223709209499
STEIN_ESRRA_TARGETS_RESPONSIVE_TO_ESTROGEN_DN	0.01	0.0183269028795897	0.0183269028795897	0.0183269028795897	2.6343737839621	1.11675864669443	48.0	35.0	13.0	0.0	40.0	0.559589276326395	0.559589276326395	0.559589276326395
DARWICHE_SQUAMOUS_CELL_CARCINOMA_UP	0.01	0.0185548502294369	0.0185548502294369	0.0185548502294369	119.107171388935	50.5901361456326	84.0	56.0	28.0	0.0	105.0	0.559589276326395	0.559589276326395	0.559589276326395
RIZ_ERYTHROID_DIFFERENTIATION_6HR	0.01	0.0187558424107032	0.0187558424107032	0.0187558424107032	0.506338616635799	0.215431295382383	29.0	23.0	6.0	0.0	23.0	0.559589276326395	0.559589276326395	0.559589276326395
KAAB_HEART_ATRIUM_VS_VENTRICLE_UP	0.01	0.0188636547836616	0.0188636547836616	0.0188636547836616	48989.6898943542	20862.5276862233	127.0	78.0	49.0	0.0	219.0	0.559589276326395	0.559589276326395	0.559589276326395
WP_ENDOCHONDRAL_OSSIFICATION	0.01	0.0189851826682896	0.0189851826682896	0.0189851826682896	5.67132720216752	2.41762918061289	56.0	40.0	16.0	0.0	57.0	0.559589276326395	0.559589276326395	0.559589276326395
WP_ENDOCHONDRAL_OSSIFICATION_WITH_SKELETAL_DYSPLASIAS	0.01	0.0189851826682896	0.0189851826682896	0.0189851826682896	5.67132720216752	2.41762918061289	56.0	40.0	16.0	0.0	57.0	0.559589276326395	0.559589276326395	0.559589276326395
BIOCARTA_BAD_PATHWAY	0.01	0.0190133569031318	0.0190133569031318	0.0190133569031318	0.321689505934735	0.137165292104652	23.0	19.0	4.0	0.0	16.0	0.559589276326395	0.559589276326395	0.559589276326395
HOLLEMAN_ASPARAGINASE_RESISTANCE_ALL_UP	0.01	0.0190425413792148	0.0190425413792148	0.0190425413792148	0.504778939211746	0.215285349144595	29.0	23.0	6.0	0.0	25.0	0.559589276326395	0.559589276326395	0.559589276326395
WP_SPINA_BIFIDA	0.01	0.01909928820218	0.01909928820218	0.01909928820218	0.216446600072502	0.0923569577982928	17.0	15.0	2.0	0.0	11.0	0.559589276326395	0.559589276326395	0.559589276326395
GRANDVAUX_IRF3_TARGETS_DN	0.01	0.0191166699426198	0.0191166699426198	0.0191166699426198	-0.425950633471005	0.181777869134655	27.0	9.0	18.0	0.0	20.0	0.559589276326395	0.559589276326395	0.559589276326395
GAZDA_DIAMOND_BLACKFAN_ANEMIA_MYELOID_DN	0.01	0.0191618142723079	0.0191618142723079	0.0191618142723079	0.172412279277678	0.0736059766083904	13.0	12.0	1.0	0.0	10.0	0.559589276326395	0.559589276326395	0.559589276326395
MARKEY_RB1_CHRONIC_LOF_DN	0.01	0.0191743284269224	0.0191743284269224	0.0191743284269224	5.66405731580626	2.41834190602553	56.0	40.0	16.0	0.0	49.0	0.559589276326395	0.559589276326395	0.559589276326395
PID_SYNDECAN_2_PATHWAY	0.01	0.0192107207316553	0.0192107207316553	0.0192107207316553	1.33935304168089	0.572026813904374	41.0	31.0	10.0	0.0	28.0	0.559589276326395	0.559589276326395	0.559589276326395
TONKS_TARGETS_OF_RUNX1_RUNX1T1_FUSION_MONOCYTE_UP	0.01	0.0192343999710582	0.0192343999710582	0.0192343999710582	1112.26807629288	475.13398992361	102.0	66.0	36.0	0.0	135.0	0.559589276326395	0.559589276326395	0.559589276326395
REACTOME_RNA_POLYMERASE_III_TRANSCRIPTION_TERMINATION	0.01	0.0192442484382582	0.0192442484382582	0.0192442484382582	0.20182480907056	0.0862217109302334	16.0	14.0	2.0	0.0	13.0	0.559589276326395	0.559589276326395	0.559589276326395
KEGG_PROPANOATE_METABOLISM	0.01	0.0193479773207693	0.0193479773207693	0.0193479773207693	0.400177673230388	0.171106940274436	26.0	21.0	5.0	0.0	22.0	0.5601700100489396	0.5601700100489396	0.5601700100489396
CHEOK_RESPONSE_TO_MERCAPTOPURINE_AND_LD_MTX_DN	0.01	0.0195948459395991	0.0195948459395991	0.0195948459395991	0.398836344751388	0.170879814056041	26.0	21.0	5.0	0.0	18.0	0.5648721105346499	0.5648721105346499	0.5648721105346499
REACTOME_TNF_SIGNALING	0.01	0.0198450912320859	0.0198450912320859	0.0198450912320859	1.64372809318536	0.7056856526007	43.0	32.0	11.0	0.0	37.0	0.5676379842641743	0.5676379842641743	0.5676379842641743
KEGG_CYTOKINE_CYTOKINE_RECEPTOR_INTERACTION	0.01	0.0198838654153426	0.0198838654153426	0.0198838654153426	846.60141454141	363.577296228461	100.0	65.0	35.0	0.0	115.0	0.5676379842641743	0.5676379842641743	0.5676379842641743
PID_IL3_PATHWAY	0.01	0.0199590723881386	0.0199590723881386	0.0199590723881386	0.259565563417081	0.111539571714639	20.0	17.0	3.0	0.0	16.0	0.5676379842641743	0.5676379842641743	0.5676379842641743
FIGUEROA_AML_METHYLATION_CLUSTER_2_DN	0.01	0.0200302877222406	0.0200302877222406	0.0200302877222406	0.140550442939546	0.0604315284436018	8.0	8.0	0.0	0.0	5.0	0.5676379842641743	0.5676379842641743	0.5676379842641743
WP_MIRNA_REGULATION_OF_P53_PATHWAY_IN_PROSTATE_CANCER	0.01	0.0203278195931648	0.0203278195931648	0.0203278195931648	0.318681472770605	0.137348409618663	23.0	19.0	4.0	0.0	19.0	0.569800913630647	0.569800913630647	0.569800913630647
REACTOME_DUAL_INCISION_IN_GG_NER	0.01	0.0203441515961495	0.0203441515961495	0.0203441515961495	1.25196786773545	0.53965540040775	40.0	30.0	10.0	0.0	38.0	0.569800913630647	0.569800913630647	0.569800913630647
BIOCARTA_MONOCYTE_PATHWAY	0.01	0.0204474012068414	0.0204474012068414	0.0204474012068414	0.170839196790209	0.0736999970684082	13.0	12.0	1.0	0.0	8.0	0.569800913630647	0.569800913630647	0.569800913630647
BIOCARTA_LYMPHOCYTE_PATHWAY	0.01	0.0204474012068414	0.0204474012068414	0.0204474012068414	0.170839196790209	0.0736999970684082	13.0	12.0	1.0	0.0	8.0	0.569800913630647	0.569800913630647	0.569800913630647
MATZUK_SPERMATOZOA	0.01	0.0205618091970181	0.0205618091970181	0.0205618091970181	158.994297671028	68.6523096059912	87.0	58.0	29.0	0.0	95.0	0.5706115348948426	0.5706115348948426	0.5706115348948426
BRUNEAU_HEART_GREAT_VESSELS_AND_VALVULOGENESIS	0.01	0.0207572096289841	0.0207572096289841	0.0207572096289841	0.170524278849593	0.0737443207429788	13.0	12.0	1.0	0.0	9.0	0.5728570734880815	0.5728570734880815	0.5728570734880815
WP_METABOLIC_PATHWAY_OF_LDL_HDL_AND_TG_INCLUDING_DISEASES	0.01	0.0209027402260319	0.0209027402260319	0.0209027402260319	0.317260938130974	0.137358058788869	23.0	19.0	4.0	0.0	15.0	0.5728570734880815	0.5728570734880815	0.5728570734880815
HAN_JNK_SINGALING_DN	0.01	0.0210547327378396	0.0210547327378396	0.0210547327378396	1.62938181763235	0.706276857706455	43.0	32.0	11.0	0.0	34.0	0.5728570734880815	0.5728570734880815	0.5728570734880815
HSIAO_LIVER_SPECIFIC_GENES	0.01	0.0210555241007257	0.0210555241007257	0.0210555241007257	10734.6221693007	4653.0909962709	118.0	74.0	44.0	0.0	198.0	0.5728570734880815	0.5728570734880815	0.5728570734880815
TONKS_TARGETS_OF_RUNX1_RUNX1T1_FUSION_GRANULOCYTE_UP	0.01	0.0210709988155006	0.0210709988155006	0.0210709988155006	3.11124216219857	1.34877913445787	50.0	36.0	14.0	0.0	41.0	0.5728570734880815	0.5728570734880815	0.5728570734880815
KEGG_MEDICUS_REFERENCE_RECRUITMENT_AND_FORMATION_OF_THE_MCC	0.01	0.0212142975881662	0.0212142975881662	0.0212142975881662	0.198834839021264	0.0862942737759093	16.0	14.0	2.0	0.0	10.0	0.5744179039257309	0.5744179039257309	0.5744179039257309
GRAHAM_CML_DIVIDING_VS_NORMAL_QUIESCENT_DN	0.01	0.0213981388523823	0.0213981388523823	0.0213981388523823	4.14177874173206	1.80008081843923	53.0	38.0	15.0	0.0	50.0	0.574821688432446	0.574821688432446	0.574821688432446
DER_IFN_GAMMA_RESPONSE_UP	0.01	0.0214011065220812	0.0214011065220812	0.0214011065220812	0.518140533122346	0.225196991299152	30.0	24.0	6.0	0.0	25.0	0.574821688432446	0.574821688432446	0.574821688432446
HAHTOLA_SEZARY_SYNDROM_UP	0.01	0.0216323617268589	0.0216323617268589	0.0216323617268589	11.2893260518965	4.91532297475349	63.0	44.0	19.0	0.0	58.0	0.5778148729257545	0.5778148729257545	0.5778148729257545
MARTORIATI_MDM4_TARGETS_NEUROEPITHELIUM_DN	0.01	0.0217433717787652	0.0217433717787652	0.0217433717787652	1091.61709699249	475.687206188431	102.0	66.0	36.0	0.0	130.0	0.5778148729257545	0.5778148729257545	0.5778148729257545
REACTOME_PKMTS_METHYLATE_HISTONE_LYSINES	0.01	0.0218044520034542	0.0218044520034542	0.0218044520034542	6.7659657482174	2.94973064099652	58.0	41.0	17.0	0.0	59.0	0.5778148729257545	0.5778148729257545	0.5778148729257545
PASQUALUCCI_LYMPHOMA_BY_GC_STAGE_UP	0.01	0.022007650811615	0.022007650811615	0.022007650811615	5854.92873970662	2556.47419526216	114.0	72.0	42.0	0.0	205.0	0.5778148729257545	0.5778148729257545	0.5778148729257545
JINESH_BLEBBISHIELD_TRANSFORMED_STEM_CELL_SPHERES_UP	0.01	0.022040909103873	0.022040909103873	0.022040909103873	239.574450470791	104.633100724639	90.0	59.0	31.0	0.0	114.0	0.5778148729257545	0.5778148729257545	0.5778148729257545
WP_MECP2_AND_ASSOCIATED_RETT_SYNDROME	0.01	0.0221874751108759	0.0221874751108759	0.0221874751108759	4.00346011620953	1.75041964468079	53.0	38.0	15.0	0.0	43.0	0.5778148729257545	0.5778148729257545	0.5778148729257545
CASORELLI_APL_SECONDARY_VS_DE_NOVO_UP	0.01	0.0222769790188353	0.0222769790188353	0.0222769790188353	0.602924401452164	0.263791252963017	32.0	25.0	7.0	0.0	25.0	0.5778148729257545	0.5778148729257545	0.5778148729257545
MULLIGHAN_NPM1_MUTATED_SIGNATURE_2_DN	0.01	0.0223098342754414	0.0223098342754414	0.0223098342754414	4.11499685740624	1.80083366132714	53.0	38.0	15.0	0.0	41.0	0.5778148729257545	0.5778148729257545	0.5778148729257545
OUYANG_PROSTATE_CANCER_MARKERS	0.01	0.0223105251525116	0.0223105251525116	0.0223105251525116	0.237142549311631	0.103780513666634	19.0	16.0	3.0	0.0	16.0	0.5778148729257545	0.5778148729257545	0.5778148729257545
GU_PDEF_TARGETS_DN	0.01	0.0225369293576044	0.0225369293576044	0.0225369293576044	0.390800971270394	0.171314169059104	26.0	21.0	5.0	0.0	24.0	0.5778148729257545	0.5778148729257545	0.5778148729257545
TSUNODA_CISPLATIN_RESISTANCE_UP	0.01	0.0225389692341736	0.0225389692341736	0.0225389692341736	0.138156333194648	0.0605640645106322	8.0	8.0	0.0	0.0	7.0	0.5778148729257545	0.5778148729257545	0.5778148729257545
WP_HEAD_AND_NECK_SQUAMOUS_CELL_CARCINOMA	0.01	0.0226491596255651	0.0226491596255651	0.0226491596255651	6.54013047879589	2.86935756204278	58.0	41.0	17.0	0.0	70.0	0.5778148729257545	0.5778148729257545	0.5778148729257545
MA_RAT_AGING_UP	0.01	0.0227006341468443	0.0227006341468443	0.0227006341468443	0.734213626424333	0.322244617737641	34.0	26.0	8.0	0.0	37.0	0.5778148729257545	0.5778148729257545	0.5778148729257545
OUILLETTE_CLL_13Q14_DELETION_DN	0.01	0.0227373129647477	0.0227373129647477	0.0227373129647477	0.734887707770295	0.322627668169969	34.0	26.0	8.0	0.0	32.0	0.5778148729257545	0.5778148729257545	0.5778148729257545
KEGG_MEDICUS_REFERENCE_RELN_VLDLR_PI3K_SIGNALING_PATHWAY	0.01	0.0229588109876263	0.0229588109876263	0.0229588109876263	0.297861158072991	0.130978682709877	23.0	19.0	4.0	0.0	22.0	0.5778148729257545	0.5778148729257545	0.5778148729257545
NABA_MATRISOME_PRIMARY_METASTATIC_COLORECTAL_TUMOR	0.01	0.0229704477989941	0.0229704477989941	0.0229704477989941	64.1586871651907	28.2149430681851	79.0	53.0	26.0	0.0	83.0	0.5778148729257545	0.5778148729257545	0.5778148729257545
WP_CHOLESTEROL_BIOSYNTHESIS_PATHWAY_IN_HEPATOCYTES	0.01	0.0229812733550016	0.0229812733550016	0.0229812733550016	13.7693714111759	6.05580943735379	65.0	45.0	20.0	0.0	61.0	0.5778148729257545	0.5778148729257545	0.5778148729257545
KYNG_DNA_DAMAGE_BY_UV	0.01	0.0234301124252368	0.0234301124252368	0.0234301124252368	0.731081755721614	0.32258148435753	34.0	26.0	8.0	0.0	30.0	0.5829181056900831	0.5829181056900831	0.5829181056900831
REACTOME_DCC_MEDIATED_ATTRACTIVE_SIGNALING	0.01	0.0234429577469257	0.0234429577469257	0.0234429577469257	0.19702319035807	0.0869422878470762	17.0	15.0	2.0	0.0	12.0	0.5829181056900831	0.5829181056900831	0.5829181056900831
KEGG_ONE_CARBON_POOL_BY_FOLATE	0.01	0.0235250853771419	0.0235250853771419	0.0235250853771419	0.388018918023128	0.171326068803436	26.0	21.0	5.0	0.0	19.0	0.5829181056900831	0.5829181056900831	0.5829181056900831
REACTOME_STRAND_ASYNCHRONOUS_MITOCHONDRIAL_DNA_REPLICATION	0.01	0.023571684043794	0.023571684043794	0.023571684043794	0.137264126122015	0.0606279725863645	8.0	8.0	0.0	0.0	7.0	0.5829181056900831	0.5829181056900831	0.5829181056900831
BIOCARTA_TCRA_PATHWAY	0.01	0.0237480705442945	0.0237480705442945	0.0237480705442945	0.137128141594027	0.0606444864806517	8.0	8.0	0.0	0.0	5.0	0.5829181056900831	0.5829181056900831	0.5829181056900831
SESTO_RESPONSE_TO_UV_C8	0.01	0.0237499244443262	0.0237499244443262	0.0237499244443262	20.9535770714275	9.26677586187489	69.0	47.0	22.0	0.0	77.0	0.5829181056900831	0.5829181056900831	0.5829181056900831
REACTOME_LYSINE_CATABOLISM	0.01	0.0239562575838577	0.0239562575838577	0.0239562575838577	0.137052256859904	0.060700874028788	8.0	8.0	0.0	0.0	7.0	0.5829181056900831	0.5829181056900831	0.5829181056900831
REACTOME_TRP_CHANNELS	0.01	0.0240139724144162	0.0240139724144162	0.0240139724144162	0.728149285606041	0.322631694089841	34.0	26.0	8.0	0.0	30.0	0.5829181056900831	0.5829181056900831	0.5829181056900831
GUILLAUMOND_KLF10_TARGETS_DN	0.01	0.0240463241283598	0.0240463241283598	0.0240463241283598	0.448415607192954	0.198731578450617	28.0	22.0	6.0	0.0	22.0	0.5829181056900831	0.5829181056900831	0.5829181056900831
REACTOME_ACTIVATION_OF_ANTERIOR_HOX_GENES_IN_HINDBRAIN_DEVELOPMENT_DURING_EARLY_EMBRYOGENESIS	0.01	0.0240558309166362	0.0240558309166362	0.0240558309166362	3.68179913612513	1.63183217783862	52.0	37.0	15.0	0.0	47.0	0.5829181056900831	0.5829181056900831	0.5829181056900831
WIKMAN_ASBESTOS_LUNG_CANCER_UP	0.01	0.0243828332500754	0.0243828332500754	0.0243828332500754	-0.215470810287605	0.0957204457353132	18.0	5.0	13.0	0.0	11.0	0.5846295586198588	0.5846295586198588	0.5846295586198588
WP_ROLES_OF_CERAMIDES_IN_DEVELOPMENT_OF_INSULIN_RESISTANCE	0.01	0.0245631298173559	0.0245631298173559	0.0245631298173559	0.446959256858787	0.198807174763595	28.0	22.0	6.0	0.0	21.0	0.5846295586198588	0.5846295586198588	0.5846295586198588
TCGA_GLIOBLASTOMA_COPY_NUMBER_DN	0.01	0.0246233100931324	0.0246233100931324	0.0246233100931324	0.385489640360505	0.171537497622299	26.0	21.0	5.0	0.0	20.0	0.5846295586198588	0.5846295586198588	0.5846295586198588
KEGG_CARDIAC_MUSCLE_CONTRACTION	0.01	0.0246625920876655	0.0246625920876655	0.0246625920876655	1.10856556100063	0.493431113762636	39.0	29.0	10.0	0.0	34.0	0.5846295586198588	0.5846295586198588	0.5846295586198588
WP_ENDOMETRIAL_CANCER	0.01	0.0246854033380451	0.0246854033380451	0.0246854033380451	8.10930425545694	3.6100869711628	60.0	42.0	18.0	0.0	56.0	0.5846295586198588	0.5846295586198588	0.5846295586198588
VICENT_METASTASIS_UP	0.01	0.0247861079373799	0.0247861079373799	0.0247861079373799	0.194342198932226	0.0865774759107751	16.0	14.0	2.0	0.0	13.0	0.5846295586198588	0.5846295586198588	0.5846295586198588
REACTOME_REGULATION_OF_T_CELL_ACTIVATION_BY_CD28_FAMILY	0.01	0.0248884467978465	0.0248884467978465	0.0248884467978465	300.819690448883	134.107127069543	92.0	60.0	32.0	0.0	97.0	0.5846295586198588	0.5846295586198588	0.5846295586198588
REACTOME_SCAVENGING_BY_CLASS_F_RECEPTORS	0.01	0.0249117545273256	0.0249117545273256	0.0249117545273256	0.156408762419255	0.0697391508823276	12.0	11.0	1.0	0.0	9.0	0.5846295586198588	0.5846295586198588	0.5846295586198588
WP_RIOK1_AND_RIOK2_IN_EGFR_AND_PI3KMEDIATED_TUMORIGENESIS	0.01	0.0250265289507388	0.0250265289507388	0.0250265289507388	0.194161558922247	0.0866408594795044	16.0	14.0	2.0	0.0	13.0	0.5846295586198588	0.5846295586198588	0.5846295586198588
BLALOCK_ALZHEIMERS_DISEASE_INCIPIENT_DN	0.01	0.0251562601857841	0.0251562601857841	0.0251562601857841	107.380597828756	47.959290489291	84.0	56.0	28.0	0.0	94.0	0.5846295586198588	0.5846295586198588	0.5846295586198588
WIKMAN_ASBESTOS_LUNG_CANCER_DN	0.01	0.0251562868452041	0.0251562868452041	0.0251562868452041	1.44220484170088	0.644130643747123	42.0	31.0	11.0	0.0	33.0	0.5846295586198588	0.5846295586198588	0.5846295586198588
NELSON_RESPONSE_TO_ANDROGEN_DN	0.01	0.0252335659768172	0.0252335659768172	0.0252335659768172	0.354401461958203	0.158369901061948	25.0	20.0	5.0	0.0	17.0	0.5846295586198588	0.5846295586198588	0.5846295586198588
DARWICHE_PAPILLOMA_RISK_HIGH_UP	0.01	0.0253320838345163	0.0253320838345163	0.0253320838345163	385.861841785479	172.544707526954	94.0	61.0	33.0	0.0	115.0	0.5846295586198588	0.5846295586198588	0.5846295586198588
RASHI_NFKB1_TARGETS	0.01	0.0258064416498252	0.0258064416498252	0.0258064416498252	0.135561613322544	0.0608141727841675	8.0	8.0	0.0	0.0	7.0	0.5846295586198588	0.5846295586198588	0.5846295586198588
WATANABE_ULCERATIVE_COLITIS_WITH_CANCER_UP	0.01	0.0258506450983307	0.0258506450983307	0.0258506450983307	0.232069186854812	0.104139370070574	19.0	16.0	3.0	0.0	16.0	0.5846295586198588	0.5846295586198588	0.5846295586198588
GENTILE_UV_RESPONSE_CLUSTER_D2	0.01	0.0259201412110206	0.0259201412110206	0.0259201412110206	1.43524557430099	0.644357370058309	42.0	31.0	11.0	0.0	29.0	0.5846295586198588	0.5846295586198588	0.5846295586198588
REACTOME_DEFECTIVE_LFNG_CAUSES_SCDO3	0.01	0.025924926876434	0.025924926876434	0.025924926876434	0.231708765576139	0.104029622081081	19.0	16.0	3.0	0.0	14.0	0.5846295586198588	0.5846295586198588	0.5846295586198588
REACTOME_TGFBR3_EXPRESSION	0.01	0.02595499547253	0.02595499547253	0.02595499547253	0.28394711166527	0.127508685092072	22.0	18.0	4.0	0.0	16.0	0.5846295586198588	0.5846295586198588	0.5846295586198588
YEGNASUBRAMANIAN_PROSTATE_CANCER	0.01	0.025971478824747	0.025971478824747	0.025971478824747	79.1577281914682	35.5503360139011	81.0	54.0	27.0	0.0	79.0	0.5846295586198588	0.5846295586198588	0.5846295586198588
REACTOME_RECYCLING_OF_BILE_ACIDS_AND_SALTS	0.01	0.0261896986504615	0.0261896986504615	0.0261896986504615	0.231542931158501	0.104139722437862	19.0	16.0	3.0	0.0	12.0	0.5846295586198588	0.5846295586198588	0.5846295586198588
LEE_AGING_CEREBELLUM_UP	0.01	0.0262665229444499	0.0262665229444499	0.0262665229444499	3.78410203786204	1.7028258549045	53.0	38.0	15.0	0.0	52.0	0.5846295586198588	0.5846295586198588	0.5846295586198588
AIYAR_COBRA1_TARGETS_UP	0.01	0.0264059567976956	0.0264059567976956	0.0264059567976956	0.352258301956369	0.158661420088188	25.0	20.0	5.0	0.0	19.0	0.5846295586198588	0.5846295586198588	0.5846295586198588
FISCHER_G1_S_CELL_CYCLE	0.01	0.0264352169011158	0.0264352169011158	0.0264352169011158	2858.14068729572	1287.59126890996	109.0	69.0	40.0	0.0	139.0	0.5846295586198588	0.5846295586198588	0.5846295586198588
HASLINGER_B_CLL_WITH_11Q23_DELETION	0.01	0.0264713379661474	0.0264713379661474	0.0264713379661474	0.35153376358771	0.158403753555914	25.0	20.0	5.0	0.0	18.0	0.5846295586198588	0.5846295586198588	0.5846295586198588
ALFANO_MYC_TARGETS	0.01	0.0266392724710705	0.0266392724710705	0.0266392724710705	10291.5656085173	4642.60921936217	118.0	74.0	44.0	0.0	196.0	0.5846295586198588	0.5846295586198588	0.5846295586198588
GALLUZZI_PERMEABILIZE_MITOCHONDRIA	0.01	0.0266973668738552	0.0266973668738552	0.0266973668738552	-0.158071638390211	0.0713347231265791	13.0	3.0	10.0	0.0	8.0	0.5846295586198588	0.5846295586198588	0.5846295586198588
WP_ACETAMINOPHEN_IN_ANALGESIA_AND_ANTIPYRESIS	0.01	0.026761693021527	0.026761693021527	0.026761693021527	0.230480128055035	0.104055348436334	19.0	16.0	3.0	0.0	17.0	0.5846295586198588	0.5846295586198588	0.5846295586198588
KYNG_DNA_DAMAGE_BY_GAMMA_AND_UV_RADIATION	0.01	0.0268335794131992	0.0268335794131992	0.0268335794131992	3.61487321801828	1.63278552464211	52.0	37.0	15.0	0.0	50.0	0.5846295586198588	0.5846295586198588	0.5846295586198588
PID_S1P_S1P3_PATHWAY	0.01	0.0268516474544788	0.0268516474544788	0.0268516474544788	0.23047821680753	0.104115996430216	19.0	16.0	3.0	0.0	16.0	0.5846295586198588	0.5846295586198588	0.5846295586198588
VERRECCHIA_RESPONSE_TO_TGFB1_C6	0.01	0.0268824956868406	0.0268824956868406	0.0268824956868406	0.15434424952369	0.0697374248768699	12.0	11.0	1.0	0.0	7.0	0.5846295586198588	0.5846295586198588	0.5846295586198588
KEGG_BETA_ALANINE_METABOLISM	0.01	0.0271820384539666	0.0271820384539666	0.0271820384539666	0.28202070849087	0.127675095407154	22.0	18.0	4.0	0.0	18.0	0.5846295586198588	0.5846295586198588	0.5846295586198588
KASLER_HDAC7_TARGETS_2_DN	0.01	0.0272475677679574	0.0272475677679574	0.0272475677679574	0.349733224980684	0.158397061037654	25.0	20.0	5.0	0.0	22.0	0.5846295586198588	0.5846295586198588	0.5846295586198588
ELVIDGE_HYPOXIA_BY_DMOG_UP	0.01	0.0272552109681562	0.0272552109681562	0.0272552109681562	20.4579421197168	9.2660306910623	69.0	47.0	22.0	0.0	86.0	0.5846295586198588	0.5846295586198588	0.5846295586198588
NABA_MATRISOME_MULTIPLE_MYELOMA	0.01	0.0273462475280024	0.0273462475280024	0.0273462475280024	0.154111678057171	0.0698431538951726	12.0	11.0	1.0	0.0	8.0	0.5846295586198588	0.5846295586198588	0.5846295586198588
PEDERSEN_METASTASIS_BY_ERBB2_ISOFORM_6	0.01	0.0273497676677227	0.0273497676677227	0.0273497676677227	0.349206090476927	0.158263224291635	25.0	20.0	5.0	0.0	18.0	0.5846295586198588	0.5846295586198588	0.5846295586198588
MIKKELSEN_IPS_LCP_WITH_H3K27ME3	0.01	0.0273573123853572	0.0273573123853572	0.0273573123853572	0.153959094094842	0.06977900566883	12.0	11.0	1.0	0.0	7.0	0.5846295586198588	0.5846295586198588	0.5846295586198588
REACTOME_VLDL_CLEARANCE	0.01	0.027424924271059	0.027424924271059	0.027424924271059	0.153990670237875	0.069823869134345	12.0	11.0	1.0	0.0	9.0	0.5846295586198588	0.5846295586198588	0.5846295586198588
TAKEDA_TARGETS_OF_NUP98_HOXA9_FUSION_8D_DN	0.01	0.0274482179136716	0.0274482179136716	0.0274482179136716	702.434149048065	318.552140224915	99.0	64.0	35.0	0.0	110.0	0.5846295586198588	0.5846295586198588	0.5846295586198588
ROSS_AML_WITH_MLL_FUSIONS	0.01	0.027619752592895	0.027619752592895	0.027619752592895	3.59736523051969	1.63320217531313	52.0	37.0	15.0	0.0	48.0	0.5848160633507518	0.5848160633507518	0.5848160633507518
SMITH_TERT_TARGETS_UP	0.01	0.0277431790104057	0.0277431790104057	0.0277431790104057	44.1299963248241	20.0508962614105	76.0	51.0	25.0	0.0	90.0	0.5848160633507518	0.5848160633507518	0.5848160633507518
RASHI_RESPONSE_TO_IONIZING_RADIATION_1	0.01	0.027777802366023	0.027777802366023	0.027777802366023	0.229359782375969	0.10423500981635	19.0	16.0	3.0	0.0	15.0	0.5848160633507518	0.5848160633507518	0.5848160633507518
YANG_BREAST_CANCER_ESR1_LASER_UP	0.01	0.0278067446389861	0.0278067446389861	0.0278067446389861	0.280664758464409	0.127574767294954	22.0	18.0	4.0	0.0	18.0	0.5848160633507518	0.5848160633507518	0.5848160633507518
JI_RESPONSE_TO_FSH_DN	0.01	0.0280760389024772	0.0280760389024772	0.0280760389024772	7.15794856057861	3.25920954973104	59.0	41.0	18.0	0.0	49.0	0.5884663824382564	0.5884663824382564	0.5884663824382564
HEIDENBLAD_AMPLICON_8Q24_DN	0.01	0.0281562862410649	0.0281562862410649	0.0281562862410649	2.31675864180319	1.05542189260381	48.0	35.0	13.0	0.0	42.0	0.5884663824382564	0.5884663824382564	0.5884663824382564
GROSS_HIF1A_TARGETS_DN	0.01	0.0283346536829408	0.0283346536829408	0.0283346536829408	0.279903831771019	0.127657153425632	22.0	18.0	4.0	0.0	16.0	0.5887244196633163	0.5887244196633163	0.5887244196633163
WP_GASTRIN_SIGNALING	0.01	0.0284247913614064	0.0284247913614064	0.0284247913614064	16.3932315033387	7.48080287513866	67.0	46.0	21.0	0.0	64.0	0.5887244196633163	0.5887244196633163	0.5887244196633163
SENESE_HDAC1_TARGETS_UP	0.01	0.0285401962140233	0.0285401962140233	0.0285401962140233	-316104.19763377	144354.317914526	137.0	75.0	62.0	0.0	296.0	0.5887244196633163	0.5887244196633163	0.5887244196633163
BIOCARTA_GRANULOCYTES_PATHWAY	0.01	0.0286127831706132	0.0286127831706132	0.0286127831706132	0.152946364866723	0.0698774275903862	12.0	11.0	1.0	0.0	8.0	0.5887244196633163	0.5887244196633163	0.5887244196633163
WP_NOTCH_SIGNALING_WP61	0.01	0.0286197165806085	0.0286197165806085	0.0286197165806085	4.33774833963607	1.98189671912358	54.0	38.0	16.0	0.0	41.0	0.5887244196633163	0.5887244196633163	0.5887244196633163
RADMACHER_AML_PROGNOSIS	0.01	0.0286967943795217	0.0286967943795217	0.0286967943795217	20.2708672976209	9.26614486223053	69.0	47.0	22.0	0.0	61.0	0.5887244196633163	0.5887244196633163	0.5887244196633163
WP_FAMILIAL_HYPERLIPIDEMIA_TYPE_2	0.01	0.0289166959720614	0.0289166959720614	0.0289166959720614	0.279012283979838	0.127716601379302	22.0	18.0	4.0	0.0	16.0	0.5914215983521304	0.5914215983521304	0.5914215983521304
WP_MALE_STEROID_HORMONES_IN_CARDIOMYOCYTE_ENERGY_METABOLISM	0.01	0.0290617321324404	0.0290617321324404	0.0290617321324404	0.15244793562012	0.0698454016454981	12.0	11.0	1.0	0.0	7.0	0.5921739706423944	0.5921739706423944	0.5921739706423944
REACTOME_MYOGENESIS	0.01	0.0291305676347709	0.0291305676347709	0.0291305676347709	0.831888921823334	0.381300441716199	36.0	27.0	9.0	0.0	32.0	0.5921739706423944	0.5921739706423944	0.5921739706423944
MARTORIATI_MDM4_TARGETS_FETAL_LIVER_UP	0.01	0.0292241892875158	0.0292241892875158	0.0292241892875158	6469.2665365076	2966.94226459239	115.0	72.0	43.0	0.0	155.0	0.5922769028936535	0.5922769028936535	0.5922769028936535
JIANG_HYPOXIA_CANCER	0.01	0.0294338975874629	0.0294338975874629	0.0294338975874629	2.14985174629185	0.987245659831125	47.0	34.0	13.0	0.0	36.0	0.5931688161645572	0.5931688161645572	0.5931688161645572
REACTOME_SIGNALING_BY_RETINOIC_ACID	0.01	0.0294455811852023	0.0294455811852023	0.0294455811852023	0.227018396441723	0.104257916342327	19.0	16.0	3.0	0.0	12.0	0.5931688161645572	0.5931688161645572	0.5931688161645572
COATES_MACROPHAGE_M1_VS_M2_DN	0.01	0.0295453768832157	0.0295453768832157	0.0295453768832157	21.8615632538707	10.046063959231	70.0	48.0	22.0	0.0	70.0	0.5933918336184583	0.5933918336184583	0.5933918336184583
KEGG_MEDICUS_REFERENCE_ACTIVATION_OF_PRC2.2_BY_UBIQUITINATION_OF_H2AK119_IN_GERMLINE_GENES	0.01	0.0301054710699359	0.0301054710699359	0.0301054710699359	0.151865186323679	0.0700259093985965	12.0	11.0	1.0	0.0	12.0	0.5989000874867368	0.5989000874867368	0.5989000874867368
FERRANDO_T_ALL_WITH_MLL_ENL_FUSION_UP	0.01	0.0305422614002289	0.0305422614002289	0.0305422614002289	33.7754187923055	15.6151818844403	74.0	50.0	24.0	0.0	64.0	0.5989000874867368	0.5989000874867368	0.5989000874867368
RUIZ_TNC_TARGETS_DN	0.01	0.0305884755072949	0.0305884755072949	0.0305884755072949	109.457240305882	50.6187454116849	84.0	55.0	29.0	0.0	99.0	0.5989000874867368	0.5989000874867368	0.5989000874867368
PODAR_RESPONSE_TO_ADAPHOSTIN_UP	0.01	0.0306452002020666	0.0306452002020666	0.0306452002020666	27.0604996295434	12.5184490772659	72.0	49.0	23.0	0.0	74.0	0.5989000874867368	0.5989000874867368	0.5989000874867368
MYLLYKANGAS_AMPLIFICATION_HOT_SPOT_29	0.01	0.0306648719932865	0.0306648719932865	0.0306648719932865	0.175439088780413	0.0811693940324102	15.0	13.0	2.0	0.0	10.0	0.5989000874867368	0.5989000874867368	0.5989000874867368
XU_GH1_EXOGENOUS_TARGETS_UP	0.01	0.0307337158064217	0.0307337158064217	0.0307337158064217	4.2818440790644	1.98187327731424	54.0	38.0	16.0	0.0	48.0	0.5989000874867368	0.5989000874867368	0.5989000874867368
WP_TYPE_II_DIABETES_MELLITUS	0.01	0.0308855245662656	0.0308855245662656	0.0308855245662656	0.640175756463336	0.296577515259719	33.0	25.0	8.0	0.0	26.0	0.5989000874867368	0.5989000874867368	0.5989000874867368
BOYLAN_MULTIPLE_MYELOMA_C_D_UP	0.01	0.0310604861680746	0.0310604861680746	0.0310604861680746	171.696411354827	79.6255878658243	88.0	58.0	30.0	0.0	96.0	0.5989000874867368	0.5989000874867368	0.5989000874867368
WP_CLEAR_CELL_RENAL_CELL_CARCINOMA_PATHWAYS	0.01	0.031202747971949	0.031202747971949	0.031202747971949	68.2019537076856	31.6559142834446	80.0	53.0	27.0	0.0	88.0	0.5989000874867368	0.5989000874867368	0.5989000874867368
REACTOME_REGULATION_OF_CDH1_GENE_TRANSCRIPTION	0.01	0.0312405774969441	0.0312405774969441	0.0312405774969441	0.821743050686709	0.381497225479972	36.0	27.0	9.0	0.0	30.0	0.5989000874867368	0.5989000874867368	0.5989000874867368
KEGG_MEDICUS_REFERENCE_BASE_EXCISION_AND_STRAND_CLEAVAGE_BY_NEIL_GLYCOSYLASE	0.01	0.0312407234435248	0.0312407234435248	0.0312407234435248	0.175052815762378	0.0812689820360235	15.0	13.0	2.0	0.0	11.0	0.5989000874867368	0.5989000874867368	0.5989000874867368
GROSS_HYPOXIA_VIA_ELK3_AND_HIF1A_DN	0.01	0.0312964918943425	0.0312964918943425	0.0312964918943425	122.682044428033	56.9744335339118	85.0	56.0	29.0	0.0	87.0	0.5989000874867368	0.5989000874867368	0.5989000874867368
HOLLERN_SOLID_NODULAR_BREAST_TUMOR_UP	0.01	0.0313815923457819	0.0313815923457819	0.0313815923457819	0.174745809927344	0.0811940322495661	15.0	13.0	2.0	0.0	9.0	0.5989000874867368	0.5989000874867368	0.5989000874867368
DESERT_PERIPORTAL_HEPATOCELLULAR_CARCINOMA_SUBCLASS_UP	0.01	0.031533281378291	0.031533281378291	0.031533281378291	478.790584626427	222.664569433664	96.0	62.0	34.0	0.0	126.0	0.5989000874867368	0.5989000874867368	0.5989000874867368
REACTOME_INFECTION_WITH_MYCOBACTERIUM_TUBERCULOSIS	0.01	0.0316757364845288	0.0316757364845288	0.0316757364845288	0.341203693080539	0.158811754862979	25.0	20.0	5.0	0.0	17.0	0.5989000874867368	0.5989000874867368	0.5989000874867368
MCBRYAN_PUBERTAL_TGFB1_TARGETS_UP	0.01	0.0317205763867398	0.0317205763867398	0.0317205763867398	2013.22821782366	937.294547560869	107.0	68.0	39.0	0.0	132.0	0.5989000874867368	0.5989000874867368	0.5989000874867368
WANG_LMO4_TARGETS_DN	0.01	0.0318409008280104	0.0318409008280104	0.0318409008280104	28867.4382073326	13449.2210632073	125.0	77.0	48.0	0.0	209.0	0.5989000874867368	0.5989000874867368	0.5989000874867368
WP_EXTRAFOLLICULAR_AND_FOLLICULAR_B_CELL_ACTIVATION_BY_SARSCOV2	0.01	0.0319389174004713	0.0319389174004713	0.0319389174004713	0.636804310194672	0.296854350838815	33.0	25.0	8.0	0.0	26.0	0.5989000874867368	0.5989000874867368	0.5989000874867368
GROSS_HYPOXIA_VIA_ELK3_ONLY_DN	0.01	0.0320474432816927	0.0320474432816927	0.0320474432816927	2.18217087168693	1.01788981186314	47.0	34.0	13.0	0.0	34.0	0.5989000874867368	0.5989000874867368	0.5989000874867368
YAO_TEMPORAL_RESPONSE_TO_PROGESTERONE_CLUSTER_0	0.01	0.0320664596985803	0.0320664596985803	0.0320664596985803	42.974565614616	20.0480233364201	76.0	51.0	25.0	0.0	65.0	0.5989000874867368	0.5989000874867368	0.5989000874867368
WP_PARKINSONS_DISEASE_PATHWAY	0.01	0.0320697837385796	0.0320697837385796	0.0320697837385796	-0.420826845675847	0.196323323579967	28.0	10.0	18.0	0.0	20.0	0.5989000874867368	0.5989000874867368	0.5989000874867368
KEGG_MTOR_SIGNALING_PATHWAY	0.01	0.0322583610637466	0.0322583610637466	0.0322583610637466	0.635734237691269	0.296906355251918	33.0	25.0	8.0	0.0	29.0	0.5989000874867368	0.5989000874867368	0.5989000874867368
PID_HNF3A_PATHWAY	0.01	0.0324525278586869	0.0324525278586869	0.0324525278586869	1.98079596554196	0.926128432336829	46.0	33.0	13.0	0.0	43.0	0.5989000874867368	0.5989000874867368	0.5989000874867368
GUENTHER_GROWTH_SPHERICAL_VS_ADHERENT_DN	0.01	0.0325335539411679	0.0325335539411679	0.0325335539411679	0.63411084861158	0.296619397907711	33.0	25.0	8.0	0.0	24.0	0.5989000874867368	0.5989000874867368	0.5989000874867368
ZHU_SKIL_TARGETS_UP	0.01	0.0327692035833105	0.0327692035833105	0.0327692035833105	0.207432239199416	0.0971625219130599	18.0	15.0	3.0	0.0	17.0	0.5989000874867368	0.5989000874867368	0.5989000874867368
DEN_INTERACT_WITH_LCA5	0.01	0.0327933208476209	0.0327933208476209	0.0327933208476209	0.17350310756231	0.0812811454727379	15.0	13.0	2.0	0.0	10.0	0.5989000874867368	0.5989000874867368	0.5989000874867368
LI_INDUCED_T_TO_NATURAL_KILLER_DN	0.01	0.0331965250808135	0.0331965250808135	0.0331965250808135	858.194811418481	402.965429494471	101.0	65.0	36.0	0.0	114.0	0.5989000874867368	0.5989000874867368	0.5989000874867368
REACTOME_RAB_REGULATION_OF_TRAFFICKING	0.01	0.0332952625177023	0.0332952625177023	0.0332952625177023	38.1415337094448	17.9194032812401	75.0	50.0	25.0	0.0	95.0	0.5989000874867368	0.5989000874867368	0.5989000874867368
FOSTER_KDM1A_TARGETS_UP	0.01	0.0335399399999999	0.0335399399999999	0.0335399399999999	3514.47577648372	1653.43547508078	111.0	70.0	41.0	0.0	179.0	0.5989000874867368	0.5989000874867368	0.5989000874867368
REACTOME_ADHERENS_JUNCTIONS_INTERACTIONS	0.01	0.0335399996922086	0.0335399996922086	0.0335399996922086	32.356760576838	15.2227066641429	74.0	50.0	24.0	0.0	86.0	0.5989000874867368	0.5989000874867368	0.5989000874867368
REACTOME_FORMATION_OF_INCISION_COMPLEX_IN_GG_NER	0.01	0.0335479344129676	0.0335479344129676	0.0335479344129676	0.81125324968323	0.381682935586882	36.0	27.0	9.0	0.0	37.0	0.5989000874867368	0.5989000874867368	0.5989000874867368
HSIAO_HOUSEKEEPING_GENES	0.01	0.0335978755872565	0.0335978755872565	0.0335978755872565	3501.50219011179	1647.87039139125	111.0	70.0	41.0	0.0	145.0	0.5989000874867368	0.5989000874867368	0.5989000874867368
WP_VEGFAVEGFR2_SIGNALING	0.01	0.0336853517400934	0.0336853517400934	0.0336853517400934	398205.664469878	187495.178110897	139.0	83.0	56.0	0.0	286.0	0.5989000874867368	0.5989000874867368	0.5989000874867368
INAMURA_LUNG_CANCER_SCC_UP	0.01	0.0337465374940607	0.0337465374940607	0.0337465374940607	0.14033096479084	0.0660975953029072	11.0	10.0	1.0	0.0	9.0	0.5989000874867368	0.5989000874867368	0.5989000874867368
CADWELL_ATG16L1_TARGETS_DN	0.01	0.0339295697367567	0.0339295697367567	0.0339295697367567	4.20554508870944	1.98289867556149	54.0	38.0	16.0	0.0	40.0	0.5989000874867368	0.5989000874867368	0.5989000874867368
REACTOME_MITOCHONDRIAL_RNA_DEGRADATION	0.01	0.0339817960001948	0.0339817960001948	0.0339817960001948	0.125253618243202	0.059073880505875	7.0	7.0	0.0	0.0	7.0	0.5989000874867368	0.5989000874867368	0.5989000874867368
REACTOME_TP53_REGULATES_TRANSCRIPTION_OF_GENES_INVOLVED_IN_G2_CELL_CYCLE_ARREST	0.01	0.0340583001101194	0.0340583001101194	0.0340583001101194	0.140169366627582	0.066136943493929	11.0	10.0	1.0	0.0	8.0	0.5989000874867368	0.5989000874867368	0.5989000874867368
ZHAN_MULTIPLE_MYELOMA_SUBGROUPS	0.01	0.0340763852785596	0.0340763852785596	0.0340763852785596	0.257417179056855	0.121470946381808	22.0	18.0	4.0	0.0	21.0	0.5989000874867368	0.5989000874867368	0.5989000874867368
SEMENZA_HIF1_TARGETS	0.01	0.0340816296322095	0.0340816296322095	0.0340816296322095	0.311286745173901	0.146895414176304	24.0	19.0	5.0	0.0	22.0	0.5989000874867368	0.5989000874867368	0.5989000874867368
KEGG_BASE_EXCISION_REPAIR	0.01	0.0340924488450869	0.0340924488450869	0.0340924488450869	0.809820901103026	0.38217549003547	36.0	27.0	9.0	0.0	34.0	0.5989000874867368	0.5989000874867368	0.5989000874867368
RASHI_RESPONSE_TO_IONIZING_RADIATION_6	0.01	0.0342417987630336	0.0342417987630336	0.0342417987630336	1.24696793849041	0.588966772062914	41.0	30.0	11.0	0.0	36.0	0.5989000874867368	0.5989000874867368	0.5989000874867368
REACTOME_FATTY_ACID_METABOLISM	0.01	0.0342689428851706	0.0342689428851706	0.0342689428851706	1006.85704559399	475.629669683741	102.0	65.0	37.0	0.0	122.0	0.5989000874867368	0.5989000874867368	0.5989000874867368
VANDESLUIS_NORMAL_EMBRYOS_DN	0.01	0.0342807050414624	0.0342807050414624	0.0342807050414624	0.251008887436536	0.11858196600649	21.0	17.0	4.0	0.0	16.0	0.5989000874867368	0.5989000874867368	0.5989000874867368
VANDESLUIS_NORMAL_EMBRYOS_UP	0.01	0.0343249003241838	0.0343249003241838	0.0343249003241838	0.12497406487965	0.0590549332241066	7.0	7.0	0.0	0.0	6.0	0.5989000874867368	0.5989000874867368	0.5989000874867368
KEGG_MEDICUS_VARIANT_SCRAPIE_CONFORMATION_PRPSC_TO_VGCC_CA2_APOPTOTIC_PATHWAY	0.01	0.0344882421253033	0.0344882421253033	0.0344882421253033	0.124883564268493	0.0590656900023198	7.0	7.0	0.0	0.0	4.0	0.5989000874867368	0.5989000874867368	0.5989000874867368
RIZ_ERYTHROID_DIFFERENTIATION_HEMGN	0.01	0.0347244953041472	0.0347244953041472	0.0347244953041472	0.309742462300342	0.14668915672595	24.0	19.0	5.0	0.0	18.0	0.5989000874867368	0.5989000874867368	0.5989000874867368
PEPPER_CHRONIC_LYMPHOCYTIC_LEUKEMIA_DN	0.01	0.0347365212287151	0.0347365212287151	0.0347365212287151	0.171860559599583	0.08139585586888	15.0	13.0	2.0	0.0	13.0	0.5989000874867368	0.5989000874867368	0.5989000874867368
WP_DISORDERS_OF_FRUCTOSE_METABOLISM	0.01	0.0347544312443603	0.0347544312443603	0.0347544312443603	0.205339364030884	0.0972615473863523	18.0	15.0	3.0	0.0	15.0	0.5989000874867368	0.5989000874867368	0.5989000874867368
REACTOME_THE_CANONICAL_RETINOID_CYCLE_IN_RODS_TWILIGHT_VISION	0.01	0.0347620357195493	0.0347620357195493	0.0347620357195493	0.309586792669651	0.146645787879861	24.0	19.0	5.0	0.0	20.0	0.5989000874867368	0.5989000874867368	0.5989000874867368
MARIADASON_RESPONSE_TO_BUTYRATE_SULINDAC_4	0.01	0.0348908147131265	0.0348908147131265	0.0348908147131265	0.139776254167668	0.0662564986643356	11.0	10.0	1.0	0.0	9.0	0.5989000874867368	0.5989000874867368	0.5989000874867368
REACTOME_GALACTOSE_CATABOLISM	0.01	0.034897063712424	0.034897063712424	0.034897063712424	0.124641550245789	0.0590844025604249	7.0	7.0	0.0	0.0	5.0	0.5989000874867368	0.5989000874867368	0.5989000874867368
REACTOME_FORMATION_OF_THE_NON_CANONICAL_BAF_NCBAF_COMPLEX	0.01	0.0349363324847261	0.0349363324847261	0.0349363324847261	0.139575346521102	0.0661778195248917	11.0	10.0	1.0	0.0	8.0	0.5989000874867368	0.5989000874867368	0.5989000874867368
WP_HEREDITARY_LEIOMYOMATOSIS_AND_RENAL_CELL_CARCINOMA_PATHWAY	0.01	0.0350602799374001	0.0350602799374001	0.0350602799374001	0.124559716882796	0.0590985397799074	7.0	7.0	0.0	0.0	7.0	0.5989000874867368	0.5989000874867368	0.5989000874867368
WP_GPCRS_CLASS_B_SECRETINLIKE	0.01	0.0351537837886075	0.0351537837886075	0.0351537837886075	0.402394867816175	0.191017852465241	28.0	22.0	6.0	0.0	27.0	0.5989000874867368	0.5989000874867368	0.5989000874867368
REACTOME_RESOLUTION_OF_ABASIC_SITES_AP_SITES	0.01	0.0353590697720945	0.0353590697720945	0.0353590697720945	1.24045101028037	0.589505716777093	41.0	30.0	11.0	0.0	37.0	0.5989000874867368	0.5989000874867368	0.5989000874867368
CAFFAREL_RESPONSE_TO_THC_8HR_5_UP	0.01	0.0354967870433713	0.0354967870433713	0.0354967870433713	0.171018534066083	0.0813349423105691	15.0	13.0	2.0	0.0	10.0	0.5989000874867368	0.5989000874867368	0.5989000874867368
VANTVEER_BREAST_CANCER_POOR_PROGNOSIS	0.01	0.0355024863409017	0.0355024863409017	0.0355024863409017	0.802842560998785	0.381836839761747	36.0	27.0	9.0	0.0	26.0	0.5989000874867368	0.5989000874867368	0.5989000874867368
BIOCARTA_IGF1MTOR_PATHWAY	0.01	0.0356037811515095	0.0356037811515095	0.0356037811515095	0.124279470325242	0.0591406030231867	7.0	7.0	0.0	0.0	6.0	0.5989000874867368	0.5989000874867368	0.5989000874867368
KEGG_LEUKOCYTE_TRANSENDOTHELIAL_MIGRATION	0.01	0.0357600495321295	0.0357600495321295	0.0357600495321295	52.8047766301173	25.1493788738735	78.0	52.0	26.0	0.0	74.0	0.5989000874867368	0.5989000874867368	0.5989000874867368
MILICIC_FAMILIAL_ADENOMATOUS_POLYPOSIS_UP	0.01	0.0358678504269784	0.0358678504269784	0.0358678504269784	0.124103862533064	0.0591415074462125	7.0	7.0	0.0	0.0	4.0	0.5989000874867368	0.5989000874867368	0.5989000874867368
PID_CD8_TCR_PATHWAY	0.01	0.035951668786001	0.035951668786001	0.035951668786001	0.203906379733291	0.0972152290421928	18.0	15.0	3.0	0.0	12.0	0.5989000874867368	0.5989000874867368	0.5989000874867368
REACTOME_CHYLOMICRON_REMODELING	0.01	0.0360130117510815	0.0360130117510815	0.0360130117510815	0.139107501179793	0.0663433783725029	11.0	10.0	1.0	0.0	8.0	0.5989000874867368	0.5989000874867368	0.5989000874867368
PID_HIF1_TFPATHWAY	0.01	0.0360270855221571	0.0360270855221571	0.0360270855221571	1.47527772486426	0.703645199468184	43.0	31.0	12.0	0.0	38.0	0.5989000874867368	0.5989000874867368	0.5989000874867368
BOYLAN_MULTIPLE_MYELOMA_D_CLUSTER_DN	0.01	0.0361133637504422	0.0361133637504422	0.0361133637504422	1.23421019618025	0.588939445383006	41.0	30.0	11.0	0.0	37.0	0.5989000874867368	0.5989000874867368	0.5989000874867368
HUANG_DASATINIB_SENSITIVITY_UP	0.01	0.0363711238551678	0.0363711238551678	0.0363711238551678	14.0724430474348	6.72436575601687	66.0	45.0	21.0	0.0	71.0	0.5989000874867368	0.5989000874867368	0.5989000874867368
REACTOME_DISEASES_ASSOCIATED_WITH_SURFACTANT_METABOLISM	0.01	0.0364120523912435	0.0364120523912435	0.0364120523912435	0.203478921672601	0.0972515023544199	18.0	15.0	3.0	0.0	11.0	0.5989000874867368	0.5989000874867368	0.5989000874867368
OUELLET_CULTURED_OVARIAN_CANCER_INVASIVE_VS_LMP_DN	0.01	0.0364553348467111	0.0364553348467111	0.0364553348467111	1.00101498168525	0.478539645503436	39.0	29.0	10.0	0.0	31.0	0.5989000874867368	0.5989000874867368	0.5989000874867368
REACTOME_SEALING_OF_THE_NUCLEAR_ENVELOPE_NE_BY_ESCRT_III	0.01	0.0365555585285554	0.0365555585285554	0.0365555585285554	-0.64304455529669	0.307574779013237	34.0	13.0	21.0	0.0	23.0	0.5989000874867368	0.5989000874867368	0.5989000874867368
PID_DELTA_NP63_PATHWAY	0.01	0.0366694099999999	0.0366694099999999	0.0366694099999999	1.93524315139735	0.926208120569501	46.0	33.0	13.0	0.0	36.0	0.5989000874867368	0.5989000874867368	0.5989000874867368
BANG_VERTEPORFIN_ENDOMETRIAL_CANCER_CELLS_DN	0.01	0.0366987763731076	0.0366987763731076	0.0366987763731076	0.247935113020084	0.118680381139276	21.0	17.0	4.0	0.0	15.0	0.5989000874867368	0.5989000874867368	0.5989000874867368
WP_HOMOLOGOUS_RECOMBINATION	0.01	0.0367117127647469	0.0367117127647469	0.0367117127647469	0.384216982446429	0.183927780656925	27.0	21.0	6.0	0.0	21.0	0.5989000874867368	0.5989000874867368	0.5989000874867368
LIU_CMYB_TARGETS_DN	0.01	0.0367313941231176	0.0367313941231176	0.0367313941231176	0.138351791496846	0.066237053320251	11.0	10.0	1.0	0.0	8.0	0.5989000874867368	0.5989000874867368	0.5989000874867368
REACTOME_TRIGLYCERIDE_CATABOLISM	0.01	0.0367790867232917	0.0367790867232917	0.0367790867232917	0.138362038702851	0.0662587474973114	11.0	10.0	1.0	0.0	7.0	0.5989000874867368	0.5989000874867368	0.5989000874867368
BIOCARTA_P53HYPOXIA_PATHWAY	0.01	0.0369581886443933	0.0369581886443933	0.0369581886443933	0.202972907900927	0.0972919246655067	18.0	15.0	3.0	0.0	16.0	0.5989000874867368	0.5989000874867368	0.5989000874867368
REACTOME_RAS_ACTIVATION_UPON_CA2_INFLUX_THROUGH_NMDA_RECEPTOR	0.01	0.0370159174063152	0.0370159174063152	0.0370159174063152	-0.187077285975172	0.0897000004555979	17.0	5.0	12.0	0.0	10.0	0.5989000874867368	0.5989000874867368	0.5989000874867368
WP_LIPID_PARTICLES_COMPOSITION	0.01	0.0371018614599047	0.0371018614599047	0.0371018614599047	0.169864118016302	0.0814836144627972	15.0	13.0	2.0	0.0	10.0	0.5989000874867368	0.5989000874867368	0.5989000874867368
WAGNER_APO2_SENSITIVITY	0.01	0.0373727374299896	0.0373727374299896	0.0373727374299896	0.382882167535739	0.18393040129115	27.0	21.0	6.0	0.0	20.0	0.5989000874867368	0.5989000874867368	0.5989000874867368
PULVER_FOREY_CELLCYCLE_ENRICHED_TFS_S1	0.01	0.0374129213835611	0.0374129213835611	0.0374129213835611	8.31500826759743	3.99523887251528	61.0	42.0	19.0	0.0	58.0	0.5989000874867368	0.5989000874867368	0.5989000874867368
BRUINS_UVC_RESPONSE_MIDDLE	0.01	0.0375078899632765	0.0375078899632765	0.0375078899632765	17.307322693145	8.32005865190507	68.0	46.0	22.0	0.0	71.0	0.5989000874867368	0.5989000874867368	0.5989000874867368
PLASARI_TGFB1_SIGNALING_VIA_NFIC_10HR_UP	0.01	0.0375138312050105	0.0375138312050105	0.0375138312050105	3.08536447805918	1.48325731873963	51.0	36.0	15.0	0.0	47.0	0.5989000874867368	0.5989000874867368	0.5989000874867368
REACTOME_RUNX1_REGULATES_GENES_INVOLVED_IN_MEGAKARYOCYTE_DIFFERENTIATION_AND_PLATELET_FUNCTION	0.01	0.0376166482395213	0.0376166482395213	0.0376166482395213	5.01812026314015	2.41370939010226	56.0	39.0	17.0	0.0	50.0	0.5989000874867368	0.5989000874867368	0.5989000874867368
PID_NECTIN_PATHWAY	0.01	0.0377146355078486	0.0377146355078486	0.0377146355078486	0.504600101802426	0.242836387051458	31.0	24.0	7.0	0.0	22.0	0.5989000874867368	0.5989000874867368	0.5989000874867368
SUZUKI_RESPONSE_TO_TSA_AND_DECITABINE_1A	0.01	0.0377262663762773	0.0377262663762773	0.0377262663762773	0.381992330102312	0.18384315256703	27.0	21.0	6.0	0.0	20.0	0.5989000874867368	0.5989000874867368	0.5989000874867368
WP_HISTONE_MODIFICATIONS	0.01	0.0377919563715935	0.0377919563715935	0.0377919563715935	5.01383483980177	2.41385828827018	56.0	39.0	17.0	0.0	61.0	0.5989000874867368	0.5989000874867368	0.5989000874867368
FRASOR_TAMOXIFEN_RESPONSE_UP	0.01	0.0379675590137174	0.0379675590137174	0.0379675590137174	0.939037305021252	0.452503439731522	38.0	28.0	10.0	0.0	32.0	0.5989000874867368	0.5989000874867368	0.5989000874867368
MULLIGHAN_NPM1_MUTATED_SIGNATURE_2_UP	0.01	0.0380763554528248	0.0380763554528248	0.0380763554528248	104.910266246159	50.5827659284319	84.0	55.0	29.0	0.0	90.0	0.5989000874867368	0.5989000874867368	0.5989000874867368
SASSON_RESPONSE_TO_FORSKOLIN_UP	0.01	0.0380981367533252	0.0380981367533252	0.0380981367533252	2.54515937733982	1.22729416896219	49.0	35.0	14.0	0.0	42.0	0.5989000874867368	0.5989000874867368	0.5989000874867368
REACTOME_TRANSCRIPTIONAL_REGULATION_OF_PLURIPOTENT_STEM_CELLS	0.01	0.0381221557886944	0.0381221557886944	0.0381221557886944	0.20194458551742	0.0973912698594791	18.0	15.0	3.0	0.0	18.0	0.5989000874867368	0.5989000874867368	0.5989000874867368
REACTOME_CARGO_CONCENTRATION_IN_THE_ER	0.01	0.0382033705879907	0.0382033705879907	0.0382033705879907	0.381430338545971	0.184028845771936	27.0	21.0	6.0	0.0	25.0	0.5989000874867368	0.5989000874867368	0.5989000874867368
REACTOME_REGULATION_OF_PD_L1_CD274_TRANSCRIPTION	0.01	0.0382135515263406	0.0382135515263406	0.0382135515263406	1.45797610463371	0.703467405134908	43.0	31.0	12.0	0.0	40.0	0.5989000874867368	0.5989000874867368	0.5989000874867368
REACTOME_PI3K_AKT_SIGNALING_IN_CANCER	0.01	0.0383288696990123	0.0383288696990123	0.0383288696990123	65.5490752109554	31.6460346295896	80.0	53.0	27.0	0.0	96.0	0.5989000874867368	0.5989000874867368	0.5989000874867368
MCBRYAN_PUBERTAL_BREAST_4_5WK_UP	0.01	0.038401120409459	0.038401120409459	0.038401120409459	4551.31808866455	2198.12320388374	113.0	71.0	42.0	0.0	155.0	0.5989000874867368	0.5989000874867368	0.5989000874867368
DIERICK_SEROTONIN_FUNCTION_GENES	0.01	0.0387198156593671	0.0387198156593671	0.0387198156593671	-0.211123739896162	0.102132654264929	19.0	6.0	13.0	0.0	12.0	0.5989000874867368	0.5989000874867368	0.5989000874867368
RAMALHO_STEMNESS_DN	0.01	0.0387867628550537	0.0387867628550537	0.0387867628550537	4.99023585016381	2.41489276281382	56.0	39.0	17.0	0.0	56.0	0.5989000874867368	0.5989000874867368	0.5989000874867368
MATZUK_EMBRYONIC_GERM_CELL	0.01	0.0387898959081987	0.0387898959081987	0.0387898959081987	0.137283147294422	0.066435618853093	11.0	10.0	1.0	0.0	9.0	0.5989000874867368	0.5989000874867368	0.5989000874867368
ABRAHAM_ALPC_VS_MULTIPLE_MYELOMA_DN	0.01	0.0388596254823252	0.0388596254823252	0.0388596254823252	0.201355334596392	0.0974769975208078	18.0	15.0	3.0	0.0	14.0	0.5989000874867368	0.5989000874867368	0.5989000874867368
GILDEA_METASTASIS	0.01	0.0390296168805269	0.0390296168805269	0.0390296168805269	0.303150914693186	0.146884374216887	24.0	19.0	5.0	0.0	19.0	0.5989000874867368	0.5989000874867368	0.5989000874867368
STAEGE_EWING_FAMILY_TUMOR	0.01	0.0390423165538182	0.0390423165538182	0.0390423165538182	0.137103598860435	0.0664345112267998	11.0	10.0	1.0	0.0	10.0	0.5989000874867368	0.5989000874867368	0.5989000874867368
REACTOME_DEFECTIVE_PYROPTOSIS	0.01	0.039070752071589	0.039070752071589	0.039070752071589	0.136895454274551	0.0663432863664872	11.0	10.0	1.0	0.0	9.0	0.5989000874867368	0.5989000874867368	0.5989000874867368
LEE_RECENT_THYMIC_EMIGRANT	0.01	0.0390831553401954	0.0390831553401954	0.0390831553401954	404.359297407557	195.975998306122	95.0	61.0	34.0	0.0	128.0	0.5989000874867368	0.5989000874867368	0.5989000874867368
GROSS_HYPOXIA_VIA_ELK3_UP	0.01	0.0391637782095663	0.0391637782095663	0.0391637782095663	1323.6122019592	641.763215635295	104.0	66.0	38.0	0.0	147.0	0.5989000874867368	0.5989000874867368	0.5989000874867368
MA_MYELOID_DIFFERENTIATION_UP	0.01	0.0391664018010415	0.0391664018010415	0.0391664018010415	0.245184294896982	0.118881017905624	21.0	17.0	4.0	0.0	16.0	0.5989000874867368	0.5989000874867368	0.5989000874867368
SLEBOS_HEAD_AND_NECK_CANCER_WITH_HPV_UP	0.01	0.0391795174085065	0.0391795174085065	0.0391795174085065	10.1254554563771	4.90979620357315	63.0	43.0	20.0	0.0	58.0	0.5989000874867368	0.5989000874867368	0.5989000874867368
MATZUK_IMPLANTATION_AND_UTERINE	0.01	0.0392867472869993	0.0392867472869993	0.0392867472869993	0.168082938718598	0.0815473118067408	15.0	13.0	2.0	0.0	11.0	0.5989000874867368	0.5989000874867368	0.5989000874867368
CORONEL_RFX7_DIRECT_TARGETS_UP	0.01	0.0393272015894931	0.0393272015894931	0.0393272015894931	1.10904455352386	0.538176038752826	40.0	29.0	11.0	0.0	32.0	0.5989000874867368	0.5989000874867368	0.5989000874867368
KOHN_EMT_MESENCHYMAL	0.01	0.0394262232238045	0.0394262232238045	0.0394262232238045	-0.210033835705223	0.101972502341265	19.0	6.0	13.0	0.0	12.0	0.5989000874867368	0.5989000874867368	0.5989000874867368
WP_EICOSANOID_SYNTHESIS	0.01	0.0395017359450608	0.0395017359450608	0.0395017359450608	0.250428911445841	0.121631097665098	22.0	18.0	4.0	0.0	15.0	0.5989000874867368	0.5989000874867368	0.5989000874867368
WP_GENES_ASSOCIATED_WITH_THE_DEVELOPMENT_OF_RHEUMATOID_ARTHRITIS	0.01	0.0395938998540689	0.0395938998540689	0.0395938998540689	0.136840047512719	0.0664930303015891	11.0	10.0	1.0	0.0	8.0	0.5989000874867368	0.5989000874867368	0.5989000874867368
NEWMAN_ERCC6_TARGETS_UP	0.01	0.0397473108129102	0.0397473108129102	0.0397473108129102	0.20033630370113	0.0974225231488782	18.0	15.0	3.0	0.0	20.0	0.5989000874867368	0.5989000874867368	0.5989000874867368
BIOCARTA_GH_PATHWAY	0.01	0.0398299559449544	0.0398299559449544	0.0398299559449544	0.301887578704463	0.146867619490076	24.0	19.0	5.0	0.0	17.0	0.5989000874867368	0.5989000874867368	0.5989000874867368
REACTOME_RMTS_METHYLATE_HISTONE_ARGININES	0.01	0.0398394150202553	0.0398394150202553	0.0398394150202553	0.378418063599658	0.184108306018002	27.0	21.0	6.0	0.0	23.0	0.5989000874867368	0.5989000874867368	0.5989000874867368
XU_HGF_TARGETS_REPRESSED_BY_AKT1_DN	0.01	0.0399380726727363	0.0399380726727363	0.0399380726727363	10.0873020512062	4.91012308480062	63.0	43.0	20.0	0.0	60.0	0.5989000874867368	0.5989000874867368	0.5989000874867368
WP_ARYLAMINE_METABOLISM	0.01	0.0400631020497691	0.0400631020497691	0.0400631020497691	0.136523600194895	0.0664963969068174	11.0	10.0	1.0	0.0	7.0	0.5989000874867368	0.5989000874867368	0.5989000874867368
LEE_NAIVE_T_LYMPHOCYTE	0.01	0.0402672409613869	0.0402672409613869	0.0402672409613869	0.243725305517948	0.118832600942063	21.0	17.0	4.0	0.0	18.0	0.5989000874867368	0.5989000874867368	0.5989000874867368
WP_GLYCEROPHOSPHOLIPID_BIOSYNTHETIC_PATHWAY	0.01	0.0402693228188756	0.0402693228188756	0.0402693228188756	0.243860829189167	0.118899917187881	21.0	17.0	4.0	0.0	19.0	0.5989000874867368	0.5989000874867368	0.5989000874867368
LEE_AGING_NEOCORTEX_DN	0.01	0.04030696	0.04030696	0.04030696	2.95362699356247	1.44037960426763	51.0	36.0	15.0	0.0	49.0	0.5989000874867368	0.5989000874867368	0.5989000874867368
PID_IL5_PATHWAY	0.01	0.0403420399444255	0.0403420399444255	0.0403420399444255	0.136163214160598	0.0664136447911586	11.0	10.0	1.0	0.0	8.0	0.5989000874867368	0.5989000874867368	0.5989000874867368
JEON_SMAD6_TARGETS_UP	0.01	0.0404149540730158	0.0404149540730158	0.0404149540730158	0.301668450236294	0.147192496304046	24.0	19.0	5.0	0.0	21.0	0.5989000874867368	0.5989000874867368	0.5989000874867368
KEGG_GLYCEROLIPID_METABOLISM	0.01	0.0406183653274005	0.0406183653274005	0.0406183653274005	0.359816267078264	0.175742620471034	27.0	21.0	6.0	0.0	26.0	0.5989000874867368	0.5989000874867368	0.5989000874867368
WP_CIRCADIAN_RHYTHM_GENES	0.01	0.0407170130382037	0.0407170130382037	0.0407170130382037	3168.31550851288	1548.23847174004	111.0	70.0	41.0	0.0	146.0	0.5989000874867368	0.5989000874867368	0.5989000874867368
WP_DISORDERS_OF_MITOCHONDRIAL_HOMEOSTATIS_DYNAMICS_PROTEIN_IMPORT_AND_QUALITY_CONTROL	0.01	0.0407755774855831	0.0407755774855831	0.0407755774855831	0.926137135443236	0.452700631908671	38.0	28.0	10.0	0.0	34.0	0.5989000874867368	0.5989000874867368	0.5989000874867368
BROWNE_HCMV_INFECTION_18HR_DN	0.01	0.0408707996544058	0.0408707996544058	0.0408707996544058	2284.31036453223	1117.11049859487	108.0	68.0	40.0	0.0	140.0	0.5989000874867368	0.5989000874867368	0.5989000874867368
KEGG_GLYCEROPHOSPHOLIPID_METABOLISM	0.01	0.0409333175213266	0.0409333175213266	0.0409333175213266	6.47718169235639	3.16855808110964	59.0	41.0	18.0	0.0	45.0	0.5989000874867368	0.5989000874867368	0.5989000874867368
KEGG_VALINE_LEUCINE_AND_ISOLEUCINE_DEGRADATION	0.01	0.0409335143052533	0.0409335143052533	0.0409335143052533	0.715754516944869	0.350138698793051	35.0	26.0	9.0	0.0	24.0	0.5989000874867368	0.5989000874867368	0.5989000874867368
REACTOME_RNA_POLYMERASE_III_CHAIN_ELONGATION	0.01	0.0411519237256535	0.0411519237256535	0.0411519237256535	0.156126089374051	0.0764575865942026	14.0	12.0	2.0	0.0	10.0	0.5989000874867368	0.5989000874867368	0.5989000874867368
KEGG_PURINE_METABOLISM	0.01	0.0411717020770387	0.0411717020770387	0.0411717020770387	167.081607955507	81.8306779656156	88.0	57.0	31.0	0.0	123.0	0.5989000874867368	0.5989000874867368	0.5989000874867368
WP_SULFATION_BIOTRANSFORMATION_REACTION	0.01	0.0411922907063246	0.0411922907063246	0.0411922907063246	0.199813072008614	0.097871337344293	18.0	15.0	3.0	0.0	14.0	0.5989000874867368	0.5989000874867368	0.5989000874867368
BROWNE_HCMV_INFECTION_8HR_DN	0.01	0.0413376890309674	0.0413376890309674	0.0413376890309674	1.43654906451981	0.704146919028629	43.0	31.0	12.0	0.0	37.0	0.5997103345750758	0.5997103345750758	0.5997103345750758
WP_VEDOLIZUMAB_THERAPY_FOR_INFLAMMATORY_BOWEL_DISEASE	0.01	0.0414367970293875	0.0414367970293875	0.0414367970293875	0.242483678578611	0.118915111516893	21.0	17.0	4.0	0.0	13.0	0.599846966520657	0.599846966520657	0.599846966520657
KEGG_APOPTOSIS	0.01	0.0421045555872575	0.0421045555872575	0.0421045555872575	3.01430756166282	1.48306491412168	51.0	36.0	15.0	0.0	45.0	0.6063887762990008	0.6063887762990008	0.6063887762990008
REACTOME_CONSTITUTIVE_SIGNALING_BY_AKT1_E17K_IN_CANCER	0.01	0.0421466932051712	0.0421466932051712	0.0421466932051712	0.241797315310369	0.118990714003329	21.0	17.0	4.0	0.0	22.0	0.6063887762990008	0.6063887762990008	0.6063887762990008
REACTOME_LONG_TERM_POTENTIATION	0.01	0.0422902896156063	0.0422902896156063	0.0422902896156063	-0.206875452602053	0.101876359606171	19.0	6.0	13.0	0.0	12.0	0.6063887762990008	0.6063887762990008	0.6063887762990008
SHEPARD_BMYB_MORPHOLINO_UP	0.01	0.0424467225774369	0.0424467225774369	0.0424467225774369	667.856496609156	329.137068380262	99.0	63.0	36.0	0.0	134.0	0.6063887762990008	0.6063887762990008	0.6063887762990008
KEGG_HYPERTROPHIC_CARDIOMYOPATHY_HCM	0.01	0.0429833888783198	0.0429833888783198	0.0429833888783198	138.806060292849	68.5844281701848	87.0	57.0	30.0	0.0	118.0	0.6063887762990008	0.6063887762990008	0.6063887762990008
MISSIAGLIA_REGULATED_BY_METHYLATION_DN	0.01	0.0430166650448284	0.0430166650448284	0.0430166650448284	299.139179560832	147.829039913254	93.0	60.0	33.0	0.0	98.0	0.6063887762990008	0.6063887762990008	0.6063887762990008
REACTOME_DEFECTIVE_INTRINSIC_PATHWAY_FOR_APOPTOSIS	0.01	0.0431645254699814	0.0431645254699814	0.0431645254699814	0.134535142029914	0.0665319113889679	11.0	10.0	1.0	0.0	9.0	0.6063887762990008	0.6063887762990008	0.6063887762990008
KEGG_MEDICUS_VARIANT_MUTATION_CAUSED_ABERRANT_HTT_TO_TRANSPORT_OF_CALCIUM	0.01	0.0433904893494631	0.0433904893494631	0.0433904893494631	-0.36686023050098	0.181620130940175	27.0	10.0	17.0	0.0	19.0	0.6063887762990008	0.6063887762990008	0.6063887762990008
REACTOME_SIGNALING_BY_HIPPO	0.01	0.0434129833506571	0.0434129833506571	0.0434129833506571	0.239980754535893	0.118819132022245	21.0	17.0	4.0	0.0	16.0	0.6063887762990008	0.6063887762990008	0.6063887762990008
WINTER_HYPOXIA_METAGENE	0.01	0.0434288190359738	0.0434288190359738	0.0434288190359738	1134.19085879045	561.602339851991	103.0	65.0	38.0	0.0	145.0	0.6063887762990008	0.6063887762990008	0.6063887762990008
BIOCARTA_NEUTROPHIL_PATHWAY	0.01	0.0434578820635346	0.0434578820635346	0.0434578820635346	0.134432564636077	0.0665744268620002	11.0	10.0	1.0	0.0	7.0	0.6063887762990008	0.6063887762990008	0.6063887762990008
PID_CONE_PATHWAY	0.01	0.0434853801409786	0.0434853801409786	0.0434853801409786	0.18321236456625	0.0907433178094923	17.0	14.0	3.0	0.0	13.0	0.6063887762990008	0.6063887762990008	0.6063887762990008
REACTOME_CREB1_PHOSPHORYLATION_THROUGH_NMDA_RECEPTOR_MEDIATED_ACTIVATION_OF_RAS_SIGNALING	0.01	0.0435316158783425	0.0435316158783425	0.0435316158783425	-0.272029079375982	0.134763060072844	23.0	8.0	15.0	0.0	14.0	0.6063887762990008	0.6063887762990008	0.6063887762990008
PID_PI3KCI_AKT_PATHWAY	0.01	0.0435732018480908	0.0435732018480908	0.0435732018480908	0.577717368574981	0.286257542959387	33.0	25.0	8.0	0.0	28.0	0.6063887762990008	0.6063887762990008	0.6063887762990008
PID_ARF6_TRAFFICKING_PATHWAY	0.01	0.0436179101114581	0.0436179101114581	0.0436179101114581	2.25184616202948	1.11602163162464	48.0	34.0	14.0	0.0	47.0	0.6063887762990008	0.6063887762990008	0.6063887762990008
REACTOME_UNBLOCKING_OF_NMDA_RECEPTORS_GLUTAMATE_BINDING_AND_ACTIVATION	0.01	0.0436204998727918	0.0436204998727918	0.0436204998727918	-0.235501165620112	0.116716513250504	21.0	7.0	14.0	0.0	13.0	0.6063887762990008	0.6063887762990008	0.6063887762990008
IZADPANAH_STEM_CELL_ADIPOSE_VS_BONE_DN	0.01	0.0438337480255506	0.0438337480255506	0.0438337480255506	20.8049618806075	10.3215745790131	70.0	47.0	23.0	0.0	71.0	0.6063887762990008	0.6063887762990008	0.6063887762990008
KYNG_DNA_DAMAGE_BY_4NQO_OR_GAMMA_RADIATION	0.01	0.044000759211024	0.044000759211024	0.044000759211024	0.154077176183497	0.0764998919374336	14.0	12.0	2.0	0.0	10.0	0.6063887762990008	0.6063887762990008	0.6063887762990008
ZHU_CMV_8_HR_DN	0.01	0.0440850611133537	0.0440850611133537	0.0440850611133537	1.08405957983796	0.538454146942372	40.0	29.0	11.0	0.0	31.0	0.6063887762990008	0.6063887762990008	0.6063887762990008
WP_MIRTARGETED_GENES_IN_ADIPOCYTES	0.01	0.0440886541373032	0.0440886541373032	0.0440886541373032	0.154022316316124	0.0765044321947954	14.0	12.0	2.0	0.0	8.0	0.6063887762990008	0.6063887762990008	0.6063887762990008
NIKOLSKY_BREAST_CANCER_22Q13_AMPLICON	0.01	0.0441025640281946	0.0441025640281946	0.0441025640281946	0.15403678016949	0.0765166436408713	14.0	12.0	2.0	0.0	13.0	0.6063887762990008	0.6063887762990008	0.6063887762990008
TOMLINS_PROSTATE_CANCER_DN	0.01	0.0441223717444297	0.0441223717444297	0.0441223717444297	2.70982098067067	1.34620966147338	50.0	35.0	15.0	0.0	48.0	0.6063887762990008	0.6063887762990008	0.6063887762990008
GOUYER_TATI_TARGETS_DN	0.01	0.0441484540919738	0.0441484540919738	0.0441484540919738	0.54929378490569	0.272916793580828	32.0	24.0	8.0	0.0	26.0	0.6063887762990008	0.6063887762990008	0.6063887762990008
REACTOME_APOPTOSIS	0.01	0.0441755923040997	0.0441755923040997	0.0441755923040997	711.373214900941	353.491276159187	100.0	64.0	36.0	0.0	114.0	0.6063887762990008	0.6063887762990008	0.6063887762990008
MCBRYAN_PUBERTAL_TGFB1_TARGETS_DN	0.01	0.044241958429552	0.044241958429552	0.044241958429552	1.69759150338378	0.843820946725083	45.0	32.0	13.0	0.0	38.0	0.6063887762990008	0.6063887762990008	0.6063887762990008
NIKOLSKY_BREAST_CANCER_12Q13_Q21_AMPLICON	0.01	0.0442942915295085	0.0442942915295085	0.0442942915295085	0.282085515774219	0.140250682330816	24.0	19.0	5.0	0.0	18.0	0.6063887762990008	0.6063887762990008	0.6063887762990008
PHONG_TNF_RESPONSE_VIA_P38_COMPLETE	0.01	0.0444322407661461	0.0444322407661461	0.0444322407661461	7186.73016648382	3575.50532455851	116.0	72.0	44.0	0.0	169.0	0.6063887762990008	0.6063887762990008	0.6063887762990008
LUI_THYROID_CANCER_PAX8_PPARG_UP	0.01	0.0445384801684985	0.0445384801684985	0.0445384801684985	1.80579943224959	0.898860549566736	46.0	33.0	13.0	0.0	40.0	0.6063887762990008	0.6063887762990008	0.6063887762990008
LEE_LIVER_CANCER_DENA_UP	0.01	0.0446967185323605	0.0446967185323605	0.0446967185323605	3.86727420187564	1.92641546878695	54.0	38.0	16.0	0.0	42.0	0.6063887762990008	0.6063887762990008	0.6063887762990008
VALK_AML_WITH_FLT3_ITD	0.01	0.0449245608067756	0.0449245608067756	0.0449245608067756	1.36869178258676	0.682516702130145	43.0	31.0	12.0	0.0	31.0	0.6063887762990008	0.6063887762990008	0.6063887762990008
SCHRAETS_MLL_TARGETS_DN	0.01	0.0451282618567419	0.0451282618567419	0.0451282618567419	0.907750376955858	0.453092025790671	38.0	28.0	10.0	0.0	34.0	0.6063887762990008	0.6063887762990008	0.6063887762990008
ZHONG_SECRETOME_OF_LUNG_CANCER_AND_MACROPHAGE	0.01	0.0452344299333091	0.0452344299333091	0.0452344299333091	3.60081362122629	1.79818791816778	53.0	37.0	16.0	0.0	48.0	0.6063887762990008	0.6063887762990008	0.6063887762990008
REACTOME_CHOLINE_CATABOLISM	0.01	0.045502837550979	0.045502837550979	0.045502837550979	-0.134545459005407	0.0672735311863882	12.0	3.0	9.0	0.0	9.0	0.6063887762990008	0.6063887762990008	0.6063887762990008
NGUYEN_NOTCH1_TARGETS_DN	0.01	0.0455508349120423	0.0455508349120423	0.0455508349120423	101.002177932713	50.5129117485587	84.0	55.0	29.0	0.0	91.0	0.6063887762990008	0.6063887762990008	0.6063887762990008
IKEDA_MIR133_TARGETS_UP	0.01	0.0455569796881472	0.0455569796881472	0.0455569796881472	1.68516591246016	0.84280417480883	45.0	32.0	13.0	0.0	44.0	0.6063887762990008	0.6063887762990008	0.6063887762990008
TURASHVILI_BREAST_LOBULAR_CARCINOMA_VS_DUCTAL_NORMAL_DN	0.01	0.0455804672800025	0.0455804672800025	0.0455804672800025	7.2034120554506	3.60304311182417	60.0	41.0	19.0	0.0	64.0	0.6063887762990008	0.6063887762990008	0.6063887762990008
REACTOME_PURINE_CATABOLISM	0.01	0.0456764126299958	0.0456764126299958	0.0456764126299958	0.152075405014078	0.0760996714246934	14.0	12.0	2.0	0.0	20.0	0.6063887762990008	0.6063887762990008	0.6063887762990008
KORKOLA_SEMINOMA_UP	0.01	0.0457106951203976	0.0457106951203976	0.0457106951203976	0.544661435087936	0.272595813790018	32.0	24.0	8.0	0.0	24.0	0.6063887762990008	0.6063887762990008	0.6063887762990008
REICHERT_MITOSIS_LIN9_TARGETS	0.01	0.0458462608049296	0.0458462608049296	0.0458462608049296	1.07385795431584	0.537787822484202	40.0	29.0	11.0	0.0	37.0	0.6063887762990008	0.6063887762990008	0.6063887762990008
VANASSE_BCL2_TARGETS_DN	0.01	0.045991436220545	0.045991436220545	0.045991436220545	-2.35418163671367	1.17976185975868	49.0	21.0	28.0	0.0	41.0	0.6063887762990008	0.6063887762990008	0.6063887762990008
REACTOME_DEGRADATION_OF_BETA_CATENIN_BY_THE_DESTRUCTION_COMPLEX	0.01	0.046147847290266	0.046147847290266	0.046147847290266	0.426983974097425	0.214130255836088	29.0	22.0	7.0	0.0	25.0	0.6063887762990008	0.6063887762990008	0.6063887762990008
SCHUETZ_BREAST_CANCER_DUCTAL_INVASIVE_DN	0.01	0.0461882088032036	0.0461882088032036	0.0461882088032036	89.5461746728562	44.9152603272516	83.0	54.0	29.0	0.0	101.0	0.6063887762990008	0.6063887762990008	0.6063887762990008
KEGG_DRUG_METABOLISM_OTHER_ENZYMES	0.01	0.0464798722461621	0.0464798722461621	0.0464798722461621	2.67879831426724	1.34544745976862	50.0	35.0	15.0	0.0	49.0	0.6063887762990008	0.6063887762990008	0.6063887762990008
REACTOME_NEGATIVE_REGULATION_OF_FGFR3_SIGNALING	0.01	0.0464895745005411	0.0464895745005411	0.0464895745005411	0.151506467174708	0.0760986840506803	14.0	12.0	2.0	0.0	14.0	0.6063887762990008	0.6063887762990008	0.6063887762990008
ELVIDGE_HIF1A_TARGETS_UP	0.01	0.0464957396478814	0.0464957396478814	0.0464957396478814	1.67961556198491	0.843661236961369	45.0	32.0	13.0	0.0	37.0	0.6063887762990008	0.6063887762990008	0.6063887762990008
WP_SMALL_CELL_LUNG_CANCER	0.01	0.0465212887430084	0.0465212887430084	0.0465212887430084	47.4402788330804	23.8317597118789	78.0	52.0	26.0	0.0	79.0	0.6063887762990008	0.6063887762990008	0.6063887762990008
ODONNELL_TARGETS_OF_MYC_AND_TFRC_DN	0.01	0.0466632366324473	0.0466632366324473	0.0466632366324473	0.82414561701522	0.414280074772077	37.0	27.0	10.0	0.0	31.0	0.6063887762990008	0.6063887762990008	0.6063887762990008
KEGG_MEDICUS_REFERENCE_TESTOSTERONE_BIOSYNTHESIS	0.01	0.0466646188313887	0.0466646188313887	0.0466646188313887	0.131245200169691	0.0659745228410412	11.0	10.0	1.0	0.0	6.0	0.6063887762990008	0.6063887762990008	0.6063887762990008
KYNG_DNA_DAMAGE_DN	0.01	0.0469167252346582	0.0469167252346582	0.0469167252346582	266.313505492975	134.024482017808	92.0	59.0	33.0	0.0	113.0	0.6063887762990008	0.6063887762990008	0.6063887762990008
ONO_AML1_TARGETS_DN	0.01	0.0469599397332596	0.0469599397332596	0.0469599397332596	0.52070242317478	0.26209923908949	32.0	24.0	8.0	0.0	23.0	0.6063887762990008	0.6063887762990008	0.6063887762990008
BHATTACHARYA_EMBRYONIC_STEM_CELL	0.01	0.0470375883221048	0.0470375883221048	0.0470375883221048	2.21506638978103	1.11536214696279	48.0	34.0	14.0	0.0	37.0	0.6063887762990008	0.6063887762990008	0.6063887762990008
OUYANG_PROSTATE_CANCER_PROGRESSION_DN	0.01	0.0471052377760964	0.0471052377760964	0.0471052377760964	0.277368719672554	0.139707524591823	24.0	19.0	5.0	0.0	17.0	0.6063887762990008	0.6063887762990008	0.6063887762990008
MARKEY_RB1_CHRONIC_LOF_UP	0.01	0.0471277965308567	0.0471277965308567	0.0471277965308567	127.384475419934	64.1686935019857	86.0	56.0	30.0	0.0	87.0	0.6063887762990008	0.6063887762990008	0.6063887762990008
WP_TAR_SYNDROME	0.01	0.0471384943046285	0.0471384943046285	0.0471384943046285	3.56649512655616	1.79667435634239	53.0	37.0	16.0	0.0	49.0	0.6063887762990008	0.6063887762990008	0.6063887762990008
REACTOME_TRANSCRIPTIONAL_ACTIVITY_OF_SMAD2_SMAD3_SMAD4_HETEROTRIMER	0.01	0.0471904165378847	0.0471904165378847	0.0471904165378847	0.821816445299784	0.414099436567963	37.0	27.0	10.0	0.0	35.0	0.6063887762990008	0.6063887762990008	0.6063887762990008
REACTOME_TNFR2_NON_CANONICAL_NF_KB_PATHWAY	0.01	0.0472815073409268	0.0472815073409268	0.0472815073409268	0.336355307245295	0.169553597328982	26.0	20.0	6.0	0.0	19.0	0.6063887762990008	0.6063887762990008	0.6063887762990008
WP_LEUCINE_ISOLEUCINE_AND_VALINE_METABOLISM	0.01	0.0472953860663882	0.0472953860663882	0.0472953860663882	0.151020757161147	0.0761329410890722	14.0	12.0	2.0	0.0	9.0	0.6063887762990008	0.6063887762990008	0.6063887762990008
FIGUEROA_AML_METHYLATION_CLUSTER_7_UP	0.01	0.0473236969732837	0.0473236969732837	0.0473236969732837	55.8957224404517	28.1818882838806	79.0	52.0	27.0	0.0	83.0	0.6063887762990008	0.6063887762990008	0.6063887762990008
IGARASHI_ATF4_TARGETS_DN	0.01	0.0473423029525757	0.0473423029525757	0.0473423029525757	26.9819674368873	13.6050964881234	73.0	49.0	24.0	0.0	69.0	0.6063887762990008	0.6063887762990008	0.6063887762990008
GOLUB_ALL_VS_AML_DN	0.01	0.0474427342488387	0.0474427342488387	0.0474427342488387	0.218495575764249	0.110221802368117	20.0	16.0	4.0	0.0	15.0	0.6063887762990008	0.6063887762990008	0.6063887762990008
VART_KSHV_INFECTION_ANGIOGENIC_MARKERS_DN	0.01	0.0474753083172659	0.0474753083172659	0.0474753083172659	536.781803122218	270.823555761563	98.0	63.0	35.0	0.0	125.0	0.6063887762990008	0.6063887762990008	0.6063887762990008
HELLEBREKERS_SILENCED_DURING_TUMOR_ANGIOGENESIS	0.01	0.047510125415771	0.047510125415771	0.047510125415771	19.9034936730815	10.0435239237748	70.0	47.0	23.0	0.0	62.0	0.6063887762990008	0.6063887762990008	0.6063887762990008
CHIANG_LIVER_CANCER_SUBCLASS_UNANNOTATED_DN	0.01	0.0478874314778121	0.0478874314778121	0.0478874314778121	7.13232537461516	3.60515968418861	60.0	41.0	19.0	0.0	58.0	0.6083428504423781	0.6083428504423781	0.6083428504423781
TONKS_TARGETS_OF_RUNX1_RUNX1T1_FUSION_GRANULOCYTE_DN	0.01	0.0480288331764788	0.0480288331764788	0.0480288331764788	0.423984674977148	0.214446329902763	29.0	22.0	7.0	0.0	20.0	0.6083428504423781	0.6083428504423781	0.6083428504423781
BURTON_ADIPOGENESIS_9	0.01	0.0482398076626242	0.0482398076626242	0.0482398076626242	7.12011988184748	3.60466807949991	60.0	41.0	19.0	0.0	49.0	0.6083428504423781	0.6083428504423781	0.6083428504423781
WP_ERK_PATHWAY_IN_HUNTINGTONS_DISEASE	0.01	0.0482463049420963	0.0482463049420963	0.0482463049420963	-0.26493902859928	0.134133268781397	23.0	8.0	15.0	0.0	24.0	0.6083428504423781	0.6083428504423781	0.6083428504423781
DAIRKEE_CANCER_PRONE_RESPONSE_BPA	0.01	0.0483003221216139	0.0483003221216139	0.0483003221216139	5.25612286588424	2.66171002033054	57.0	39.0	18.0	0.0	52.0	0.6083428504423781	0.6083428504423781	0.6083428504423781
PID_RHOA_REG_PATHWAY	0.01	0.0484480425835247	0.0484480425835247	0.0484480425835247	7.11261575170258	3.6042127991203	60.0	41.0	19.0	0.0	66.0	0.6083428504423781	0.6083428504423781	0.6083428504423781
DASU_IL6_SIGNALING_SCAR_UP	0.01	0.0485539571815597	0.0485539571815597	0.0485539571815597	4.30941871358595	2.18476326996559	55.0	38.0	17.0	0.0	49.0	0.6083428504423781	0.6083428504423781	0.6083428504423781
HUMMERICH_MALIGNANT_SKIN_TUMOR_DN	0.01	0.048626817283854	0.048626817283854	0.048626817283854	0.334218817504473	0.169495115384394	26.0	20.0	6.0	0.0	19.0	0.6083428504423781	0.6083428504423781	0.6083428504423781
REACTOME_PRC2_METHYLATES_HISTONES_AND_DNA	0.01	0.048717078938591	0.048717078938591	0.048717078938591	0.15017375316761	0.0761893584628396	14.0	12.0	2.0	0.0	11.0	0.6083428504423781	0.6083428504423781	0.6083428504423781
BIOCARTA_MCALPAIN_PATHWAY	0.01	0.0487210497327187	0.0487210497327187	0.0487210497327187	0.150200634483711	0.0762043387241112	14.0	12.0	2.0	0.0	10.0	0.6083428504423781	0.6083428504423781	0.6083428504423781
ELVIDGE_HYPOXIA_DN	0.01	0.0488599229332395	0.0488599229332395	0.0488599229332395	25.2808802838731	12.8341590595594	72.0	48.0	24.0	0.0	70.0	0.6083428504423781	0.6083428504423781	0.6083428504423781
WP_UREA_CYCLE_AND_RELATED_DISEASES	0.01	0.0488928615422348	0.0488928615422348	0.0488928615422348	-0.110439969523293	0.0560744253946232	7.0	1.0	6.0	0.0	6.0	0.6083428504423781	0.6083428504423781	0.6083428504423781
WP_NEURODEGENERATION_WITH_BRAIN_IRON_ACCUMULATION_NBIA_SUBTYPES_PATHWAY	0.01	0.0492070723999238	0.0492070723999238	0.0492070723999238	0.515384996186619	0.262043325912899	32.0	24.0	8.0	0.0	30.0	0.6083428504423781	0.6083428504423781	0.6083428504423781
GRUETZMANN_PANCREATIC_CANCER_UP	0.01	0.0492097362663003	0.0492097362663003	0.0492097362663003	122747.057225918	62410.4797128187	134.0	81.0	53.0	0.0	256.0	0.6083428504423781	0.6083428504423781	0.6083428504423781
DOUGLAS_BMI1_TARGETS_DN	0.01	0.0492297960531821	0.0492297960531821	0.0492297960531821	3746.67625616724	1905.15800327022	112.0	70.0	42.0	0.0	166.0	0.6083428504423781	0.6083428504423781	0.6083428504423781
FARMER_BREAST_CANCER_CLUSTER_5	0.01	0.0492947875329005	0.0492947875329005	0.0492947875329005	0.178345533030641	0.0907133930030062	17.0	14.0	3.0	0.0	12.0	0.6083428504423781	0.6083428504423781	0.6083428504423781
KEGG_SMALL_CELL_LUNG_CANCER	0.01	0.0493546553933336	0.0493546553933336	0.0493546553933336	58.9276803211349	29.9807830475419	80.0	53.0	27.0	0.0	77.0	0.6083428504423781	0.6083428504423781	0.6083428504423781
LEONARD_HYPOXIA	0.01	0.0494505237001351	0.0494505237001351	0.0494505237001351	0.216484273364852	0.110187688538077	20.0	16.0	4.0	0.0	19.0	0.6083428504423781	0.6083428504423781	0.6083428504423781
SMID_BREAST_CANCER_LUMINAL_A_DN	0.01	0.0495595491842502	0.0495595491842502	0.0495595491842502	0.266635518682968	0.135779022169671	23.0	18.0	5.0	0.0	16.0	0.6083428504423781	0.6083428504423781	0.6083428504423781
CAFFAREL_RESPONSE_TO_THC_UP	0.01	0.0496392386793105	0.0496392386793105	0.0496392386793105	0.266867488070886	0.135944663023815	23.0	18.0	5.0	0.0	17.0	0.6083428504423781	0.6083428504423781	0.6083428504423781
MARKEY_RB1_ACUTE_LOF_UP	0.01	0.0497097374562351	0.0497097374562351	0.0497097374562351	1099.61590916564	560.327184760446	103.0	65.0	38.0	0.0	141.0	0.6083428504423781	0.6083428504423781	0.6083428504423781
WP_HALLMARK_OF_CANCER_SUSTAINING_PROLIFERATIVE_SIGNALING	0.01	0.0497291009613731	0.0497291009613731	0.0497291009613731	24.4852455831399	12.4779137025147	72.0	48.0	24.0	0.0	98.0	0.6083428504423781	0.6083428504423781	0.6083428504423781
REACTOME_ENDOSOMAL_SORTING_COMPLEX_REQUIRED_FOR_TRANSPORT_ESCRT	0.01	0.0499651676336007	0.0499651676336007	0.0499651676336007	-0.131694536579667	0.0671821074345822	12.0	3.0	9.0	0.0	9.0	0.6083428504423781	0.6083428504423781	0.6083428504423781
PANGAS_TUMOR_SUPPRESSION_BY_SMAD1_AND_SMAD5_DN	0.01	0.0500147441205816	0.0500147441205816	0.0500147441205816	53.7915161610966	27.4469215852618	79.0	52.0	27.0	0.0	86.0	0.6083428504423781	0.6083428504423781	0.6083428504423781
DARWICHE_SKIN_TUMOR_PROMOTER_UP	0.01	0.0501178120548814	0.0501178120548814	0.0501178120548814	87.9648441482836	44.903915725479	83.0	54.0	29.0	0.0	92.0	0.6083428504423781	0.6083428504423781	0.6083428504423781
SU_LIVER	0.01	0.05014661552685	0.05014661552685	0.05014661552685	3.52072953211812	1.79747248771924	53.0	37.0	16.0	0.0	47.0	0.6083428504423781	0.6083428504423781	0.6083428504423781
BILANGES_SERUM_RESPONSE_TRANSLATION	0.01	0.050173205519778	0.050173205519778	0.050173205519778	0.149459806905458	0.0763140164065761	14.0	12.0	2.0	0.0	12.0	0.6083428504423781	0.6083428504423781	0.6083428504423781
WP_TARGETED_AGENTS_IN_TRIPLE_NEGATIVE_BREAST_CANCER	0.01	0.0504229014328316	0.0504229014328316	0.0504229014328316	0.810495924333921	0.414287973374351	37.0	27.0	10.0	0.0	34.0	0.6083428504423781	0.6083428504423781	0.6083428504423781
BIOCARTA_CELL2CELL_PATHWAY	0.01	0.0504391834269606	0.0504391834269606	0.0504391834269606	0.149112246425959	0.0762246616180181	14.0	12.0	2.0	0.0	12.0	0.6083428504423781	0.6083428504423781	0.6083428504423781
REACTOME_REGULATION_OF_RUNX1_EXPRESSION_AND_ACTIVITY	0.01	0.0504958248726197	0.0504958248726197	0.0504958248726197	0.177580632932273	0.0907997278267233	17.0	14.0	3.0	0.0	10.0	0.6083428504423781	0.6083428504423781	0.6083428504423781
FRIDMAN_SENESCENCE_UP	0.01	0.0507294177617983	0.0507294177617983	0.0507294177617983	3.40451662787542	1.74254455176755	53.0	37.0	16.0	0.0	48.0	0.6083428504423781	0.6083428504423781	0.6083428504423781
WP_NEURAL_CREST_DIFFERENTIATION	0.01	0.0507360344571009	0.0507360344571009	0.0507360344571009	39.1435284993406	20.0355298883095	76.0	50.0	26.0	0.0	77.0	0.6083428504423781	0.6083428504423781	0.6083428504423781
ACEVEDO_NORMAL_TISSUE_ADJACENT_TO_LIVER_TUMOR_DN	0.01	0.0509373599905176	0.0509373599905176	0.0509373599905176	57343.9339484565	29376.9082771835	129.0	78.0	51.0	0.0	232.0	0.6083428504423781	0.6083428504423781	0.6083428504423781
SHIN_B_CELL_LYMPHOMA_CLUSTER_5	0.01	0.0510021062282814	0.0510021062282814	0.0510021062282814	0.176858210585026	0.0906285676709043	17.0	14.0	3.0	0.0	11.0	0.6083428504423781	0.6083428504423781	0.6083428504423781
HOOI_ST7_TARGETS_UP	0.01	0.0512505570442491	0.0512505570442491	0.0512505570442491	5.18978802085709	2.66228189666088	57.0	39.0	18.0	0.0	62.0	0.6083428504423781	0.6083428504423781	0.6083428504423781
REACTOME_PHENYLALANINE_METABOLISM	0.01	0.0513325293980418	0.0513325293980418	0.0513325293980418	-0.130839403413784	0.0671422567198378	12.0	3.0	9.0	0.0	10.0	0.6083428504423781	0.6083428504423781	0.6083428504423781
JAZAERI_BREAST_CANCER_BRCA1_VS_BRCA2_UP	0.01	0.0513475578937468	0.0513475578937468	0.0513475578937468	1.04968105609875	0.538694777356553	40.0	29.0	11.0	0.0	29.0	0.6083428504423781	0.6083428504423781	0.6083428504423781
LIN_NPAS4_TARGETS_DN	0.01	0.0514824805424501	0.0514824805424501	0.0514824805424501	0.806989187550159	0.414385463771601	37.0	27.0	10.0	0.0	32.0	0.6083428504423781	0.6083428504423781	0.6083428504423781
KEGG_MEDICUS_VARIANT_MUTATION_ACTIVATED_USP8_TO_EGFR_ERK_ACTH_SIGNALING_PATHWAY	0.01	0.0515989397087039	0.0515989397087039	0.0515989397087039	-0.109215255962973	0.0561095476502878	7.0	1.0	6.0	0.0	5.0	0.6083428504423781	0.6083428504423781	0.6083428504423781
KANG_AR_TARGETS_DN	0.01	0.0516200655433254	0.0516200655433254	0.0516200655433254	0.330754126884934	0.169940934402592	26.0	20.0	6.0	0.0	21.0	0.6083428504423781	0.6083428504423781	0.6083428504423781
WP_ECTODERM_DIFFERENTIATION	0.01	0.0516321007045999	0.0516321007045999	0.0516321007045999	54.8453514651661	28.1809040799623	79.0	52.0	27.0	0.0	99.0	0.6083428504423781	0.6083428504423781	0.6083428504423781
DANG_REGULATED_BY_MYC_UP	0.01	0.0518242078915684	0.0518242078915684	0.0518242078915684	1.24877534041996	0.642178873552615	42.0	30.0	12.0	0.0	33.0	0.6083428504423781	0.6083428504423781	0.6083428504423781
WP_1Q211_COPY_NUMBER_VARIATION_SYNDROME	0.01	0.0519252523399967	0.0519252523399967	0.0519252523399967	0.416538387587834	0.214295953476316	29.0	22.0	7.0	0.0	23.0	0.6083428504423781	0.6083428504423781	0.6083428504423781
WP_NEUROINFLAMMATION_AND_GLUTAMATERGIC_SIGNALING	0.01	0.0519597944866966	0.0519597944866966	0.0519597944866966	17.9890773383426	9.25617984301654	69.0	46.0	23.0	0.0	73.0	0.6083428504423781	0.6083428504423781	0.6083428504423781
KEGG_MEDICUS_REFERENCE_CA2_ENTRY_VOLTAGE_GATED_CA2_CHANNEL	0.01	0.0520963236199417	0.0520963236199417	0.0520963236199417	1.97027137895729	1.01438186978355	47.0	33.0	14.0	0.0	40.0	0.6083428504423781	0.6083428504423781	0.6083428504423781
WIERENGA_STAT5A_TARGETS_DN	0.01	0.0521138834336897	0.0521138834336897	0.0521138834336897	830.947597647928	427.840129204814	101.0	64.0	37.0	0.0	119.0	0.6083428504423781	0.6083428504423781	0.6083428504423781
ROYLANCE_BREAST_CANCER_16Q_COPY_NUMBER_DN	0.01	0.0522183144454078	0.0522183144454078	0.0522183144454078	0.416423537516502	0.214504297922223	29.0	22.0	7.0	0.0	24.0	0.6083428504423781	0.6083428504423781	0.6083428504423781
SILIGAN_BOUND_BY_EWS_FLT1_FUSION	0.01	0.0522359024158283	0.0522359024158283	0.0522359024158283	1.96886729771361	1.01426077583862	47.0	33.0	14.0	0.0	35.0	0.6083428504423781	0.6083428504423781	0.6083428504423781
BROWNE_HCMV_INFECTION_8HR_UP	0.01	0.0522962235840965	0.0522962235840965	0.0522962235840965	4.24018846581224	2.18489015251272	55.0	38.0	17.0	0.0	49.0	0.6083428504423781	0.6083428504423781	0.6083428504423781
WP_OLIGODENDROCYTE_DEVELOPMENT	0.01	0.0524342353663645	0.0524342353663645	0.0524342353663645	1.24616170248942	0.642499971716827	42.0	30.0	12.0	0.0	46.0	0.6083428504423781	0.6083428504423781	0.6083428504423781
REACTOME_CELL_CELL_COMMUNICATION	0.01	0.0525174274604083	0.0525174274604083	0.0525174274604083	2680.9726553637	1382.75159288414	110.0	69.0	41.0	0.0	169.0	0.6083428504423781	0.6083428504423781	0.6083428504423781
BHATI_G2M_ARREST_BY_2METHOXYESTRADIOL_UP	0.01	0.0525874797211665	0.0525874797211665	0.0525874797211665	8.57375478218232	4.42335320637857	62.0	42.0	20.0	0.0	60.0	0.6083428504423781	0.6083428504423781	0.6083428504423781
AMIT_SERUM_RESPONSE_20_MCF10A	0.01	0.0525953532396974	0.0525953532396974	0.0525953532396974	0.121462636524016	0.062666830875229	10.0	9.0	1.0	0.0	17.0	0.6083428504423781	0.6083428504423781	0.6083428504423781
MILI_PSEUDOPODIA_HAPTOTAXIS_DN	0.01	0.0526155781363012	0.0526155781363012	0.0526155781363012	687701.251210684	354839.533751863	141.0	83.0	58.0	0.0	544.0	0.6083428504423781	0.6083428504423781	0.6083428504423781
REACTOME_NEUTROPHIL_DEGRANULATION	0.01	0.0528862201609015	0.0528862201609015	0.0528862201609015	668496.978942197	345324.993137377	143.0	85.0	58.0	0.0	307.0	0.6083428504423781	0.6083428504423781	0.6083428504423781
LI_ESTROGENE_T47D_E2_RESPONSE_UP	0.01	0.0528985753700875	0.0528985753700875	0.0528985753700875	-15.6338912459752	8.07640841513089	68.0	32.0	36.0	0.0	66.0	0.6083428504423781	0.6083428504423781	0.6083428504423781
BURTON_ADIPOGENESIS_7	0.01	0.052974869537943	0.052974869537943	0.052974869537943	0.213379226994932	0.110266337915389	20.0	16.0	4.0	0.0	14.0	0.6083428504423781	0.6083428504423781	0.6083428504423781
URS_ADIPOCYTE_DIFFERENTIATION_UP	0.01	0.0530069979031711	0.0530069979031711	0.0530069979031711	8.55829938898919	4.42320482758527	62.0	42.0	20.0	0.0	52.0	0.6083428504423781	0.6083428504423781	0.6083428504423781
WP_PRIMARY_FOCAL_SEGMENTAL_GLOMERULOSCLEROSIS_FSGS	0.01	0.0530298866339573	0.0530298866339573	0.0530298866339573	95.0986445740409	49.1547795376707	84.0	55.0	29.0	0.0	83.0	0.6083428504423781	0.6083428504423781	0.6083428504423781
WP_22Q112_DISTAL_CNV	0.01	0.0534356968627553	0.0534356968627553	0.0534356968627553	8.54329922603593	4.42341001381085	62.0	42.0	20.0	0.0	62.0	0.611831224754717	0.611831224754717	0.611831224754717
AGUIRRE_PANCREATIC_CANCER_COPY_NUMBER_DN	0.01	0.0536216747589627	0.0536216747589627	0.0536216747589627	3305.32325545322	1712.70897427609	111.0	69.0	42.0	0.0	145.0	0.611831224754717	0.611831224754717	0.611831224754717
BOYLAN_MULTIPLE_MYELOMA_PCA1_UP	0.01	0.0536686784056378	0.0536686784056378	0.0536686784056378	14.4159300707879	7.47132497348632	67.0	45.0	22.0	0.0	73.0	0.611831224754717	0.611831224754717	0.611831224754717
WP_GABA_RECEPTOR_SIGNALING	0.01	0.0537151914380233	0.0537151914380233	0.0537151914380233	0.147496124719541	0.0764574765536289	14.0	12.0	2.0	0.0	12.0	0.611831224754717	0.611831224754717	0.611831224754717
KEGG_MEDICUS_REFERENCE_CITRATE_CYCLE_FIRST_CARBON_OXIDATION	0.01	0.0539811197751985	0.0539811197751985	0.0539811197751985	0.175050125989979	0.0908413139377579	17.0	14.0	3.0	0.0	9.0	0.611831224754717	0.611831224754717	0.611831224754717
KEGG_MEDICUS_REFERENCE_ITGA_B_FAK_RAC_SIGNALING_PATHWAY	0.01	0.0541022367742128	0.0541022367742128	0.0541022367742128	1.62672782985904	0.844607151620314	45.0	32.0	13.0	0.0	35.0	0.611831224754717	0.611831224754717	0.611831224754717
REACTOME_TRANSPORT_OF_NUCLEOSIDES_AND_FREE_PURINE_AND_PYRIMIDINE_BASES_ACROSS_THE_PLASMA_MEMBRANE	0.01	0.0541815357909501	0.0541815357909501	0.0541815357909501	0.120826770562663	0.0627546873614394	10.0	9.0	1.0	0.0	7.0	0.611831224754717	0.611831224754717	0.611831224754717
IIZUKA_LIVER_CANCER_PROGRESSION_G1_G2_DN	0.01	0.0542213126286796	0.0542213126286796	0.0542213126286796	0.212535207171482	0.110404211181463	20.0	16.0	4.0	0.0	15.0	0.611831224754717	0.611831224754717	0.611831224754717
MCCLUNG_DELTA_FOSB_TARGETS_8WK	0.01	0.0542462645745877	0.0542462645745877	0.0542462645745877	0.618348069885162	0.321242325242718	34.0	25.0	9.0	0.0	24.0	0.611831224754717	0.611831224754717	0.611831224754717
MEISSNER_NPC_HCP_WITH_H3K4ME3_AND_H3K27ME3	0.01	0.0542487913097409	0.0542487913097409	0.0542487913097409	250.259146406855	130.015241154137	92.0	59.0	33.0	0.0	115.0	0.611831224754717	0.611831224754717	0.611831224754717
REACTOME_PYRIMIDINE_CATABOLISM	0.01	0.0545225108846478	0.0545225108846478	0.0545225108846478	0.120851788501421	0.0628564916237908	10.0	9.0	1.0	0.0	16.0	0.613326855990699	0.613326855990699	0.613326855990699
KEGG_MEDICUS_ENV_FACTOR_ZN_TO_ANTEROGRADE_AXONAL_TRANSPORT	0.01	0.0546565200613721	0.0546565200613721	0.0546565200613721	-0.160707537947212	0.0836322914291706	17.0	5.0	12.0	0.0	11.0	0.613326855990699	0.613326855990699	0.613326855990699
KEGG_MEDICUS_ENV_FACTOR_IRON_TO_ANTEROGRADE_AXONAL_TRANSPORT	0.01	0.0546565200613721	0.0546565200613721	0.0546565200613721	-0.160707537947212	0.0836322914291706	17.0	5.0	12.0	0.0	11.0	0.613326855990699	0.613326855990699	0.613326855990699
WP_OSTEOBLAST_SIGNALING	0.01	0.0548150348596701	0.0548150348596701	0.0548150348596701	0.14674778821665	0.0764176288162179	14.0	12.0	2.0	0.0	11.0	0.6135265324893393	0.6135265324893393	0.6135265324893393
RICKMAN_TUMOR_DIFFERENTIATED_WELL_VS_MODERATELY_UP	0.01	0.0550546178492265	0.0550546178492265	0.0550546178492265	4.19089468824874	2.18452696226257	55.0	38.0	17.0	0.0	53.0	0.6135265324893393	0.6135265324893393	0.6135265324893393
CHIARADONNA_NEOPLASTIC_TRANSFORMATION_CDC25_UP	0.01	0.0551473272259042	0.0551473272259042	0.0551473272259042	109.194681416104	56.9400338704183	85.0	55.0	30.0	0.0	97.0	0.6135265324893393	0.6135265324893393	0.6135265324893393
REACTOME_DEACTIVATION_OF_THE_BETA_CATENIN_TRANSACTIVATING_COMPLEX	0.01	0.0551859955937228	0.0551859955937228	0.0551859955937228	0.411244733946376	0.214479404467925	29.0	22.0	7.0	0.0	23.0	0.6135265324893393	0.6135265324893393	0.6135265324893393
WP_EUKARYOTIC_TRANSCRIPTION_INITIATION	0.01	0.0552204556170516	0.0552204556170516	0.0552204556170516	0.211963833139203	0.110562661472204	20.0	16.0	4.0	0.0	17.0	0.6135265324893393	0.6135265324893393	0.6135265324893393
CHEN_NEUROBLASTOMA_COPY_NUMBER_GAINS	0.01	0.0552419696568894	0.0552419696568894	0.0552419696568894	1.61772432931225	0.84389731433386	45.0	32.0	13.0	0.0	43.0	0.6135265324893393	0.6135265324893393	0.6135265324893393
BROCKE_APOPTOSIS_REVERSED_BY_IL6	0.01	0.0553164621846698	0.0553164621846698	0.0553164621846698	30.6844009583726	16.0116289050894	74.0	49.0	25.0	0.0	75.0	0.6135265324893393	0.6135265324893393	0.6135265324893393
MANNE_COVID19_COMBINED_COHORT_VS_HEALTHY_DONOR_PLATELETS_UP	0.01	0.0555179930039088	0.0555179930039088	0.0555179930039088	249.024971114666	130.052720499102	92.0	59.0	33.0	0.0	119.0	0.6142812586050643	0.6142812586050643	0.6142812586050643
ROSS_ACUTE_MYELOID_LEUKEMIA_CBF	0.01	0.0555682059593397	0.0555682059593397	0.0555682059593397	14.3052653023039	7.47242738842552	67.0	45.0	22.0	0.0	62.0	0.6142812586050643	0.6142812586050643	0.6142812586050643
WP_ANGIOTENSIN_II_RECEPTOR_TYPE_1_PATHWAY	0.01	0.0560747806623095	0.0560747806623095	0.0560747806623095	0.260338307261788	0.136270385993257	23.0	18.0	5.0	0.0	16.0	0.6188583053952573	0.6188583053952573	0.6188583053952573
IVANOVA_HEMATOPOIESIS_STEM_CELL_AND_PROGENITOR	0.01	0.0563949180328584	0.0563949180328584	0.0563949180328584	-570633.468707989	299078.634335034	141.0	78.0	63.0	0.0	423.0	0.6203927388711016	0.6203927388711016	0.6203927388711016
MAHAJAN_RESPONSE_TO_IL1A_DN	0.01	0.0564388106088066	0.0564388106088066	0.0564388106088066	6.20935034509677	3.25500448094532	59.0	40.0	19.0	0.0	46.0	0.6203927388711016	0.6203927388711016	0.6203927388711016
WP_PEPTIDE_GPCRS	0.01	0.0564921019695725	0.0564921019695725	0.0564921019695725	3.11002103800536	1.63065666480607	52.0	36.0	16.0	0.0	41.0	0.6203927388711016	0.6203927388711016	0.6203927388711016
TERAMOTO_OPN_TARGETS_CLUSTER_1	0.01	0.0566985425346239	0.0566985425346239	0.0566985425346239	0.119957536915769	0.0629490981386803	10.0	9.0	1.0	0.0	6.0	0.6216391024124011	0.6216391024124011	0.6216391024124011
PARK_HSC_MARKERS	0.01	0.0568765291268354	0.0568765291268354	0.0568765291268354	0.47770041983403	0.250859022277654	31.0	23.0	8.0	0.0	28.0	0.622569929296686	0.622569929296686	0.622569929296686
KIM_MYCN_AMPLIFICATION_TARGETS_DN	0.01	0.057445070800505	0.057445070800505	0.057445070800505	85.2791898298418	44.8859353713333	83.0	54.0	29.0	0.0	82.0	0.6237035147263017	0.6237035147263017	0.6237035147263017
REACTOME_DISEASES_OF_DNA_REPAIR	0.01	0.0576430741754131	0.0576430741754131	0.0576430741754131	17.5747755733225	9.25766539228214	69.0	46.0	23.0	0.0	69.0	0.6237035147263017	0.6237035147263017	0.6237035147263017
BIOCARTA_BCELLSURVIVAL_PATHWAY	0.01	0.0576864756568747	0.0576864756568747	0.0576864756568747	0.11956605873144	0.0629933955076377	10.0	9.0	1.0	0.0	12.0	0.6237035147263017	0.6237035147263017	0.6237035147263017
MISHRA_CARCINOMA_ASSOCIATED_FIBROBLAST_DN	0.01	0.0577698965197899	0.0577698965197899	0.0577698965197899	0.323097882785178	0.170280952457066	26.0	20.0	6.0	0.0	18.0	0.6237035147263017	0.6237035147263017	0.6237035147263017
RICKMAN_HEAD_AND_NECK_CANCER_E	0.01	0.0578792039351838	0.0578792039351838	0.0578792039351838	90.7985730170898	47.8740970194449	84.0	55.0	29.0	0.0	96.0	0.6237035147263017	0.6237035147263017	0.6237035147263017
REACTOME_TCF_DEPENDENT_SIGNALING_IN_RESPONSE_TO_WNT	0.01	0.0578982049740294	0.0578982049740294	0.0578982049740294	107.996929706551	56.9463535516792	85.0	55.0	30.0	0.0	86.0	0.6237035147263017	0.6237035147263017	0.6237035147263017
REACTOME_PHENYLALANINE_AND_TYROSINE_METABOLISM	0.01	0.0579033698325707	0.0579033698325707	0.0579033698325707	-0.141503057679714	0.0746155402738816	14.0	4.0	10.0	0.0	12.0	0.6237035147263017	0.6237035147263017	0.6237035147263017
REACTOME_ARACHIDONATE_METABOLISM	0.01	0.0579697496521997	0.0579697496521997	0.0579697496521997	2.48024437521368	1.30819640474319	50.0	35.0	15.0	0.0	42.0	0.6237035147263017	0.6237035147263017	0.6237035147263017
SHEDDEN_LUNG_CANCER_GOOD_SURVIVAL_A4	0.01	0.0580329905861495	0.0580329905861495	0.0580329905861495	16391.1943003282	8647.65944970316	122.0	75.0	47.0	0.0	178.0	0.6237035147263017	0.6237035147263017	0.6237035147263017
APPIERTO_RESPONSE_TO_FENRETINIDE_UP	0.01	0.0580834107490987	0.0580834107490987	0.0580834107490987	1.86509700711753	0.984184808022653	47.0	33.0	14.0	0.0	45.0	0.6237035147263017	0.6237035147263017	0.6237035147263017
KEGG_ENDOCYTOSIS	0.01	0.0581086330711541	0.0581086330711541	0.0581086330711541	-310.487814279701	163.856404844073	94.0	47.0	47.0	0.0	115.0	0.6237035147263017	0.6237035147263017	0.6237035147263017
WP_TRIACYLGLYCERIDE_SYNTHESIS	0.01	0.0581248245236582	0.0581248245236582	0.0581248245236582	0.322418084346461	0.170163440255146	26.0	20.0	6.0	0.0	20.0	0.6237035147263017	0.6237035147263017	0.6237035147263017
UDAYAKUMAR_MED1_TARGETS_UP	0.01	0.0581924331921669	0.0581924331921669	0.0581924331921669	17.5359561630906	9.25748869195559	69.0	46.0	23.0	0.0	72.0	0.6237035147263017	0.6237035147263017	0.6237035147263017
WP_GLIOBLASTOMA_SIGNALING	0.01	0.058520506172061	0.058520506172061	0.058520506172061	17.5123472490365	9.25708149404338	69.0	46.0	23.0	0.0	78.0	0.6251706594807066	0.6251706594807066	0.6251706594807066
VECCHI_GASTRIC_CANCER_ADVANCED_VS_EARLY_DN	0.01	0.0586366177528	0.0586366177528	0.0586366177528	121.246924858146	64.1210046892079	86.0	56.0	30.0	0.0	99.0	0.6251706594807066	0.6251706594807066	0.6251706594807066
MUELLER_PLURINET	0.01	0.0587468094736702	0.0587468094736702	0.0587468094736702	41550.198428754	21983.2621449987	128.0	78.0	50.0	0.0	200.0	0.6251706594807066	0.6251706594807066	0.6251706594807066
REACTOME_DEFECTIVE_CSF2RB_CAUSES_SMDP5	0.01	0.0588884185514995	0.0588884185514995	0.0588884185514995	0.118948894140996	0.062968391512487	10.0	9.0	1.0	0.0	7.0	0.6251706594807066	0.6251706594807066	0.6251706594807066
WP_EDA_SIGNALING_IN_HAIR_FOLLICLE_DEVELOPMENT	0.01	0.0590140590474914	0.0590140590474914	0.0590140590474914	0.108133620511334	0.057271476227841	6.0	6.0	0.0	0.0	4.0	0.6251706594807066	0.6251706594807066	0.6251706594807066
MEISSNER_BRAIN_HCP_WITH_H3K4ME2_AND_H3K27ME3	0.01	0.0590192060143211	0.0590192060143211	0.0590192060143211	2.309218718571	1.2230705881765	49.0	34.0	15.0	0.0	47.0	0.6251706594807066	0.6251706594807066	0.6251706594807066
RASHI_RESPONSE_TO_IONIZING_RADIATION_2	0.01	0.0590590980439838	0.0590590980439838	0.0590590980439838	11.1186863476616	5.88990481952248	65.0	44.0	21.0	0.0	64.0	0.6251706594807066	0.6251706594807066	0.6251706594807066
WP_HEPATITIS_C_AND_HEPATOCELLULAR_CARCINOMA	0.01	0.0590771316973395	0.0590771316973395	0.0590771316973395	0.607299611932115	0.321727873023161	34.0	25.0	9.0	0.0	26.0	0.6251706594807066	0.6251706594807066	0.6251706594807066
HARRIS_HYPOXIA	0.01	0.059222244376669	0.059222244376669	0.059222244376669	3.07651496904881	1.63077126514452	52.0	36.0	16.0	0.0	48.0	0.6252839182677882	0.6252839182677882	0.6252839182677882
REACTOME_SMAD2_SMAD3_SMAD4_HETEROTRIMER_REGULATES_TRANSCRIPTION	0.01	0.0594018948469653	0.0594018948469653	0.0594018948469653	0.296005385214114	0.157014791333488	25.0	19.0	6.0	0.0	24.0	0.6252839182677882	0.6252839182677882	0.6252839182677882
BORCZUK_MALIGNANT_MESOTHELIOMA_UP	0.01	0.0594473859830111	0.0594473859830111	0.0594473859830111	2343.30711755974	1243.21946261363	109.0	68.0	41.0	0.0	136.0	0.6252839182677882	0.6252839182677882	0.6252839182677882
BENPORATH_ES_CORE_NINE_CORRELATED	0.01	0.0594618080170923	0.0594618080170923	0.0594618080170923	2.98434473791653	1.58340562428873	52.0	36.0	16.0	0.0	64.0	0.6252839182677882	0.6252839182677882	0.6252839182677882
DAUER_STAT3_TARGETS_UP	0.01	0.0596980032725608	0.0596980032725608	0.0596980032725608	0.781055499372286	0.414789305149298	37.0	27.0	10.0	0.0	29.0	0.6260167405592015	0.6260167405592015	0.6260167405592015
KEGG_MEDICUS_REFERENCE_BASE_EXCISION_AND_STRAND_CLEAVAGE_BY_BIFUNCTIONAL_GLYCOSYLASE	0.01	0.0598469922506882	0.0598469922506882	0.0598469922506882	0.118794059954399	0.0631238909397932	10.0	9.0	1.0	0.0	8.0	0.6260167405592015	0.6260167405592015	0.6260167405592015
LEE_LIVER_CANCER_CIPROFIBRATE_UP	0.01	0.0598698237637377	0.0598698237637377	0.0598698237637377	2.38836518218039	1.26922483829219	50.0	35.0	15.0	0.0	40.0	0.6260167405592015	0.6260167405592015	0.6260167405592015
DAVICIONI_TARGETS_OF_PAX_FOXO1_FUSIONS_DN	0.01	0.0599059081874834	0.0599059081874834	0.0599059081874834	80.0421328276751	42.5419879896102	83.0	54.0	29.0	0.0	93.0	0.6260167405592015	0.6260167405592015	0.6260167405592015
REACTOME_HIGHLY_CALCIUM_PERMEABLE_NICOTINIC_ACETYLCHOLINE_RECEPTORS	0.01	0.0601029383868847	0.0601029383868847	0.0601029383868847	0.107823503711703	0.0573517770411379	6.0	6.0	0.0	0.0	8.0	0.6270958688478703	0.6270958688478703	0.6270958688478703
MIKKELSEN_ES_ICP_WITH_H3K4ME3_AND_H3K27ME3	0.01	0.0604001480447768	0.0604001480447768	0.0604001480447768	190.816080442862	101.613513795575	90.0	58.0	32.0	0.0	104.0	0.6274120769499761	0.6274120769499761	0.6274120769499761
LIAO_METASTASIS	0.01	0.0605515042233299	0.0605515042233299	0.0605515042233299	-982550.113271682	523536.337837836	144.0	80.0	64.0	0.0	436.0	0.6274120769499761	0.6274120769499761	0.6274120769499761
RIZKI_TUMOR_INVASIVENESS_2D_UP	0.01	0.0605578910414638	0.0605578910414638	0.0605578910414638	3.06134099385428	1.63122776904414	52.0	36.0	16.0	0.0	39.0	0.6274120769499761	0.6274120769499761	0.6274120769499761
REACTOME_NUCLEOTIDE_CATABOLISM	0.01	0.0606387766769751	0.0606387766769751	0.0606387766769751	0.371215921528962	0.19786361329883	28.0	21.0	7.0	0.0	33.0	0.6274120769499761	0.6274120769499761	0.6274120769499761
WP_RESOLVIN_E1_AND_RESOLVIN_D1_SIGNALING_DECREASE_INFLAMMATION	0.01	0.0606745674049129	0.0606745674049129	0.0606745674049129	0.171231624347577	0.0912816867099209	17.0	14.0	3.0	0.0	12.0	0.6274120769499761	0.6274120769499761	0.6274120769499761
TERAMOTO_OPN_TARGETS_CLUSTER_5	0.01	0.0607374966690868	0.0607374966690868	0.0607374966690868	0.118238307237044	0.0630469270767265	10.0	9.0	1.0	0.0	5.0	0.6274120769499761	0.6274120769499761	0.6274120769499761
ABRAHAM_ALPC_VS_MULTIPLE_MYELOMA_UP	0.01	0.0612006758127435	0.0612006758127435	0.0612006758127435	0.255411783322656	0.136434795598864	23.0	18.0	5.0	0.0	17.0	0.6274120769499761	0.6274120769499761	0.6274120769499761
REACTOME_SEMAPHORIN_INTERACTIONS	0.01	0.0612008740208145	0.0612008740208145	0.0612008740208145	10.1933349138943	5.44503707607246	64.0	43.0	21.0	0.0	59.0	0.6274120769499761	0.6274120769499761	0.6274120769499761
PEDERSEN_TARGETS_OF_611CTF_ISOFORM_OF_ERBB2	0.01	0.0614348264313246	0.0614348264313246	0.0614348264313246	3.70201917002219	1.97931585409196	54.0	37.0	17.0	0.0	50.0	0.6274120769499761	0.6274120769499761	0.6274120769499761
TSAI_RESPONSE_TO_IONIZING_RADIATION	0.01	0.0614698413321379	0.0614698413321379	0.0614698413321379	135.438866347814	72.4233029220979	87.0	56.0	31.0	0.0	105.0	0.6274120769499761	0.6274120769499761	0.6274120769499761
BANG_VERTEPORFIN_ENDOMETRIAL_CANCER_CELLS_UP	0.01	0.061749220649908	0.061749220649908	0.061749220649908	0.600983003376167	0.321709497812349	34.0	25.0	9.0	0.0	26.0	0.6274120769499761	0.6274120769499761	0.6274120769499761
CHIANG_LIVER_CANCER_SUBCLASS_UNANNOTATED_UP	0.01	0.0618051383370993	0.0618051383370993	0.0618051383370993	46.9537223164912	25.1399827494011	78.0	51.0	27.0	0.0	80.0	0.6274120769499761	0.6274120769499761	0.6274120769499761
MEISSNER_ES_ICP_WITH_H3K4ME3	0.01	0.0621237523902672	0.0621237523902672	0.0621237523902672	0.918861171818216	0.492578282070144	39.0	28.0	11.0	0.0	34.0	0.6274120769499761	0.6274120769499761	0.6274120769499761
WP_MARKERS_OF_KIDNEY_CELL_LINEAGE	0.01	0.0621714687449494	0.0621714687449494	0.0621714687449494	4.96923551203407	2.66436817383645	57.0	39.0	18.0	0.0	47.0	0.6274120769499761	0.6274120769499761	0.6274120769499761
TAKEDA_TARGETS_OF_NUP98_HOXA9_FUSION_10D_UP	0.01	0.0623979351178534	0.0623979351178534	0.0623979351178534	402.314473816434	215.896786918893	96.0	61.0	35.0	0.0	125.0	0.6274120769499761	0.6274120769499761	0.6274120769499761
WHITEHURST_PACLITAXEL_SENSITIVITY	0.01	0.0624215630047645	0.0624215630047645	0.0624215630047645	0.773510117023404	0.415131500174218	37.0	27.0	10.0	0.0	31.0	0.6274120769499761	0.6274120769499761	0.6274120769499761
PEREZ_TP53_AND_TP63_TARGETS	0.01	0.0625465353639167	0.0625465353639167	0.0625465353639167	5521.45067489378	2964.69426323707	115.0	71.0	44.0	0.0	183.0	0.6274120769499761	0.6274120769499761	0.6274120769499761
NUTT_GBM_VS_AO_GLIOMA_DN	0.01	0.0627306606571893	0.0627306606571893	0.0627306606571893	0.468182583003122	0.251562871377289	31.0	23.0	8.0	0.0	25.0	0.6274120769499761	0.6274120769499761	0.6274120769499761
WP_PREIMPLANTATION_EMBRYO	0.01	0.0628041662594193	0.0628041662594193	0.0628041662594193	0.916772307951686	0.492735916347982	39.0	28.0	11.0	0.0	35.0	0.6274120769499761	0.6274120769499761	0.6274120769499761
TOOKER_GEMCITABINE_RESISTANCE_UP	0.01	0.0629200067331751	0.0629200067331751	0.0629200067331751	3.03488947797052	1.63187478371193	52.0	36.0	16.0	0.0	47.0	0.6274120769499761	0.6274120769499761	0.6274120769499761
MA_MYELOID_DIFFERENTIATION_DN	0.01	0.0629970134534812	0.0629970134534812	0.0629970134534812	0.367610524545946	0.197723772960885	28.0	21.0	7.0	0.0	25.0	0.6274120769499761	0.6274120769499761	0.6274120769499761
TIEN_INTESTINE_PROBIOTICS_2HR_DN	0.01	0.0630666185619446	0.0630666185619446	0.0630666185619446	12.4867700340392	6.71793475264607	66.0	44.0	22.0	0.0	65.0	0.6274120769499761	0.6274120769499761	0.6274120769499761
BIOCARTA_BARRESTIN_SRC_PATHWAY	0.01	0.0630816426600021	0.0630816426600021	0.0630816426600021	0.111676769584077	0.0600859956692787	11.0	10.0	1.0	0.0	6.0	0.6274120769499761	0.6274120769499761	0.6274120769499761
NIKOLSKY_BREAST_CANCER_14Q22_AMPLICON	0.01	0.0631852027375175	0.0631852027375175	0.0631852027375175	0.205852409156723	0.110799267264759	20.0	16.0	4.0	0.0	13.0	0.6274120769499761	0.6274120769499761	0.6274120769499761
KEGG_BUTANOATE_METABOLISM	0.01	0.0632177924753742	0.0632177924753742	0.0632177924753742	0.466550918658192	0.251150246816258	31.0	23.0	8.0	0.0	24.0	0.6274120769499761	0.6274120769499761	0.6274120769499761
KEGG_MEDICUS_REFERENCE_ITGA_B_FAK_CDC42_SIGNALING_PATHWAY	0.01	0.0633147345734641	0.0633147345734641	0.0633147345734641	0.915594725039539	0.49305715309466	39.0	28.0	11.0	0.0	29.0	0.6274120769499761	0.6274120769499761	0.6274120769499761
WP_GASTRIC_CANCER_NETWORK_1	0.01	0.0633377292180788	0.0633377292180788	0.0633377292180788	0.705352091943702	0.379872394449668	36.0	26.0	10.0	0.0	28.0	0.6274120769499761	0.6274120769499761	0.6274120769499761
AMIT_EGF_RESPONSE_480_HELA	0.01	0.0634271825543337	0.0634271825543337	0.0634271825543337	1318.92209809579	710.555275508591	105.0	66.0	39.0	0.0	130.0	0.6274120769499761	0.6274120769499761	0.6274120769499761
ROY_WOUND_BLOOD_VESSEL_DN	0.01	0.0634627598093718	0.0634627598093718	0.0634627598093718	0.291985540685924	0.157325267550431	25.0	19.0	6.0	0.0	18.0	0.6274120769499761	0.6274120769499761	0.6274120769499761
SCHRAETS_MLL_TARGETS_UP	0.01	0.063502264238452	0.063502264238452	0.063502264238452	-0.201965289624	0.108837537078936	20.0	7.0	13.0	0.0	14.0	0.6274120769499761	0.6274120769499761	0.6274120769499761
KEGG_MEDICUS_VARIANT_AMPLIFIED_MDM2_TO_P21_CELL_CYCLE_G1_S	0.01	0.0636154340075783	0.0636154340075783	0.0636154340075783	0.106699971145297	0.057524370616299	6.0	6.0	0.0	0.0	3.0	0.6274120769499761	0.6274120769499761	0.6274120769499761
KEGG_MEDICUS_PATHOGEN_KSHV_VCYCLIN_TO_CELL_CYCLE_G1_S	0.01	0.0636154340075783	0.0636154340075783	0.0636154340075783	0.106699971145297	0.057524370616299	6.0	6.0	0.0	0.0	3.0	0.6274120769499761	0.6274120769499761	0.6274120769499761
KEGG_MEDICUS_REFERENCE_MDM2_P21_CELL_CYCLE_G1_S_N00066	0.01	0.0636154340075783	0.0636154340075783	0.0636154340075783	0.106699971145297	0.057524370616299	6.0	6.0	0.0	0.0	3.0	0.6274120769499761	0.6274120769499761	0.6274120769499761
KEGG_MEDICUS_PATHOGEN_EBV_EBNA3C_TO_CELL_CYCLE_G1_S_N00483	0.01	0.0636154340075783	0.0636154340075783	0.0636154340075783	0.106699971145297	0.057524370616299	6.0	6.0	0.0	0.0	3.0	0.6274120769499761	0.6274120769499761	0.6274120769499761
KEGG_MEDICUS_REFERENCE_P16_CELL_CYCLE_G1_S	0.01	0.0636154340075783	0.0636154340075783	0.0636154340075783	0.106699971145297	0.057524370616299	6.0	6.0	0.0	0.0	3.0	0.6274120769499761	0.6274120769499761	0.6274120769499761
ONDER_CDH1_TARGETS_2_UP	0.01	0.0636986182632788	0.0636986182632788	0.0636986182632788	7720.63549911622	4163.67599540404	117.0	72.0	45.0	0.0	196.0	0.6274120769499761	0.6274120769499761	0.6274120769499761
ACOSTA_PROLIFERATION_INDEPENDENT_MYC_TARGETS_DN	0.01	0.0637519903460987	0.0637519903460987	0.0637519903460987	20.7681867321981	11.2023685503711	71.0	47.0	24.0	0.0	76.0	0.6274120769499761	0.6274120769499761	0.6274120769499761
MOTAMED_RESPONSE_TO_ANDROGEN_DN	0.01	0.0637950322742749	0.0637950322742749	0.0637950322742749	0.117177398992688	0.0632157918245209	10.0	9.0	1.0	0.0	7.0	0.6274120769499761	0.6274120769499761	0.6274120769499761
MEISSNER_NPC_ICP_WITH_H3_UNMETHYLATED	0.01	0.0638885668304299	0.0638885668304299	0.0638885668304299	0.912802385748781	0.492619385824334	39.0	28.0	11.0	0.0	36.0	0.6274120769499761	0.6274120769499761	0.6274120769499761
REACTOME_DEFECTIVE_EXT2_CAUSES_EXOSTOSES_2	0.01	0.0640369279308555	0.0640369279308555	0.0640369279308555	-0.176157889339135	0.095121622570379	18.0	6.0	12.0	0.0	14.0	0.6274120769499761	0.6274120769499761	0.6274120769499761
BURTON_ADIPOGENESIS_12	0.01	0.0640472974447578	0.0640472974447578	0.0640472974447578	0.703469943046863	0.379874051962699	36.0	26.0	10.0	0.0	30.0	0.6274120769499761	0.6274120769499761	0.6274120769499761
KEGG_NEUROACTIVE_LIGAND_RECEPTOR_INTERACTION	0.01	0.0641019067405595	0.0641019067405595	0.0641019067405595	5693.52374181168	3075.13622019425	115.0	71.0	44.0	0.0	167.0	0.6274120769499761	0.6274120769499761	0.6274120769499761
REACTOME_CYTOPROTECTION_BY_HMOX1	0.01	0.0641671442335203	0.0641671442335203	0.0641671442335203	1.7090928484877	0.923326519672885	46.0	32.0	14.0	0.0	41.0	0.6274120769499761	0.6274120769499761	0.6274120769499761
DORSAM_HOXA9_TARGETS_DN	0.01	0.0643517529061182	0.0643517529061182	0.0643517529061182	0.291106629556598	0.157377477900961	25.0	19.0	6.0	0.0	25.0	0.6282985743592971	0.6282985743592971	0.6282985743592971
DUTTA_APOPTOSIS_VIA_NFKB	0.01	0.0644687374902998	0.0644687374902998	0.0644687374902998	0.133183191536378	0.0720327966582109	13.0	11.0	2.0	0.0	18.0	0.6285232016547012	0.6285232016547012	0.6285232016547012
NADLER_OBESITY_UP	0.01	0.0647119382928811	0.0647119382928811	0.0647119382928811	2.26164178765306	1.22433370086384	49.0	34.0	15.0	0.0	34.0	0.6293826713709745	0.6293826713709745	0.6293826713709745
BOUDOUKHA_BOUND_BY_IGF2BP2	0.01	0.0647451073419902	0.0647451073419902	0.0647451073419902	0.701787791957871	0.379958019613931	36.0	26.0	10.0	0.0	32.0	0.6293826713709745	0.6293826713709745	0.6293826713709745
KREPPEL_CD99_TARGETS_DN	0.01	0.0649472564543671	0.0649472564543671	0.0649472564543671	0.133021273314053	0.0720739924194876	13.0	11.0	2.0	0.0	10.0	0.6299261157787021	0.6299261157787021	0.6299261157787021
KOBAYASHI_EGFR_SIGNALING_24HR_DN	0.01	0.065088784858968	0.065088784858968	0.065088784858968	1562.11767911853	846.837892797199	106.0	66.0	40.0	0.0	170.0	0.6299261157787021	0.6299261157787021	0.6299261157787021
REACTOME_DAG1_GLYCOSYLATIONS	0.01	0.0651186837786884	0.0651186837786884	0.0651186837786884	-0.137541026112624	0.0745705159625084	14.0	4.0	10.0	0.0	10.0	0.6299261157787021	0.6299261157787021	0.6299261157787021
FULCHER_INFLAMMATORY_RESPONSE_LECTIN_VS_LPS_DN	0.01	0.0652590327235601	0.0652590327235601	0.0652590327235601	75982.938604631	41217.1324804706	132.0	80.0	52.0	0.0	263.0	0.6299261157787021	0.6299261157787021	0.6299261157787021
MCLACHLAN_DENTAL_CARIES_UP	0.01	0.0653028648985775	0.0653028648985775	0.0653028648985775	1354.25172839756	734.736915239462	105.0	66.0	39.0	0.0	116.0	0.6299261157787021	0.6299261157787021	0.6299261157787021
LIN_SILENCED_BY_TUMOR_MICROENVIRONMENT	0.01	0.0653661370141177	0.0653661370141177	0.0653661370141177	46.3156677118992	25.1340517503769	78.0	51.0	27.0	0.0	89.0	0.6299261157787021	0.6299261157787021	0.6299261157787021
WP_PRIMARY_OVARIAN_INSUFFICIENCY	0.01	0.0655432671987558	0.0655432671987558	0.0655432671987558	4209.94746479987	2286.10836593785	113.0	70.0	43.0	0.0	150.0	0.6305174497647738	0.6305174497647738	0.6305174497647738
LIU_NASOPHARYNGEAL_CARCINOMA	0.01	0.0657127091736608	0.0657127091736608	0.0657127091736608	1.08073736188678	0.587236510210026	41.0	29.0	12.0	0.0	30.0	0.6305174497647738	0.6305174497647738	0.6305174497647738
REACTOME_CRMPS_IN_SEMA3A_SIGNALING	0.01	0.0657947453380051	0.0657947453380051	0.0657947453380051	0.132618181102817	0.0720821705324881	13.0	11.0	2.0	0.0	11.0	0.6305174497647738	0.6305174497647738	0.6305174497647738
WP_EGFEGFR_SIGNALING	0.01	0.0658046022631298	0.0658046022631298	0.0658046022631298	-351.769594969366	191.204861193334	95.0	48.0	47.0	0.0	122.0	0.6305174497647738	0.6305174497647738	0.6305174497647738
PUIFFE_INVASION_INHIBITED_BY_ASCITES_UP	0.01	0.0660701905817533	0.0660701905817533	0.0660701905817533	10.0097201340997	5.44614138156038	64.0	43.0	21.0	0.0	71.0	0.6320886244638887	0.6320886244638887	0.6320886244638887
KEGG_MEDICUS_REFERENCE_ORGANIZATION_OF_THE_OUTER_KINETOCHORE	0.01	0.0661576012447252	0.0661576012447252	0.0661576012447252	0.289368574291338	0.157491979845813	25.0	19.0	6.0	0.0	19.0	0.6320886244638887	0.6320886244638887	0.6320886244638887
BILD_SRC_ONCOGENIC_SIGNATURE	0.01	0.0663940018573183	0.0663940018573183	0.0663940018573183	7.90867381947908	4.30813305583887	62.0	42.0	20.0	0.0	71.0	0.633007495644979	0.633007495644979	0.633007495644979
WP_DISORDERS_OF_GALACTOSE_METABOLISM	0.01	0.0665505970709623	0.0665505970709623	0.0665505970709623	0.132310706951775	0.0721158354543886	13.0	11.0	2.0	0.0	11.0	0.633007495644979	0.633007495644979	0.633007495644979
REACTOME_BILE_ACID_AND_BILE_SALT_METABOLISM	0.01	0.0666201680558153	0.0666201680558153	0.0666201680558153	1.41240333388854	0.770026077807709	44.0	31.0	13.0	0.0	33.0	0.633007495644979	0.633007495644979	0.633007495644979
ELVIDGE_HIF1A_AND_HIF2A_TARGETS_DN	0.01	0.0667415234601034	0.0667415234601034	0.0667415234601034	12.3162148843979	6.7176520517846	66.0	44.0	22.0	0.0	77.0	0.633007495644979	0.633007495644979	0.633007495644979
WILLIAMS_ESR2_TARGETS_UP	0.01	0.0669142264588599	0.0669142264588599	0.0669142264588599	0.288461526030401	0.157435706011938	25.0	19.0	6.0	0.0	17.0	0.633007495644979	0.633007495644979	0.633007495644979
REACTOME_REGULATION_OF_CDH11_GENE_TRANSCRIPTION	0.01	0.0671549367040079	0.0671549367040079	0.0671549367040079	0.105742445461061	0.0577626917366188	6.0	6.0	0.0	0.0	4.0	0.633007495644979	0.633007495644979	0.633007495644979
ELVIDGE_HIF1A_TARGETS_DN	0.01	0.0672250230599835	0.0672250230599835	0.0672250230599835	12.2955232278069	6.71825335061361	66.0	44.0	22.0	0.0	70.0	0.633007495644979	0.633007495644979	0.633007495644979
KEGG_MEDICUS_REFERENCE_N_GLYCAN_PRECURSOR_BIOSYNTHESIS_ALG7_TO_ALG11	0.01	0.0673555930276386	0.0673555930276386	0.0673555930276386	0.11582875601778	0.063318833816542	10.0	9.0	1.0	0.0	6.0	0.633007495644979	0.633007495644979	0.633007495644979
KYNG_RESPONSE_TO_H2O2	0.01	0.0673689052211608	0.0673689052211608	0.0673689052211608	0.236587860293285	0.129339172813473	23.0	18.0	5.0	0.0	21.0	0.633007495644979	0.633007495644979	0.633007495644979
BIOCARTA_MRP_PATHWAY	0.01	0.0674048569858183	0.0674048569858183	0.0674048569858183	0.1319710782751	0.0721561543563398	13.0	11.0	2.0	0.0	10.0	0.633007495644979	0.633007495644979	0.633007495644979
REACTOME_SULFIDE_OXIDATION_TO_SULFATE	0.01	0.0675161084629551	0.0675161084629551	0.0675161084629551	0.115782596723284	0.063330679190283	10.0	9.0	1.0	0.0	7.0	0.633007495644979	0.633007495644979	0.633007495644979
SAGIV_CD24_TARGETS_DN	0.01	0.0675646047477693	0.0675646047477693	0.0675646047477693	0.459603682296271	0.251438128704596	31.0	23.0	8.0	0.0	26.0	0.633007495644979	0.633007495644979	0.633007495644979
DING_LUNG_CANCER_BY_MUTATION_RATE	0.01	0.067647908709649	0.067647908709649	0.067647908709649	0.440979352019449	0.241322434857383	31.0	23.0	8.0	0.0	34.0	0.633007495644979	0.633007495644979	0.633007495644979
BIOCARTA_HIVNEF_PATHWAY	0.01	0.0676686147153107	0.0676686147153107	0.0676686147153107	1.13823763976024	0.622938444364481	42.0	30.0	12.0	0.0	30.0	0.633007495644979	0.633007495644979	0.633007495644979
REACTOME_INTEGRATION_OF_ENERGY_METABOLISM	0.01	0.0677354263010037	0.0677354263010037	0.0677354263010037	92.3761882774192	50.5682419315838	84.0	54.0	30.0	0.0	81.0	0.633007495644979	0.633007495644979	0.633007495644979
MCDOWELL_ACUTE_LUNG_INJURY_DN	0.01	0.0677928162460764	0.0677928162460764	0.0677928162460764	-1.62931402062788	0.892099497761622	46.0	20.0	26.0	0.0	42.0	0.633007495644979	0.633007495644979	0.633007495644979
ELLWOOD_MYC_TARGETS_DN	0.01	0.0678646401402882	0.0678646401402882	0.0678646401402882	0.362481277408792	0.198521481664718	28.0	21.0	7.0	0.0	19.0	0.633007495644979	0.633007495644979	0.633007495644979
BYSTRYKH_HEMATOPOIESIS_STEM_CELL_IL3RA	0.01	0.0679574434618862	0.0679574434618862	0.0679574434618862	0.131742085430836	0.0721760182798436	13.0	11.0	2.0	0.0	11.0	0.633007495644979	0.633007495644979	0.633007495644979
REACTOME_TRANSCRIPTIONAL_REGULATION_BY_SMALL_RNAS	0.01	0.0680970285501169	0.0680970285501169	0.0680970285501169	0.131632377855963	0.0721524665532077	13.0	11.0	2.0	0.0	9.0	0.6334254894898217	0.6334254894898217	0.6334254894898217
DAZARD_UV_RESPONSE_CLUSTER_G24	0.01	0.0682582411411379	0.0682582411411379	0.0682582411411379	0.131621411491723	0.0721886373884649	13.0	11.0	2.0	0.0	12.0	0.6338340749786538	0.6338340749786538	0.6338340749786538
SASSON_RESPONSE_TO_GONADOTROPHINS_UP	0.01	0.0683304976165684	0.0683304976165684	0.0683304976165684	1.85204600634277	1.01603281383578	47.0	33.0	14.0	0.0	39.0	0.6338340749786538	0.6338340749786538	0.6338340749786538
ABE_VEGFA_TARGETS_2HR	0.01	0.0685393924489184	0.0685393924489184	0.0685393924489184	-0.492398115707415	0.270333931036989	32.0	13.0	19.0	0.0	25.0	0.6348912142636651	0.6348912142636651	0.6348912142636651
GRADE_COLON_VS_RECTAL_CANCER_DN	0.01	0.0688044107549129	0.0688044107549129	0.0688044107549129	2.69230391745627	1.47953018437639	51.0	35.0	16.0	0.0	48.0	0.6355960843031234	0.6355960843031234	0.6355960843031234
WANG_THOC1_TARGETS_DN	0.01	0.0689906267968397	0.0689906267968397	0.0689906267968397	0.131291684152415	0.0721985404695598	13.0	11.0	2.0	0.0	9.0	0.6355960843031234	0.6355960843031234	0.6355960843031234
VERNELL_RETINOBLASTOMA_PATHWAY_DN	0.01	0.0690744398071966	0.0690744398071966	0.0690744398071966	0.360314746253899	0.198200281228523	28.0	21.0	7.0	0.0	22.0	0.6355960843031234	0.6355960843031234	0.6355960843031234
REACTOME_REPRESSION_OF_WNT_TARGET_GENES	0.01	0.0690884529423947	0.0690884529423947	0.0690884529423947	0.1549952812487	0.0852633918615476	16.0	13.0	3.0	0.0	12.0	0.6355960843031234	0.6355960843031234	0.6355960843031234
AMIT_EGF_RESPONSE_40_MCF10A	0.01	0.069090662872065	0.069090662872065	0.069090662872065	0.131124225496988	0.0721324225512223	13.0	11.0	2.0	0.0	9.0	0.6355960843031234	0.6355960843031234	0.6355960843031234
HOUSTIS_ROS	0.01	0.0692700721997908	0.0692700721997908	0.0692700721997908	0.22994038667711	0.126573555533656	22.0	17.0	5.0	0.0	20.0	0.6363712127365396	0.6363712127365396	0.6363712127365396
BOYLAN_MULTIPLE_MYELOMA_PCA3_DN	0.01	0.0694000320325862	0.0694000320325862	0.0694000320325862	12.2019447248066	6.71984790568055	66.0	44.0	22.0	0.0	66.0	0.6365919041492089	0.6365919041492089	0.6365919041492089
BIOCARTA_VDR_PATHWAY	0.01	0.0697380084482825	0.0697380084482825	0.0697380084482825	0.186935645491981	0.103073864711229	19.0	15.0	4.0	0.0	23.0	0.6365919041492089	0.6365919041492089	0.6365919041492089
MCGARVEY_SILENCED_BY_METHYLATION_IN_COLON_CANCER	0.01	0.0697842000547713	0.0697842000547713	0.0697842000547713	1.39688813552867	0.770353125669756	44.0	31.0	13.0	0.0	38.0	0.6365919041492089	0.6365919041492089	0.6365919041492089
NADLER_HYPERGLYCEMIA_AT_OBESITY	0.01	0.0698043084815791	0.0698043084815791	0.0698043084815791	2.6838065412953	1.48016683018663	51.0	35.0	16.0	0.0	52.0	0.6365919041492089	0.6365919041492089	0.6365919041492089
CHEN_ETV5_TARGETS_SERTOLI	0.01	0.0699640254965971	0.0699640254965971	0.0699640254965971	0.131135467194323	0.0723648357536592	13.0	11.0	2.0	0.0	10.0	0.6365919041492089	0.6365919041492089	0.6365919041492089
REACTOME_O_LINKED_GLYCOSYLATION_OF_MUCINS	0.01	0.0702118253021351	0.0702118253021351	0.0702118253021351	20.246724110946	11.1826887059164	71.0	47.0	24.0	0.0	80.0	0.6365919041492089	0.6365919041492089	0.6365919041492089
LI_INDUCED_T_TO_NATURAL_KILLER_UP	0.01	0.0702509222652377	0.0702509222652377	0.0702509222652377	13979.8022315197	7722.41297161478	121.0	74.0	47.0	0.0	172.0	0.6365919041492089	0.6365919041492089	0.6365919041492089
LIU_PROSTATE_CANCER_UP	0.01	0.0703893707446574	0.0703893707446574	0.0703893707446574	32.3971965276768	17.9049700237545	75.0	49.0	26.0	0.0	70.0	0.6365919041492089	0.6365919041492089	0.6365919041492089
MANNE_COVID19_ICU_VS_HEALTHY_DONOR_PLATELETS_UP	0.01	0.0704136066631262	0.0704136066631262	0.0704136066631262	274.945164919387	151.967151002646	93.0	59.0	34.0	0.0	115.0	0.6365919041492089	0.6365919041492089	0.6365919041492089
REACTOME_RNA_POLYMERASE_III_TRANSCRIPTION_INITIATION_FROM_TYPE_1_PROMOTER	0.01	0.070503978808659	0.070503978808659	0.070503978808659	0.229008666441245	0.126617926421379	22.0	17.0	5.0	0.0	17.0	0.6365919041492089	0.6365919041492089	0.6365919041492089
VANOEVELEN_MYOGENESIS_SIN3A_TARGETS	0.01	0.0707086886350523	0.0707086886350523	0.0707086886350523	520.794910266823	288.154863706294	98.0	62.0	36.0	0.0	130.0	0.6365919041492089	0.6365919041492089	0.6365919041492089
REACTOME_ASSEMBLY_OF_THE_ORC_COMPLEX_AT_THE_ORIGIN_OF_REPLICATION	0.01	0.0707235296342166	0.0707235296342166	0.0707235296342166	0.13058948681005	0.0722587298392506	13.0	11.0	2.0	0.0	11.0	0.6365919041492089	0.6365919041492089	0.6365919041492089
LIU_IL13_MEMORY_MODEL_UP	0.01	0.0708319334784249	0.0708319334784249	0.0708319334784249	0.186170193965354	0.103052690858212	19.0	15.0	4.0	0.0	18.0	0.6365919041492089	0.6365919041492089	0.6365919041492089
KEGG_MEDICUS_REFERENCE_DOUBLE_STRAND_BREAK_SIGNALING	0.01	0.070862068093996	0.070862068093996	0.070862068093996	0.228487188155588	0.126490368340358	22.0	17.0	5.0	0.0	16.0	0.6365919041492089	0.6365919041492089	0.6365919041492089
KANG_CISPLATIN_RESISTANCE_DN	0.01	0.0708732108539676	0.0708732108539676	0.0708732108539676	0.130607265211134	0.0723069597381238	13.0	11.0	2.0	0.0	8.0	0.6365919041492089	0.6365919041492089	0.6365919041492089
PID_VEGFR1_PATHWAY	0.01	0.0711865916504667	0.0711865916504667	0.0711865916504667	0.228452675581655	0.126616713251737	22.0	17.0	5.0	0.0	15.0	0.6365919041492089	0.6365919041492089	0.6365919041492089
REACTOME_SYNTHESIS_OF_LEUKOTRIENES_LT_AND_EOXINS_EX	0.01	0.0712115219676632	0.0712115219676632	0.0712115219676632	0.185799135306183	0.102985663151261	19.0	15.0	4.0	0.0	16.0	0.6365919041492089	0.6365919041492089	0.6365919041492089
WP_ARYL_HYDROCARBON_RECEPTOR_PATHWAY_WP2873	0.01	0.0714697784720511	0.0714697784720511	0.0714697784720511	0.812798521813038	0.450933225283563	38.0	27.0	11.0	0.0	30.0	0.6365919041492089	0.6365919041492089	0.6365919041492089
WP_BASE_EXCISION_REPAIR	0.01	0.0714837338492894	0.0714837338492894	0.0714837338492894	0.686510986784558	0.380888808019736	36.0	26.0	10.0	0.0	33.0	0.6365919041492089	0.6365919041492089	0.6365919041492089
NUTT_GBM_VS_AO_GLIOMA_UP	0.01	0.0714888041171473	0.0714888041171473	0.0714888041171473	0.53230741013011	0.295339137319727	33.0	24.0	9.0	0.0	25.0	0.6365919041492089	0.6365919041492089	0.6365919041492089
GAZIN_EPIGENETIC_SILENCING_BY_KRAS	0.01	0.0715975536148218	0.0715975536148218	0.0715975536148218	-0.195705773548057	0.108624731733773	20.0	7.0	13.0	0.0	13.0	0.6365919041492089	0.6365919041492089	0.6365919041492089
PARK_HSC_VS_MULTIPOTENT_PROGENITORS_DN	0.01	0.071608700303189	0.071608700303189	0.071608700303189	0.153623943281033	0.0852709407702133	16.0	13.0	3.0	0.0	11.0	0.6365919041492089	0.6365919041492089	0.6365919041492089
SIMBULAN_UV_RESPONSE_IMMORTALIZED_DN	0.01	0.0720080819969621	0.0720080819969621	0.0720080819969621	7.18092776339983	3.99147321290933	61.0	41.0	20.0	0.0	53.0	0.6365919041492089	0.6365919041492089	0.6365919041492089
TAKEDA_TARGETS_OF_NUP98_HOXA9_FUSION_3D_DN	0.01	0.0721012275919961	0.0721012275919961	0.0721012275919961	0.531749892212764	0.295666542545436	33.0	24.0	9.0	0.0	28.0	0.6365919041492089	0.6365919041492089	0.6365919041492089
REACTOME_REGULATION_OF_INSULIN_SECRETION	0.01	0.0721380637218829	0.0721380637218829	0.0721380637218829	18.5470105691392	10.3139462430665	70.0	46.0	24.0	0.0	56.0	0.6365919041492089	0.6365919041492089	0.6365919041492089
RAO_BOUND_BY_SALL4_ISOFORM_A	0.01	0.0721483904492967	0.0721483904492967	0.0721483904492967	5312.23435962275	2954.22735356827	115.0	71.0	44.0	0.0	188.0	0.6365919041492089	0.6365919041492089	0.6365919041492089
MIKKELSEN_IPS_WITH_HCP_H3K27ME3	0.01	0.0722975551621766	0.0722975551621766	0.0722975551621766	14.9424866038674	8.31413060345204	68.0	45.0	23.0	0.0	73.0	0.6365919041492089	0.6365919041492089	0.6365919041492089
WP_LEUKOTRIENE_METABOLIC_PATHWAY	0.01	0.0723153443590064	0.0723153443590064	0.0723153443590064	0.108198391480761	0.060206288997695	9.0	8.0	1.0	0.0	11.0	0.6365919041492089	0.6365919041492089	0.6365919041492089
REACTOME_BETA_CATENIN_PHOSPHORYLATION_CASCADE	0.01	0.0724258743485327	0.0724258743485327	0.0724258743485327	0.130115046411298	0.0724297177972266	13.0	11.0	2.0	0.0	9.0	0.6365919041492089	0.6365919041492089	0.6365919041492089
KEGG_COLORECTAL_CANCER	0.01	0.0724696249664084	0.0724696249664084	0.0724696249664084	3.45736752203338	1.92486982724047	54.0	37.0	17.0	0.0	46.0	0.6365919041492089	0.6365919041492089	0.6365919041492089
FOURNIER_ACINAR_DEVELOPMENT_EARLY_DN	0.01	0.0724834629874035	0.0724834629874035	0.0724834629874035	0.129913913226322	0.0723323415750077	13.0	11.0	2.0	0.0	8.0	0.6365919041492089	0.6365919041492089	0.6365919041492089
ZHAN_V1_LATE_DIFFERENTIATION_GENES_UP	0.01	0.0724958981175167	0.0724958981175167	0.0724958981175167	0.35577615279003	0.198094584081046	28.0	21.0	7.0	0.0	19.0	0.6365919041492089	0.6365919041492089	0.6365919041492089
KEGG_GLYOXYLATE_AND_DICARBOXYLATE_METABOLISM	0.01	0.0725994302842632	0.0725994302842632	0.0725994302842632	0.153219976320757	0.0853431185581272	16.0	13.0	3.0	0.0	12.0	0.6365919041492089	0.6365919041492089	0.6365919041492089
SCHLESINGER_METHYLATED_DE_NOVO_IN_CANCER	0.01	0.0726518072620301	0.0726518072620301	0.0726518072620301	2.84505758137585	1.58497980655995	52.0	36.0	16.0	0.0	49.0	0.6365919041492089	0.6365919041492089	0.6365919041492089
ZHOU_INFLAMMATORY_RESPONSE_LPS_UP	0.01	0.0727347248616883	0.0727347248616883	0.0727347248616883	49193.3669995061	27413.5385827958	129.0	78.0	51.0	0.0	268.0	0.6365919041492089	0.6365919041492089	0.6365919041492089
SENGUPTA_EBNA1_ANTICORRELATED	0.01	0.0727424133708803	0.0727424133708803	0.0727424133708803	165.706687212162	92.3443338879175	89.0	57.0	32.0	0.0	101.0	0.6365919041492089	0.6365919041492089	0.6365919041492089
MEBARKI_HCC_PROGENITOR_WNT_DN_BLOCKED_BY_FZD8CRD	0.01	0.0728889210929214	0.0728889210929214	0.0728889210929214	8.79730852596903	4.90503649844866	63.0	42.0	21.0	0.0	55.0	0.6365919041492089	0.6365919041492089	0.6365919041492089
TSUNODA_CISPLATIN_RESISTANCE_DN	0.01	0.072911094285032	0.072911094285032	0.072911094285032	1.05305569848966	0.58718826824064	41.0	29.0	12.0	0.0	32.0	0.6365919041492089	0.6365919041492089	0.6365919041492089
HOFMANN_MYELODYSPLASTIC_SYNDROM_RISK_UP	0.01	0.0730259320098847	0.0730259320098847	0.0730259320098847	0.129849851910794	0.0724338300644891	13.0	11.0	2.0	0.0	9.0	0.6366982580576944	0.6366982580576944	0.6366982580576944
KIM_MYC_AMPLIFICATION_TARGETS_DN	0.01	0.0731612964652454	0.0731612964652454	0.0731612964652454	56.6763666007814	31.6305579841763	80.0	52.0	28.0	0.0	86.0	0.6366982580576944	0.6366982580576944	0.6366982580576944
WP_EMBRYONIC_STEM_CELL_PLURIPOTENCY_PATHWAYS	0.01	0.0732088756648276	0.0732088756648276	0.0732088756648276	5.83559292551707	3.2573302870706	59.0	40.0	19.0	0.0	63.0	0.6366982580576944	0.6366982580576944	0.6366982580576944
REACTOME_SMOOTH_MUSCLE_CONTRACTION	0.01	0.0733561676909756	0.0733561676909756	0.0733561676909756	4.31556430377192	2.41011069050217	56.0	38.0	18.0	0.0	50.0	0.6371507136587595	0.6371507136587595	0.6371507136587595
ELVIDGE_HYPOXIA_BY_DMOG_DN	0.01	0.0735823714445477	0.0735823714445477	0.0735823714445477	0.529108430174391	0.295723222040802	33.0	24.0	9.0	0.0	22.0	0.6375361573851943	0.6375361573851943	0.6375361573851943
WP_AFLATOXIN_B1_METABOLISM	0.01	0.0735911952005637	0.0735911952005637	0.0735911952005637	0.108075186511046	0.060405995426592	9.0	8.0	1.0	0.0	7.0	0.6375361573851943	0.6375361573851943	0.6375361573851943
MIKKELSEN_MEF_HCP_WITH_H3K27ME3	0.01	0.0745348500000001	0.0745348500000001	0.0745348500000001	-862887.823989753	483866.986994009	144.0	80.0	64.0	0.0	464.0	0.6440094004614848	0.6440094004614848	0.6440094004614848
PULVER_FOREY_CELLCYCLE_ENRICHED_TFS_G1_S	0.01	0.0746100699006585	0.0746100699006585	0.0746100699006585	0.280991798796827	0.157607855729778	25.0	19.0	6.0	0.0	20.0	0.6440094004614848	0.6440094004614848	0.6440094004614848
KARAKAS_TGFB1_SIGNALING	0.01	0.0749695390723921	0.0749695390723921	0.0749695390723921	0.184011972722032	0.103339738328608	19.0	15.0	4.0	0.0	13.0	0.6440094004614848	0.6440094004614848	0.6440094004614848
REACTOME_LAMININ_INTERACTIONS	0.01	0.0750537144263104	0.0750537144263104	0.0750537144263104	59.9254892460783	33.6634341034866	81.0	53.0	28.0	0.0	77.0	0.6440094004614848	0.6440094004614848	0.6440094004614848
KEGG_MEDICUS_REFERENCE_FGF_FGFR_PI3K_SIGNALING_PATHWAY	0.01	0.0751893954538082	0.0751893954538082	0.0751893954538082	0.225400949294809	0.126679045151403	22.0	17.0	5.0	0.0	20.0	0.6440094004614848	0.6440094004614848	0.6440094004614848
REACTOME_DISEASES_OF_SIGNAL_TRANSDUCTION_BY_GROWTH_FACTOR_RECEPTORS_AND_SECOND_MESSENGERS	0.01	0.0752629421284848	0.0752629421284848	0.0752629421284848	380359.652016278	213822.30475173	139.0	82.0	57.0	0.0	295.0	0.6440094004614848	0.6440094004614848	0.6440094004614848
BLANCO_MELO_BETA_INTERFERON_TREATED_BRONCHIAL_EPITHELIAL_CELLS_DN	0.01	0.0753695703578601	0.0753695703578601	0.0753695703578601	7099.00639761759	3992.22321398792	117.0	72.0	45.0	0.0	202.0	0.6440094004614848	0.6440094004614848	0.6440094004614848
OSWALD_HEMATOPOIETIC_STEM_CELL_IN_COLLAGEN_GEL_UP	0.01	0.0758007263474904	0.0758007263474904	0.0758007263474904	644.694551245257	363.087766158038	100.0	63.0	37.0	0.0	132.0	0.6440094004614848	0.6440094004614848	0.6440094004614848
KEGG_MEDICUS_REFERENCE_BMP_SIGNALING_PATHWAY_BMP_ANTAGONIST	0.01	0.075834474564526	0.075834474564526	0.075834474564526	0.12873904150982	0.0725133427771914	13.0	11.0	2.0	0.0	8.0	0.6440094004614848	0.6440094004614848	0.6440094004614848
BIOCARTA_BLYMPHOCYTE_PATHWAY	0.01	0.0760131395659548	0.0760131395659548	0.0760131395659548	0.183540238951522	0.103443604820381	19.0	15.0	4.0	0.0	13.0	0.6440094004614848	0.6440094004614848	0.6440094004614848
CHEN_LVAD_SUPPORT_OF_FAILING_HEART_UP	0.01	0.0760877383148047	0.0760877383148047	0.0760877383148047	8.70087488972387	4.9050754951123	63.0	42.0	21.0	0.0	70.0	0.6440094004614848	0.6440094004614848	0.6440094004614848
BOYAULT_LIVER_CANCER_SUBCLASS_G23_UP	0.01	0.0761800019652059	0.0761800019652059	0.0761800019652059	1.24546788274781	0.702347089283379	43.0	30.0	13.0	0.0	32.0	0.6440094004614848	0.6440094004614848	0.6440094004614848
REACTOME_TRANSPORT_OF_VITAMINS_NUCLEOSIDES_AND_RELATED_MOLECULES	0.01	0.0764512018423171	0.0764512018423171	0.0764512018423171	0.258290679966327	0.145790301428528	24.0	18.0	6.0	0.0	18.0	0.6440094004614848	0.6440094004614848	0.6440094004614848
VANTVEER_BREAST_CANCER_BRCA1_DN	0.01	0.0766926657603722	0.0766926657603722	0.0766926657603722	2.16939144462742	1.22550157131892	49.0	34.0	15.0	0.0	38.0	0.6440094004614848	0.6440094004614848	0.6440094004614848
WP_P38_MAPK_SIGNALING	0.01	0.0767542599104219	0.0767542599104219	0.0767542599104219	-0.221109793017795	0.124932275850459	22.0	8.0	14.0	0.0	18.0	0.6440094004614848	0.6440094004614848	0.6440094004614848
PID_INTEGRIN2_PATHWAY	0.01	0.0769019358553513	0.0769019358553513	0.0769019358553513	0.351004128783032	0.198424936893693	28.0	21.0	7.0	0.0	25.0	0.6440094004614848	0.6440094004614848	0.6440094004614848
ADDYA_ERYTHROID_DIFFERENTIATION_BY_HEMIN	0.01	0.0769032465822178	0.0769032465822178	0.0769032465822178	0.64805519111252	0.366351477812255	36.0	26.0	10.0	0.0	30.0	0.6440094004614848	0.6440094004614848	0.6440094004614848
BILANGES_SERUM_AND_RAPAMYCIN_SENSITIVE_GENES	0.01	0.0769190511415562	0.0769190511415562	0.0769190511415562	0.279160505255276	0.157820413594059	25.0	19.0	6.0	0.0	19.0	0.6440094004614848	0.6440094004614848	0.6440094004614848
JIANG_MELANOMA_TRM8_CD4	0.01	0.0769431406398721	0.0769431406398721	0.0769431406398721	2817.22770554824	1592.81956391138	111.0	69.0	42.0	0.0	157.0	0.6440094004614848	0.6440094004614848	0.6440094004614848
UDAYAKUMAR_MED1_TARGETS_DN	0.01	0.076949817728938	0.076949817728938	0.076949817728938	2917.49777753351	1649.54809870105	111.0	69.0	42.0	0.0	168.0	0.6440094004614848	0.6440094004614848	0.6440094004614848
SERVITJA_ISLET_HNF1A_TARGETS_UP	0.01	0.0769959342100004	0.0769959342100004	0.0769959342100004	209.032164813667	118.204870699543	91.0	58.0	33.0	0.0	113.0	0.6440094004614848	0.6440094004614848	0.6440094004614848
BRUNEAU_SEPTATION_ATRIAL	0.01	0.0770987625131447	0.0770987625131447	0.0770987625131447	-0.0983537739051074	0.0556370876453948	6.0	1.0	5.0	0.0	4.0	0.6440094004614848	0.6440094004614848	0.6440094004614848
KEGG_MEDICUS_REFERENCE_ITGA_B_TALIN_VINCULIN_SIGNALING_PATHWAY	0.01	0.0771114536585155	0.0771114536585155	0.0771114536585155	1.63517794995106	0.925032568703011	46.0	32.0	14.0	0.0	36.0	0.6440094004614848	0.6440094004614848	0.6440094004614848
REACTOME_DISEASES_OF_BASE_EXCISION_REPAIR	0.01	0.0771879973510687	0.0771879973510687	0.0771879973510687	0.128250305273224	0.0725709497888739	13.0	11.0	2.0	0.0	9.0	0.6440094004614848	0.6440094004614848	0.6440094004614848
REACTOME_RESOLUTION_OF_D_LOOP_STRUCTURES_THROUGH_SYNTHESIS_DEPENDENT_STRAND_ANNEALING_SDSA	0.01	0.077242431738263	0.077242431738263	0.077242431738263	1.96647689334773	1.11294356288554	48.0	33.0	15.0	0.0	41.0	0.6440094004614848	0.6440094004614848	0.6440094004614848
REACTOME_FGFR3_LIGAND_BINDING_AND_ACTIVATION	0.01	0.0772467132225916	0.0772467132225916	0.0772467132225916	0.106707325095801	0.0603927506201446	9.0	8.0	1.0	0.0	10.0	0.6440094004614848	0.6440094004614848	0.6440094004614848
CHEMNITZ_RESPONSE_TO_PROSTAGLANDIN_E2_DN	0.01	0.0774789700783406	0.0774789700783406	0.0774789700783406	558504.263713722	316342.541079821	142.0	84.0	58.0	0.0	299.0	0.6440094004614848	0.6440094004614848	0.6440094004614848
BIOCARTA_IGF1R_PATHWAY	0.01	0.0774799057224012	0.0774799057224012	0.0774799057224012	0.182156367630349	0.103175559830563	19.0	15.0	4.0	0.0	13.0	0.6440094004614848	0.6440094004614848	0.6440094004614848
MIKKELSEN_IPS_LCP_WITH_H3K4ME3_AND_H3K27ME3	0.01	0.0775241256801784	0.0775241256801784	0.0775241256801784	0.106692486428075	0.0604409222622429	9.0	8.0	1.0	0.0	9.0	0.6440094004614848	0.6440094004614848	0.6440094004614848
REACTOME_TP53_REGULATES_METABOLIC_GENES	0.01	0.0775319004633258	0.0775319004633258	0.0775319004633258	0.796390586734533	0.451164323726464	38.0	27.0	11.0	0.0	39.0	0.6440094004614848	0.6440094004614848	0.6440094004614848
REACTOME_PLASMA_LIPOPROTEIN_REMODELING	0.01	0.0775532995613355	0.0775532995613355	0.0775532995613355	1.03799498301514	0.588078390243296	41.0	29.0	12.0	0.0	31.0	0.6440094004614848	0.6440094004614848	0.6440094004614848
BIOCARTA_INSULIN_PATHWAY	0.01	0.077556328147271	0.077556328147271	0.077556328147271	0.150708605810415	0.0853851711167121	16.0	13.0	3.0	0.0	11.0	0.6440094004614848	0.6440094004614848	0.6440094004614848
FIGAROL_EGFR_TKI_DRUG_TOLERANT_CELL_UP	0.01	0.0777045832975526	0.0777045832975526	0.0777045832975526	5216.18542130377	2956.74842933362	115.0	71.0	44.0	0.0	153.0	0.6440094004614848	0.6440094004614848	0.6440094004614848
EBAUER_MYOGENIC_TARGETS_OF_PAX3_FOXO1_FUSION	0.01	0.0777130342637711	0.0777130342637711	0.0777130342637711	5.19188889783576	2.94305991896635	58.0	39.0	19.0	0.0	61.0	0.6440094004614848	0.6440094004614848	0.6440094004614848
BIOCARTA_AKT_PATHWAY	0.01	0.0779029392902622	0.0779029392902622	0.0779029392902622	0.127738889519551	0.0724560078651848	13.0	11.0	2.0	0.0	11.0	0.6440094004614848	0.6440094004614848	0.6440094004614848
WEST_ADRENOCORTICAL_CARCINOMA_VS_ADENOMA_UP	0.01	0.0783444824875444	0.0783444824875444	0.0783444824875444	0.334174263692463	0.189831444687633	28.0	21.0	7.0	0.0	22.0	0.6440094004614848	0.6440094004614848	0.6440094004614848
BIOCARTA_GSK3_PATHWAY	0.01	0.0783929546776403	0.0783929546776403	0.0783929546776403	0.150609379952361	0.085569252257341	16.0	13.0	3.0	0.0	11.0	0.6440094004614848	0.6440094004614848	0.6440094004614848
WP_JOUBERT_SYNDROME	0.01	0.0784959173631137	0.0784959173631137	0.0784959173631137	97.2674354166897	55.2819036449745	85.0	55.0	30.0	0.0	95.0	0.6440094004614848	0.6440094004614848	0.6440094004614848
SMITH_LIVER_CANCER	0.01	0.0785287241045444	0.0785287241045444	0.0785287241045444	0.407564498956034	0.231664550182121	30.0	22.0	8.0	0.0	26.0	0.6440094004614848	0.6440094004614848	0.6440094004614848
WP_HAIR_FOLLICLE_DEVELOPMENT_CYTODIFFERENTIATION_STAGE_3_OF_3	0.01	0.0785769228420318	0.0785769228420318	0.0785769228420318	25.2066447341545	14.3300712437093	73.0	48.0	25.0	0.0	82.0	0.6440094004614848	0.6440094004614848	0.6440094004614848
WP_FANCONI_ANEMIA	0.01	0.0785990207200379	0.0785990207200379	0.0785990207200379	10.6319793503234	6.04476682896147	65.0	43.0	22.0	0.0	63.0	0.6440094004614848	0.6440094004614848	0.6440094004614848
REACTOME_GABA_B_RECEPTOR_ACTIVATION	0.01	0.0786898736129795	0.0786898736129795	0.0786898736129795	-0.190879121784673	0.108556506844493	20.0	7.0	13.0	0.0	15.0	0.6440094004614848	0.6440094004614848	0.6440094004614848
REACTOME_ANCHORING_OF_THE_BASAL_BODY_TO_THE_PLASMA_MEMBRANE	0.01	0.0787282255889041	0.0787282255889041	0.0787282255889041	378.834729918929	215.477990103819	96.0	61.0	35.0	0.0	103.0	0.6440094004614848	0.6440094004614848	0.6440094004614848
REACTOME_REGULATED_PROTEOLYSIS_OF_P75NTR	0.01	0.0787449081317142	0.0787449081317142	0.0787449081317142	0.100395862855718	0.0571075027346992	5.0	5.0	0.0	0.0	3.0	0.6440094004614848	0.6440094004614848	0.6440094004614848
KEGG_MEDICUS_REFERENCE_CD80_CD86_CTLA4_PP2A_SIGNALING_PATHWAY	0.01	0.0788709573182162	0.0788709573182162	0.0788709573182162	0.106446348312249	0.0605746693138502	9.0	8.0	1.0	0.0	7.0	0.6440094004614848	0.6440094004614848	0.6440094004614848
MEBARKI_HCC_PROGENITOR_WNT_UP_CTNNB1_DEPENDENT	0.01	0.0789646486850156	0.0789646486850156	0.0789646486850156	18.1200948216122	10.3147004063238	70.0	46.0	24.0	0.0	74.0	0.6440094004614848	0.6440094004614848	0.6440094004614848
PID_HNF3B_PATHWAY	0.01	0.0789949805677684	0.0789949805677684	0.0789949805677684	0.519752551161386	0.295894402202424	33.0	24.0	9.0	0.0	25.0	0.6440094004614848	0.6440094004614848	0.6440094004614848
SABATES_COLORECTAL_ADENOMA_DN	0.01	0.0791135843016893	0.0791135843016893	0.0791135843016893	24671.2057285274	14050.8412047336	125.0	76.0	49.0	0.0	217.0	0.6440094004614848	0.6440094004614848	0.6440094004614848
BIOCARTA_STATHMIN_PATHWAY	0.01	0.079646920367394	0.079646920367394	0.079646920367394	0.0998510405341074	0.0569685928543788	10.0	9.0	1.0	0.0	6.0	0.6440094004614848	0.6440094004614848	0.6440094004614848
SHEPARD_CRASH_AND_BURN_MUTANT_DN	0.01	0.0796753244018389	0.0796753244018389	0.0796753244018389	12398.8865175164	7074.67610171806	121.0	74.0	47.0	0.0	208.0	0.6440094004614848	0.6440094004614848	0.6440094004614848
REACTOME_NR1H3_NR1H2_REGULATE_GENE_EXPRESSION_LINKED_TO_CHOLESTEROL_TRANSPORT_AND_EFFLUX	0.01	0.079789427650531	0.079789427650531	0.079789427650531	0.791730094431416	0.451924168423311	38.0	27.0	11.0	0.0	28.0	0.6440094004614848	0.6440094004614848	0.6440094004614848
HOSHIDA_LIVER_CANCER_SUBCLASS_S3	0.01	0.0798240540607743	0.0798240540607743	0.0798240540607743	12923.2288097974	7377.50231027658	121.0	74.0	47.0	0.0	197.0	0.6440094004614848	0.6440094004614848	0.6440094004614848
CONCANNON_APOPTOSIS_BY_EPOXOMICIN_UP	0.01	0.0798665219953554	0.0798665219953554	0.0798665219953554	2037.57302008098	1163.35615941753	109.0	68.0	41.0	0.0	156.0	0.6440094004614848	0.6440094004614848	0.6440094004614848
BAE_BRCA1_TARGETS_UP	0.01	0.0799360642278997	0.0799360642278997	0.0799360642278997	2.14658835069618	1.2258813690027	49.0	34.0	15.0	0.0	33.0	0.6440094004614848	0.6440094004614848	0.6440094004614848
HEIDENBLAD_AMPLIFIED_IN_PANCREATIC_CANCER	0.01	0.0799497233688777	0.0799497233688777	0.0799497233688777	1.22982900010556	0.70236696109833	43.0	30.0	13.0	0.0	37.0	0.6440094004614848	0.6440094004614848	0.6440094004614848
REACTOME_ERCC6_CSB_AND_EHMT2_G9A_POSITIVELY_REGULATE_RRNA_EXPRESSION	0.01	0.0800663415800942	0.0800663415800942	0.0800663415800942	0.180956343312297	0.103385826329169	19.0	15.0	4.0	0.0	22.0	0.6440094004614848	0.6440094004614848	0.6440094004614848
BIOCARTA_LYM_PATHWAY	0.01	0.0801752160730938	0.0801752160730938	0.0801752160730938	0.180883891331873	0.103381698905511	19.0	15.0	4.0	0.0	11.0	0.6440094004614848	0.6440094004614848	0.6440094004614848
KRASNOSELSKAYA_ILF3_TARGETS_UP	0.01	0.0802433628061337	0.0802433628061337	0.0802433628061337	0.405386577557677	0.231745380195853	30.0	22.0	8.0	0.0	26.0	0.6440094004614848	0.6440094004614848	0.6440094004614848
REACTOME_SYNTHESIS_OF_PC	0.01	0.0802635813235614	0.0802635813235614	0.0802635813235614	0.149669911915483	0.0855667968841177	16.0	13.0	3.0	0.0	12.0	0.6440094004614848	0.6440094004614848	0.6440094004614848
HOEBEKE_LYMPHOID_STEM_CELL_UP	0.01	0.0805084224580075	0.0805084224580075	0.0805084224580075	88.3309545791852	50.539993852784	84.0	54.0	30.0	0.0	91.0	0.6440094004614848	0.6440094004614848	0.6440094004614848
VALK_AML_CLUSTER_8	0.01	0.0805547400990132	0.0805547400990132	0.0805547400990132	0.665826060608259	0.381021495653579	36.0	26.0	10.0	0.0	28.0	0.6440094004614848	0.6440094004614848	0.6440094004614848
SHETH_LIVER_CANCER_VS_TXNIP_LOSS_PAM3	0.01	0.0806301983999831	0.0806301983999831	0.0806301983999831	17.5471329058646	10.0439149874106	70.0	46.0	24.0	0.0	72.0	0.6440094004614848	0.6440094004614848	0.6440094004614848
LINDGREN_BLADDER_CANCER_CLUSTER_2A_UP	0.01	0.0806841289343231	0.0806841289343231	0.0806841289343231	-0.11202434877838	0.0641337404474142	11.0	3.0	8.0	0.0	8.0	0.6440094004614848	0.6440094004614848	0.6440094004614848
WP_NONGENOMIC_ACTIONS_OF_125DIHYDROXYVITAMIN_D3	0.01	0.0807056971580514	0.0807056971580514	0.0807056971580514	-1.4638626099205	0.83811836703229	45.0	20.0	25.0	0.0	41.0	0.6440094004614848	0.6440094004614848	0.6440094004614848
REACTOME_CASPASE_MEDIATED_CLEAVAGE_OF_CYTOSKELETAL_PROTEINS	0.01	0.081038380481291	0.081038380481291	0.081038380481291	0.516862667927764	0.296248547251009	33.0	24.0	9.0	0.0	22.0	0.6440094004614848	0.6440094004614848	0.6440094004614848
REACTOME_CO_INHIBITION_BY_PD_1	0.01	0.0813716746653486	0.0813716746653486	0.0813716746653486	39.0947880971384	22.4324009716116	77.0	50.0	27.0	0.0	77.0	0.6440094004614848	0.6440094004614848	0.6440094004614848
KEGG_MEDICUS_REFERENCE_IGF_IGF1R_PI3K_SIGNALING_PATHWAY	0.01	0.0813856131918676	0.0813856131918676	0.0813856131918676	0.105720498526579	0.0606646888550403	9.0	8.0	1.0	0.0	12.0	0.6440094004614848	0.6440094004614848	0.6440094004614848
PULVER_FOREY_PERTURB_ATTRITION_G2_M	0.01	0.0816059553971654	0.0816059553971654	0.0816059553971654	357903.938920548	205521.477146621	140.0	83.0	57.0	0.0	357.0	0.6440094004614848	0.6440094004614848	0.6440094004614848
SHEDDEN_LUNG_CANCER_GOOD_SURVIVAL_A12	0.01	0.0816829713133054	0.0816829713133054	0.0816829713133054	3451.21667545295	1982.31465164806	112.0	69.0	43.0	0.0	155.0	0.6440094004614848	0.6440094004614848	0.6440094004614848
BROWNE_HCMV_INFECTION_1HR_UP	0.01	0.0816951321006319	0.0816951321006319	0.0816951321006319	0.403615835458934	0.231838664923771	30.0	22.0	8.0	0.0	27.0	0.6440094004614848	0.6440094004614848	0.6440094004614848
BOYAULT_LIVER_CANCER_SUBCLASS_G123_UP	0.01	0.0817560691942299	0.0817560691942299	0.0817560691942299	1.56113978070537	0.896904403367894	46.0	32.0	14.0	0.0	37.0	0.6440094004614848	0.6440094004614848	0.6440094004614848
REACTOME_GLYCOGEN_SYNTHESIS	0.01	0.081867063739186	0.081867063739186	0.081867063739186	0.105579403226923	0.0606794158038174	9.0	8.0	1.0	0.0	7.0	0.6440094004614848	0.6440094004614848	0.6440094004614848
REACTOME_DEFECTIVE_CHSY1_CAUSES_TPBS	0.01	0.0818844900823441	0.0818844900823441	0.0818844900823441	0.149046021937781	0.085665774369239	16.0	13.0	3.0	0.0	14.0	0.6440094004614848	0.6440094004614848	0.6440094004614848
HU_ANGIOGENESIS_UP	0.01	0.0818969129810051	0.0818969129810051	0.0818969129810051	0.220803142216003	0.126914095836382	22.0	17.0	5.0	0.0	16.0	0.6440094004614848	0.6440094004614848	0.6440094004614848
BROWNE_HCMV_INFECTION_20HR_DN	0.01	0.0819112132718235	0.0819112132718235	0.0819112132718235	22.3264878987084	12.8335067314074	72.0	47.0	25.0	0.0	79.0	0.6440094004614848	0.6440094004614848	0.6440094004614848
SETLUR_PROSTATE_CANCER_TMPRSS2_ERG_FUSION_UP	0.01	0.0819604195218279	0.0819604195218279	0.0819604195218279	1.93750220458837	1.11387650975406	48.0	33.0	15.0	0.0	48.0	0.6440094004614848	0.6440094004614848	0.6440094004614848
LY_AGING_PREMATURE_DN	0.01	0.0822085169229712	0.0822085169229712	0.0822085169229712	0.253920634553146	0.146098233666598	24.0	18.0	6.0	0.0	17.0	0.6440094004614848	0.6440094004614848	0.6440094004614848
GROSS_HYPOXIA_VIA_ELK3_AND_HIF1A_UP	0.01	0.0822380386370331	0.0822380386370331	0.0822380386370331	38.9825631845803	22.4315469309948	77.0	50.0	27.0	0.0	81.0	0.6440094004614848	0.6440094004614848	0.6440094004614848
REACTOME_TP53_REGULATES_TRANSCRIPTION_OF_ADDITIONAL_CELL_CYCLE_GENES_WHOSE_EXACT_ROLE_IN_THE_P53_PATHWAY_REMAIN_UNCERTAIN	0.01	0.0823269340284538	0.0823269340284538	0.0823269340284538	0.0995313548017677	0.0572894635014218	5.0	5.0	0.0	0.0	3.0	0.6440094004614848	0.6440094004614848	0.6440094004614848
TERAMOTO_OPN_TARGETS_CLUSTER_4	0.01	0.0824159781969094	0.0824159781969094	0.0824159781969094	-0.0965117422415738	0.0555675358910981	6.0	1.0	5.0	0.0	5.0	0.6440094004614848	0.6440094004614848	0.6440094004614848
RIZ_ERYTHROID_DIFFERENTIATION_HBZ	0.01	0.0824926284287566	0.0824926284287566	0.0824926284287566	0.606039107624255	0.349019875832104	35.0	25.0	10.0	0.0	30.0	0.6440094004614848	0.6440094004614848	0.6440094004614848
WANG_SMARCE1_TARGETS_DN	0.01	0.0826722486214835	0.0826722486214835	0.0826722486214835	45243.195872213	26070.9519449921	129.0	78.0	51.0	0.0	202.0	0.6440094004614848	0.6440094004614848	0.6440094004614848
REACTOME_CYTOSOLIC_SULFONATION_OF_SMALL_MOLECULES	0.01	0.0827353585271713	0.0827353585271713	0.0827353585271713	0.180104052771888	0.103804530623288	19.0	15.0	4.0	0.0	13.0	0.6440094004614848	0.6440094004614848	0.6440094004614848
IIZUKA_LIVER_CANCER_PROGRESSION_L0_L1_DN	0.01	0.0828083482254143	0.0828083482254143	0.0828083482254143	0.105301023903863	0.0607055707107968	9.0	8.0	1.0	0.0	5.0	0.6440094004614848	0.6440094004614848	0.6440094004614848
REACTOME_DIFFERENTIATION_OF_KERATINOCYTES_IN_INTERFOLLICULAR_EPIDERMIS_IN_MAMMALIAN_SKIN	0.01	0.0831421129685806	0.0831421129685806	0.0831421129685806	2.56693229062924	1.48143064495639	51.0	35.0	16.0	0.0	43.0	0.6440094004614848	0.6440094004614848	0.6440094004614848
WP_ANGIOPOIETINLIKE_PROTEIN_8_REGULATORY_PATHWAY	0.01	0.0831637860702741	0.0831637860702741	0.0831637860702741	141.731292428239	81.8018649372654	88.0	56.0	32.0	0.0	105.0	0.6440094004614848	0.6440094004614848	0.6440094004614848
NABA_ECM_REGULATORS	0.01	0.0831996917559346	0.0831996917559346	0.0831996917559346	90365.0219617521	52161.3007218271	133.0	80.0	53.0	0.0	243.0	0.6440094004614848	0.6440094004614848	0.6440094004614848
JIANG_HYPOXIA_VIA_VHL	0.01	0.0835819549461878	0.0835819549461878	0.0835819549461878	0.105317901211651	0.0608678818209594	9.0	8.0	1.0	0.0	14.0	0.6440094004614848	0.6440094004614848	0.6440094004614848
HORIUCHI_WTAP_TARGETS_DN	0.01	0.0835878740423456	0.0835878740423456	0.0835878740423456	3424.81730956148	1979.39159538988	112.0	69.0	43.0	0.0	170.0	0.6440094004614848	0.6440094004614848	0.6440094004614848
WP_NANOPARTICLEMEDIATED_ACTIVATION_OF_RECEPTOR_SIGNALING	0.01	0.0836346204140054	0.0836346204140054	0.0836346204140054	0.401036458505348	0.231816240589602	30.0	22.0	8.0	0.0	23.0	0.6440094004614848	0.6440094004614848	0.6440094004614848
WP_GNAQ_PATHWAYS_IN_PORTWINE_STAIN	0.01	0.0836550005388345	0.0836550005388345	0.0836550005388345	0.104895719915778	0.0606382142055232	9.0	8.0	1.0	0.0	8.0	0.6440094004614848	0.6440094004614848	0.6440094004614848
PID_PI3K_PLC_TRK_PATHWAY	0.01	0.0838214598256546	0.0838214598256546	0.0838214598256546	0.328239747772233	0.189851280031612	28.0	21.0	7.0	0.0	21.0	0.6440094004614848	0.6440094004614848	0.6440094004614848
WP_DEREGULATING_CELLULAR_METABOLISM_THROUGH_NONGENOTOXIC_CARCINOGENS	0.01	0.0839517279712959	0.0839517279712959	0.0839517279712959	0.753646016173732	0.436086358558938	38.0	27.0	11.0	0.0	37.0	0.6440094004614848	0.6440094004614848	0.6440094004614848
DANG_MYC_TARGETS_UP	0.01	0.0839547641224599	0.0839547641224599	0.0839547641224599	5.08793122486822	2.94408661682398	58.0	39.0	19.0	0.0	49.0	0.6440094004614848	0.6440094004614848	0.6440094004614848
MAGRANGEAS_MULTIPLE_MYELOMA_IGG_VS_IGA_UP	0.01	0.0839635370798274	0.0839635370798274	0.0839635370798274	0.25242879116291	0.146069835102892	24.0	18.0	6.0	0.0	17.0	0.6440094004614848	0.6440094004614848	0.6440094004614848
REACTOME_BUDDING_AND_MATURATION_OF_HIV_VIRION	0.01	0.0839775894697508	0.0839775894697508	0.0839775894697508	-0.110907727885428	0.0641805095971346	11.0	3.0	8.0	0.0	9.0	0.6440094004614848	0.6440094004614848	0.6440094004614848
WONG_ADULT_TISSUE_STEM_MODULE	0.01	0.0840337946277819	0.0840337946277819	0.0840337946277819	538535.026530725	311698.053364355	141.0	83.0	58.0	0.0	551.0	0.6440094004614848	0.6440094004614848	0.6440094004614848
BIOCARTA_NOTCH_PATHWAY	0.01	0.0840874535065161	0.0840874535065161	0.0840874535065161	0.0990812627802088	0.0573570562823517	5.0	5.0	0.0	0.0	3.0	0.6440094004614848	0.6440094004614848	0.6440094004614848
PUJANA_BREAST_CANCER_LIT_INT_NETWORK	0.01	0.084308792385041	0.084308792385041	0.084308792385041	84.962202447935	49.2187917841463	84.0	54.0	30.0	0.0	90.0	0.6440094004614848	0.6440094004614848	0.6440094004614848
PURWIN_MEWO_SOX10_TARGETS	0.01	0.084437063678597	0.084437063678597	0.084437063678597	14.345593338416	8.31386707297899	68.0	45.0	23.0	0.0	78.0	0.6440094004614848	0.6440094004614848	0.6440094004614848
KEGG_MEDICUS_REFERENCE_ATR_SIGNALING	0.01	0.0844973392384774	0.0844973392384774	0.0844973392384774	-0.095871483286027	0.0555722839754578	6.0	1.0	5.0	0.0	4.0	0.6440094004614848	0.6440094004614848	0.6440094004614848
WP_ATR_SIGNALING	0.01	0.0844973392384774	0.0844973392384774	0.0844973392384774	-0.095871483286027	0.0555722839754578	6.0	1.0	5.0	0.0	4.0	0.6440094004614848	0.6440094004614848	0.6440094004614848
ACOSTA_PROLIFERATION_INDEPENDENT_MYC_TARGETS_UP	0.01	0.0846091346623964	0.0846091346623964	0.0846091346623964	10.4252512994642	6.04521132649515	65.0	43.0	22.0	0.0	70.0	0.6440094004614848	0.6440094004614848	0.6440094004614848
SIMBULAN_PARP1_TARGETS_UP	0.01	0.0847809900282678	0.0847809900282678	0.0847809900282678	0.104603701370742	0.0606892594455418	9.0	8.0	1.0	0.0	7.0	0.6440094004614848	0.6440094004614848	0.6440094004614848
WANG_HCP_PROSTATE_CANCER	0.01	0.0847976956663305	0.0847976956663305	0.0847976956663305	87.0988405745865	50.535952914904	84.0	54.0	30.0	0.0	88.0	0.6440094004614848	0.6440094004614848	0.6440094004614848
MENSE_HYPOXIA_UP	0.01	0.0849183143184485	0.0849183143184485	0.0849183143184485	1.918261685859	1.11343300931804	48.0	33.0	15.0	0.0	43.0	0.6440094004614848	0.6440094004614848	0.6440094004614848
ACEVEDO_METHYLATED_IN_LIVER_CANCER_DN	0.01	0.0849481458380081	0.0849481458380081	0.0849481458380081	825700.130192589	479314.051986182	142.0	83.0	59.0	0.0	700.0	0.6440094004614848	0.6440094004614848	0.6440094004614848
REACTOME_FORMATION_OF_THE_POLYBROMO_BAF_PBAF_COMPLEX	0.01	0.0850045083253914	0.0850045083253914	0.0850045083253914	0.104811516293658	0.0608534672999886	9.0	8.0	1.0	0.0	7.0	0.6440094004614848	0.6440094004614848	0.6440094004614848
WACKER_HYPOXIA_TARGETS_OF_VHL	0.01	0.0852404411477827	0.0852404411477827	0.0852404411477827	0.0988375446723207	0.0574283896635339	5.0	5.0	0.0	0.0	6.0	0.6440094004614848	0.6440094004614848	0.6440094004614848
REACTOME_POU5F1_OCT4_SOX2_NANOG_REPRESS_GENES_RELATED_TO_DIFFERENTIATION	0.01	0.0853644280313816	0.0853644280313816	0.0853644280313816	0.104709490645855	0.0608643662590756	9.0	8.0	1.0	0.0	8.0	0.6440094004614848	0.6440094004614848	0.6440094004614848
YAO_TEMPORAL_RESPONSE_TO_PROGESTERONE_CLUSTER_2	0.01	0.0854404026275622	0.0854404026275622	0.0854404026275622	4.92452731082288	2.86317017595656	58.0	39.0	19.0	0.0	46.0	0.6440094004614848	0.6440094004614848	0.6440094004614848
GEISS_RESPONSE_TO_DSRNA_UP	0.01	0.0855973357618583	0.0855973357618583	0.0855973357618583	0.206771501206164	0.120279375730558	22.0	17.0	5.0	0.0	21.0	0.6440094004614848	0.6440094004614848	0.6440094004614848
REACTOME_GLYCOSPHINGOLIPID_BIOSYNTHESIS	0.01	0.0859888100000001	0.0859888100000001	0.0859888100000001	-0.0853616950613691	0.0497171330732957	4.0	0.0	4.0	0.0	2.0	0.6440094004614848	0.6440094004614848	0.6440094004614848
DURCHDEWALD_SKIN_CARCINOGENESIS_DN	0.01	0.0863221589827418	0.0863221589827418	0.0863221589827418	86580.0202307469	50480.2729711351	132.0	79.0	53.0	0.0	206.0	0.6440094004614848	0.6440094004614848	0.6440094004614848
REACTOME_SIGNALING_BY_MET	0.01	0.0867735925735044	0.0867735925735044	0.0867735925735044	2737.58056846072	1598.43016653342	111.0	69.0	42.0	0.0	106.0	0.6440094004614848	0.6440094004614848	0.6440094004614848
CAIRO_LIVER_DEVELOPMENT_DN	0.01	0.0868706859571799	0.0868706859571799	0.0868706859571799	30047.3961452036	17549.603699457	126.0	76.0	50.0	0.0	201.0	0.6440094004614848	0.6440094004614848	0.6440094004614848
KEGG_GLUTATHIONE_METABOLISM	0.01	0.0870458466460861	0.0870458466460861	0.0870458466460861	0.249866960055534	0.146019322119147	24.0	18.0	6.0	0.0	17.0	0.6440094004614848	0.6440094004614848	0.6440094004614848
REACTOME_B_WICH_COMPLEX_POSITIVELY_REGULATES_RRNA_EXPRESSION	0.01	0.0870934208687664	0.0870934208687664	0.0870934208687664	0.974063430974672	0.569317000033659	41.0	29.0	12.0	0.0	32.0	0.6440094004614848	0.6440094004614848	0.6440094004614848
WP_GLUCURONIDATION	0.01	0.0872151231267356	0.0872151231267356	0.0872151231267356	0.313252411712344	0.18315914197354	27.0	20.0	7.0	0.0	22.0	0.6440094004614848	0.6440094004614848	0.6440094004614848
REACTOME_DNA_METHYLATION	0.01	0.0874791580886396	0.0874791580886396	0.0874791580886396	0.103819302516117	0.0607539808552203	9.0	8.0	1.0	0.0	7.0	0.6440094004614848	0.6440094004614848	0.6440094004614848
KEGG_ARRHYTHMOGENIC_RIGHT_VENTRICULAR_CARDIOMYOPATHY_ARVC	0.01	0.0874818708461168	0.0874818708461168	0.0874818708461168	21.9304487312042	12.8335814777945	72.0	47.0	25.0	0.0	84.0	0.6440094004614848	0.6440094004614848	0.6440094004614848
WP_ARRHYTHMOGENIC_RIGHT_VENTRICULAR_CARDIOMYOPATHY	0.01	0.0874818708461168	0.0874818708461168	0.0874818708461168	21.9304487312042	12.8335814777945	72.0	47.0	25.0	0.0	84.0	0.6440094004614848	0.6440094004614848	0.6440094004614848
SANSOM_APC_TARGETS_REQUIRE_MYC	0.01	0.0876214953821456	0.0876214953821456	0.0876214953821456	16591.5181294607	9713.54849902397	123.0	75.0	48.0	0.0	192.0	0.6440094004614848	0.6440094004614848	0.6440094004614848
PID_ERBB2_ERBB3_PATHWAY	0.01	0.0877472025273741	0.0877472025273741	0.0877472025273741	0.506086066850566	0.296406948874698	33.0	24.0	9.0	0.0	24.0	0.6440094004614848	0.6440094004614848	0.6440094004614848
REACTOME_DEGRADATION_OF_CYSTEINE_AND_HOMOCYSTEINE	0.01	0.08774731373797	0.08774731373797	0.08774731373797	0.176972718694679	0.103650278901572	19.0	15.0	4.0	0.0	13.0	0.6440094004614848	0.6440094004614848	0.6440094004614848
KEGG_MEDICUS_PATHOGEN_HPV_E7_TO_CELL_CYCLE_G1_S	0.01	0.0880825875069774	0.0880825875069774	0.0880825875069774	0.0982021392234548	0.0575763026104815	5.0	5.0	0.0	0.0	3.0	0.6440094004614848	0.6440094004614848	0.6440094004614848
TONKS_TARGETS_OF_RUNX1_RUNX1T1_FUSION_SUSTAINED_IN_MONOCYTE_UP	0.01	0.0881516999930612	0.0881516999930612	0.0881516999930612	0.217219163404935	0.12738415040659	22.0	17.0	5.0	0.0	17.0	0.6440094004614848	0.6440094004614848	0.6440094004614848
KEGG_MEDICUS_PATHOGEN_HPV_E6_TO_NOTCH_SIGNALING_PATHWAY_N00380	0.01	0.0881685870604365	0.0881685870604365	0.0881685870604365	0.395569373644544	0.231986646041472	30.0	22.0	8.0	0.0	20.0	0.6440094004614848	0.6440094004614848	0.6440094004614848
ONO_FOXP3_TARGETS_DN	0.01	0.0882229760822149	0.0882229760822149	0.0882229760822149	0.91664171015294	0.537668041310143	40.0	28.0	12.0	0.0	31.0	0.6440094004614848	0.6440094004614848	0.6440094004614848
DELACROIX_RAR_TARGETS_UP	0.01	0.0884558642433788	0.0884558642433788	0.0884558642433788	0.769658359214222	0.451783525600682	38.0	27.0	11.0	0.0	29.0	0.6440094004614848	0.6440094004614848	0.6440094004614848
SCHAEFFER_SOX9_TARGETS_IN_PROSTATE_DEVELOPMENT_DN	0.01	0.088458971226715	0.088458971226715	0.088458971226715	0.594868116223109	0.349186406382991	35.0	25.0	10.0	0.0	20.0	0.6440094004614848	0.6440094004614848	0.6440094004614848
KYNG_DNA_DAMAGE_UP	0.01	0.0889320750011119	0.0889320750011119	0.0889320750011119	954.704929525252	561.241806606167	103.0	64.0	39.0	0.0	156.0	0.6440094004614848	0.6440094004614848	0.6440094004614848
SHEPARD_CRASH_AND_BURN_MUTANT_UP	0.01	0.0889587035086246	0.0889587035086246	0.0889587035086246	601.192191186363	353.451952739068	100.0	63.0	37.0	0.0	131.0	0.6440094004614848	0.6440094004614848	0.6440094004614848
KEGG_MEDICUS_VARIANT_MUTATION_CAUSED_ABERRANT_HTT_TO_ANTEROGRADE_AXONAL_TRANSPORT	0.01	0.0890897664403423	0.0890897664403423	0.0890897664403423	-0.318633959558236	0.187407614090626	28.0	11.0	17.0	0.0	23.0	0.6440094004614848	0.6440094004614848	0.6440094004614848
KEGG_MEDICUS_REFERENCE_PROMOTION_OF_MICROTUBULE_GROWTH	0.01	0.0891217108828604	0.0891217108828604	0.0891217108828604	-0.15213543298954	0.0894888522871518	18.0	6.0	12.0	0.0	11.0	0.6440094004614848	0.6440094004614848	0.6440094004614848
REACTOME_ANTIGEN_PROCESSING_CROSS_PRESENTATION	0.01	0.0891825575431525	0.0891825575431525	0.0891825575431525	0.913238700018092	0.537285969410601	40.0	28.0	12.0	0.0	32.0	0.6440094004614848	0.6440094004614848	0.6440094004614848
FOURNIER_ACINAR_DEVELOPMENT_LATE_UP	0.01	0.0892832762348219	0.0892832762348219	0.0892832762348219	0.0979355336158438	0.0576365790867296	5.0	5.0	0.0	0.0	4.0	0.6440094004614848	0.6440094004614848	0.6440094004614848
KANG_IMMORTALIZED_BY_TERT_DN	0.01	0.0892956015057088	0.0892956015057088	0.0892956015057088	21.8062437499659	12.8338065452607	72.0	47.0	25.0	0.0	71.0	0.6440094004614848	0.6440094004614848	0.6440094004614848
WP_TYPE_III_INTERFERON_SIGNALING	0.01	0.0893444145794374	0.0893444145794374	0.0893444145794374	-0.101887249422366	0.0599736783705168	3.0	0.0	3.0	0.0	2.0	0.6440094004614848	0.6440094004614848	0.6440094004614848
REACTOME_MTOR_SIGNALLING	0.01	0.0894331239914062	0.0894331239914062	0.0894331239914062	0.248134681097476	0.146099461540217	24.0	18.0	6.0	0.0	25.0	0.6440094004614848	0.6440094004614848	0.6440094004614848
WP_PLURIPOTENT_STEM_CELL_DIFFERENTIATION_PATHWAY	0.01	0.0894983810943886	0.0894983810943886	0.0894983810943886	0.593652517128251	0.349608445251766	35.0	25.0	10.0	0.0	27.0	0.6440094004614848	0.6440094004614848	0.6440094004614848
FINETTI_BREAST_CANCER_KINOME_GREEN	0.01	0.0895386770195802	0.0895386770195802	0.0895386770195802	0.113206384074468	0.066676857577808	13.0	11.0	2.0	0.0	8.0	0.6440094004614848	0.6440094004614848	0.6440094004614848
PEPPER_CHRONIC_LYMPHOCYTIC_LEUKEMIA_UP	0.01	0.0895424842213496	0.0895424842213496	0.0895424842213496	0.39403277433225	0.232082134299888	30.0	22.0	8.0	0.0	28.0	0.6440094004614848	0.6440094004614848	0.6440094004614848
ZHOU_INFLAMMATORY_RESPONSE_FIMA_DN	0.01	0.0895893620424126	0.0895893620424126	0.0895893620424126	11992.4635762885	7064.49750289192	121.0	74.0	47.0	0.0	197.0	0.6440094004614848	0.6440094004614848	0.6440094004614848
YOKOE_CANCER_TESTIS_ANTIGENS	0.01	0.0897150664648556	0.0897150664648556	0.0897150664648556	0.74017899394411	0.436194140437097	38.0	27.0	11.0	0.0	30.0	0.6440094004614848	0.6440094004614848	0.6440094004614848
SCHLESINGER_H3K27ME3_IN_NORMAL_AND_METHYLATED_IN_CANCER	0.01	0.0897773276065118	0.0897773276065118	0.0897773276065118	0.76684302807793	0.451995176229568	38.0	27.0	11.0	0.0	33.0	0.6440094004614848	0.6440094004614848	0.6440094004614848
CARRILLOREIXACH_MRS3_VS_LOWER_RISK_HEPATOBLASTOMA_DN	0.01	0.0899144413470082	0.0899144413470082	0.0899144413470082	47.7985719132377	28.1856262821179	79.0	51.0	28.0	0.0	99.0	0.6440094004614848	0.6440094004614848	0.6440094004614848
GUTIERREZ_CHRONIC_LYMPHOCYTIC_LEUKEMIA_UP	0.01	0.0899179031012548	0.0899179031012548	0.0899179031012548	-0.0941223681811784	0.055502212221984	6.0	1.0	5.0	0.0	4.0	0.6440094004614848	0.6440094004614848	0.6440094004614848
CAIRO_LIVER_DEVELOPMENT_UP	0.01	0.090007002026416	0.090007002026416	0.090007002026416	727.345884141931	429.021300091619	101.0	63.0	38.0	0.0	128.0	0.6440094004614848	0.6440094004614848	0.6440094004614848
WP_ONECARBON_METABOLISM	0.01	0.0901017896031056	0.0901017896031056	0.0901017896031056	0.7658693999295	0.451877406641819	38.0	27.0	11.0	0.0	29.0	0.6440094004614848	0.6440094004614848	0.6440094004614848
BLANCO_MELO_COVID19_BRONCHIAL_EPITHELIAL_CELLS_SARS_COV_2_INFECTION_UP	0.01	0.0901038495207945	0.0901038495207945	0.0901038495207945	46.450453904157	27.4068204015265	79.0	51.0	28.0	0.0	86.0	0.6440094004614848	0.6440094004614848	0.6440094004614848
HOOI_ST7_TARGETS_DN	0.01	0.0901601815696126	0.0901601815696126	0.0901601815696126	597.545771610664	352.627297891664	100.0	63.0	37.0	0.0	132.0	0.6440094004614848	0.6440094004614848	0.6440094004614848
UNTERMAN_PROGRESSIVE_VS_STABLE_IPF_CD8T_DN	0.01	0.0901699912604252	0.0901699912604252	0.0901699912604252	0.0977093877661531	0.0576626087025836	5.0	5.0	0.0	0.0	4.0	0.6440094004614848	0.6440094004614848	0.6440094004614848
NAGASHIMA_NRG1_SIGNALING_DN	0.01	0.0901940266497129	0.0901940266497129	0.0901940266497129	6.10600763473068	3.60369295385173	60.0	40.0	20.0	0.0	53.0	0.6440094004614848	0.6440094004614848	0.6440094004614848
REACTOME_ADRENALINE_NORADRENALINE_INHIBITS_INSULIN_SECRETION	0.01	0.0902532116533089	0.0902532116533089	0.0902532116533089	0.135832231839706	0.0801813093126879	15.0	12.0	3.0	0.0	9.0	0.6440094004614848	0.6440094004614848	0.6440094004614848
FIGUEROA_AML_METHYLATION_CLUSTER_6_UP	0.01	0.0902712316655887	0.0902712316655887	0.0902712316655887	177.025340700654	104.503312904424	90.0	57.0	33.0	0.0	94.0	0.6440094004614848	0.6440094004614848	0.6440094004614848
REACTOME_CYCLIN_D_ASSOCIATED_EVENTS_IN_G1	0.01	0.0902973989848732	0.0902973989848732	0.0902973989848732	0.3101727162109	0.183119044187034	27.0	20.0	7.0	0.0	17.0	0.6440094004614848	0.6440094004614848	0.6440094004614848
DER_IFN_ALPHA_RESPONSE_UP	0.01	0.090422917295511	0.090422917295511	0.090422917295511	0.204350288915767	0.120690872552651	22.0	17.0	5.0	0.0	21.0	0.6440094004614848	0.6440094004614848	0.6440094004614848
WP_DDX1_AS_A_REGULATORY_COMPONENT_OF_THE_DROSHA_MICROPROCESSOR	0.01	0.0904248413507391	0.0904248413507391	0.0904248413507391	0.247538726792329	0.146199173461991	24.0	18.0	6.0	0.0	16.0	0.6440094004614848	0.6440094004614848	0.6440094004614848
PLASARI_TGFB1_SIGNALING_VIA_NFIC_1HR_UP	0.01	0.0905464533651779	0.0905464533651779	0.0905464533651779	0.247136545747026	0.146016724388295	24.0	18.0	6.0	0.0	22.0	0.6440094004614848	0.6440094004614848	0.6440094004614848
REACTOME_SLC_MEDIATED_TRANSPORT_OF_AMINO_ACIDS	0.01	0.0905979281880071	0.0905979281880071	0.0905979281880071	0.247205726514251	0.146080915147671	24.0	18.0	6.0	0.0	20.0	0.6440094004614848	0.6440094004614848	0.6440094004614848
YANG_BREAST_CANCER_ESR1_BULK_UP	0.01	0.0906914843577033	0.0906914843577033	0.0906914843577033	0.199500457294794	0.117924704034442	21.0	16.0	5.0	0.0	17.0	0.6440094004614848	0.6440094004614848	0.6440094004614848
HASLINGER_B_CLL_WITH_6Q21_DELETION	0.01	0.0907954044584902	0.0907954044584902	0.0907954044584902	0.115639503410191	0.0683765107757679	12.0	10.0	2.0	0.0	11.0	0.6440094004614848	0.6440094004614848	0.6440094004614848
PASTURAL_RIZ1_TARGETS_UP	0.01	0.0909150562225344	0.0909150562225344	0.0909150562225344	-0.0936978340047735	0.0554231427511108	6.0	1.0	5.0	0.0	5.0	0.6440094004614848	0.6440094004614848	0.6440094004614848
REACTOME_PHASE_3_RAPID_REPOLARISATION	0.01	0.0909405963930669	0.0909405963930669	0.0909405963930669	0.162795334755691	0.0963025702826371	18.0	14.0	4.0	0.0	11.0	0.6440094004614848	0.6440094004614848	0.6440094004614848
BIOCARTA_ERBB4_PATHWAY	0.01	0.0911333691253041	0.0911333691253041	0.0911333691253041	0.103113684513365	0.0610339045971741	9.0	8.0	1.0	0.0	7.0	0.6440094004614848	0.6440094004614848	0.6440094004614848
WP_CELL_INTERACTIONS_IN_PANCREATIC_CANCER_MICROENVIRONMENT	0.01	0.0911407847776808	0.0911407847776808	0.0911407847776808	0.115883831495673	0.0685942401534498	12.0	10.0	2.0	0.0	11.0	0.6440094004614848	0.6440094004614848	0.6440094004614848
KEGG_PENTOSE_PHOSPHATE_PATHWAY	0.01	0.0911490022255373	0.0911490022255373	0.0911490022255373	0.246840251565758	0.146113994766984	24.0	18.0	6.0	0.0	18.0	0.6440094004614848	0.6440094004614848	0.6440094004614848
REACTOME_SHC_MEDIATED_CASCADE_FGFR3	0.01	0.0913066644399072	0.0913066644399072	0.0913066644399072	0.11546226937011	0.0683797420529735	12.0	10.0	2.0	0.0	12.0	0.6440094004614848	0.6440094004614848	0.6440094004614848
KEGG_MEDICUS_VARIANT_ESR1_POSITIVE_TO_NUCLEAR_INITIATED_ESTROGEN_SIGNALING_PATHWAY	0.01	0.0913946077464191	0.0913946077464191	0.0913946077464191	-0.0935647693342014	0.055426522395697	6.0	1.0	5.0	0.0	4.0	0.6440094004614848	0.6440094004614848	0.6440094004614848
KEGG_MEDICUS_REFERENCE_CARDIAC_TYPE_VGCC_RYR_SIGNALING	0.01	0.0914270635457947	0.0914270635457947	0.0914270635457947	0.458781415471856	0.271803219549627	32.0	23.0	9.0	0.0	23.0	0.6440094004614848	0.6440094004614848	0.6440094004614848
WU_SILENCED_BY_METHYLATION_IN_BLADDER_CANCER	0.01	0.091543031095517	0.091543031095517	0.091543031095517	3.03082513653726	1.79624273656325	53.0	36.0	17.0	0.0	46.0	0.6440094004614848	0.6440094004614848	0.6440094004614848
MIKKELSEN_MCV6_HCP_WITH_H3K27ME3	0.01	0.0915826251716136	0.0915826251716136	0.0915826251716136	167719.6128857	99412.5050658795	136.0	81.0	55.0	0.0	343.0	0.6440094004614848	0.6440094004614848	0.6440094004614848
FOSTER_TOLERANT_MACROPHAGE_DN	0.01	0.0918454944072003	0.0918454944072003	0.0918454944072003	248.344904705714	147.320822387813	93.0	59.0	34.0	0.0	100.0	0.6440094004614848	0.6440094004614848	0.6440094004614848
SMID_BREAST_CANCER_LUMINAL_A_UP	0.01	0.0919243774925378	0.0919243774925378	0.0919243774925378	37.8033212355975	22.430775004329	77.0	50.0	27.0	0.0	70.0	0.6440094004614848	0.6440094004614848	0.6440094004614848
KEGG_MEDICUS_VARIANT_FZD7_OVEREXPRESSION_TO_WNT_SIGNALING_PATHWAY	0.01	0.0919426793050342	0.0919426793050342	0.0919426793050342	0.30919439123423	0.183472249880706	27.0	20.0	7.0	0.0	24.0	0.6440094004614848	0.6440094004614848	0.6440094004614848
SUZUKI_CTCFL_TARGETS_UP	0.01	0.091996530435361	0.091996530435361	0.091996530435361	0.115321240463442	0.0684415808401473	12.0	10.0	2.0	0.0	10.0	0.6440094004614848	0.6440094004614848	0.6440094004614848
GAUSSMANN_MLL_AF4_FUSION_TARGETS_F_DN	0.01	0.0920074422141205	0.0920074422141205	0.0920074422141205	0.308945032009584	0.183360809994535	27.0	20.0	7.0	0.0	19.0	0.6440094004614848	0.6440094004614848	0.6440094004614848
KEGG_MEDICUS_VARIANT_MUTATION_CAUSED_ABERRANT_HTT_TO_TNF_JNK_SIGNALING_PATHWAY	0.01	0.0920229876225719	0.0920229876225719	0.0920229876225719	-0.133355694679287	0.0791512235813493	15.0	5.0	10.0	0.0	12.0	0.6440094004614848	0.6440094004614848	0.6440094004614848
KEGG_MEDICUS_VARIANT_MUTATION_CAUSED_ABERRANT_HTT_TO_EXTRINSIC_APOPTOTIC_PATHWAY	0.01	0.0920229876225719	0.0920229876225719	0.0920229876225719	-0.133355694679287	0.0791512235813493	15.0	5.0	10.0	0.0	11.0	0.6440094004614848	0.6440094004614848	0.6440094004614848
REACTOME_APEX1_INDEPENDENT_RESOLUTION_OF_AP_SITES_VIA_THE_SINGLE_NUCLEOTIDE_REPLACEMENT_PATHWAY	0.01	0.0921526439655131	0.0921526439655131	0.0921526439655131	0.115507597394229	0.0685850924153278	12.0	10.0	2.0	0.0	9.0	0.6440094004614848	0.6440094004614848	0.6440094004614848
OUELLET_OVARIAN_CANCER_INVASIVE_VS_LMP_UP	0.01	0.0921664773084687	0.0921664773084687	0.0921664773084687	13.277389217382	7.88406736323229	68.0	45.0	23.0	0.0	53.0	0.6440094004614848	0.6440094004614848	0.6440094004614848
KEGG_MEDICUS_REFERENCE_BMP_HAMP_SIGNALING_PATHWAY	0.01	0.0923020764866006	0.0923020764866006	0.0923020764866006	0.10280765963314	0.0610722623909991	9.0	8.0	1.0	0.0	6.0	0.6440094004614848	0.6440094004614848	0.6440094004614848
REACTOME_GLUTATHIONE_CONJUGATION	0.01	0.092361474784885	0.092361474784885	0.092361474784885	0.198379915123351	0.117867869226734	21.0	16.0	5.0	0.0	14.0	0.6440094004614848	0.6440094004614848	0.6440094004614848
MARTENS_TRETINOIN_RESPONSE_DN	0.01	0.0924556430519142	0.0924556430519142	0.0924556430519142	492887.674941372	292934.951611009	141.0	83.0	58.0	0.0	387.0	0.6440094004614848	0.6440094004614848	0.6440094004614848
HEDVAT_ELF4_TARGETS_UP	0.01	0.0924563942174445	0.0924563942174445	0.0924563942174445	0.102564184050748	0.0609564918297841	9.0	8.0	1.0	0.0	7.0	0.6440094004614848	0.6440094004614848	0.6440094004614848
REACTOME_PROCESSING_OF_INTRONLESS_PRE_MRNAS	0.01	0.0927730605527737	0.0927730605527737	0.0927730605527737	-0.119197785798769	0.070911058694916	13.0	4.0	9.0	0.0	9.0	0.6440094004614848	0.6440094004614848	0.6440094004614848
WP_INTEGRINMEDIATED_CELL_ADHESION	0.01	0.0927971788904141	0.0927971788904141	0.0927971788904141	51.7595894855748	30.794182567671	80.0	52.0	28.0	0.0	87.0	0.6440094004614848	0.6440094004614848	0.6440094004614848
BLUM_RESPONSE_TO_SALIRASIB_DN	0.01	0.0928845833644115	0.0928845833644115	0.0928845833644115	78838.0814136658	46916.9865096213	132.0	79.0	53.0	0.0	225.0	0.6440094004614848	0.6440094004614848	0.6440094004614848
PID_IGF1_PATHWAY	0.01	0.0929433793253452	0.0929433793253452	0.0929433793253452	0.390099544883542	0.232192209678605	30.0	22.0	8.0	0.0	21.0	0.6440094004614848	0.6440094004614848	0.6440094004614848
GENTILE_RESPONSE_CLUSTER_D3	0.01	0.0929604737652849	0.0929604737652849	0.0929604737652849	0.197874695646759	0.117783694883728	21.0	16.0	5.0	0.0	17.0	0.6440094004614848	0.6440094004614848	0.6440094004614848
BOYLAN_MULTIPLE_MYELOMA_C_CLUSTER_UP	0.01	0.0930746604947691	0.0930746604947691	0.0930746604947691	0.90277082289286	0.5375564684977	40.0	28.0	12.0	0.0	32.0	0.6440094004614848	0.6440094004614848	0.6440094004614848
REACTOME_PLATELET_AGGREGATION_PLUG_FORMATION	0.01	0.0932402702724194	0.0932402702724194	0.0932402702724194	1.41487931431141	0.842918853378253	45.0	31.0	14.0	0.0	36.0	0.6440094004614848	0.6440094004614848	0.6440094004614848
BYSTRYKH_HEMATOPOIESIS_STEM_CELL_FLI1	0.01	0.0935120690164671	0.0935120690164671	0.0935120690164671	0.0972068504710828	0.057959353035988	5.0	5.0	0.0	0.0	5.0	0.6440094004614848	0.6440094004614848	0.6440094004614848
GALI_TP53_TARGETS_APOPTOTIC_UP	0.01	0.0935241877082176	0.0935241877082176	0.0935241877082176	0.114877504520362	0.0684979700494483	12.0	10.0	2.0	0.0	8.0	0.6440094004614848	0.6440094004614848	0.6440094004614848
KEGG_MEDICUS_REFERENCE_VGCC_CA2_APOPTOTIC_PATHWAY	0.01	0.0935246025656539	0.0935246025656539	0.0935246025656539	0.902316863244741	0.53802484594106	40.0	28.0	12.0	0.0	29.0	0.6440094004614848	0.6440094004614848	0.6440094004614848
KEGG_MEDICUS_VARIANT_MUTATION_CAUSED_ABERRANT_HTT_TO_AUTOPHAGY_VESICLE_NUCLEATION	0.01	0.0935486377362028	0.0935486377362028	0.0935486377362028	-0.149939474631886	0.0894110251952212	17.0	6.0	11.0	0.0	13.0	0.6440094004614848	0.6440094004614848	0.6440094004614848
FAELT_B_CLL_WITH_VH3_21_DN	0.01	0.0935571068338446	0.0935571068338446	0.0935571068338446	0.197499333651788	0.117774681869952	21.0	16.0	5.0	0.0	17.0	0.6440094004614848	0.6440094004614848	0.6440094004614848
MORI_PRE_BI_LYMPHOCYTE_UP	0.01	0.0936513805825411	0.0936513805825411	0.0936513805825411	2.25513069535632	1.34518752068079	50.0	34.0	16.0	0.0	37.0	0.6440094004614848	0.6440094004614848	0.6440094004614848
GARGALOVIC_RESPONSE_TO_OXIDIZED_PHOSPHOLIPIDS_GREEN_DN	0.01	0.093702504783208	0.093702504783208	0.093702504783208	0.29394971332906	0.175368589977527	27.0	20.0	7.0	0.0	20.0	0.6440094004614848	0.6440094004614848	0.6440094004614848
REACTOME_APOPTOTIC_CLEAVAGE_OF_CELLULAR_PROTEINS	0.01	0.0938578348423927	0.0938578348423927	0.0938578348423927	4.93515368812523	2.94567542639544	58.0	39.0	19.0	0.0	51.0	0.6440094004614848	0.6440094004614848	0.6440094004614848
REACTOME_REGULATION_OF_ENDOGENOUS_RETROELEMENTS	0.01	0.0940868136866376	0.0940868136866376	0.0940868136866376	12.5083321769152	7.47112745733422	67.0	44.0	23.0	0.0	68.0	0.6440094004614848	0.6440094004614848	0.6440094004614848
WP_DNA_DAMAGE_RESPONSE	0.01	0.0941449055100128	0.0941449055100128	0.0941449055100128	4.79417174778751	2.86402641342675	58.0	39.0	19.0	0.0	44.0	0.6440094004614848	0.6440094004614848	0.6440094004614848
WP_CYSTEINE_AND_METHIONINE_CATABOLISM	0.01	0.0942147827184424	0.0942147827184424	0.0942147827184424	0.173586874048198	0.103722393666241	19.0	15.0	4.0	0.0	16.0	0.6440094004614848	0.6440094004614848	0.6440094004614848
BIOCARTA_CSK_PATHWAY	0.01	0.0947596974792251	0.0947596974792251	0.0947596974792251	0.134197397917731	0.0803188842428153	15.0	12.0	3.0	0.0	10.0	0.6440094004614848	0.6440094004614848	0.6440094004614848
BLANCO_MELO_SARS_COV_1_INFECTION_MCR5_CELLS_DN	0.01	0.0948380369520381	0.0948380369520381	0.0948380369520381	0.134306353065822	0.0804031688525049	15.0	12.0	3.0	0.0	14.0	0.6440094004614848	0.6440094004614848	0.6440094004614848
CHUNG_BLISTER_CYTOTOXICITY_DN	0.01	0.0948771149463118	0.0948771149463118	0.0948771149463118	0.306520390464573	0.18352167344684	27.0	20.0	7.0	0.0	20.0	0.6440094004614848	0.6440094004614848	0.6440094004614848
WP_7Q1123_COPY_NUMBER_VARIATION_SYNDROME	0.01	0.0950252625657787	0.0950252625657787	0.0950252625657787	7.97664218171434	4.77796312936398	63.0	42.0	21.0	0.0	61.0	0.6440094004614848	0.6440094004614848	0.6440094004614848
GOLDRATH_HOMEOSTATIC_PROLIFERATION	0.01	0.0950291292960755	0.0950291292960755	0.0950291292960755	10.0948988434053	6.04685750030031	65.0	43.0	22.0	0.0	61.0	0.6440094004614848	0.6440094004614848	0.6440094004614848
RICKMAN_HEAD_AND_NECK_CANCER_B	0.01	0.0950553941545969	0.0950553941545969	0.0950553941545969	0.244224940235502	0.146302677584338	24.0	18.0	6.0	0.0	18.0	0.6440094004614848	0.6440094004614848	0.6440094004614848
WP_COMPLEMENT_SYSTEM	0.01	0.0950655651512616	0.0950655651512616	0.0950655651512616	107.093915152935	64.1564636023243	86.0	55.0	31.0	0.0	94.0	0.6440094004614848	0.6440094004614848	0.6440094004614848
REACTOME_REGULATION_OF_TP53_EXPRESSION_AND_DEGRADATION	0.01	0.0951423423228168	0.0951423423228168	0.0951423423228168	0.454390541459289	0.272273716510141	32.0	23.0	9.0	0.0	23.0	0.6440094004614848	0.6440094004614848	0.6440094004614848
ONO_AML1_TARGETS_UP	0.01	0.0951818627370183	0.0951818627370183	0.0951818627370183	0.161005971894338	0.0964873323843847	18.0	14.0	4.0	0.0	12.0	0.6440094004614848	0.6440094004614848	0.6440094004614848
FIGUEROA_AML_METHYLATION_CLUSTER_2_UP	0.01	0.0952804138608332	0.0952804138608332	0.0952804138608332	0.897303874292995	0.537894589494039	40.0	28.0	12.0	0.0	30.0	0.6440094004614848	0.6440094004614848	0.6440094004614848
BHAT_ESR1_TARGETS_NOT_VIA_AKT1_DN	0.01	0.0953209635095047	0.0953209635095047	0.0953209635095047	37.4087237754657	22.4276471223781	77.0	50.0	27.0	0.0	73.0	0.6440094004614848	0.6440094004614848	0.6440094004614848
SANDERSON_PPARA_TARGETS	0.01	0.0954106117636244	0.0954106117636244	0.0954106117636244	0.24403775471315	0.146347528794862	24.0	18.0	6.0	0.0	16.0	0.6440094004614848	0.6440094004614848	0.6440094004614848
IWANAGA_CARCINOGENESIS_BY_KRAS_PTEN_UP	0.01	0.0954580748211143	0.0954580748211143	0.0954580748211143	316.4634447756	189.807835509316	95.0	60.0	35.0	0.0	116.0	0.6440094004614848	0.6440094004614848	0.6440094004614848
REACTOME_MATRIGLYCAN_BIOSYNTHESIS_ON_DAG1	0.01	0.095506971812061	0.095506971812061	0.095506971812061	-0.106883748058346	0.0641159875450476	11.0	3.0	8.0	0.0	7.0	0.6440094004614848	0.6440094004614848	0.6440094004614848
HONRADO_BREAST_CANCER_BRCA1_VS_BRCA2	0.01	0.0955365720542393	0.0955365720542393	0.0955365720542393	0.114347982593144	0.0685996577081966	12.0	10.0	2.0	0.0	11.0	0.6440094004614848	0.6440094004614848	0.6440094004614848
BROWNE_HCMV_INFECTION_1HR_DN	0.01	0.0956849797275322	0.0956849797275322	0.0956849797275322	2385.2320025558	1431.58919658983	110.0	68.0	42.0	0.0	149.0	0.6440094004614848	0.6440094004614848	0.6440094004614848
REACTOME_TNFR1_INDUCED_NF_KAPPA_B_SIGNALING_PATHWAY	0.01	0.0957518371440185	0.0957518371440185	0.0957518371440185	0.160478099439328	0.096336542994954	18.0	14.0	4.0	0.0	16.0	0.6440094004614848	0.6440094004614848	0.6440094004614848
REACTOME_HS_GAG_DEGRADATION	0.01	0.0959718530040017	0.0959718530040017	0.0959718530040017	-0.488067011608132	0.293185487250442	33.0	14.0	19.0	0.0	26.0	0.6440094004614848	0.6440094004614848	0.6440094004614848
REACTOME_CONDENSATION_OF_PROPHASE_CHROMOSOMES	0.01	0.0960043787101745	0.0960043787101745	0.0960043787101745	0.243264689855954	0.146145213660356	24.0	18.0	6.0	0.0	17.0	0.6440094004614848	0.6440094004614848	0.6440094004614848
PID_GLYPICAN_1PATHWAY	0.01	0.0961066165340209	0.0961066165340209	0.0961066165340209	0.240145442720266	0.144315651937434	25.0	19.0	6.0	0.0	18.0	0.6440094004614848	0.6440094004614848	0.6440094004614848
WP_INTRACELLULAR_TRAFFICKING_PROTEINS_INVOLVED_IN_CMT_NEUROPATHY	0.01	0.0962974583963028	0.0962974583963028	0.0962974583963028	0.453208464179156	0.272512371180777	32.0	23.0	9.0	0.0	24.0	0.6440094004614848	0.6440094004614848	0.6440094004614848
REACTOME_INFECTION_WITH_ENTEROBACTERIA	0.01	0.0963291565236568	0.0963291565236568	0.0963291565236568	22.6034272983444	13.5926414041353	73.0	48.0	25.0	0.0	62.0	0.6440094004614848	0.6440094004614848	0.6440094004614848
ZIRN_TRETINOIN_RESPONSE_WT1_UP	0.01	0.0963816539058272	0.0963816539058272	0.0963816539058272	0.196038134983735	0.117906731621958	21.0	16.0	5.0	0.0	17.0	0.6440094004614848	0.6440094004614848	0.6440094004614848
WP_UREA_CYCLE_AND_METABOLISM_OF_AMINO_GROUPS	0.01	0.0964611783299263	0.0964611783299263	0.0964611783299263	-0.131444215863859	0.0790757298015201	15.0	5.0	10.0	0.0	11.0	0.6440094004614848	0.6440094004614848	0.6440094004614848
WP_WHITE_FAT_CELL_DIFFERENTIATION	0.01	0.0965520281275645	0.0965520281275645	0.0965520281275645	0.133509841537119	0.0803402933021372	15.0	12.0	3.0	0.0	14.0	0.6440094004614848	0.6440094004614848	0.6440094004614848
NABA_MATRISOME_HIGHLY_METASTATIC_MELANOMA_TUMOR_CELL_DERIVED	0.01	0.0967220685808529	0.0967220685808529	0.0967220685808529	0.892991027351043	0.537636427974912	40.0	28.0	12.0	0.0	37.0	0.6440094004614848	0.6440094004614848	0.6440094004614848
PETROVA_ENDOTHELIUM_LYMPHATIC_VS_BLOOD_DN	0.01	0.096723280155545	0.096723280155545	0.096723280155545	546.000123631874	328.727404018376	99.0	62.0	37.0	0.0	127.0	0.6440094004614848	0.6440094004614848	0.6440094004614848
MASSARWEH_TAMOXIFEN_RESISTANCE_UP	0.01	0.0968368481662347	0.0968368481662347	0.0968368481662347	-188271.877200361	113390.434764848	136.0	75.0	61.0	0.0	395.0	0.6440094004614848	0.6440094004614848	0.6440094004614848
REACTOME_FORMATION_OF_THE_CORNIFIED_ENVELOPE	0.01	0.0968425335314149	0.0968425335314149	0.0968425335314149	1353.15850382919	814.980158402857	106.0	66.0	40.0	0.0	151.0	0.6440094004614848	0.6440094004614848	0.6440094004614848
BIOCARTA_KERATINOCYTE_PATHWAY	0.01	0.096871031229703	0.096871031229703	0.096871031229703	-0.117495721995481	0.0707713517507223	13.0	4.0	9.0	0.0	13.0	0.6440094004614848	0.6440094004614848	0.6440094004614848
REACTOME_METABOLISM_OF_PORPHYRINS	0.01	0.0970697517399663	0.0970697517399663	0.0970697517399663	0.160097887074836	0.0964893531501793	18.0	14.0	4.0	0.0	13.0	0.644522350904124	0.644522350904124	0.644522350904124
TAVAZOIE_METASTASIS	0.01	0.0971409284855498	0.0971409284855498	0.0971409284855498	15.3549345189278	9.2562320867062	69.0	45.0	24.0	0.0	74.0	0.644522350904124	0.644522350904124	0.644522350904124
KIM_GLIS2_TARGETS_DN	0.01	0.0978224785386041	0.0978224785386041	0.0978224785386041	-0.117190419951912	0.0707884005809441	13.0	4.0	9.0	0.0	9.0	0.6473869142296415	0.6473869142296415	0.6473869142296415
REACTOME_POSITIVE_EPIGENETIC_REGULATION_OF_RRNA_EXPRESSION	0.01	0.0978876146371744	0.0978876146371744	0.0978876146371744	1.79040675100405	1.08169790833233	48.0	33.0	15.0	0.0	46.0	0.6473869142296415	0.6473869142296415	0.6473869142296415
WP_OLIGODENDROCYTE_SPECIFICATION_AND_DIFFERENTIATION_LEADING_TO_MYELIN_COMPONENTS_FOR_CNS	0.01	0.0980232297683451	0.0980232297683451	0.0980232297683451	0.353474710910036	0.213642692186697	29.0	21.0	8.0	0.0	21.0	0.6473869142296415	0.6473869142296415	0.6473869142296415
NABA_SECRETED_FACTORS	0.01	0.0982148212922823	0.0982148212922823	0.0982148212922823	1024.27163838997	619.430299848159	104.0	65.0	39.0	0.0	143.0	0.6473869142296415	0.6473869142296415	0.6473869142296415
OLSSON_E2F3_TARGETS_DN	0.01	0.0983171699033854	0.0983171699033854	0.0983171699033854	0.159649797932554	0.0965779185595487	18.0	14.0	4.0	0.0	13.0	0.6473869142296415	0.6473869142296415	0.6473869142296415
FLECHNER_PBL_KIDNEY_TRANSPLANT_OK_VS_DONOR_DN	0.01	0.0983233467868227	0.0983233467868227	0.0983233467868227	-0.22243842803974	0.134563495410186	23.0	9.0	14.0	0.0	18.0	0.6473869142296415	0.6473869142296415	0.6473869142296415
WANG_CLASSIC_ADIPOGENIC_TARGETS_OF_PPARG	0.01	0.0983933914134217	0.0983933914134217	0.0983933914134217	0.241960969201934	0.146404076232237	24.0	18.0	6.0	0.0	23.0	0.6473869142296415	0.6473869142296415	0.6473869142296415
WP_FLUOROPYRIMIDINE_ACTIVITY	0.01	0.0984291467318342	0.0984291467318342	0.0984291467318342	0.889181252944557	0.538076828027305	40.0	28.0	12.0	0.0	32.0	0.6473869142296415	0.6473869142296415	0.6473869142296415
VALK_AML_CLUSTER_7	0.01	0.0985713561137334	0.0985713561137334	0.0985713561137334	0.888041099029864	0.537613891324898	40.0	28.0	12.0	0.0	26.0	0.6473869142296415	0.6473869142296415	0.6473869142296415
REACTOME_CHYLOMICRON_CLEARANCE	0.01	0.0985966881402883	0.0985966881402883	0.0985966881402883	0.113398454904257	0.0686557969933551	12.0	10.0	2.0	0.0	8.0	0.6473869142296415	0.6473869142296415	0.6473869142296415
LOPEZ_MBD_TARGETS	0.01	0.0986374500000007	0.0986374500000007	0.0986374500000007	1200022.27618474	726627.663133028	144.0	84.0	60.0	0.0	625.0	0.6473869142296415	0.6473869142296415	0.6473869142296415
BARIS_THYROID_CANCER_UP	0.01	0.0988936013443289	0.0988936013443289	0.0988936013443289	0.194727112391355	0.117999178241658	21.0	16.0	5.0	0.0	18.0	0.6482233843181122	0.6482233843181122	0.6482233843181122
WP_BENZOAPYRENE_METABOLISM	0.01	0.0990319299943845	0.0990319299943845	0.0990319299943845	0.159463209320182	0.0966698525427316	18.0	14.0	4.0	0.0	12.0	0.6482233843181122	0.6482233843181122	0.6482233843181122
KEGG_MEDICUS_ENV_FACTOR_BENZO_A_PYRENRE_TO_CYP_MEDIATED_METABOLISM	0.01	0.099112757169649	0.099112757169649	0.099112757169649	0.159429193025042	0.0966723667593806	18.0	14.0	4.0	0.0	12.0	0.6482233843181122	0.6482233843181122	0.6482233843181122
REACTOME_ENERGY_DEPENDENT_REGULATION_OF_MTOR_BY_LKB1_AMPK	0.01	0.099179381827146	0.099179381827146	0.099179381827146	0.132472399057788	0.0803425395266976	15.0	12.0	3.0	0.0	16.0	0.6482233843181122	0.6482233843181122	0.6482233843181122
MOOTHA_TCA	0.01	0.0992495133884191	0.0992495133884191	0.0992495133884191	0.132489530643695	0.0803696066190798	15.0	12.0	3.0	0.0	8.0	0.6482233843181122	0.6482233843181122	0.6482233843181122
FRIDMAN_IMMORTALIZATION_DN	0.01	0.099700442133437	0.099700442133437	0.099700442133437	0.287764794784884	0.174794061490665	27.0	20.0	7.0	0.0	24.0	0.6505332263301723	0.6505332263301723	0.6505332263301723
REACTOME_GROWTH_HORMONE_RECEPTOR_SIGNALING	0.01	0.0998321510148647	0.0998321510148647	0.0998321510148647	0.194091540316231	0.117940892054049	21.0	16.0	5.0	0.0	14.0	0.6506832626832946	0.6506832626832946	0.6506832626832946
GRAHAM_CML_QUIESCENT_VS_NORMAL_DIVIDING_UP	0.01	0.099945155891391	0.099945155891391	0.099945155891391	0.351545768455691	0.213690102035861	29.0	21.0	8.0	0.0	24.0	0.6506832626832946	0.6506832626832946	0.6506832626832946
BIOCARTA_CHEMICAL_PATHWAY	0.01	0.100040518479137	0.100040518479137	0.100040518479137	0.19418959329106	0.118072988252528	21.0	16.0	5.0	0.0	15.0	0.6506832626832946	0.6506832626832946	0.6506832626832946
DURAND_STROMA_NS_UP	0.01	0.100112601271099	0.100112601271099	0.100112601271099	283.660537621031	172.510588416813	94.0	59.0	35.0	0.0	121.0	0.6506832626832946	0.6506832626832946	0.6506832626832946
WP_ERYTHROPOIESIS	0.01	0.100212848155253	0.100212848155253	0.100212848155253	0.351477062109621	0.213816903658508	29.0	21.0	8.0	0.0	22.0	0.6507024548177981	0.6507024548177981	0.6507024548177981
HAHTOLA_MYCOSIS_FUNGOIDES_UP	0.01	0.100737787657527	0.100737787657527	0.100737787657527	-0.0950156040278681	0.0578909025012249	8.0	2.0	6.0	0.0	5.0	0.6534383498035337	0.6534383498035337	0.6534383498035337
REACTOME_PROGRAMMED_CELL_DEATH	0.01	0.100829601823751	0.100829601823751	0.100829601823751	1298.82336388827	791.557637795401	106.0	66.0	40.0	0.0	125.0	0.6534383498035337	0.6534383498035337	0.6534383498035337
YAMASHITA_LIVER_CANCER_STEM_CELL_DN	0.01	0.100937925984293	0.100937925984293	0.100937925984293	7.25435410915912	4.4225143362232	62.0	41.0	21.0	0.0	65.0	0.6535071142138932	0.6535071142138932	0.6535071142138932
KEGG_MEDICUS_REFERENCE_SKELETAL_TYPE_VGCC_RYR_SIGNALING	0.01	0.101153236279046	0.101153236279046	0.101153236279046	0.678031383269406	0.413613269040343	37.0	26.0	11.0	0.0	32.0	0.6542677410389358	0.6542677410389358	0.6542677410389358
WP_CALCIUM_MEDIATED_TCELL_APOPTOSIS_INVOLVED_IN_INCLUSION_BODY_MYOSITIS	0.01	0.101497566481398	0.101497566481398	0.101497566481398	0.158084613200396	0.096532181280602	18.0	14.0	4.0	0.0	14.0	0.6558606035049177	0.6558606035049177	0.6558606035049177
BONOME_OVARIAN_CANCER_SURVIVAL_OPTIMAL_DEBULKING	0.01	0.101602376518471	0.101602376518471	0.101602376518471	14150.2657580443	8643.31309112231	122.0	74.0	48.0	0.0	204.0	0.6559041449377742	0.6559041449377742	0.6559041449377742
NABA_ECM_AFFILIATED	0.01	0.101732204531215	0.101732204531215	0.101732204531215	1762.65162408443	1077.07748199509	108.0	67.0	41.0	0.0	147.0	0.6561089526564763	0.6561089526564763	0.6561089526564763
MELLMAN_TUT1_TARGETS_UP	0.01	0.102035145097271	0.102035145097271	0.102035145097271	0.112326572653962	0.0686984809797434	12.0	10.0	2.0	0.0	11.0	0.6574287576209523	0.6574287576209523	0.6574287576209523
GRABARCZYK_BCL11B_TARGETS_DN	0.01	0.102250376985801	0.102250376985801	0.102250376985801	0.445041268399717	0.272356350660115	32.0	23.0	9.0	0.0	25.0	0.6581814449288134	0.6581814449288134	0.6581814449288134
REACTOME_GENE_SILENCING_BY_RNA	0.01	0.10238334840164	0.10238334840164	0.10238334840164	1.37750334875726	0.84333117112541	45.0	31.0	14.0	0.0	32.0	0.6584036866443925	0.6584036866443925	0.6584036866443925
BURTON_ADIPOGENESIS_8	0.01	0.102682947278666	0.102682947278666	0.102682947278666	3.56459806518396	2.18421197947622	55.0	37.0	18.0	0.0	41.0	0.6596960147931971	0.6596960147931971	0.6596960147931971
WP_FOCAL_ADHESION	0.01	0.102929225490572	0.102929225490572	0.102929225490572	20814.5550512601	12763.2789946363	125.0	76.0	49.0	0.0	215.0	0.6600426347201401	0.6600426347201401	0.6600426347201401
REACTOME_INTEGRIN_SIGNALING	0.01	0.102934280504352	0.102934280504352	0.102934280504352	0.444059974893389	0.272297177090724	32.0	23.0	9.0	0.0	26.0	0.6600426347201401	0.6600426347201401	0.6600426347201401
SHEPARD_BMYB_TARGETS	0.01	0.103119804185198	0.103119804185198	0.103119804185198	206.508024552577	126.698772075998	92.0	58.0	34.0	0.0	121.0	0.6601454594078209	0.6601454594078209	0.6601454594078209
WANG_RESPONSE_TO_GSK3_INHIBITOR_SB216763_UP	0.01	0.103147728032472	0.103147728032472	0.103147728032472	76372.8052579771	46860.7692334383	132.0	79.0	53.0	0.0	281.0	0.6601454594078209	0.6601454594078209	0.6601454594078209
WATANABE_RECTAL_CANCER_RADIOTHERAPY_RESPONSIVE_UP	0.01	0.103579224116085	0.103579224116085	0.103579224116085	-13.1456877978994	8.07601779485346	68.0	33.0	35.0	0.0	70.0	0.6620222135863876	0.6620222135863876	0.6620222135863876
TENEDINI_MEGAKARYOCYTE_MARKERS	0.01	0.103638944022869	0.103638944022869	0.103638944022869	1.3730826468634	0.84369550440384	45.0	31.0	14.0	0.0	35.0	0.6620222135863876	0.6620222135863876	0.6620222135863876
PID_GMCSF_PATHWAY	0.01	0.104011108787739	0.104011108787739	0.104011108787739	0.191818427977466	0.117990470467374	21.0	16.0	5.0	0.0	18.0	0.6627883750650363	0.6627883750650363	0.6627883750650363
FORTSCHEGGER_PHF8_TARGETS_DN	0.01	0.1040113	0.1040113	0.1040113	1191356.24969989	732821.9898459	144.0	84.0	60.0	0.0	582.0	0.6627883750650363	0.6627883750650363	0.6627883750650363
BIOCARTA_PS1_PATHWAY	0.01	0.104071590326164	0.104071590326164	0.104071590326164	0.130908559013739	0.0805379465312914	15.0	12.0	3.0	0.0	10.0	0.6627883750650363	0.6627883750650363	0.6627883750650363
KEGG_MEDICUS_VARIANT_MUTATION_CAUSED_ABERRANT_HTT_TO_ELECTRON_TRANSFER_IN_COMPLEX_II	0.01	0.104216249007878	0.104216249007878	0.104216249007878	-0.16511921863353	0.101627582219189	19.0	7.0	12.0	0.0	13.0	0.6627883750650363	0.6627883750650363	0.6627883750650363
ABBUD_LIF_SIGNALING_1_DN	0.01	0.104475582883625	0.104475582883625	0.104475582883625	-0.344397965884386	0.212128754655155	29.0	12.0	17.0	0.0	23.0	0.6627883750650363	0.6627883750650363	0.6627883750650363
COLIN_PILOCYTIC_ASTROCYTOMA_VS_GLIOBLASTOMA_UP	0.01	0.104534899349374	0.104534899349374	0.104534899349374	0.442415381064681	0.272548289720271	32.0	23.0	9.0	0.0	25.0	0.6627883750650363	0.6627883750650363	0.6627883750650363
GRAHAM_NORMAL_QUIESCENT_VS_NORMAL_DIVIDING_UP	0.01	0.104549831434553	0.104549831434553	0.104549831434553	0.671962119770791	0.413977493534035	37.0	26.0	11.0	0.0	31.0	0.6627883750650363	0.6627883750650363	0.6627883750650363
PID_SYNDECAN_1_PATHWAY	0.01	0.104828134794717	0.104828134794717	0.104828134794717	-39.6652734880252	24.4562912076963	78.0	39.0	39.0	0.0	81.0	0.6627883750650363	0.6627883750650363	0.6627883750650363
SHAFFER_IRF4_TARGETS_IN_ACTIVATED_B_LYMPHOCYTE	0.01	0.104899827629393	0.104899827629393	0.104899827629393	1.75463414604112	1.08207246728598	48.0	33.0	15.0	0.0	46.0	0.6627883750650363	0.6627883750650363	0.6627883750650363
NICK_RESPONSE_TO_PROC_TREATMENT_DN	0.01	0.104990257356805	0.104990257356805	0.104990257356805	0.297855396297493	0.183733458381419	27.0	20.0	7.0	0.0	18.0	0.6627883750650363	0.6627883750650363	0.6627883750650363
GRADE_COLON_AND_RECTAL_CANCER_DN	0.01	0.105083825153733	0.105083825153733	0.105083825153733	32.4698786216862	20.0345835943522	76.0	49.0	27.0	0.0	76.0	0.6627883750650363	0.6627883750650363	0.6627883750650363
REACTOME_RECOGNITION_AND_ASSOCIATION_OF_DNA_GLYCOSYLASE_WITH_SITE_CONTAINING_AN_AFFECTED_PURINE	0.01	0.105465927917627	0.105465927917627	0.105465927917627	0.19146252644841	0.118266080985487	21.0	16.0	5.0	0.0	15.0	0.6627883750650363	0.6627883750650363	0.6627883750650363
SCIBETTA_KDM5B_TARGETS_DN	0.01	0.10557686456504	0.10557686456504	0.10557686456504	1.58835516405736	0.981436715720199	47.0	32.0	15.0	0.0	38.0	0.6627883750650363	0.6627883750650363	0.6627883750650363
WAMUNYOKOLI_OVARIAN_CANCER_GRADES_1_2_DN	0.01	0.105584145193034	0.105584145193034	0.105584145193034	2.63777153950643	1.62989989261696	52.0	35.0	17.0	0.0	42.0	0.6627883750650363	0.6627883750650363	0.6627883750650363
BOYAULT_LIVER_CANCER_SUBCLASS_G3_UP	0.01	0.105704608141881	0.105704608141881	0.105704608141881	57.4611736577456	35.5179828844855	81.0	52.0	29.0	0.0	99.0	0.6627883750650363	0.6627883750650363	0.6627883750650363
VERNELL_RETINOBLASTOMA_PATHWAY_UP	0.01	0.105796947948453	0.105796947948453	0.105796947948453	4.30582169388172	2.66222528700202	57.0	38.0	19.0	0.0	55.0	0.6627883750650363	0.6627883750650363	0.6627883750650363
GHO_ATF5_TARGETS_DN	0.01	0.105893741105166	0.105893741105166	0.105893741105166	0.130128153092518	0.0804786127464426	15.0	12.0	3.0	0.0	11.0	0.6627883750650363	0.6627883750650363	0.6627883750650363
PID_TAP63_PATHWAY	0.01	0.105981808467571	0.105981808467571	0.105981808467571	1.36369640052915	0.843599779094197	45.0	31.0	14.0	0.0	39.0	0.6627883750650363	0.6627883750650363	0.6627883750650363
WOTTON_RUNX_TARGETS_UP	0.01	0.105999076637514	0.105999076637514	0.105999076637514	0.0946435922729841	0.0585506140128836	8.0	7.0	1.0	0.0	5.0	0.6627883750650363	0.6627883750650363	0.6627883750650363
YAMASHITA_LIVER_CANCER_STEM_CELL_UP	0.01	0.106020226032179	0.106020226032179	0.106020226032179	0.518031547943985	0.32049609765572	34.0	24.0	10.0	0.0	32.0	0.6627883750650363	0.6627883750650363	0.6627883750650363
MCBRYAN_PUBERTAL_BREAST_3_4WK_DN	0.01	0.106113350007697	0.106113350007697	0.106113350007697	0.19108325248553	0.118251029476851	21.0	16.0	5.0	0.0	21.0	0.6627883750650363	0.6627883750650363	0.6627883750650363
SARRIO_EPITHELIAL_MESENCHYMAL_TRANSITION_UP	0.01	0.106332923278552	0.106332923278552	0.106332923278552	278.394160590145	172.391240987963	94.0	59.0	35.0	0.0	124.0	0.6627883750650363	0.6627883750650363	0.6627883750650363
ZHANG_RESPONSE_TO_IKK_INHIBITOR_AND_TNF_UP	0.01	0.106486161219869	0.106486161219869	0.106486161219869	359.671858374604	222.818749697073	96.0	60.0	36.0	0.0	124.0	0.6627883750650363	0.6627883750650363	0.6627883750650363
BROWNE_HCMV_INFECTION_24HR_UP	0.01	0.106582779678384	0.106582779678384	0.106582779678384	278.288167809995	172.448678290326	94.0	59.0	35.0	0.0	104.0	0.6627883750650363	0.6627883750650363	0.6627883750650363
SABATES_COLORECTAL_ADENOMA_UP	0.01	0.106596800995455	0.106596800995455	0.106596800995455	216.299659570302	134.041214286994	92.0	58.0	34.0	0.0	95.0	0.6627883750650363	0.6627883750650363	0.6627883750650363
NABA_MATRISOME_METASTATIC_COLORECTAL_LIVER_METASTASIS	0.01	0.106620177322179	0.106620177322179	0.106620177322179	0.667897739897176	0.413924830642056	37.0	26.0	11.0	0.0	34.0	0.6627883750650363	0.6627883750650363	0.6627883750650363
WP_GLYCOSYLATION_AND_RELATED_CONGENITAL_DEFECTS	0.01	0.106749870851895	0.106749870851895	0.106749870851895	0.191092256184653	0.118471903688949	21.0	16.0	5.0	0.0	15.0	0.6627883750650363	0.6627883750650363	0.6627883750650363
DANG_MYC_TARGETS_DN	0.01	0.106798872570798	0.106798872570798	0.106798872570798	0.439965567676637	0.272804599263684	32.0	23.0	9.0	0.0	26.0	0.6627883750650363	0.6627883750650363	0.6627883750650363
ODONNELL_TFRC_TARGETS_DN	0.01	0.106814836190945	0.106814836190945	0.106814836190945	270.137675208088	167.508918512572	94.0	59.0	35.0	0.0	97.0	0.6627883750650363	0.6627883750650363	0.6627883750650363
JIANG_TIP30_TARGETS_DN	0.01	0.106958280253875	0.106958280253875	0.106958280253875	0.51729647432831	0.320900172283186	34.0	24.0	10.0	0.0	23.0	0.6627883750650363	0.6627883750650363	0.6627883750650363
TAKEDA_TARGETS_OF_NUP98_HOXA9_FUSION_8D_UP	0.01	0.106981732883137	0.106981732883137	0.106981732883137	498.844521491327	309.474360202739	99.0	62.0	37.0	0.0	118.0	0.6627883750650363	0.6627883750650363	0.6627883750650363
AFFAR_YY1_TARGETS_DN	0.01	0.107216008399086	0.107216008399086	0.107216008399086	13961.4185085455	8667.20126716492	122.0	74.0	48.0	0.0	156.0	0.6627883750650363	0.6627883750650363	0.6627883750650363
WANG_RESPONSE_TO_BEXAROTENE_UP	0.01	0.107272595573125	0.107272595573125	0.107272595573125	-0.250958782374873	0.155819463114418	25.0	10.0	15.0	0.0	21.0	0.6627883750650363	0.6627883750650363	0.6627883750650363
TANAKA_METHYLATED_IN_ESOPHAGEAL_CARCINOMA	0.01	0.107431922098531	0.107431922098531	0.107431922098531	25.775763575205	16.0113426886702	74.0	48.0	26.0	0.0	81.0	0.6627883750650363	0.6627883750650363	0.6627883750650363
ZHAN_MULTIPLE_MYELOMA_PR_UP	0.01	0.10746687501183	0.10746687501183	0.10746687501183	0.516579939663686	0.320920107438249	34.0	24.0	10.0	0.0	31.0	0.6627883750650363	0.6627883750650363	0.6627883750650363
WP_CLOCKCONTROLLED_AUTOPHAGY_IN_BONE_METABOLISM	0.01	0.107666660474533	0.107666660474533	0.107666660474533	11.7067880074196	7.27685659765621	67.0	44.0	23.0	0.0	61.0	0.6627883750650363	0.6627883750650363	0.6627883750650363
WP_PRADERWILLI_AND_ANGELMAN_SYNDROME	0.01	0.107965076466544	0.107965076466544	0.107965076466544	-50.9162217863824	31.6759950292258	80.0	40.0	40.0	0.0	78.0	0.6627883750650363	0.6627883750650363	0.6627883750650363
WP_VITAMIN_D_RECEPTOR_PATHWAY	0.01	0.107984160066936	0.107984160066936	0.107984160066936	512.388983781556	318.784648635449	99.0	62.0	37.0	0.0	123.0	0.6627883750650363	0.6627883750650363	0.6627883750650363
MANNE_COVID19_NONICU_VS_HEALTHY_DONOR_PLATELETS_UP	0.01	0.108066353731739	0.108066353731739	0.108066353731739	17.9683205590385	11.1816623972174	71.0	46.0	25.0	0.0	87.0	0.6627883750650363	0.6627883750650363	0.6627883750650363
IVANOVA_HEMATOPOIESIS_STEM_CELL_LONG_TERM	0.01	0.108151349950543	0.108151349950543	0.108151349950543	19182.6501416462	11940.2159649129	124.0	75.0	49.0	0.0	201.0	0.6627883750650363	0.6627883750650363	0.6627883750650363
DACOSTA_UV_RESPONSE_VIA_ERCC3_XPCS_UP	0.01	0.108156640159747	0.108156640159747	0.108156640159747	0.235897441921185	0.146836262556945	24.0	18.0	6.0	0.0	18.0	0.6627883750650363	0.6627883750650363	0.6627883750650363
REACTOME_TNFS_BIND_THEIR_PHYSIOLOGICAL_RECEPTORS	0.01	0.108210143841329	0.108210143841329	0.108210143841329	0.129388830417806	0.0805513372011592	15.0	12.0	3.0	0.0	9.0	0.6627883750650363	0.6627883750650363	0.6627883750650363
CAIRO_HEPATOBLASTOMA_POOR_SURVIVAL	0.01	0.108262506986773	0.108262506986773	0.108262506986773	0.155367844156536	0.0967389933826488	18.0	14.0	4.0	0.0	15.0	0.6627883750650363	0.6627883750650363	0.6627883750650363
ZAMORA_NOS2_TARGETS_UP	0.01	0.108290766510946	0.108290766510946	0.108290766510946	1.03135561382508	0.642219726789029	42.0	29.0	13.0	0.0	31.0	0.6627883750650363	0.6627883750650363	0.6627883750650363
BILD_CTNNB1_ONCOGENIC_SIGNATURE	0.01	0.108588820016744	0.108588820016744	0.108588820016744	10.7768658013777	6.7163642208981	66.0	43.0	23.0	0.0	75.0	0.6627883750650363	0.6627883750650363	0.6627883750650363
WHITEFORD_PEDIATRIC_CANCER_MARKERS	0.01	0.10862668846794	0.10862668846794	0.10862668846794	32.1428410040719	20.0342256985096	76.0	49.0	27.0	0.0	75.0	0.6627883750650363	0.6627883750650363	0.6627883750650363
MARTINEZ_RESPONSE_TO_TRABECTEDIN	0.01	0.108634396128391	0.108634396128391	0.108634396128391	7.097417914325	4.42382716951712	62.0	41.0	21.0	0.0	62.0	0.6627883750650363	0.6627883750650363	0.6627883750650363
REACTOME_SYNTHESIS_OF_PA	0.01	0.108708009113441	0.108708009113441	0.108708009113441	0.343062351663269	0.213875615713162	29.0	21.0	8.0	0.0	29.0	0.6627883750650363	0.6627883750650363	0.6627883750650363
ONDER_CDH1_TARGETS_1_DN	0.01	0.108777086059077	0.108777086059077	0.108777086059077	127.531076421125	79.5223265019907	88.0	56.0	32.0	0.0	110.0	0.6627883750650363	0.6627883750650363	0.6627883750650363
ZHU_CMV_ALL_DN	0.01	0.108799888635969	0.108799888635969	0.108799888635969	268.295056830593	167.30685025601	94.0	59.0	35.0	0.0	107.0	0.6627883750650363	0.6627883750650363	0.6627883750650363
PULVER_FOREY_PERTURB_ATTRITION_S	0.01	0.108813043633584	0.108813043633584	0.108813043633584	451381.067325526	281488.426513514	142.0	84.0	58.0	0.0	395.0	0.6627883750650363	0.6627883750650363	0.6627883750650363
WP_RAS_SIGNALING	0.01	0.109346535380555	0.109346535380555	0.109346535380555	-512.94531366003	320.363123761025	99.0	51.0	48.0	0.0	141.0	0.665431873180302	0.665431873180302	0.665431873180302
WP_MYOMETRIAL_RELAXATION_AND_CONTRACTION_PATHWAYS	0.01	0.109735584689289	0.109735584689289	0.109735584689289	-64.0087626401199	40.0209161819565	82.0	41.0	41.0	0.0	82.0	0.6662640560844132	0.6662640560844132	0.6662640560844132
ASTIER_INTEGRIN_SIGNALING	0.01	0.109765227230089	0.109765227230089	0.109765227230089	5.20331799946392	3.25360036466488	59.0	39.0	20.0	0.0	59.0	0.6662640560844132	0.6662640560844132	0.6662640560844132
KEGG_RNA_DEGRADATION	0.01	0.109843358084139	0.109843358084139	0.109843358084139	0.342401261416399	0.214148336993339	29.0	21.0	8.0	0.0	22.0	0.6662640560844132	0.6662640560844132	0.6662640560844132
REACTOME_FORMATION_OF_THE_EMBRYONIC_STEM_CELL_BAF_ESBAF_COMPLEX	0.01	0.109923817555444	0.109923817555444	0.109923817555444	0.0937769091406142	0.0586642587710576	8.0	7.0	1.0	0.0	6.0	0.6662640560844132	0.6662640560844132	0.6662640560844132
TAKEDA_TARGETS_OF_NUP98_HOXA9_FUSION_16D_UP	0.01	0.109981387248384	0.109981387248384	0.109981387248384	461.354069471287	288.657176385076	98.0	61.0	37.0	0.0	123.0	0.6662640560844132	0.6662640560844132	0.6662640560844132
WU_HBX_TARGETS_2_UP	0.01	0.110218287827786	0.110218287827786	0.110218287827786	0.128829429227976	0.0806589027457982	15.0	12.0	3.0	0.0	11.0	0.667085128521211	0.667085128521211	0.667085128521211
REACTOME_NCAM_SIGNALING_FOR_NEURITE_OUT_GROWTH	0.01	0.110375398376958	0.110375398376958	0.110375398376958	161.90645085789	101.412858898908	90.0	57.0	33.0	0.0	103.0	0.667085128521211	0.667085128521211	0.667085128521211
VANTVEER_BREAST_CANCER_ESR1_UP	0.01	0.110416153898472	0.110416153898472	0.110416153898472	1549.79537073685	970.851767053644	107.0	66.0	41.0	0.0	139.0	0.667085128521211	0.667085128521211	0.667085128521211
KEGG_DILATED_CARDIOMYOPATHY	0.01	0.110557712892365	0.110557712892365	0.110557712892365	157.691895042351	98.8235547786568	90.0	57.0	33.0	0.0	122.0	0.6673375305271996	0.6673375305271996	0.6673375305271996
WP_NEUROGENESIS_REGULATION_IN_THE_OLFACTORY_EPITHELIUM	0.01	0.110664364618883	0.110664364618883	0.110664364618883	6.86638458695975	4.30436550535404	62.0	41.0	21.0	0.0	61.0	0.6673789635447156	0.6673789635447156	0.6673789635447156
FIGUEROA_AML_METHYLATION_CLUSTER_5_DN	0.01	0.111091110998797	0.111091110998797	0.111091110998797	0.7835172876865	0.491755067786752	39.0	27.0	12.0	0.0	32.0	0.6692501972868652	0.6692501972868652	0.6692501972868652
KOINUMA_TARGETS_OF_SMAD2_OR_SMAD3	0.01	0.111265600000001	0.111265600000001	0.111265600000001	-1156733.3895758	726349.374902781	144.0	81.0	63.0	0.0	646.0	0.6692501972868652	0.6692501972868652	0.6692501972868652
ZHANG_FH_DEFICIENT_RCC_C2_VS_OTHERS_UP	0.01	0.111401075630783	0.111401075630783	0.111401075630783	354.430620422025	222.642488197584	96.0	60.0	36.0	0.0	130.0	0.6692501972868652	0.6692501972868652	0.6692501972868652
MA_RAT_AGING_DN	0.01	0.11142526679099	0.11142526679099	0.11142526679099	157.263768709429	98.7949754780494	90.0	57.0	33.0	0.0	100.0	0.6692501972868652	0.6692501972868652	0.6692501972868652
REACTOME_GLUTATHIONE_SYNTHESIS_AND_RECYCLING	0.01	0.11163025650049	0.11163025650049	0.11163025650049	0.0932148881066309	0.058592251402755	8.0	7.0	1.0	0.0	6.0	0.6692501972868652	0.6692501972868652	0.6692501972868652
SCHLOSSER_SERUM_RESPONSE_AUGMENTED_BY_MYC	0.01	0.11175988431968	0.11175988431968	0.11175988431968	-22.1596791575218	13.9339915634015	73.0	36.0	37.0	0.0	71.0	0.6692501972868652	0.6692501972868652	0.6692501972868652
REACTOME_DEFECTIVE_CHST3_CAUSES_SEDCJD	0.01	0.111775189947582	0.111775189947582	0.111775189947582	0.128362328295403	0.0807175949354269	15.0	12.0	3.0	0.0	13.0	0.6692501972868652	0.6692501972868652	0.6692501972868652
REACTOME_DEFECTIVE_CHST14_CAUSES_EDS_MUSCULOCONTRACTURAL_TYPE	0.01	0.111775189947582	0.111775189947582	0.111775189947582	0.128362328295403	0.0807175949354269	15.0	12.0	3.0	0.0	13.0	0.6692501972868652	0.6692501972868652	0.6692501972868652
LUI_THYROID_CANCER_CLUSTER_1	0.01	0.11199908817245	0.11199908817245	0.11199908817245	0.658706752623219	0.414470851694384	37.0	26.0	11.0	0.0	33.0	0.6699909675289316	0.6699909675289316	0.6699909675289316
REACTOME_MET_PROMOTES_CELL_MOTILITY	0.01	0.112162932177247	0.112162932177247	0.112162932177247	207.063354931025	130.347725152719	92.0	58.0	34.0	0.0	80.0	0.6703714838261197	0.6703714838261197	0.6703714838261197
SENESE_HDAC1_TARGETS_DN	0.01	0.112814241701945	0.112814241701945	0.112814241701945	10463.7970190463	6598.97619471464	120.0	73.0	47.0	0.0	173.0	0.6727030606123178	0.6727030606123178	0.6727030606123178
HUMMERICH_BENIGN_SKIN_TUMOR_DN	0.01	0.112845462115756	0.112845462115756	0.112845462115756	0.268466708077965	0.169322770298124	26.0	19.0	7.0	0.0	20.0	0.6727030606123178	0.6727030606123178	0.6727030606123178
WP_SEROTONIN_HTR1_GROUP_AND_FOS_PATHWAY	0.01	0.112854789773777	0.112854789773777	0.112854789773777	-0.161266320411002	0.101713795157841	19.0	7.0	12.0	0.0	15.0	0.6727030606123178	0.6727030606123178	0.6727030606123178
REACTOME_TRANSCRIPTIONAL_REGULATION_BY_TP53	0.01	0.112969553603564	0.112969553603564	0.112969553603564	6619.52750312099	4176.39538114701	117.0	71.0	46.0	0.0	195.0	0.6727875106862298	0.6727875106862298	0.6727875106862298
REACTOME_NETRIN_1_SIGNALING	0.01	0.113242680348013	0.113242680348013	0.113242680348013	1.25809584146462	0.794360303789854	45.0	31.0	14.0	0.0	38.0	0.6738140980137998	0.6738140980137998	0.6738140980137998
REACTOME_SURFACTANT_METABOLISM	0.01	0.113623867325547	0.113623867325547	0.113623867325547	0.268262785482167	0.169559856359696	26.0	19.0	7.0	0.0	20.0	0.674864246107519	0.674864246107519	0.674864246107519
FARMER_BREAST_CANCER_CLUSTER_7	0.01	0.113698808829356	0.113698808829356	0.113698808829356	0.268316684677613	0.169629118298655	26.0	19.0	7.0	0.0	20.0	0.674864246107519	0.674864246107519	0.674864246107519
DAZARD_RESPONSE_TO_UV_SCC_DN	0.01	0.113868936379368	0.113868936379368	0.113868936379368	8.60761278724458	5.44427328939443	64.0	42.0	22.0	0.0	68.0	0.674864246107519	0.674864246107519	0.674864246107519
WP_FBXL10_ENHANCEMENT_OF_MAPERK_SIGNALING_IN_DIFFUSE_LARGE_BCELL_LYMPHOMA	0.01	0.113903793970334	0.113903793970334	0.113903793970334	0.0927314802747279	0.0586578666983353	8.0	7.0	1.0	0.0	7.0	0.674864246107519	0.674864246107519	0.674864246107519
SCHLOSSER_MYC_AND_SERUM_RESPONSE_SYNERGY	0.01	0.11396320174308	0.11396320174308	0.11396320174308	0.338563601953374	0.214195673294148	29.0	21.0	8.0	0.0	21.0	0.674864246107519	0.674864246107519	0.674864246107519
WHITESIDE_CISPLATIN_RESISTANCE_UP	0.01	0.114024610960152	0.114024610960152	0.114024610960152	0.127766155414209	0.0808462714310263	15.0	12.0	3.0	0.0	11.0	0.674864246107519	0.674864246107519	0.674864246107519
PID_MYC_REPRESS_PATHWAY	0.01	0.114176251359344	0.114176251359344	0.114176251359344	0.777192413188904	0.491988252638728	39.0	27.0	12.0	0.0	40.0	0.6750150407020827	0.6750150407020827	0.6750150407020827
REACTOME_REGULATION_OF_CDH11_FUNCTION	0.01	0.114251947678642	0.114251947678642	0.114251947678642	0.092646988113169	0.0586608431017082	8.0	7.0	1.0	0.0	6.0	0.6750150407020827	0.6750150407020827	0.6750150407020827
MCBRYAN_PUBERTAL_BREAST_6_7WK_UP	0.01	0.114815314179831	0.114815314179831	0.114815314179831	1530.9563996063	970.855986619216	107.0	66.0	41.0	0.0	142.0	0.6758316831660035	0.6758316831660035	0.6758316831660035
REACTOME_FORMATION_OF_DEFINITIVE_ENDODERM	0.01	0.114977054629781	0.114977054629781	0.114977054629781	0.0927111135488574	0.0588189528189619	8.0	7.0	1.0	0.0	8.0	0.6758316831660035	0.6758316831660035	0.6758316831660035
WP_RAC1PAK1P38MMP2_PATHWAY	0.01	0.114998879726564	0.114998879726564	0.114998879726564	2.12293920015013	1.34694278481914	50.0	34.0	16.0	0.0	44.0	0.6758316831660035	0.6758316831660035	0.6758316831660035
REACTOME_ONCOGENIC_MAPK_SIGNALING	0.01	0.115108972762351	0.115108972762351	0.115108972762351	3.1166778927145	1.9780403146015	54.0	36.0	18.0	0.0	47.0	0.6758316831660035	0.6758316831660035	0.6758316831660035
TOMLINS_METASTASIS_DN	0.01	0.11528320563417	0.11528320563417	0.11528320563417	0.175768199562508	0.111607071646034	21.0	16.0	5.0	0.0	15.0	0.6758316831660035	0.6758316831660035	0.6758316831660035
WONG_EMBRYONIC_STEM_CELL_CORE	0.01	0.115454022649397	0.115454022649397	0.115454022649397	2696.44858764984	1712.96117290838	111.0	68.0	43.0	0.0	142.0	0.6758316831660035	0.6758316831660035	0.6758316831660035
SHAFFER_IRF4_TARGETS_IN_PLASMA_CELL_VS_MATURE_B_LYMPHOCYTE	0.01	0.11548891439208	0.11548891439208	0.11548891439208	0.652471025017621	0.414532180277477	37.0	26.0	11.0	0.0	32.0	0.6758316831660035	0.6758316831660035	0.6758316831660035
LE_SKI_TARGETS_DN	0.01	0.115560776383937	0.115560776383937	0.115560776383937	0.0923671209477913	0.0586948747908183	8.0	7.0	1.0	0.0	8.0	0.6758316831660035	0.6758316831660035	0.6758316831660035
REACTOME_OPSINS	0.01	0.115716242744574	0.115716242744574	0.115716242744574	0.0923333595256298	0.0586984784710184	8.0	7.0	1.0	0.0	6.0	0.6758316831660035	0.6758316831660035	0.6758316831660035
PID_NETRIN_PATHWAY	0.01	0.115821589181084	0.115821589181084	0.115821589181084	0.793195310152095	0.504398666971984	40.0	28.0	12.0	0.0	31.0	0.6758316831660035	0.6758316831660035	0.6758316831660035
REACTOME_DEATH_RECEPTOR_SIGNALING	0.01	0.115846977204048	0.115846977204048	0.115846977204048	1156.34652597042	735.380399242515	105.0	65.0	40.0	0.0	139.0	0.6758316831660035	0.6758316831660035	0.6758316831660035
PID_LPA4_PATHWAY	0.01	0.11621298036395	0.11621298036395	0.11621298036395	-0.124218374121106	0.0790761928618678	15.0	5.0	10.0	0.0	10.0	0.6758316831660035	0.6758316831660035	0.6758316831660035
EPPERT_PROGENITOR	0.01	0.116231968734645	0.116231968734645	0.116231968734645	68.6781591797673	43.722114027017	83.0	53.0	30.0	0.0	102.0	0.6758316831660035	0.6758316831660035	0.6758316831660035
KEGG_HOMOLOGOUS_RECOMBINATION	0.01	0.116307407164934	0.116307407164934	0.116307407164934	0.266479724031759	0.169682254953098	26.0	19.0	7.0	0.0	23.0	0.6758316831660035	0.6758316831660035	0.6758316831660035
PID_INTEGRIN5_PATHWAY	0.01	0.116518461776863	0.116518461776863	0.116518461776863	0.212984522276896	0.135697314390531	23.0	17.0	6.0	0.0	17.0	0.6758316831660035	0.6758316831660035	0.6758316831660035
KEGG_MEDICUS_REFERENCE_PP2A_AKT_SIGNALING_PATHWAY	0.01	0.116773464086086	0.116773464086086	0.116773464086086	0.0922656394089648	0.0588255678430115	8.0	7.0	1.0	0.0	6.0	0.6758316831660035	0.6758316831660035	0.6758316831660035
THILLAINADESAN_ZNF217_TARGETS_DN	0.01	0.117283454708896	0.117283454708896	0.117283454708896	0.0921991579706685	0.0588651147702552	8.0	7.0	1.0	0.0	8.0	0.6758316831660035	0.6758316831660035	0.6758316831660035
KEGG_MEDICUS_PATHOGEN_HPV_E6_TO_NOTCH_SIGNALING_PATHWAY_N00381	0.01	0.1175053739473	0.1175053739473	0.1175053739473	0.26550603473327	0.169616570060704	26.0	19.0	7.0	0.0	18.0	0.6758316831660035	0.6758316831660035	0.6758316831660035
KEGG_MEDICUS_PATHOGEN_HPV_E6_TO_NOTCH_SIGNALING_PATHWAY_N00382	0.01	0.1175053739473	0.1175053739473	0.1175053739473	0.26550603473327	0.169616570060704	26.0	19.0	7.0	0.0	19.0	0.6758316831660035	0.6758316831660035	0.6758316831660035
WANG_METASTASIS_OF_BREAST_CANCER	0.01	0.118021272148249	0.118021272148249	0.118021272148249	0.171799969339591	0.109907441820285	20.0	15.0	5.0	0.0	16.0	0.6758316831660035	0.6758316831660035	0.6758316831660035
IRITANI_MAD1_TARGETS_DN	0.01	0.118136078674466	0.118136078674466	0.118136078674466	0.6251837769687	0.400080447445023	37.0	26.0	11.0	0.0	27.0	0.6758316831660035	0.6758316831660035	0.6758316831660035
TAVOR_CEBPA_TARGETS_UP	0.01	0.118137791985235	0.118137791985235	0.118137791985235	0.212131714479254	0.135752317586989	23.0	17.0	6.0	0.0	18.0	0.6758316831660035	0.6758316831660035	0.6758316831660035
REACTOME_PTK6_REGULATES_RHO_GTPASES_RAS_GTPASE_AND_MAP_KINASES	0.01	0.118192106657346	0.118192106657346	0.118192106657346	0.108245107357813	0.0692809862031424	12.0	10.0	2.0	0.0	10.0	0.6758316831660035	0.6758316831660035	0.6758316831660035
YAO_TEMPORAL_RESPONSE_TO_PROGESTERONE_CLUSTER_8	0.01	0.118349773876337	0.118349773876337	0.118349773876337	-0.834763124137644	0.534509142835583	40.0	18.0	22.0	0.0	33.0	0.6758316831660035	0.6758316831660035	0.6758316831660035
REACTOME_DISEASES_OF_BRANCHED_CHAIN_AMINO_ACID_CATABOLISM	0.01	0.118497652490127	0.118497652490127	0.118497652490127	0.0917003500850494	0.058740456212545	8.0	7.0	1.0	0.0	5.0	0.6758316831660035	0.6758316831660035	0.6758316831660035
EBAUER_TARGETS_OF_PAX3_FOXO1_FUSION_UP	0.01	0.118532713585198	0.118532713585198	0.118532713585198	8866.52732348185	5680.16853658071	119.0	72.0	47.0	0.0	180.0	0.6758316831660035	0.6758316831660035	0.6758316831660035
KRIGE_RESPONSE_TO_TOSEDOSTAT_24HR_DN	0.01	0.1185965	0.1185965	0.1185965	-1140262.46521759	730613.504599602	144.0	81.0	63.0	0.0	629.0	0.6758316831660035	0.6758316831660035	0.6758316831660035
FINETTI_BREAST_CANCERS_KINOME_GRAY	0.01	0.118613879866164	0.118613879866164	0.118613879866164	0.091387526677021	0.0585585450197062	4.0	4.0	0.0	0.0	4.0	0.6758316831660035	0.6758316831660035	0.6758316831660035
HOSHIDA_LIVER_CANCER_SURVIVAL_UP	0.01	0.118694794642435	0.118694794642435	0.118694794642435	6.70832225176681	4.29944732644889	62.0	41.0	21.0	0.0	51.0	0.6758316831660035	0.6758316831660035	0.6758316831660035
PIONTEK_PKD1_TARGETS_UP	0.01	0.118718004040377	0.118718004040377	0.118718004040377	-0.640283870530001	0.410391753352238	37.0	16.0	21.0	0.0	31.0	0.6758316831660035	0.6758316831660035	0.6758316831660035
REACTOME_IRON_UPTAKE_AND_TRANSPORT	0.01	0.118736897427862	0.118736897427862	0.118736897427862	0.767726460850018	0.49210166398563	39.0	27.0	12.0	0.0	28.0	0.6758316831660035	0.6758316831660035	0.6758316831660035
REACTOME_INTERFERON_GAMMA_SIGNALING	0.01	0.118783602673274	0.118783602673274	0.118783602673274	8.25207729395217	5.29013351347517	64.0	42.0	22.0	0.0	56.0	0.6758316831660035	0.6758316831660035	0.6758316831660035
WP_INTEGRATED_CANCER_PATHWAY	0.01	0.119082593792795	0.119082593792795	0.119082593792795	3.08500996181328	1.97930130333723	54.0	36.0	18.0	0.0	42.0	0.6758316831660035	0.6758316831660035	0.6758316831660035
KEGG_P53_SIGNALING_PATHWAY	0.01	0.119174436259871	0.119174436259871	0.119174436259871	1.00127286292199	0.642563167242587	42.0	29.0	13.0	0.0	40.0	0.6758316831660035	0.6758316831660035	0.6758316831660035
BOGNI_TREATMENT_RELATED_MYELOID_LEUKEMIA_UP	0.01	0.119200649854647	0.119200649854647	0.119200649854647	0.091594686541569	0.0587847252232789	8.0	7.0	1.0	0.0	7.0	0.6758316831660035	0.6758316831660035	0.6758316831660035
KANG_DOXORUBICIN_RESISTANCE_UP	0.01	0.11924498946829	0.11924498946829	0.11924498946829	0.91402674943387	0.58668537045245	41.0	28.0	13.0	0.0	42.0	0.6758316831660035	0.6758316831660035	0.6758316831660035
KEGG_MEDICUS_REFERENCE_MLK_JNK_SIGNALING_PATHWAY	0.01	0.119284897458974	0.119284897458974	0.119284897458974	0.101592327363511	0.0652160040462541	11.0	9.0	2.0	0.0	9.0	0.6758316831660035	0.6758316831660035	0.6758316831660035
AMIT_EGF_RESPONSE_120_MCF10A	0.01	0.119297400601606	0.119297400601606	0.119297400601606	0.264218131841235	0.16961747431799	26.0	19.0	7.0	0.0	19.0	0.6758316831660035	0.6758316831660035	0.6758316831660035
CHEN_LUNG_CANCER_SURVIVAL	0.01	0.119315816266734	0.119315816266734	0.119315816266734	0.211337645684929	0.135677080076796	23.0	17.0	6.0	0.0	17.0	0.6758316831660035	0.6758316831660035	0.6758316831660035
AMUNDSON_DNA_DAMAGE_RESPONSE_TP53	0.01	0.119436295060059	0.119436295060059	0.119436295060059	0.211567870272867	0.135869172779033	23.0	17.0	6.0	0.0	17.0	0.6758316831660035	0.6758316831660035	0.6758316831660035
WP_ESTROGEN_METABOLISM_WP5276	0.01	0.119607663976406	0.119607663976406	0.119607663976406	0.500381065027155	0.321494371029957	34.0	24.0	10.0	0.0	24.0	0.6758316831660035	0.6758316831660035	0.6758316831660035
WP_GPCRS_CLASS_A_RHODOPSINLIKE	0.01	0.119628900059397	0.119628900059397	0.119628900059397	2663.52815375089	1711.41262909673	111.0	68.0	43.0	0.0	131.0	0.6758316831660035	0.6758316831660035	0.6758316831660035
CHAUHAN_RESPONSE_TO_METHOXYESTRADIOL_UP	0.01	0.119665208225842	0.119665208225842	0.119665208225842	0.211388107129856	0.135837793236311	23.0	17.0	6.0	0.0	16.0	0.6758316831660035	0.6758316831660035	0.6758316831660035
ZHAN_MULTIPLE_MYELOMA_CD1_VS_CD2_DN	0.01	0.119926503341945	0.119926503341945	0.119926503341945	1.57812683051076	1.01481894126832	47.0	32.0	15.0	0.0	36.0	0.6758316831660035	0.6758316831660035	0.6758316831660035
PID_INTEGRIN4_PATHWAY	0.01	0.120032605021065	0.120032605021065	0.120032605021065	1.27227256457823	0.818372884049395	45.0	31.0	14.0	0.0	34.0	0.6758316831660035	0.6758316831660035	0.6758316831660035
HOFMANN_MYELODYSPLASTIC_SYNDROM_LOW_RISK_UP	0.01	0.120087873742349	0.120087873742349	0.120087873742349	0.0914509305132407	0.0588334047517162	8.0	7.0	1.0	0.0	6.0	0.6758316831660035	0.6758316831660035	0.6758316831660035
LIU_LIVER_CANCER	0.01	0.120316864339756	0.120316864339756	0.120316864339756	0.210705881521866	0.135637814263222	23.0	17.0	6.0	0.0	18.0	0.6758316831660035	0.6758316831660035	0.6758316831660035
EHRLICH_ICF_SYNDROM_UP	0.01	0.12035530223768	0.12035530223768	0.12035530223768	0.0913816442211972	0.0588312533491138	8.0	7.0	1.0	0.0	5.0	0.6758316831660035	0.6758316831660035	0.6758316831660035
ROSS_AML_WITH_CBFB_MYH11_FUSION	0.01	0.120384616154027	0.120384616154027	0.120384616154027	0.764626073127867	0.492303083740115	39.0	27.0	12.0	0.0	34.0	0.6758316831660035	0.6758316831660035	0.6758316831660035
ZEILSTRA_CD44_TARGETS_UP	0.01	0.12050775756693	0.12050775756693	0.12050775756693	0.0913423428243401	0.0588301194792326	8.0	7.0	1.0	0.0	7.0	0.6758316831660035	0.6758316831660035	0.6758316831660035
BIOCARTA_CTLA4_PATHWAY	0.01	0.12051593054332	0.12051593054332	0.12051593054332	0.091347775002151	0.0588349137356478	8.0	7.0	1.0	0.0	6.0	0.6758316831660035	0.6758316831660035	0.6758316831660035
REACTOME_REGULATION_OF_GENE_EXPRESSION_IN_EARLY_PANCREATIC_PRECURSOR_CELLS	0.01	0.120589902579137	0.120589902579137	0.120589902579137	0.0913451504645733	0.0588449486713249	8.0	7.0	1.0	0.0	6.0	0.6758316831660035	0.6758316831660035	0.6758316831660035
DUTERTRE_ESTRADIOL_RESPONSE_6HR_UP	0.01	0.120869595388512	0.120869595388512	0.120869595388512	17629.721049945	11365.6989213421	124.0	75.0	49.0	0.0	189.0	0.6758316831660035	0.6758316831660035	0.6758316831660035
REACTOME_SULFUR_AMINO_ACID_METABOLISM	0.01	0.12090254323032	0.12090254323032	0.12090254323032	0.42368899263132	0.273172129018938	32.0	23.0	9.0	0.0	25.0	0.6758316831660035	0.6758316831660035	0.6758316831660035
IWANAGA_CARCINOGENESIS_BY_KRAS_DN	0.01	0.12094198471259	0.12094198471259	0.12094198471259	10.4179385610692	6.71764545782207	66.0	43.0	23.0	0.0	65.0	0.6758316831660035	0.6758316831660035	0.6758316831660035
FU_INTERACT_WITH_ALKBH8	0.01	0.121097240900228	0.121097240900228	0.121097240900228	0.0909384307375411	0.058662972825862	4.0	4.0	0.0	0.0	8.0	0.6758316831660035	0.6758316831660035	0.6758316831660035
REACTOME_NUCLEAR_EVENTS_STIMULATED_BY_ALK_SIGNALING_IN_CANCER	0.01	0.121154002341759	0.121154002341759	0.121154002341759	0.170705028693316	0.110135972910654	20.0	15.0	5.0	0.0	13.0	0.6758316831660035	0.6758316831660035	0.6758316831660035
MARSON_FOXP3_TARGETS_UP	0.01	0.121196461055104	0.121196461055104	0.121196461055104	1.57279644204511	1.0148572403287	47.0	32.0	15.0	0.0	35.0	0.6758316831660035	0.6758316831660035	0.6758316831660035
REACTOME_REELIN_SIGNALLING_PATHWAY	0.01	0.121217996327506	0.121217996327506	0.121217996327506	0.11641002759207	0.0751186824576948	15.0	12.0	3.0	0.0	10.0	0.6758316831660035	0.6758316831660035	0.6758316831660035
JAATINEN_HEMATOPOIETIC_STEM_CELL_DN	0.01	0.121261228379974	0.121261228379974	0.121261228379974	479.248918509299	309.292337321558	99.0	62.0	37.0	0.0	112.0	0.6758316831660035	0.6758316831660035	0.6758316831660035
REACTOME_MAP2K_AND_MAPK_ACTIVATION	0.01	0.12131408307845	0.12131408307845	0.12131408307845	0.263006646963871	0.169760408128062	26.0	19.0	7.0	0.0	22.0	0.6758316831660035	0.6758316831660035	0.6758316831660035
KEGG_MEDICUS_REFERENCE_PDGF_PDGFR_PI3K_SIGNALING_PATHWAY	0.01	0.121395597364885	0.121395597364885	0.121395597364885	0.091328587730015	0.0589619053205325	8.0	7.0	1.0	0.0	6.0	0.6758316831660035	0.6758316831660035	0.6758316831660035
REACTOME_AMYLOID_FIBER_FORMATION	0.01	0.121627844179381	0.121627844179381	0.121627844179381	0.761713643686863	0.492070401678127	39.0	27.0	12.0	0.0	29.0	0.6758316831660035	0.6758316831660035	0.6758316831660035
RHEIN_ALL_GLUCOCORTICOID_THERAPY_DN	0.01	0.121748927598339	0.121748927598339	0.121748927598339	2559.8696013725	1654.22435398354	111.0	68.0	43.0	0.0	188.0	0.6758316831660035	0.6758316831660035	0.6758316831660035
REACTOME_ATTACHMENT_OF_BACTERIA_TO_EPITHELIAL_CELLS	0.01	0.121835855270969	0.121835855270969	0.121835855270969	18.8340192113354	12.1736498357017	72.0	47.0	25.0	0.0	55.0	0.6758316831660035	0.6758316831660035	0.6758316831660035
PID_BMP_PATHWAY	0.01	0.121948004299509	0.121948004299509	0.121948004299509	0.26302875335847	0.17006368076037	26.0	19.0	7.0	0.0	20.0	0.6758316831660035	0.6758316831660035	0.6758316831660035
PUJANA_XPRSS_INT_NETWORK	0.01	0.122108383352153	0.122108383352153	0.122108383352153	1067.54709949496	690.529113092279	105.0	65.0	40.0	0.0	145.0	0.6758316831660035	0.6758316831660035	0.6758316831660035
REACTOME_REGULATION_OF_CDH1_FUNCTION	0.01	0.122406932115885	0.122406932115885	0.122406932115885	0.0978144954766983	0.0633206307014073	12.0	10.0	2.0	0.0	9.0	0.6758316831660035	0.6758316831660035	0.6758316831660035
GAZDA_DIAMOND_BLACKFAN_ANEMIA_MYELOID_UP	0.01	0.12275233375309	0.12275233375309	0.12275233375309	0.262106890135211	0.169832773607093	26.0	19.0	7.0	0.0	20.0	0.6758316831660035	0.6758316831660035	0.6758316831660035
GRAHAM_NORMAL_QUIESCENT_VS_NORMAL_DIVIDING_DN	0.01	0.122771247289432	0.122771247289432	0.122771247289432	6.1576171328313	3.99004407157821	61.0	40.0	21.0	0.0	54.0	0.6758316831660035	0.6758316831660035	0.6758316831660035
ZHAN_V1_LATE_DIFFERENTIATION_GENES_DN	0.01	0.122911697640468	0.122911697640468	0.122911697640468	0.0906687235574161	0.0587740251046915	4.0	4.0	0.0	0.0	2.0	0.6758316831660035	0.6758316831660035	0.6758316831660035
PID_LKB1_PATHWAY	0.01	0.122924255739421	0.122924255739421	0.122924255739421	1.88614699621017	1.22269470633739	49.0	33.0	16.0	0.0	47.0	0.6758316831660035	0.6758316831660035	0.6758316831660035
KEGG_MEDICUS_VARIANT_MUTATION_CAUSED_ABERRANT_ABETA_TO_ANTEROGRADE_AXONAL_TRANSPORT	0.01	0.123278241220737	0.123278241220737	0.123278241220737	-0.267128911616564	0.173329952956289	27.0	11.0	16.0	0.0	19.0	0.6758316831660035	0.6758316831660035	0.6758316831660035
LIU_TARGETS_OF_VMYB_VS_CMYB_DN	0.01	0.123278683195713	0.123278683195713	0.123278683195713	0.304366525552525	0.197492279719961	28.0	20.0	8.0	0.0	20.0	0.6758316831660035	0.6758316831660035	0.6758316831660035
REACTOME_LIGAND_RECEPTOR_INTERACTIONS	0.01	0.123323939006009	0.123323939006009	0.123323939006009	0.0909148941384177	0.0589984607949002	8.0	7.0	1.0	0.0	7.0	0.6758316831660035	0.6758316831660035	0.6758316831660035
KEGG_MEDICUS_REFERENCE_P15_CELL_CYCLE_G1_S	0.01	0.123329986933289	0.123329986933289	0.123329986933289	0.0909268657320558	0.0590071811510453	8.0	7.0	1.0	0.0	5.0	0.6758316831660035	0.6758316831660035	0.6758316831660035
KEGG_MEDICUS_VARIANT_AMPLIFIED_MYC_TO_CELL_CYCLE_G1_S	0.01	0.123329986933289	0.123329986933289	0.123329986933289	0.0909268657320558	0.0590071811510453	8.0	7.0	1.0	0.0	5.0	0.6758316831660035	0.6758316831660035	0.6758316831660035
HEBERT_MATRISOME_TNBC_BONE_BRAIN_LIVER_LUNG_METASTASTASES	0.01	0.123567044987083	0.123567044987083	0.123567044987083	-0.267351794229562	0.173608155856704	27.0	11.0	16.0	0.0	18.0	0.6758316831660035	0.6758316831660035	0.6758316831660035
KEGG_MEDICUS_REFERENCE_STRAD_STK11_TSC_SIGNALING_PATHWAY	0.01	0.123968157864909	0.123968157864909	0.123968157864909	0.0903933805103598	0.0587607541588588	4.0	4.0	0.0	0.0	9.0	0.6758316831660035	0.6758316831660035	0.6758316831660035
SCIBETTA_KDM5B_TARGETS_UP	0.01	0.124002990173567	0.124002990173567	0.124002990173567	0.0904028559451441	0.0587723585970664	4.0	4.0	0.0	0.0	3.0	0.6758316831660035	0.6758316831660035	0.6758316831660035
KOHOUTEK_CCNT1_TARGETS	0.01	0.124058578500278	0.124058578500278	0.124058578500278	1.8820421790508	1.22372694716972	49.0	33.0	16.0	0.0	43.0	0.6758316831660035	0.6758316831660035	0.6758316831660035
BIOCARTA_PTEN_PATHWAY	0.01	0.124059647323853	0.124059647323853	0.124059647323853	0.182470457674612	0.118644870574135	21.0	16.0	5.0	0.0	17.0	0.6758316831660035	0.6758316831660035	0.6758316831660035
ZHAN_MULTIPLE_MYELOMA_CD1_AND_CD2_DN	0.01	0.124120491660832	0.124120491660832	0.124120491660832	3.70487057095783	2.40934894688763	56.0	37.0	19.0	0.0	53.0	0.6758316831660035	0.6758316831660035	0.6758316831660035
BIOCARTA_MTA3_PATHWAY	0.01	0.124273970702727	0.124273970702727	0.124273970702727	-0.113377326626842	0.0737615492773102	15.0	5.0	10.0	0.0	16.0	0.6758316831660035	0.6758316831660035	0.6758316831660035
KONDO_PROSTATE_CANCER_HCP_WITH_H3K27ME3	0.01	0.124300751274596	0.124300751274596	0.124300751274596	14.2301791969071	9.25859502659534	69.0	45.0	24.0	0.0	72.0	0.6758316831660035	0.6758316831660035	0.6758316831660035
IVANOV_MUTATED_IN_COLON_CANCER	0.01	0.124334539897017	0.124334539897017	0.124334539897017	0.169044916745128	0.109995728145418	20.0	15.0	5.0	0.0	16.0	0.6758316831660035	0.6758316831660035	0.6758316831660035
REACTOME_EPIGENETIC_REGULATION_OF_GENE_EXPRESSION	0.01	0.124653221509287	0.124653221509287	0.124653221509287	33642.6833631646	21909.4652667702	128.0	77.0	51.0	0.0	204.0	0.6758316831660035	0.6758316831660035	0.6758316831660035
WP_OVERLAP_BETWEEN_SIGNAL_TRANSDUCTION_PATHWAYS_CONTRIBUTING_TO_LMNA_LAMINOPATHIES	0.01	0.12476205919577	0.12476205919577	0.12476205919577	0.493909280004977	0.321746426160234	34.0	24.0	10.0	0.0	27.0	0.6758316831660035	0.6758316831660035	0.6758316831660035
REACTOME_ACTIVATED_PKN1_STIMULATES_TRANSCRIPTION_OF_AR_ANDROGEN_RECEPTOR_REGULATED_GENES_KLK2_AND_KLK3	0.01	0.124780672458588	0.124780672458588	0.124780672458588	0.0904403948529401	0.0589183309104973	8.0	7.0	1.0	0.0	6.0	0.6758316831660035	0.6758316831660035	0.6758316831660035
REACTOME_SUPPRESSION_OF_APOPTOSIS	0.01	0.124881658844847	0.124881658844847	0.124881658844847	0.0904353178788421	0.0589308022075352	8.0	7.0	1.0	0.0	4.0	0.6758316831660035	0.6758316831660035	0.6758316831660035
WHITFIELD_CELL_CYCLE_LITERATURE	0.01	0.124921565301808	0.124921565301808	0.124921565301808	0.756044827246252	0.492717259401156	39.0	27.0	12.0	0.0	30.0	0.6758316831660035	0.6758316831660035	0.6758316831660035
TORCHIA_TARGETS_OF_EWSR1_FLI1_FUSION_TOP20_DN	0.01	0.124935496534537	0.124935496534537	0.124935496534537	0.138649265495965	0.0903615850170625	17.0	13.0	4.0	0.0	13.0	0.6758316831660035	0.6758316831660035	0.6758316831660035
WP_PROLACTIN_SIGNALING	0.01	0.12503560255682	0.12503560255682	0.12503560255682	2.42956593908533	1.58383588205211	52.0	35.0	17.0	0.0	40.0	0.6758316831660035	0.6758316831660035	0.6758316831660035
RICKMAN_HEAD_AND_NECK_CANCER_F	0.01	0.125073561892043	0.125073561892043	0.125073561892043	322.227449627942	210.081447445262	96.0	60.0	36.0	0.0	112.0	0.6758316831660035	0.6758316831660035	0.6758316831660035
WP_TARGET_OF_RAPAMYCIN_SIGNALING	0.01	0.125260316773415	0.125260316773415	0.125260316773415	0.302946531544259	0.197608655681001	28.0	20.0	8.0	0.0	28.0	0.6758316831660035	0.6758316831660035	0.6758316831660035
KEGG_MEDICUS_VARIANT_MUTATION_ACTIVATED_CACNA1D_H_TO_ANGIOTENSIN_ALDOSTERONE_SIGNALING_PATHWAY	0.01	0.125414807702735	0.125414807702735	0.125414807702735	0.208117827653582	0.135808469733512	23.0	17.0	6.0	0.0	18.0	0.6758316831660035	0.6758316831660035	0.6758316831660035
KEGG_MEDICUS_VARIANT_MUTATION_INACTIVATED_ATP1A1_TO_ANGIOTENSIN_ALDOSTERONE_SIGNALING_PATHWAY	0.01	0.125414807702735	0.125414807702735	0.125414807702735	0.208117827653582	0.135808469733512	23.0	17.0	6.0	0.0	18.0	0.6758316831660035	0.6758316831660035	0.6758316831660035
KEGG_MEDICUS_VARIANT_MUTATION_ACTIVATED_KCNJ5_TO_ANGIOTENSIN_ALDOSTERONE_SIGNALING_PATHWAY	0.01	0.125414807702735	0.125414807702735	0.125414807702735	0.208117827653582	0.135808469733512	23.0	17.0	6.0	0.0	18.0	0.6758316831660035	0.6758316831660035	0.6758316831660035
YAMASHITA_METHYLATED_IN_PROSTATE_CANCER	0.01	0.125516487422713	0.125516487422713	0.125516487422713	0.581709638967468	0.379700057253797	36.0	25.0	11.0	0.0	39.0	0.6758316831660035	0.6758316831660035	0.6758316831660035
REACTOME_ORGANIC_ANION_TRANSPORT_BY_SLCO_TRANSPORTERS	0.01	0.125537167633407	0.125537167633407	0.125537167633407	0.100029363668601	0.0652958628326763	11.0	9.0	2.0	0.0	8.0	0.6758316831660035	0.6758316831660035	0.6758316831660035
REACTOME_SIALIC_ACID_METABOLISM	0.01	0.125542528388865	0.125542528388865	0.125542528388865	-0.265868921754428	0.173552906499966	27.0	11.0	16.0	0.0	18.0	0.6758316831660035	0.6758316831660035	0.6758316831660035
WP_FACTORS_AND_PATHWAYS_AFFECTING_INSULINLIKE_GROWTH_FACTOR_IGF1AKT_SIGNALING	0.01	0.125545171514605	0.125545171514605	0.125545171514605	0.754596453071902	0.492586054641807	39.0	27.0	12.0	0.0	34.0	0.6758316831660035	0.6758316831660035	0.6758316831660035
REACTOME_FOXO_MEDIATED_TRANSCRIPTION_OF_CELL_CYCLE_GENES	0.01	0.1257907826283	0.1257907826283	0.1257907826283	0.0902594048192834	0.0589578753381721	8.0	7.0	1.0	0.0	7.0	0.6758316831660035	0.6758316831660035	0.6758316831660035
WINZEN_DEGRADED_VIA_KHSRP	0.01	0.125869896680994	0.125869896680994	0.125869896680994	3.02965528229057	1.9793990646702	54.0	36.0	18.0	0.0	47.0	0.6758316831660035	0.6758316831660035	0.6758316831660035
YAGI_AML_WITH_11Q23_REARRANGED	0.01	0.125874383043473	0.125874383043473	0.125874383043473	33618.9313075206	21964.8982174977	128.0	77.0	51.0	0.0	246.0	0.6758316831660035	0.6758316831660035	0.6758316831660035
SPIELMAN_LYMPHOBLAST_EUROPEAN_VS_ASIAN_DN	0.01	0.125935345308208	0.125935345308208	0.125935345308208	35304.2330051537	23069.7032929451	128.0	77.0	51.0	0.0	260.0	0.6758316831660035	0.6758316831660035	0.6758316831660035
REACTOME_METABOLISM_OF_NUCLEOTIDES	0.01	0.126097606490749	0.126097606490749	0.126097606490749	6.10331247313608	3.98994499283156	61.0	40.0	21.0	0.0	67.0	0.6758316831660035	0.6758316831660035	0.6758316831660035
REACTOME_AFLATOXIN_ACTIVATION_AND_DETOXIFICATION	0.01	0.126206880821803	0.126206880821803	0.126206880821803	0.0997759404263509	0.0652457735456155	11.0	9.0	2.0	0.0	8.0	0.6758316831660035	0.6758316831660035	0.6758316831660035
WP_INTEGRATIVE_ANALYSIS_OF_TREGGLIAL_INTERACTIONS	0.01	0.126272354022441	0.126272354022441	0.126272354022441	4.97864759864267	3.25621418898946	59.0	39.0	20.0	0.0	61.0	0.6758316831660035	0.6758316831660035	0.6758316831660035
YAUCH_HEDGEHOG_SIGNALING_PARACRINE_UP	0.01	0.126279634638803	0.126279634638803	0.126279634638803	61.0564876288086	39.9339009314335	82.0	52.0	30.0	0.0	101.0	0.6758316831660035	0.6758316831660035	0.6758316831660035
SEIDEN_MET_SIGNALING	0.01	0.126323968743068	0.126323968743068	0.126323968743068	0.207829653233415	0.135946559605644	23.0	17.0	6.0	0.0	14.0	0.6758316831660035	0.6758316831660035	0.6758316831660035
REACTOME_CARGO_TRAFFICKING_TO_THE_PERICILIARY_MEMBRANE	0.01	0.126416430511564	0.126416430511564	0.126416430511564	-82.4127776122752	53.9213999671753	85.0	43.0	42.0	0.0	83.0	0.6758316831660035	0.6758316831660035	0.6758316831660035
WP_SMC1SMC3_ROLE_IN_DNA_DAMAGE_CORNELIA_DE_LANGE_SYNDROME	0.01	0.126496688527203	0.126496688527203	0.126496688527203	0.168214388016876	0.110083351044761	20.0	15.0	5.0	0.0	14.0	0.6758316831660035	0.6758316831660035	0.6758316831660035
REACTOME_PRE_NOTCH_PROCESSING_IN_GOLGI	0.01	0.126502972011857	0.126502972011857	0.126502972011857	0.383108792087507	0.250719327236024	31.0	22.0	9.0	0.0	23.0	0.6758316831660035	0.6758316831660035	0.6758316831660035
KEGG_SULFUR_METABOLISM	0.01	0.126572899103825	0.126572899103825	0.126572899103825	0.138482937727865	0.0906446142527226	17.0	13.0	4.0	0.0	12.0	0.6758316831660035	0.6758316831660035	0.6758316831660035
MEISSNER_NPC_ICP_WITH_H3K4ME3	0.01	0.126600048013005	0.126600048013005	0.126600048013005	0.099917403827559	0.0654060540829351	11.0	9.0	2.0	0.0	10.0	0.6758316831660035	0.6758316831660035	0.6758316831660035
CHNG_MULTIPLE_MYELOMA_HYPERPLOID_UP	0.01	0.12662942918364	0.12662942918364	0.12662942918364	0.207659846761037	0.135944912448379	23.0	17.0	6.0	0.0	19.0	0.6758316831660035	0.6758316831660035	0.6758316831660035
ROVERSI_GLIOMA_COPY_NUMBER_UP	0.01	0.126804639487003	0.126804639487003	0.126804639487003	21.2749965581726	13.9341460283835	73.0	47.0	26.0	0.0	86.0	0.6758316831660035	0.6758316831660035	0.6758316831660035
REACTOME_DNA_DAMAGE_TELOMERE_STRESS_INDUCED_SENESCENCE	0.01	0.126878635245994	0.126878635245994	0.126878635245994	1.86730165125101	1.22323514276199	49.0	33.0	16.0	0.0	38.0	0.6758316831660035	0.6758316831660035	0.6758316831660035
CHANG_POU5F1_TARGETS_DN	0.01	0.126922708625391	0.126922708625391	0.126922708625391	0.0899153254226768	0.0589087182456623	4.0	4.0	0.0	0.0	3.0	0.6758316831660035	0.6758316831660035	0.6758316831660035
WP_CHRONIC_HYPERGLYCEMIA_IMPAIRMENT_OF_NEURON_FUNCTION	0.01	0.127057928404192	0.127057928404192	0.127057928404192	0.579791384601008	0.379989980160118	36.0	25.0	11.0	0.0	30.0	0.6758316831660035	0.6758316831660035	0.6758316831660035
MUELLER_COMMON_TARGETS_OF_AML_FUSIONS_UP	0.01	0.127121963871026	0.127121963871026	0.127121963871026	0.0899739251232975	0.0589780230817039	8.0	7.0	1.0	0.0	6.0	0.6758316831660035	0.6758316831660035	0.6758316831660035
WP_NUCLEOTIDE_METABOLISM	0.01	0.127190170514434	0.127190170514434	0.127190170514434	0.0901171745989111	0.0590825206136103	8.0	7.0	1.0	0.0	5.0	0.6758316831660035	0.6758316831660035	0.6758316831660035
IBRAHIM_NRF2_DOWN	0.01	0.127217840555279	0.127217840555279	0.127217840555279	-2631.0217082592	1725.07300194512	111.0	59.0	52.0	0.0	130.0	0.6758316831660035	0.6758316831660035	0.6758316831660035
MITSIADES_RESPONSE_TO_APLIDIN_DN	0.01	0.127284813226981	0.127284813226981	0.127284813226981	11325.4057479335	7426.9976472244	121.0	73.0	48.0	0.0	215.0	0.6758316831660035	0.6758316831660035	0.6758316831660035
REACTOME_INTERLEUKIN_1_FAMILY_SIGNALING	0.01	0.127363846221662	0.127363846221662	0.127363846221662	-5.48319824669866	3.59652994945648	60.0	29.0	31.0	0.0	57.0	0.6758316831660035	0.6758316831660035	0.6758316831660035
RAHMAN_TP53_TARGETS_PHOSPHORYLATED	0.01	0.127468789917337	0.127468789917337	0.127468789917337	0.0995640227018495	0.0653238726966421	11.0	9.0	2.0	0.0	7.0	0.6758316831660035	0.6758316831660035	0.6758316831660035
WP_GLYOXYLATE_METABOLISM	0.01	0.127470011959996	0.127470011959996	0.127470011959996	0.167630313106298	0.109982462452544	20.0	15.0	5.0	0.0	16.0	0.6758316831660035	0.6758316831660035	0.6758316831660035
KUNINGER_IGF1_VS_PDGFB_TARGETS_UP	0.01	0.127526253815648	0.127526253815648	0.127526253815648	414.558298162268	272.032415209836	98.0	61.0	37.0	0.0	127.0	0.6758316831660035	0.6758316831660035	0.6758316831660035
LEE_CALORIE_RESTRICTION_MUSCLE_DN	0.01	0.127643711658838	0.127643711658838	0.127643711658838	0.382211177076604	0.250883664906861	31.0	22.0	9.0	0.0	21.0	0.6758316831660035	0.6758316831660035	0.6758316831660035
WP_CATABOLISM_OF_SKELETAL_MUSCLE_IN_CACHEXIA	0.01	0.127667438145608	0.127667438145608	0.127667438145608	0.137858342711643	0.0904959426471124	17.0	13.0	4.0	0.0	15.0	0.6758316831660035	0.6758316831660035	0.6758316831660035
HOSHIDA_LIVER_CANCER_LATE_RECURRENCE_UP	0.01	0.127757709873326	0.127757709873326	0.127757709873326	0.749904090040708	0.492384852725666	39.0	27.0	12.0	0.0	36.0	0.6758316831660035	0.6758316831660035	0.6758316831660035
ZHOU_PANCREATIC_EXOCRINE_PROGENITOR	0.01	0.127894653020847	0.127894653020847	0.127894653020847	0.0900897685610414	0.0591739394146324	8.0	7.0	1.0	0.0	7.0	0.6758316831660035	0.6758316831660035	0.6758316831660035
REACTOME_OLFACTORY_SIGNALING_PATHWAY	0.01	0.127931057250024	0.127931057250024	0.127931057250024	33333.8185181099	21896.8452475372	128.0	77.0	51.0	0.0	251.0	0.6758316831660035	0.6758316831660035	0.6758316831660035
REACTOME_SYNTHESIS_OF_PIPS_AT_THE_PLASMA_MEMBRANE	0.01	0.128335638854954	0.128335638854954	0.128335638854954	0.489125145264211	0.321645154206735	34.0	24.0	10.0	0.0	32.0	0.6772199810675689	0.6772199810675689	0.6772199810675689
REACTOME_HATS_ACETYLATE_HISTONES	0.01	0.128396372008624	0.128396372008624	0.128396372008624	10.2149773722441	6.71836368650668	66.0	43.0	23.0	0.0	60.0	0.6772199810675689	0.6772199810675689	0.6772199810675689
WP_TYROBP_CAUSAL_NETWORK_IN_MICROGLIA	0.01	0.128498357511882	0.128498357511882	0.128498357511882	2.24831219076365	1.47910390045783	51.0	34.0	17.0	0.0	40.0	0.6772238101177831	0.6772238101177831	0.6772238101177831
REACTOME_SENSING_OF_DNA_DOUBLE_STRAND_BREAKS	0.01	0.128601985425122	0.128601985425122	0.128601985425122	0.167216907664696	0.110037330746606	20.0	15.0	5.0	0.0	14.0	0.6772362823017447	0.6772362823017447	0.6772362823017447
ONDER_CDH1_TARGETS_2_DN	0.01	0.128737548898184	0.128737548898184	0.128737548898184	612683.472868835	403320.274429291	143.0	84.0	59.0	0.0	409.0	0.6774167797254561	0.6774167797254561	0.6774167797254561
ZHAN_MULTIPLE_MYELOMA_DN	0.01	0.129069717708206	0.129069717708206	0.129069717708206	0.299815333912803	0.19753535803369	28.0	20.0	8.0	0.0	20.0	0.6781924637776114	0.6781924637776114	0.6781924637776114
WHITFIELD_CELL_CYCLE_G1_S	0.01	0.129087770094034	0.129087770094034	0.129087770094034	140.255398441733	92.4125750928871	89.0	56.0	33.0	0.0	87.0	0.6781924637776114	0.6781924637776114	0.6781924637776114
TONKS_TARGETS_OF_RUNX1_RUNX1T1_FUSION_ERYTHROCYTE_DN	0.01	0.129600694922855	0.129600694922855	0.129600694922855	0.299229756337471	0.197422988026722	28.0	20.0	8.0	0.0	25.0	0.680082377425185	0.680082377425185	0.680082377425185
BROWNE_HCMV_INFECTION_2HR_UP	0.01	0.129670995848685	0.129670995848685	0.129670995848685	0.206122716960398	0.136018635924677	23.0	17.0	6.0	0.0	20.0	0.680082377425185	0.680082377425185	0.680082377425185
KEGG_ENDOMETRIAL_CANCER	0.01	0.129808804651981	0.129808804651981	0.129808804651981	2.99976764158654	1.9802325042102	54.0	36.0	18.0	0.0	47.0	0.680082377425185	0.680082377425185	0.680082377425185
REACTOME_LAGGING_STRAND_SYNTHESIS	0.01	0.129888664025808	0.129888664025808	0.129888664025808	0.0991619581909643	0.0654732709196422	11.0	9.0	2.0	0.0	9.0	0.680082377425185	0.680082377425185	0.680082377425185
SENGUPTA_NASOPHARYNGEAL_CARCINOMA_DN	0.01	0.130046799734761	0.130046799734761	0.130046799734761	278445.772381531	183924.023290886	139.0	82.0	57.0	0.0	355.0	0.680082377425185	0.680082377425185	0.680082377425185
SNIJDERS_AMPLIFIED_IN_HEAD_AND_NECK_TUMORS	0.01	0.130097269847495	0.130097269847495	0.130097269847495	0.486756779698311	0.321563622195308	34.0	24.0	10.0	0.0	28.0	0.680082377425185	0.680082377425185	0.680082377425185
SCHAEFFER_SOX9_TARGETS_IN_PROSTATE_DEVELOPMENT_UP	0.01	0.130167253200452	0.130167253200452	0.130167253200452	0.136959889451552	0.0904955913754299	17.0	13.0	4.0	0.0	17.0	0.680082377425185	0.680082377425185	0.680082377425185
KIM_TIAL1_TARGETS	0.01	0.130260993642593	0.130260993642593	0.130260993642593	0.205909254914971	0.136086751132349	23.0	17.0	6.0	0.0	19.0	0.680082377425185	0.680082377425185	0.680082377425185
SHARMA_ASTROCYTOMA_WITH_NF1_SYNDROM	0.01	0.131375636142752	0.131375636142752	0.131375636142752	-0.0929161024656096	0.0615868917344086	10.0	3.0	7.0	0.0	8.0	0.6839434120820745	0.6839434120820745	0.6839434120820745
KEGG_MEDICUS_REFERENCE_KINETOCHORE_FIBER_ORGANIZATION	0.01	0.131566071089921	0.131566071089921	0.131566071089921	-0.126347524982041	0.0837873369300663	17.0	6.0	11.0	0.0	10.0	0.6839434120820745	0.6839434120820745	0.6839434120820745
KEGG_MEDICUS_ENV_FACTOR_E2_TO_RAS_ERK_SIGNALING_PATHWAY	0.01	0.131756776723335	0.131756776723335	0.131756776723335	-0.10179277940136	0.0675372133245851	12.0	4.0	8.0	0.0	7.0	0.6839434120820745	0.6839434120820745	0.6839434120820745
REACTOME_PI_3K_CASCADE_FGFR3	0.01	0.131861974067435	0.131861974067435	0.131861974067435	0.0984543379236294	0.065340024727841	11.0	9.0	2.0	0.0	11.0	0.6839434120820745	0.6839434120820745	0.6839434120820745
KEGG_MEDICUS_VARIANT_MUTATION_INACTIVATED_AXIN_TO_WNT_SIGNALING_PATHWAY	0.01	0.131891282576052	0.131891282576052	0.131891282576052	0.0986692012451236	0.0654875880568931	11.0	9.0	2.0	0.0	9.0	0.6839434120820745	0.6839434120820745	0.6839434120820745
KEGG_MEDICUS_VARIANT_MUTATION_INACTIVATED_APC_TO_WNT_SIGNALING_PATHWAY	0.01	0.131891282576052	0.131891282576052	0.131891282576052	0.0986692012451236	0.0654875880568931	11.0	9.0	2.0	0.0	9.0	0.6839434120820745	0.6839434120820745	0.6839434120820745
REACTOME_TNFR1_INDUCED_PROAPOPTOTIC_SIGNALING	0.01	0.1322229198704	0.1322229198704	0.1322229198704	0.255895596860256	0.169985843605301	26.0	19.0	7.0	0.0	21.0	0.6839434120820745	0.6839434120820745	0.6839434120820745
KEGG_MEDICUS_REFERENCE_ITGA_B_RHOGAP_RHOA_SIGNALING_PATHWAY	0.01	0.132250582510707	0.132250582510707	0.132250582510707	0.572011478150362	0.380001878080742	36.0	25.0	11.0	0.0	28.0	0.6839434120820745	0.6839434120820745	0.6839434120820745
BYSTRYKH_HEMATOPOIESIS_STEM_CELL_AND_BRAIN_QTL_CIS	0.01	0.132501228453799	0.132501228453799	0.132501228453799	1.84082362138344	1.22369858547563	49.0	33.0	16.0	0.0	43.0	0.6839434120820745	0.6839434120820745	0.6839434120820745
REACTOME_CLASS_A_1_RHODOPSIN_LIKE_RECEPTORS	0.01	0.132562956903679	0.132562956903679	0.132562956903679	4628.31066328888	3077.18792247792	115.0	70.0	45.0	0.0	132.0	0.6839434120820745	0.6839434120820745	0.6839434120820745
KEGG_MEDICUS_ENV_FACTOR_METALS_TO_KEAP1_NRF2_SIGNALIG_PATHWAY	0.01	0.132649210242999	0.132649210242999	0.132649210242999	0.0888812441727793	0.0591069248526374	8.0	7.0	1.0	0.0	5.0	0.6839434120820745	0.6839434120820745	0.6839434120820745
WP_MIRNA_REGULATION_OF_DNA_DAMAGE_RESPONSE	0.01	0.132723186957714	0.132723186957714	0.132723186957714	4.76288676363642	3.16797269909592	59.0	39.0	20.0	0.0	44.0	0.6839434120820745	0.6839434120820745	0.6839434120820745
LI_STAD_HAZARD_RATIO_LOW	0.01	0.13274914634695	0.13274914634695	0.13274914634695	0.113905253100543	0.0757676862542786	14.0	11.0	3.0	0.0	9.0	0.6839434120820745	0.6839434120820745	0.6839434120820745
REACTOME_FRS_MEDIATED_FGFR3_SIGNALING	0.01	0.132820028561358	0.132820028561358	0.132820028561358	0.113949689897095	0.0758111106245135	14.0	11.0	3.0	0.0	13.0	0.6839434120820745	0.6839434120820745	0.6839434120820745
REACTOME_UREA_CYCLE	0.01	0.132950855093228	0.132950855093228	0.132950855093228	-0.0924870661876162	0.0615527254404557	10.0	3.0	7.0	0.0	8.0	0.6839434120820745	0.6839434120820745	0.6839434120820745
KEGG_MELANOMA	0.01	0.133181869331469	0.133181869331469	0.133181869331469	0.377110737581444	0.251127255144303	31.0	22.0	9.0	0.0	25.0	0.6839434120820745	0.6839434120820745	0.6839434120820745
REACTOME_INSULIN_PROCESSING	0.01	0.133506367534034	0.133506367534034	0.133506367534034	0.135864274737816	0.0905509980631835	17.0	13.0	4.0	0.0	15.0	0.6839434120820745	0.6839434120820745	0.6839434120820745
WP_VISUAL_CYCLE	0.01	0.133773426992453	0.133773426992453	0.133773426992453	0.0979468739616392	0.0653246393335358	11.0	9.0	2.0	0.0	10.0	0.6839434120820745	0.6839434120820745	0.6839434120820745
REACTOME_FORMATION_OF_NEURONAL_PROGENITOR_AND_NEURONAL_BAF_NPBAF_AND_NBAF	0.01	0.133780217080739	0.133780217080739	0.133780217080739	0.135879652713478	0.0906250907634341	17.0	13.0	4.0	0.0	11.0	0.6839434120820745	0.6839434120820745	0.6839434120820745
KEGG_MEDICUS_REFERENCE_CA2_CAM_CAMK_SIGNALING_PATHWAY	0.01	0.133897909875981	0.133897909875981	0.133897909875981	0.0980288763055367	0.0654002643541339	11.0	9.0	2.0	0.0	10.0	0.6839434120820745	0.6839434120820745	0.6839434120820745
KEGG_MEDICUS_VARIANT_AMPLIFIED_CDK4_TO_CELL_CYCLE_G1_S	0.01	0.134010521146339	0.134010521146339	0.134010521146339	0.088698320508349	0.0591924896651032	4.0	4.0	0.0	0.0	2.0	0.6839434120820745	0.6839434120820745	0.6839434120820745
KEGG_MEDICUS_PATHOGEN_EBV_EBNA3C_TO_CELL_CYCLE_G1_S_N00484	0.01	0.134010521146339	0.134010521146339	0.134010521146339	0.088698320508349	0.0591924896651032	4.0	4.0	0.0	0.0	2.0	0.6839434120820745	0.6839434120820745	0.6839434120820745
KEGG_MEDICUS_VARIANT_AMPLIFIED_CCND1_TO_CELL_CYCLE_G1_S	0.01	0.134010521146339	0.134010521146339	0.134010521146339	0.088698320508349	0.0591924896651032	4.0	4.0	0.0	0.0	2.0	0.6839434120820745	0.6839434120820745	0.6839434120820745
LI_CYTIDINE_ANALOG_PATHWAY	0.01	0.134103409320064	0.134103409320064	0.134103409320064	0.135673647057878	0.0905629135162517	17.0	13.0	4.0	0.0	20.0	0.6839434120820745	0.6839434120820745	0.6839434120820745
RAO_BOUND_BY_SALL4_ISOFORM_B	0.01	0.134121506244746	0.134121506244746	0.134121506244746	-483244.711052983	322583.530677377	142.0	79.0	63.0	0.0	334.0	0.6839434120820745	0.6839434120820745	0.6839434120820745
MATZUK_MEIOTIC_AND_DNA_REPAIR	0.01	0.134150697381289	0.134150697381289	0.134150697381289	1.38350804591985	0.923611525392026	46.0	31.0	15.0	0.0	40.0	0.6839434120820745	0.6839434120820745	0.6839434120820745
BLANCO_MELO_COVID19_SARS_COV_2_POS_PATIENT_LUNG_TISSUE_UP	0.01	0.134168695849038	0.134168695849038	0.134168695849038	75.7371252285668	50.5634330574609	84.0	53.0	31.0	0.0	87.0	0.6839434120820745	0.6839434120820745	0.6839434120820745
PID_BETA_CATENIN_NUC_PATHWAY	0.01	0.134204093462102	0.134204093462102	0.134204093462102	1.83373930622729	1.22434785053318	49.0	33.0	16.0	0.0	45.0	0.6839434120820745	0.6839434120820745	0.6839434120820745
MATTHEWS_AP1_TARGETS	0.01	0.134341697557172	0.134341697557172	0.134341697557172	0.135426304743177	0.0904531585171077	17.0	13.0	4.0	0.0	14.0	0.6839434120820745	0.6839434120820745	0.6839434120820745
REACTOME_NEGATIVE_REGULATION_OF_FGFR4_SIGNALING	0.01	0.134379162752801	0.134379162752801	0.134379162752801	0.135585392737846	0.0905681271966969	17.0	13.0	4.0	0.0	12.0	0.6839434120820745	0.6839434120820745	0.6839434120820745
WANG_LMO4_TARGETS_UP	0.01	0.134460778701091	0.134460778701091	0.134460778701091	4603.52152028404	3075.69772008987	115.0	70.0	45.0	0.0	182.0	0.6839434120820745	0.6839434120820745	0.6839434120820745
KRIEG_HYPOXIA_VIA_KDM3A	0.01	0.134492561455114	0.134492561455114	0.134492561455114	0.878564868610491	0.587033292959017	41.0	28.0	13.0	0.0	32.0	0.6839434120820745	0.6839434120820745	0.6839434120820745
IIZUKA_LIVER_CANCER_EARLY_RECURRENCE	0.01	0.134516153249482	0.134516153249482	0.134516153249482	0.0980823675451424	0.0655399542705646	11.0	9.0	2.0	0.0	6.0	0.6839434120820745	0.6839434120820745	0.6839434120820745
FENG_SEPSIS_HIGH_RISK_ROS_UP	0.01	0.134678789574028	0.134678789574028	0.134678789574028	0.135469926880059	0.0905606022222692	17.0	13.0	4.0	0.0	17.0	0.6839434120820745	0.6839434120820745	0.6839434120820745
DOANE_RESPONSE_TO_ANDROGEN_DN	0.01	0.134773653478063	0.134773653478063	0.134773653478063	4607.82394788694	3081.04427099982	115.0	70.0	45.0	0.0	195.0	0.6839434120820745	0.6839434120820745	0.6839434120820745
KORKOLA_YOLK_SAC_TUMOR	0.01	0.134888754415277	0.134888754415277	0.134888754415277	130.71988703538	87.4322947733998	89.0	56.0	33.0	0.0	117.0	0.6839434120820745	0.6839434120820745	0.6839434120820745
KEGG_GAP_JUNCTION	0.01	0.134914566103428	0.134914566103428	0.134914566103428	-16.7152805358782	11.1807932083782	71.0	35.0	36.0	0.0	57.0	0.6839434120820745	0.6839434120820745	0.6839434120820745
WEBER_METHYLATED_LCP_IN_FIBROBLAST_DN	0.01	0.135076009762137	0.135076009762137	0.135076009762137	0.0980628652987875	0.0656210507782741	11.0	9.0	2.0	0.0	8.0	0.6839434120820745	0.6839434120820745	0.6839434120820745
FOURNIER_ACINAR_DEVELOPMENT_EARLY_UP	0.01	0.135087096210049	0.135087096210049	0.135087096210049	0.203640329048101	0.136274540247393	23.0	17.0	6.0	0.0	18.0	0.6839434120820745	0.6839434120820745	0.6839434120820745
CHANDRAN_METASTASIS_DN	0.01	0.135091095598149	0.135091095598149	0.135091095598149	46212.6533034639	30925.4685936755	130.0	78.0	52.0	0.0	249.0	0.6839434120820745	0.6839434120820745	0.6839434120820745
REACTOME_RHO_GTPASES_ACTIVATE_IQGAPS	0.01	0.135433189381297	0.135433189381297	0.135433189381297	-0.770882059824272	0.516325636071283	40.0	18.0	22.0	0.0	27.0	0.6843523529343362	0.6843523529343362	0.6843523529343362
WP_VASOPRESSINREGULATED_WATER_REABSORPTION	0.01	0.135478844988795	0.135478844988795	0.135478844988795	-0.200226157477862	0.13412424651896	23.0	9.0	14.0	0.0	15.0	0.6843523529343362	0.6843523529343362	0.6843523529343362
KEGG_VASOPRESSIN_REGULATED_WATER_REABSORPTION	0.01	0.135478844988795	0.135478844988795	0.135478844988795	-0.200226157477862	0.13412424651896	23.0	9.0	14.0	0.0	15.0	0.6843523529343362	0.6843523529343362	0.6843523529343362
BIOCARTA_PGC1A_PATHWAY	0.01	0.135595236876027	0.135595236876027	0.135595236876027	0.113176299155628	0.0758352760514628	14.0	11.0	3.0	0.0	10.0	0.6844016687691646	0.6844016687691646	0.6844016687691646
JI_CARCINOGENESIS_BY_KRAS_AND_STK11_UP	0.01	0.135871377006916	0.135871377006916	0.135871377006916	0.203081447528322	0.136173503956032	23.0	17.0	6.0	0.0	16.0	0.6844016687691646	0.6844016687691646	0.6844016687691646
WANG_PROSTATE_CANCER_ANDROGEN_INDEPENDENT	0.01	0.135947467827255	0.135947467827255	0.135947467827255	2.20695999152785	1.48013474767897	51.0	34.0	17.0	0.0	50.0	0.6844016687691646	0.6844016687691646	0.6844016687691646
TONKS_TARGETS_OF_RUNX1_RUNX1T1_FUSION_ERYTHROCYTE_UP	0.01	0.135979966706362	0.135979966706362	0.135979966706362	226.667977089422	152.031303110881	93.0	58.0	35.0	0.0	110.0	0.6844016687691646	0.6844016687691646	0.6844016687691646
PID_P53_DOWNSTREAM_PATHWAY	0.01	0.136000271799375	0.136000271799375	0.136000271799375	176.297074761754	118.252540758045	91.0	57.0	34.0	0.0	116.0	0.6844016687691646	0.6844016687691646	0.6844016687691646
REACTOME_NUCLEAR_ENVELOPE_NE_REASSEMBLY	0.01	0.136146722641191	0.136146722641191	0.136146722641191	-6.39515154146714	4.29119880952157	62.0	30.0	32.0	0.0	52.0	0.6844180814714426	0.6844180814714426	0.6844180814714426
WP_DEVELOPMENT_AND_HETEROGENEITY_OF_THE_ILC_FAMILY	0.01	0.136218989093429	0.136218989093429	0.136218989093429	0.0976145724945306	0.065512258519581	11.0	9.0	2.0	0.0	8.0	0.6844180814714426	0.6844180814714426	0.6844180814714426
ALONSO_METASTASIS_EMT_DN	0.01	0.136409394423487	0.136409394423487	0.136409394423487	0.0976987975090675	0.0656006502426762	11.0	9.0	2.0	0.0	7.0	0.6844180814714426	0.6844180814714426	0.6844180814714426
CAFFAREL_RESPONSE_TO_THC_24HR_5_DN	0.01	0.136412874192798	0.136412874192798	0.136412874192798	0.566358936167443	0.380289678473723	36.0	25.0	11.0	0.0	26.0	0.6844180814714426	0.6844180814714426	0.6844180814714426
VANHARANTA_UTERINE_FIBROID_WITH_7Q_DELETION_DN	0.01	0.136522424270222	0.136522424270222	0.136522424270222	0.873538654445831	0.586713735880524	41.0	28.0	13.0	0.0	31.0	0.684454253012927	0.684454253012927	0.684454253012927
BORCZUK_MALIGNANT_MESOTHELIOMA_DN	0.01	0.136703479509608	0.136703479509608	0.136703479509608	25.9553644731059	17.4410136778205	75.0	48.0	27.0	0.0	80.0	0.6844658060825243	0.6844658060825243	0.6844658060825243
REACTOME_NEGATIVE_REGULATION_OF_FGFR1_SIGNALING	0.01	0.136751223302217	0.136751223302217	0.136751223302217	0.134734593491854	0.0905475179318038	17.0	13.0	4.0	0.0	11.0	0.6844658060825243	0.6844658060825243	0.6844658060825243
MEINHOLD_OVARIAN_CANCER_LOW_GRADE_UP	0.01	0.136831755791318	0.136831755791318	0.136831755791318	0.0974843700183501	0.0655271891033136	11.0	9.0	2.0	0.0	9.0	0.6844658060825243	0.6844658060825243	0.6844658060825243
CHICAS_RB1_TARGETS_GROWING	0.01	0.136968808790571	0.136968808790571	0.136968808790571	14518.9067539308	9762.74788229388	123.0	74.0	49.0	0.0	178.0	0.6846393073178915	0.6846393073178915	0.6846393073178915
GHANDHI_BYSTANDER_IRRADIATION_DN	0.01	0.137081338971533	0.137081338971533	0.137081338971533	-0.186800628077767	0.12564375976428	22.0	9.0	13.0	0.0	23.0	0.6846900635112865	0.6846900635112865	0.6846900635112865
SATO_SILENCED_BY_METHYLATION_IN_PANCREATIC_CANCER_2	0.01	0.137283066008321	0.137283066008321	0.137283066008321	0.564917830541975	0.380163863036493	36.0	25.0	11.0	0.0	28.0	0.6851859294504856	0.6851859294504856	0.6851859294504856
QI_PLASMACYTOMA_UP	0.01	0.137702898696718	0.137702898696718	0.137702898696718	3274.73395967505	2206.09976527325	113.0	69.0	44.0	0.0	142.0	0.6858813469329084	0.6858813469329084	0.6858813469329084
WP_METAPATHWAY_BIOTRANSFORMATION_PHASE_I_AND_II	0.01	0.138015350356426	0.138015350356426	0.138015350356426	555.905156731067	374.795568799137	100.0	62.0	38.0	0.0	120.0	0.6858813469329084	0.6858813469329084	0.6858813469329084
WP_4HYDROXYTAMOXIFEN_DEXAMETHASONE_AND_RETINOIC_ACIDS_REGULATION_OF_P27_EXPRESSION	0.01	0.138094579759267	0.138094579759267	0.138094579759267	0.134436517897066	0.0906563718586613	17.0	13.0	4.0	0.0	19.0	0.6858813469329084	0.6858813469329084	0.6858813469329084
WP_SMITHMAGENIS_AND_POTOCKILUPSKI_SYNDROME_COPY_NUMBER_VARIATION	0.01	0.138095218522447	0.138095218522447	0.138095218522447	170.639812485921	115.070009353601	91.0	57.0	34.0	0.0	109.0	0.6858813469329084	0.6858813469329084	0.6858813469329084
REACTOME_TRIGLYCERIDE_METABOLISM	0.01	0.138122499314923	0.138122499314923	0.138122499314923	0.112513917908829	0.0758783882792942	14.0	11.0	3.0	0.0	11.0	0.6858813469329084	0.6858813469329084	0.6858813469329084
WP_ANDROGEN_RECEPTOR_NETWORK_IN_PROSTATE_CANCER	0.01	0.138149145521114	0.138149145521114	0.138149145521114	104.470259382252	70.458580203822	87.0	55.0	32.0	0.0	93.0	0.6858813469329084	0.6858813469329084	0.6858813469329084
WP_TESSADORIBICKNELLVAN_HAAFTEN_SYNDROME_3_OVERVIEW_PATHWAY	0.01	0.138360495668633	0.138360495668633	0.138360495668633	-0.0826738278410036	0.0557881666672766	5.0	1.0	4.0	0.0	11.0	0.6858813469329084	0.6858813469329084	0.6858813469329084
BLANCO_MELO_COVID19_SARS_COV_2_INFECTION_A594_CELLS_UP	0.01	0.138577225975227	0.138577225975227	0.138577225975227	3.57046252100961	2.41066644687243	56.0	37.0	19.0	0.0	52.0	0.6858813469329084	0.6858813469329084	0.6858813469329084
KAMMINGA_SENESCENCE	0.01	0.138728197363853	0.138728197363853	0.138728197363853	-0.790504288980597	0.533928359366299	40.0	18.0	22.0	0.0	33.0	0.6858813469329084	0.6858813469329084	0.6858813469329084
REACTOME_REGULATION_OF_ENDOGENOUS_RETROELEMENTS_BY_THE_HUMAN_SILENCING_HUB_HUSH_COMPLEX	0.01	0.138856173884715	0.138856173884715	0.138856173884715	0.251848968006417	0.170160865958597	26.0	19.0	7.0	0.0	22.0	0.6858813469329084	0.6858813469329084	0.6858813469329084
KANG_IMMORTALIZED_BY_TERT_UP	0.01	0.138924424251792	0.138924424251792	0.138924424251792	84.201823721857	56.9004959061064	85.0	54.0	31.0	0.0	88.0	0.6858813469329084	0.6858813469329084	0.6858813469329084
GRASEMANN_RETINOBLASTOMA_WITH_6P_AMPLIFICATION	0.01	0.138982849457989	0.138982849457989	0.138982849457989	0.232464372285294	0.157114107350634	25.0	18.0	7.0	0.0	15.0	0.6858813469329084	0.6858813469329084	0.6858813469329084
TCGA_GLIOBLASTOMA_COPY_NUMBER_UP	0.01	0.139033808997269	0.139033808997269	0.139033808997269	1.32572577940992	0.896124791743137	46.0	31.0	15.0	0.0	45.0	0.6858813469329084	0.6858813469329084	0.6858813469329084
GAUSSMANN_MLL_AF4_FUSION_TARGETS_F_UP	0.01	0.13905483876315	0.13905483876315	0.13905483876315	3156.20123961032	2133.54883948342	113.0	69.0	44.0	0.0	162.0	0.6858813469329084	0.6858813469329084	0.6858813469329084
BYSTRYKH_HEMATOPOIESIS_STEM_CELL_RUNX1	0.01	0.139067843157728	0.139067843157728	0.139067843157728	-0.141623878543469	0.0957389538913566	18.0	7.0	11.0	0.0	11.0	0.6858813469329084	0.6858813469329084	0.6858813469329084
MEISSNER_NPC_HCP_WITH_H3K27ME3	0.01	0.139114169992611	0.139114169992611	0.139114169992611	15.256206094492	10.3145348340384	70.0	45.0	25.0	0.0	64.0	0.6858813469329084	0.6858813469329084	0.6858813469329084
RASHI_RESPONSE_TO_IONIZING_RADIATION_3	0.01	0.139165817552027	0.139165817552027	0.139165817552027	1.32704392706012	0.897315445353196	46.0	31.0	15.0	0.0	42.0	0.6858813469329084	0.6858813469329084	0.6858813469329084
WP_STATIN_INHIBITION_OF_CHOLESTEROL_PRODUCTION	0.01	0.139427528147731	0.139427528147731	0.139427528147731	0.868323891670334	0.587528580009976	41.0	28.0	13.0	0.0	32.0	0.6861895058238968	0.6861895058238968	0.6861895058238968
WP_INHIBITION_OF_GNAQREGULATED_SIGNALING_IN_UVEAL_MELANOMA	0.01	0.139433543423247	0.139433543423247	0.139433543423247	0.561429847628357	0.379882552561191	36.0	25.0	11.0	0.0	31.0	0.6861895058238968	0.6861895058238968	0.6861895058238968
WP_ENERGY_METABOLISM	0.01	0.139579858451377	0.139579858451377	0.139579858451377	1.10154447073092	0.745618134904775	44.0	30.0	14.0	0.0	39.0	0.6864044803844186	0.6864044803844186	0.6864044803844186
REACTOME_METABOLISM_OF_AMINO_ACIDS_AND_DERIVATIVES	0.01	0.139914111612885	0.139914111612885	0.139914111612885	30704.6516832632	20801.0460346256	127.0	76.0	51.0	0.0	194.0	0.687542673377645	0.687542673377645	0.687542673377645
AKL_HTLV1_INFECTION_DN	0.01	0.140168811766345	0.140168811766345	0.140168811766345	101.083802435021	68.523833800175	87.0	55.0	32.0	0.0	109.0	0.6882885558688072	0.6882885558688072	0.6882885558688072
REACTOME_ACTIVATION_OF_BH3_ONLY_PROTEINS	0.01	0.14073470620244	0.14073470620244	0.14073470620244	0.0966357030459874	0.0656019891482942	11.0	9.0	2.0	0.0	7.0	0.6899539922693145	0.6899539922693145	0.6899539922693145
PETROVA_PROX1_TARGETS_DN	0.01	0.140813556162868	0.140813556162868	0.140813556162868	1.36058684660306	0.923829607826674	46.0	31.0	15.0	0.0	38.0	0.6899539922693145	0.6899539922693145	0.6899539922693145
KEGG_PROGESTERONE_MEDIATED_OOCYTE_MATURATION	0.01	0.140957675060191	0.140957675060191	0.140957675060191	-0.659885150497065	0.448220263067492	38.0	17.0	21.0	0.0	31.0	0.6899539922693145	0.6899539922693145	0.6899539922693145
WP_RELATIONSHIP_BETWEEN_INFLAMMATION_COX2_AND_EGFR	0.01	0.140958567207334	0.140958567207334	0.140958567207334	-0.110335552775815	0.0749444679427211	14.0	5.0	9.0	0.0	9.0	0.6899539922693145	0.6899539922693145	0.6899539922693145
MIDORIKAWA_AMPLIFIED_IN_LIVER_CANCER	0.01	0.141023789986865	0.141023789986865	0.141023789986865	2.64104408936187	1.7942007064024	53.0	35.0	18.0	0.0	42.0	0.6899539922693145	0.6899539922693145	0.6899539922693145
REACTOME_VEGFR2_MEDIATED_VASCULAR_PERMEABILITY	0.01	0.141151495409803	0.141151495409803	0.141151495409803	0.340133642187046	0.231144977302155	30.0	21.0	9.0	0.0	19.0	0.6900739775590369	0.6900739775590369	0.6900739775590369
REACTOME_RECYCLING_PATHWAY_OF_L1	0.01	0.1412819118313	0.1412819118313	0.1412819118313	-0.637227847224766	0.433183618194594	38.0	17.0	21.0	0.0	27.0	0.6902070316491852	0.6902070316491852	0.6902070316491852
WP_NUCLEOSOME_REMODELING_COMPLEX	0.01	0.141475204007058	0.141475204007058	0.141475204007058	0.190197453198295	0.129357894638916	23.0	17.0	6.0	0.0	19.0	0.6902606305736629	0.6902606305736629	0.6902606305736629
LEE_DIFFERENTIATING_T_LYMPHOCYTE	0.01	0.141611232812641	0.141611232812641	0.141611232812641	955.353692647452	649.981238942829	105.0	65.0	40.0	0.0	132.0	0.6902606305736629	0.6902606305736629	0.6902606305736629
HENDRICKS_SMARCA4_TARGETS_DN	0.01	0.141880281424766	0.141880281424766	0.141880281424766	-0.468381668300709	0.318881889877951	34.0	15.0	19.0	0.0	29.0	0.6902606305736629	0.6902606305736629	0.6902606305736629
KIM_WT1_TARGETS_DN	0.01	0.142011382601873	0.142011382601873	0.142011382601873	120147.761501925	81825.4684604565	135.0	80.0	55.0	0.0	301.0	0.6902606305736629	0.6902606305736629	0.6902606305736629
WP_PI3KAKTMTOR_SIGNALING_AND_THERAPEUTIC_OPPORTUNITIES_IN_PROSTATE_CANCER	0.01	0.142101018968549	0.142101018968549	0.142101018968549	0.3542515271202	0.241313815241929	31.0	22.0	9.0	0.0	31.0	0.6902606305736629	0.6902606305736629	0.6902606305736629
REACTOME_SIGNALING_BY_NODAL	0.01	0.14256282436722	0.14256282436722	0.14256282436722	-0.0989605555361878	0.0674893445093423	12.0	4.0	8.0	0.0	8.0	0.6902606305736629	0.6902606305736629	0.6902606305736629
REACTOME_EPIGENETIC_REGULATION_BY_WDR5_CONTAINING_HISTONE_MODIFYING_COMPLEXES	0.01	0.142711113767982	0.142711113767982	0.142711113767982	168.309391203193	114.826649085725	91.0	57.0	34.0	0.0	95.0	0.6902606305736629	0.6902606305736629	0.6902606305736629
BIOCARTA_MTOR_PATHWAY	0.01	0.142922610999044	0.142922610999044	0.142922610999044	0.111287060908989	0.0759641859089084	14.0	11.0	3.0	0.0	18.0	0.6902606305736629	0.6902606305736629	0.6902606305736629
BARRIER_COLON_CANCER_RECURRENCE_UP	0.01	0.143015248335986	0.143015248335986	0.143015248335986	0.94340285414164	0.644112968146761	42.0	29.0	13.0	0.0	32.0	0.6902606305736629	0.6902606305736629	0.6902606305736629
GENTILE_UV_LOW_DOSE_DN	0.01	0.143053447407144	0.143053447407144	0.143053447407144	3.53063653274372	2.4107898815254	56.0	37.0	19.0	0.0	48.0	0.6902606305736629	0.6902606305736629	0.6902606305736629
QI_HYPOXIA_TARGETS_OF_HIF1A_AND_FOXA2	0.01	0.143238308276385	0.143238308276385	0.143238308276385	1.09224742711145	0.746153383412021	44.0	30.0	14.0	0.0	36.0	0.6902606305736629	0.6902606305736629	0.6902606305736629
WP_G_PROTEIN_SIGNALING	0.01	0.143302722994989	0.143302722994989	0.143302722994989	6.46879822259994	4.41977954214085	62.0	40.0	22.0	0.0	56.0	0.6902606305736629	0.6902606305736629	0.6902606305736629
REACTOME_SIGNALING_BY_INSULIN_RECEPTOR	0.01	0.143577458799923	0.143577458799923	0.143577458799923	7.17270762715967	4.90408744311327	63.0	41.0	22.0	0.0	52.0	0.6902606305736629	0.6902606305736629	0.6902606305736629
REACTOME_OREXIN_AND_NEUROPEPTIDES_FF_AND_QRFP_BIND_TO_THEIR_RESPECTIVE_RECEPTORS	0.01	0.143579253661793	0.143579253661793	0.143579253661793	-0.0815872104684285	0.0557826456240065	5.0	1.0	4.0	0.0	6.0	0.6902606305736629	0.6902606305736629	0.6902606305736629
PID_REELIN_PATHWAY	0.01	0.143645310341846	0.143645310341846	0.143645310341846	0.353149244848213	0.241494329847601	31.0	22.0	9.0	0.0	25.0	0.6902606305736629	0.6902606305736629	0.6902606305736629
LINDSTEDT_DENDRITIC_CELL_MATURATION_D	0.01	0.143718417013193	0.143718417013193	0.143718417013193	4.76326602220552	3.25786253711759	59.0	39.0	20.0	0.0	50.0	0.6902606305736629	0.6902606305736629	0.6902606305736629
FEST_POST_ACTIVATED_B_CELL_CD23_UP	0.01	0.143759913917822	0.143759913917822	0.143759913917822	15.0789228564596	10.3143822375197	70.0	45.0	25.0	0.0	60.0	0.6902606305736629	0.6902606305736629	0.6902606305736629
REACTOME_ACTIVATED_TAK1_MEDIATES_P38_MAPK_ACTIVATION	0.01	0.143960154680698	0.143960154680698	0.143960154680698	-0.123177637797226	0.0842988723778365	16.0	6.0	10.0	0.0	12.0	0.6902606305736629	0.6902606305736629	0.6902606305736629
REACTOME_CREATINE_METABOLISM	0.01	0.144213634029628	0.144213634029628	0.144213634029628	-0.0984095761130357	0.067390978569539	12.0	4.0	8.0	0.0	7.0	0.6902606305736629	0.6902606305736629	0.6902606305736629
PEART_HDAC_PROLIFERATION_CLUSTER_UP	0.01	0.144256431758013	0.144256431758013	0.144256431758013	-0.550873138129536	0.377278733910348	36.0	16.0	20.0	0.0	26.0	0.6902606305736629	0.6902606305736629	0.6902606305736629
JIANG_MELANOMA_TRM6_CD8	0.01	0.144382835082766	0.144382835082766	0.144382835082766	1.12394371215918	0.77000242324741	44.0	30.0	14.0	0.0	39.0	0.6902606305736629	0.6902606305736629	0.6902606305736629
WEBER_METHYLATED_LCP_IN_SPERM_UP	0.01	0.14442018965052	0.14442018965052	0.14442018965052	0.13253001407402	0.0908034169728499	17.0	13.0	4.0	0.0	17.0	0.6902606305736629	0.6902606305736629	0.6902606305736629
WP_NONALCOHOLIC_FATTY_LIVER_DISEASE	0.01	0.14453805180733	0.14453805180733	0.14453805180733	4.16866887869986	2.85701714209745	58.0	38.0	20.0	0.0	52.0	0.6902606305736629	0.6902606305736629	0.6902606305736629
REACTOME_ABERRANT_REGULATION_OF_MITOTIC_G1_S_TRANSITION_IN_CANCER_DUE_TO_RB1_DEFECTS	0.01	0.144569494869527	0.144569494869527	0.144569494869527	0.0956874219978393	0.0655849673722466	11.0	9.0	2.0	0.0	6.0	0.6902606305736629	0.6902606305736629	0.6902606305736629
PID_E2F_PATHWAY	0.01	0.144779547976258	0.144779547976258	0.144779547976258	8.81388927604572	6.04427402862586	65.0	42.0	23.0	0.0	62.0	0.6902606305736629	0.6902606305736629	0.6902606305736629
LASTOWSKA_NEUROBLASTOMA_COPY_NUMBER_UP	0.01	0.144875590596738	0.144875590596738	0.144875590596738	221.545813631085	151.965112788026	93.0	58.0	35.0	0.0	116.0	0.6902606305736629	0.6902606305736629	0.6902606305736629
REACTOME_DEVELOPMENTAL_CELL_LINEAGES_OF_THE_INTEGUMENTARY_SYSTEM	0.01	0.145062238030673	0.145062238030673	0.145062238030673	12.1146576302197	8.3136765622705	68.0	44.0	24.0	0.0	63.0	0.6902606305736629	0.6902606305736629	0.6902606305736629
BEGUM_TARGETS_OF_PAX3_FOXO1_FUSION_AND_PAX3	0.01	0.145302267075549	0.145302267075549	0.145302267075549	0.110859305439528	0.0761225408208945	14.0	11.0	3.0	0.0	8.0	0.6902606305736629	0.6902606305736629	0.6902606305736629
SHARMA_PILOCYTIC_ASTROCYTOMA_LOCATION_UP	0.01	0.14532054991456	0.14532054991456	0.14532054991456	-0.244747532339644	0.168065733716204	26.0	11.0	15.0	0.0	21.0	0.6902606305736629	0.6902606305736629	0.6902606305736629
DORMOY_ELAVL1_TARGETS	0.01	0.145331666250608	0.145331666250608	0.145331666250608	-0.0982043470970937	0.067437826308815	12.0	4.0	8.0	0.0	10.0	0.6902606305736629	0.6902606305736629	0.6902606305736629
REACTOME_RAB_GEFS_EXCHANGE_GTP_FOR_GDP_ON_RABS	0.01	0.145407947233024	0.145407947233024	0.145407947233024	10.8728508211261	7.46790169803756	67.0	43.0	24.0	0.0	73.0	0.6902606305736629	0.6902606305736629	0.6902606305736629
REACTOME_MET_ACTIVATES_PTK2_SIGNALING	0.01	0.145487421916101	0.145487421916101	0.145487421916101	167.535469109619	115.092671047288	91.0	57.0	34.0	0.0	76.0	0.6902606305736629	0.6902606305736629	0.6902606305736629
REACTOME_CELLULAR_SENESCENCE	0.01	0.145509173768731	0.145509173768731	0.145509173768731	172.145537027881	118.266061547993	91.0	57.0	34.0	0.0	87.0	0.6902606305736629	0.6902606305736629	0.6902606305736629
PID_INTEGRIN_A4B1_PATHWAY	0.01	0.145512669105045	0.145512669105045	0.145512669105045	0.553938708336203	0.380565881844417	36.0	25.0	11.0	0.0	26.0	0.6902606305736629	0.6902606305736629	0.6902606305736629
REACTOME_INTERLEUKIN_4_AND_INTERLEUKIN_13_SIGNALING	0.01	0.145559084058813	0.145559084058813	0.145559084058813	58.0918642803761	39.9147591026994	82.0	52.0	30.0	0.0	77.0	0.6902606305736629	0.6902606305736629	0.6902606305736629
HIRSCH_CELLULAR_TRANSFORMATION_SIGNATURE_DN	0.01	0.14574401108263	0.14574401108263	0.14574401108263	15.0050743863379	10.3146796385521	70.0	45.0	25.0	0.0	76.0	0.6902606305736629	0.6902606305736629	0.6902606305736629
BIOCARTA_ALK_PATHWAY	0.01	0.14577584214623	0.14577584214623	0.14577584214623	0.287887694517405	0.197913310620209	28.0	20.0	8.0	0.0	21.0	0.6902606305736629	0.6902606305736629	0.6902606305736629
WP_STRIATED_MUSCLE_CONTRACTION_PATHWAY	0.01	0.145776764105753	0.145776764105753	0.145776764105753	55.0433757990788	37.8405950180596	82.0	52.0	30.0	0.0	94.0	0.6902606305736629	0.6902606305736629	0.6902606305736629
KEGG_MEDICUS_VARIANT_MUTATION_CAUSED_ABERRANT_DCTN1_TO_RETROGRADE_AXONAL_TRANSPORT	0.01	0.145877270188392	0.145877270188392	0.145877270188392	-0.139396335765561	0.0958545138111467	19.0	7.0	12.0	0.0	11.0	0.6902606305736629	0.6902606305736629	0.6902606305736629
REACTOME_GAMMA_CARBOXYLATION_TRANSPORT_AND_AMINO_TERMINAL_CLEAVAGE_OF_PROTEINS	0.01	0.145898442549129	0.145898442549129	0.145898442549129	-0.0744385670285206	0.0511896345023614	8.0	2.0	6.0	0.0	11.0	0.6902606305736629	0.6902606305736629	0.6902606305736629
REACTOME_REMOVAL_OF_AMINOTERMINAL_PROPEPTIDES_FROM_GAMMA_CARBOXYLATED_PROTEINS	0.01	0.145898442549129	0.145898442549129	0.145898442549129	-0.0744385670285206	0.0511896345023614	8.0	2.0	6.0	0.0	11.0	0.6902606305736629	0.6902606305736629	0.6902606305736629
WHITFIELD_CELL_CYCLE_M_G1	0.01	0.145994822357752	0.145994822357752	0.145994822357752	12.0864322615296	8.31353981316811	68.0	44.0	24.0	0.0	69.0	0.6902606305736629	0.6902606305736629	0.6902606305736629
YAO_TEMPORAL_RESPONSE_TO_PROGESTERONE_CLUSTER_14	0.01	0.146023578958657	0.146023578958657	0.146023578958657	2.6082258765791	1.79417182838394	53.0	35.0	18.0	0.0	55.0	0.6902606305736629	0.6902606305736629	0.6902606305736629
SENESE_HDAC1_AND_HDAC2_TARGETS_UP	0.01	0.146027251574119	0.146027251574119	0.146027251574119	21573.5157177023	14840.3353601682	125.0	75.0	50.0	0.0	173.0	0.6902606305736629	0.6902606305736629	0.6902606305736629
ROPERO_HDAC2_TARGETS	0.01	0.146087680228257	0.146087680228257	0.146087680228257	18.6532014897723	12.8333858979268	72.0	46.0	26.0	0.0	91.0	0.6902606305736629	0.6902606305736629	0.6902606305736629
REACTOME_RNA_POLYMERASE_III_TRANSCRIPTION_INITIATION_FROM_TYPE_3_PROMOTER	0.01	0.146141221338699	0.146141221338699	0.146141221338699	0.228225296318831	0.157039645856854	25.0	18.0	7.0	0.0	23.0	0.6902606305736629	0.6902606305736629	0.6902606305736629
ZHAN_MULTIPLE_MYELOMA_LB_UP	0.01	0.146201514367345	0.146201514367345	0.146201514367345	1.61753220759369	1.1131748365051	48.0	32.0	16.0	0.0	39.0	0.6902606305736629	0.6902606305736629	0.6902606305736629
REACTOME_DS_GAG_BIOSYNTHESIS	0.01	0.146246906926268	0.146246906926268	0.146246906926268	0.160414458846351	0.110408578908092	20.0	15.0	5.0	0.0	17.0	0.6902606305736629	0.6902606305736629	0.6902606305736629
REACTOME_RESPONSE_OF_MTB_TO_PHAGOCYTOSIS	0.01	0.146580574248377	0.146580574248377	0.146580574248377	0.160480557637148	0.110545417931395	20.0	15.0	5.0	0.0	13.0	0.69134758855652	0.69134758855652	0.69134758855652
FIGUEROA_AML_METHYLATION_CLUSTER_1_DN	0.01	0.146689652830453	0.146689652830453	0.146689652830453	2.14865029931263	1.48047593363323	51.0	34.0	17.0	0.0	45.0	0.6913744877590342	0.6913744877590342	0.6913744877590342
KASLER_HDAC7_TARGETS_1_DN	0.01	0.147012621314968	0.147012621314968	0.147012621314968	0.131554888731993	0.0907172108656865	17.0	13.0	4.0	0.0	14.0	0.6919272974185009	0.6919272974185009	0.6919272974185009
PID_MTOR_4PATHWAY	0.01	0.147169174374841	0.147169174374841	0.147169174374841	2.08436608750945	1.43788723645849	51.0	34.0	17.0	0.0	51.0	0.6919272974185009	0.6919272974185009	0.6919272974185009
REACTOME_DENGUE_VIRUS_MODULATES_APOPTOSIS	0.01	0.147175100751856	0.147175100751856	0.147175100751856	0.110341537850792	0.0761195524011319	14.0	11.0	3.0	0.0	11.0	0.6919272974185009	0.6919272974185009	0.6919272974185009
POMEROY_MEDULLOBLASTOMA_PROGNOSIS_UP	0.01	0.147323251107215	0.147323251107215	0.147323251107215	2.1439825206184	1.47957666546708	51.0	34.0	17.0	0.0	45.0	0.6919272974185009	0.6919272974185009	0.6919272974185009
BROWNE_HCMV_INFECTION_14HR_UP	0.01	0.147381081148689	0.147381081148689	0.147381081148689	220.152906451358	151.950705112123	93.0	58.0	35.0	0.0	99.0	0.6919272974185009	0.6919272974185009	0.6919272974185009
FLOTHO_PEDIATRIC_ALL_THERAPY_RESPONSE_DN	0.01	0.147627904983805	0.147627904983805	0.147627904983805	0.427430207274567	0.295194519236836	33.0	23.0	10.0	0.0	26.0	0.6919272974185009	0.6919272974185009	0.6919272974185009
WALLACE_PROSTATE_CANCER_RACE_DN	0.01	0.14763696494278	0.14763696494278	0.14763696494278	20.7488846847766	14.3300449063374	73.0	47.0	26.0	0.0	61.0	0.6919272974185009	0.6919272974185009	0.6919272974185009
YAO_TEMPORAL_RESPONSE_TO_PROGESTERONE_CLUSTER_17	0.01	0.147683188625429	0.147683188625429	0.147683188625429	14.9329616178776	10.3145030606522	70.0	45.0	25.0	0.0	70.0	0.6919272974185009	0.6919272974185009	0.6919272974185009
REACTOME_FC_EPSILON_RECEPTOR_FCERI_SIGNALING	0.01	0.147738065298089	0.147738065298089	0.147738065298089	-1.46005290004895	1.00862513825698	47.0	22.0	25.0	0.0	37.0	0.6919272974185009	0.6919272974185009	0.6919272974185009
SIG_REGULATION_OF_THE_ACTIN_CYTOSKELETON_BY_RHO_GTPASES	0.01	0.14813030719297	0.14813030719297	0.14813030719297	0.427093859611418	0.295328130477916	33.0	23.0	10.0	0.0	26.0	0.6932788624958596	0.6932788624958596	0.6932788624958596
WP_PROGERIAASSOCIATED_LIPODYSTROPHY	0.01	0.148413724010034	0.148413724010034	0.148413724010034	0.131305175003984	0.0908587462760039	17.0	13.0	4.0	0.0	14.0	0.6936425728946021	0.6936425728946021	0.6936425728946021
KUNINGER_IGF1_VS_PDGFB_TARGETS_DN	0.01	0.148589073945114	0.148589073945114	0.148589073945114	0.285783379001867	0.197837887988922	28.0	20.0	8.0	0.0	23.0	0.6936425728946021	0.6936425728946021	0.6936425728946021
QUINTENS_EMBRYONIC_BRAIN_RESPONSE_TO_IR	0.01	0.148699336478915	0.148699336478915	0.148699336478915	10.78637833222	7.46906212541631	67.0	43.0	24.0	0.0	64.0	0.6936425728946021	0.6936425728946021	0.6936425728946021
WP_CARDIAC_PROGENITOR_DIFFERENTIATION	0.01	0.148764989064329	0.148764989064329	0.148764989064329	0.848811841951232	0.58785748123433	41.0	28.0	13.0	0.0	35.0	0.6936425728946021	0.6936425728946021	0.6936425728946021
REACTOME_SIGNALING_BY_LEPTIN	0.01	0.148820289362392	0.148820289362392	0.148820289362392	0.109919884391178	0.0761370421960078	14.0	11.0	3.0	0.0	8.0	0.6936425728946021	0.6936425728946021	0.6936425728946021
JECHLINGER_EPITHELIAL_TO_MESENCHYMAL_TRANSITION_DN	0.01	0.149114492964121	0.149114492964121	0.149114492964121	4.24517947265536	2.94259277567469	58.0	38.0	20.0	0.0	45.0	0.6936425728946021	0.6936425728946021	0.6936425728946021
BARIS_THYROID_CANCER_DN	0.01	0.149131449978508	0.149131449978508	0.149131449978508	3.47817340729089	2.41103464558	56.0	37.0	19.0	0.0	48.0	0.6936425728946021	0.6936425728946021	0.6936425728946021
WP_VITAMIN_K_METABOLISM_AND_ACTIVATION_OF_DEPENDENT_PROTEINS	0.01	0.149203503419916	0.149203503419916	0.149203503419916	-0.0738424405567365	0.0511959038031274	8.0	2.0	6.0	0.0	12.0	0.6936425728946021	0.6936425728946021	0.6936425728946021
REACTOME_CHL1_INTERACTIONS	0.01	0.149214149792392	0.149214149792392	0.149214149792392	0.130962401385988	0.0908002765064429	17.0	13.0	4.0	0.0	12.0	0.6936425728946021	0.6936425728946021	0.6936425728946021
XU_CREBBP_TARGETS_DN	0.01	0.149310617147911	0.149310617147911	0.149310617147911	0.348638603799548	0.241779243265369	31.0	22.0	9.0	0.0	23.0	0.6936425728946021	0.6936425728946021	0.6936425728946021
WANG_ESOPHAGUS_CANCER_VS_NORMAL_DN	0.01	0.149454514021806	0.149454514021806	0.149454514021806	1.60422923514555	1.11291900294798	48.0	32.0	16.0	0.0	44.0	0.6936425728946021	0.6936425728946021	0.6936425728946021
NABA_ECM_GLYCOPROTEINS	0.01	0.14945736563028	0.14945736563028	0.14945736563028	118528.981906526	82228.9469613959	135.0	80.0	55.0	0.0	338.0	0.6936425728946021	0.6936425728946021	0.6936425728946021
KIM_WT1_TARGETS_8HR_DN	0.01	0.149556308330445	0.149556308330445	0.149556308330445	72.8214207352466	50.5318148172747	84.0	53.0	31.0	0.0	87.0	0.6936425728946021	0.6936425728946021	0.6936425728946021
WP_OCTADECANOID_FORMATION_FROM_LINOLEIC_ACID	0.01	0.14973780271883	0.14973780271883	0.14973780271883	0.159341052058809	0.110618308830133	20.0	15.0	5.0	0.0	14.0	0.6939577255166473	0.6939577255166473	0.6939577255166473
IGLESIAS_E2F_TARGETS_DN	0.01	0.149877270439053	0.149877270439053	0.149877270439053	-0.121341786865981	0.0842671715009106	16.0	6.0	10.0	0.0	11.0	0.6939577255166473	0.6939577255166473	0.6939577255166473
LI_AMPLIFIED_IN_LUNG_CANCER	0.01	0.149935543267278	0.149935543267278	0.149935543267278	40.5883706244105	28.1910830290618	79.0	50.0	29.0	0.0	81.0	0.6939577255166473	0.6939577255166473	0.6939577255166473
VANTVEER_BREAST_CANCER_METASTASIS_DN	0.01	0.150126574511039	0.150126574511039	0.150126574511039	14.8433881759347	10.3144658048823	70.0	45.0	25.0	0.0	68.0	0.6941220350369642	0.6941220350369642	0.6941220350369642
WP_ENTEROCYTE_CHOLESTEROL_METABOLISM	0.01	0.150178616133147	0.150178616133147	0.150178616133147	1.3308866637789	0.924932848573571	46.0	31.0	15.0	0.0	40.0	0.6941220350369642	0.6941220350369642	0.6941220350369642
STARK_HYPPOCAMPUS_22Q11_DELETION_DN	0.01	0.150341121333583	0.150341121333583	0.150341121333583	-0.107908752742903	0.0750237650647195	14.0	5.0	9.0	0.0	12.0	0.6943932454965491	0.6943932454965491	0.6943932454965491
LAMB_CCND1_TARGETS	0.01	0.150769579193386	0.150769579193386	0.150769579193386	-0.330206348597166	0.229817721692362	30.0	13.0	17.0	0.0	23.0	0.6958916119015635	0.6958916119015635	0.6958916119015635
REACTOME_CELL_SURFACE_INTERACTIONS_AT_THE_VASCULAR_WALL	0.01	0.151137986524918	0.151137986524918	0.151137986524918	92.1631908028258	64.2018002658011	86.0	54.0	32.0	0.0	91.0	0.6959550971624527	0.6959550971624527	0.6959550971624527
CHIANG_LIVER_CANCER_SUBCLASS_PROLIFERATION_DN	0.01	0.151330045884543	0.151330045884543	0.151330045884543	-926.297661472545	645.571393181741	104.0	55.0	49.0	0.0	145.0	0.6959550971624527	0.6959550971624527	0.6959550971624527
LE_EGR2_TARGETS_UP	0.01	0.151390175338596	0.151390175338596	0.151390175338596	1.59638481491404	1.11274370658136	48.0	32.0	16.0	0.0	56.0	0.6959550971624527	0.6959550971624527	0.6959550971624527
LIU_TOPBP1_TARGETS	0.01	0.151459287916374	0.151459287916374	0.151459287916374	0.0943629626744646	0.0657858517053292	11.0	9.0	2.0	0.0	14.0	0.6959550971624527	0.6959550971624527	0.6959550971624527
WP_CORTICOTROPINRELEASING_HORMONE_SIGNALING	0.01	0.151523755774189	0.151523755774189	0.151523755774189	4.21941572806661	2.94206107143486	58.0	38.0	20.0	0.0	46.0	0.6959550971624527	0.6959550971624527	0.6959550971624527
STARK_HYPPOCAMPUS_22Q11_DELETION_UP	0.01	0.151594494733256	0.151594494733256	0.151594494733256	1.00691976951986	0.702213718819961	43.0	29.0	14.0	0.0	31.0	0.6959550971624527	0.6959550971624527	0.6959550971624527
REACTOME_TRANSCRIPTIONAL_REGULATION_BY_VENTX	0.01	0.151611118772899	0.151611118772899	0.151611118772899	0.225769226197917	0.157455134713589	25.0	18.0	7.0	0.0	20.0	0.6959550971624527	0.6959550971624527	0.6959550971624527
NEMETH_INFLAMMATORY_RESPONSE_LPS_DN	0.01	0.151701653468714	0.151701653468714	0.151701653468714	0.225734216219281	0.157465543985741	25.0	18.0	7.0	0.0	21.0	0.6959550971624527	0.6959550971624527	0.6959550971624527
ODONNELL_METASTASIS_UP	0.01	0.151719876145762	0.151719876145762	0.151719876145762	14.3960668387661	10.0427194648821	70.0	45.0	25.0	0.0	77.0	0.6959550971624527	0.6959550971624527	0.6959550971624527
BHAT_ESR1_TARGETS_NOT_VIA_AKT1_UP	0.01	0.152296975237206	0.152296975237206	0.152296975237206	7468.45276213016	5217.34899193935	119.0	72.0	47.0	0.0	165.0	0.6967062725401666	0.6967062725401666	0.6967062725401666
AIGNER_ZEB1_TARGETS	0.01	0.152314006051061	0.152314006051061	0.152314006051061	2.12108471730642	1.48181949682682	51.0	34.0	17.0	0.0	45.0	0.6967062725401666	0.6967062725401666	0.6967062725401666
CORRE_MULTIPLE_MYELOMA_DN	0.01	0.152411114726015	0.152411114726015	0.152411114726015	2.56792481182799	1.79441314974081	53.0	35.0	18.0	0.0	49.0	0.6967062725401666	0.6967062725401666	0.6967062725401666
KEGG_MEDICUS_VARIANT_MUTATION_CAUSED_ABERRANT_HTT_TO_REST_MEDIATED_TRANSCRIPTIONAL_REPRESSION	0.01	0.152449003100355	0.152449003100355	0.152449003100355	-0.136419554024154	0.0953359912476446	18.0	7.0	11.0	0.0	13.0	0.6967062725401666	0.6967062725401666	0.6967062725401666
WP_METABOLIC_EPILEPTIC_DISORDERS	0.01	0.152497280456794	0.152497280456794	0.152497280456794	25.615213105778	17.903145922758	75.0	48.0	27.0	0.0	64.0	0.6967062725401666	0.6967062725401666	0.6967062725401666
KEGG_MEDICUS_REFERENCE_ITGA_B_RHOGEF_RHOA_SIGNALING_PATHWAY	0.01	0.15261457562766	0.15261457562766	0.15261457562766	0.645389798244704	0.45120888469539	38.0	26.0	12.0	0.0	29.0	0.6967062725401666	0.6967062725401666	0.6967062725401666
JAZAG_TGFB1_SIGNALING_VIA_SMAD4_UP	0.01	0.152826218480024	0.152826218480024	0.152826218480024	91.7716290492048	64.193039279271	86.0	54.0	32.0	0.0	101.0	0.6967062725401666	0.6967062725401666	0.6967062725401666
WP_KILLER_CELL_IMMUNOGLOBULINLIKE_RECEPTORS_AND_HUMAN_LEUKOCYTE_ANTIGEN_C_PATHWAY	0.01	0.152838659743543	0.152838659743543	0.152838659743543	-0.0795182098046973	0.0556236203908275	5.0	1.0	4.0	0.0	3.0	0.6967062725401666	0.6967062725401666	0.6967062725401666
DOANE_BREAST_CANCER_ESR1_DN	0.01	0.152853451449345	0.152853451449345	0.152853451449345	0.644856180103374	0.451098280360766	38.0	26.0	12.0	0.0	30.0	0.6967062725401666	0.6967062725401666	0.6967062725401666
WP_PURINE_METABOLISM_AND_RELATED_DISORDERS	0.01	0.152925360061149	0.152925360061149	0.152925360061149	0.224671848754879	0.157192934633096	25.0	18.0	7.0	0.0	20.0	0.6967062725401666	0.6967062725401666	0.6967062725401666
REACTOME_DAG1_CORE_M3_GLYCOSYLATIONS	0.01	0.153128562641423	0.153128562641423	0.153128562641423	-0.0795952247558755	0.0557168080792374	5.0	1.0	4.0	0.0	4.0	0.6970585418875581	0.6970585418875581	0.6970585418875581
ROSS_AML_WITH_AML1_ETO_FUSION	0.01	0.153565223831405	0.153565223831405	0.153565223831405	3.44213466885479	2.41206159521505	56.0	37.0	19.0	0.0	51.0	0.6970585418875581	0.6970585418875581	0.6970585418875581
WANG_RESPONSE_TO_GSK3_INHIBITOR_SB216763_DN	0.01	0.153646024331313	0.153646024331313	0.153646024331313	13870.4362143866	9721.56006526657	123.0	74.0	49.0	0.0	231.0	0.6970585418875581	0.6970585418875581	0.6970585418875581
DAIRKEE_CANCER_PRONE_RESPONSE_BPA_E2	0.01	0.153744659651676	0.153744659651676	0.153744659651676	41.7986217001386	29.3029888418873	80.0	51.0	29.0	0.0	103.0	0.6970585418875581	0.6970585418875581	0.6970585418875581
MARTINEZ_TP53_TARGETS_DN	0.01	0.153780509359307	0.153780509359307	0.153780509359307	389284.364962812	272932.186464647	140.0	82.0	58.0	0.0	497.0	0.6970585418875581	0.6970585418875581	0.6970585418875581
PYEON_CANCER_HEAD_AND_NECK_VS_CERVICAL_UP	0.01	0.153973624004112	0.153973624004112	0.153973624004112	592.093839822048	415.319272060881	101.0	62.0	39.0	0.0	133.0	0.6970585418875581	0.6970585418875581	0.6970585418875581
BLANCO_MELO_BRONCHIAL_EPITHELIAL_CELLS_INFLUENZA_A_INFECTION_DN	0.01	0.153994132117016	0.153994132117016	0.153994132117016	1.9161055546282	1.344103162417	50.0	33.0	17.0	0.0	50.0	0.6970585418875581	0.6970585418875581	0.6970585418875581
KAUFFMANN_DNA_REPLICATION_GENES	0.01	0.154078445113684	0.154078445113684	0.154078445113684	271.230704914856	190.300945399519	95.0	59.0	36.0	0.0	112.0	0.6970585418875581	0.6970585418875581	0.6970585418875581
ZIRN_TRETINOIN_RESPONSE_UP	0.01	0.154087487030653	0.154087487030653	0.154087487030653	0.224235468441528	0.157331591655021	25.0	18.0	7.0	0.0	19.0	0.6970585418875581	0.6970585418875581	0.6970585418875581
KEGG_SPLICEOSOME	0.01	0.154339415964764	0.154339415964764	0.154339415964764	2.55597121679845	1.79445744740966	53.0	35.0	18.0	0.0	40.0	0.6970585418875581	0.6970585418875581	0.6970585418875581
BOHN_PRIMARY_IMMUNODEFICIENCY_SYNDROM_DN	0.01	0.154487135465392	0.154487135465392	0.154487135465392	-0.239094662279796	0.167920117966359	26.0	11.0	15.0	0.0	18.0	0.6970585418875581	0.6970585418875581	0.6970585418875581
GREGORY_SYNTHETIC_LETHAL_WITH_IMATINIB	0.01	0.154502100254762	0.154502100254762	0.154502100254762	270.357818875868	189.883640042657	95.0	59.0	36.0	0.0	117.0	0.6970585418875581	0.6970585418875581	0.6970585418875581
JIANG_MELANOMA_TRM7_CD8	0.01	0.154605266124362	0.154605266124362	0.154605266124362	2.55565459235976	1.79539261197962	53.0	35.0	18.0	0.0	49.0	0.6970585418875581	0.6970585418875581	0.6970585418875581
KEGG_TASTE_TRANSDUCTION	0.01	0.154663178495781	0.154663178495781	0.154663178495781	2.55512132426286	1.79527006465748	53.0	35.0	18.0	0.0	42.0	0.6970585418875581	0.6970585418875581	0.6970585418875581
MORI_PLASMA_CELL_UP	0.01	0.154678336295538	0.154678336295538	0.154678336295538	-0.177981449640248	0.125057275617472	22.0	9.0	13.0	0.0	20.0	0.6970585418875581	0.6970585418875581	0.6970585418875581
REACTOME_SIGNALING_BY_ERBB2_ECD_MUTANTS	0.01	0.154729414010001	0.154729414010001	0.154729414010001	-0.13578583140327	0.0954206692933057	18.0	7.0	11.0	0.0	12.0	0.6970585418875581	0.6970585418875581	0.6970585418875581
KEGG_PHENYLALANINE_METABOLISM	0.01	0.154886849708259	0.154886849708259	0.154886849708259	-0.239064881333816	0.168061991170387	26.0	11.0	15.0	0.0	19.0	0.6970585418875581	0.6970585418875581	0.6970585418875581
BARRIER_COLON_CANCER_RECURRENCE_DN	0.01	0.154979205391046	0.154979205391046	0.154979205391046	0.328989206044935	0.23133031854394	30.0	21.0	9.0	0.0	23.0	0.6970585418875581	0.6970585418875581	0.6970585418875581
WEBER_METHYLATED_IN_COLON_CANCER	0.01	0.154982962288696	0.154982962288696	0.154982962288696	0.129420602889451	0.0910035382385253	17.0	13.0	4.0	0.0	14.0	0.6970585418875581	0.6970585418875581	0.6970585418875581
WP_NETRINUNC5B_SIGNALING	0.01	0.155131533008326	0.155131533008326	0.155131533008326	4.06974536422112	2.86271680773807	58.0	38.0	20.0	0.0	55.0	0.6971616495262576	0.6971616495262576	0.6971616495262576
TANG_SENESCENCE_TP53_TARGETS_UP	0.01	0.155214461994575	0.155214461994575	0.155214461994575	0.328719531483902	0.231272435231935	30.0	21.0	9.0	0.0	25.0	0.6971616495262576	0.6971616495262576	0.6971616495262576
PID_FANCONI_PATHWAY	0.01	0.155488692990963	0.155488692990963	0.155488692990963	1.90888609448682	1.34389906005295	50.0	33.0	17.0	0.0	45.0	0.6971616495262576	0.6971616495262576	0.6971616495262576
PECE_MAMMARY_STEM_CELL_DN	0.01	0.155588542907637	0.155588542907637	0.155588542907637	127.723032073375	89.9416332591056	89.0	56.0	33.0	0.0	101.0	0.6971616495262576	0.6971616495262576	0.6971616495262576
HOEBEKE_LYMPHOID_STEM_CELL_DN	0.01	0.155652570004896	0.155652570004896	0.155652570004896	1.58100462812698	1.11350443672206	48.0	32.0	16.0	0.0	44.0	0.6971616495262576	0.6971616495262576	0.6971616495262576
BORLAK_LIVER_CANCER_EGF_UP	0.01	0.155679906557389	0.155679906557389	0.155679906557389	0.221432491997959	0.155965618608312	26.0	19.0	7.0	0.0	22.0	0.6971616495262576	0.6971616495262576	0.6971616495262576
KEGG_MEDICUS_REFERENCE_GLYCOLYSIS	0.01	0.155745225339952	0.155745225339952	0.155745225339952	0.108567221777982	0.0764812277567245	14.0	11.0	3.0	0.0	11.0	0.6971616495262576	0.6971616495262576	0.6971616495262576
WP_ANDROGEN_BIOSYNTHESIS	0.01	0.155860639989684	0.155860639989684	0.155860639989684	0.108215536958119	0.0762547558109745	14.0	11.0	3.0	0.0	10.0	0.6971616495262576	0.6971616495262576	0.6971616495262576
CERVERA_SDHB_TARGETS_1_DN	0.01	0.155944053183505	0.155944053183505	0.155944053183505	0.639922263285059	0.451016158016761	38.0	26.0	12.0	0.0	28.0	0.6971616495262576	0.6971616495262576	0.6971616495262576
HEBERT_MATRISOME_TNBC_BRAIN_METASTASIS	0.01	0.156157281846621	0.156157281846621	0.156157281846621	1.27193802741483	0.896921830463959	46.0	31.0	15.0	0.0	46.0	0.6976485644557122	0.6976485644557122	0.6976485644557122
WP_COMPLEMENT_ACTIVATION	0.01	0.156522639393007	0.156522639393007	0.156522639393007	0.418907940426186	0.295658500479377	33.0	23.0	10.0	0.0	23.0	0.6985686455410981	0.6985686455410981	0.6985686455410981
LEE_CALORIE_RESTRICTION_MUSCLE_UP	0.01	0.156701975056991	0.156701975056991	0.156701975056991	0.418458153021435	0.295468881496602	33.0	23.0	10.0	0.0	22.0	0.6985686455410981	0.6985686455410981	0.6985686455410981
POMEROY_MEDULLOBLASTOMA_DESMOPLASIC_VS_CLASSIC_DN	0.01	0.156712915975554	0.156712915975554	0.156712915975554	0.994617788628913	0.702307650840596	43.0	29.0	14.0	0.0	38.0	0.6985686455410981	0.6985686455410981	0.6985686455410981
KEGG_PATHWAYS_IN_CANCER	0.01	0.156783737779926	0.156783737779926	0.156783737779926	83150.0275010358	58722.937007252	134.0	80.0	54.0	0.0	257.0	0.6985686455410981	0.6985686455410981	0.6985686455410981
KEGG_MEDICUS_VARIANT_MUTATION_CAUSED_ABERRANT_HTT_TO_ELECTRON_TRANSFER_IN_COMPLEX_III	0.01	0.156951910073287	0.156951910073287	0.156951910073287	-0.154064553634491	0.108848946557433	20.0	8.0	12.0	0.0	15.0	0.6985686455410981	0.6985686455410981	0.6985686455410981
MCCLUNG_COCAINE_REWARD_5D	0.01	0.157005390539046	0.157005390539046	0.157005390539046	0.803116005050025	0.567486816757262	41.0	28.0	13.0	0.0	36.0	0.6985686455410981	0.6985686455410981	0.6985686455410981
MITSIADES_RESPONSE_TO_APLIDIN_UP	0.01	0.157094384403979	0.157094384403979	0.157094384403979	55240.2106716802	39041.4541841025	131.0	78.0	53.0	0.0	248.0	0.6985686455410981	0.6985686455410981	0.6985686455410981
KEGG_MEDICUS_PATHOGEN_SHIGELLA_FIMA_TO_CROSSTALK_BETWEEN_EXTRINSIC_AND_INTRINSIC_APOPTOTIC_PATHWAYS	0.01	0.157369505574955	0.157369505574955	0.157369505574955	-0.0786691980162049	0.0556369439184097	5.0	1.0	4.0	0.0	3.0	0.699327078594883	0.699327078594883	0.699327078594883
REACTOME_OTHER_INTERLEUKIN_SIGNALING	0.01	0.157575988311202	0.157575988311202	0.157575988311202	-0.118904723798989	0.0841343974494788	16.0	6.0	10.0	0.0	11.0	0.6997796877990167	0.6997796877990167	0.6997796877990167
WP_AIRWAY_SMOOTH_MUSCLE_CELL_CONTRACTION	0.01	0.157852835026613	0.157852835026613	0.157852835026613	0.279808013760924	0.198118021919258	28.0	20.0	8.0	0.0	23.0	0.7005439685852606	0.7005439685852606	0.7005439685852606
KEGG_MEDICUS_REFERENCE_TRANSCRIPTIONAL_ACTIVATION_BY_ACETYLATION_OF_H3K27	0.01	0.158060376776243	0.158060376776243	0.158060376776243	0.145029546474599	0.102739421477972	19.0	14.0	5.0	0.0	14.0	0.7008662364579925	0.7008662364579925	0.7008662364579925
HOFMANN_MYELODYSPLASTIC_SYNDROM_HIGH_RISK_DN	0.01	0.15813504049269	0.15813504049269	0.15813504049269	0.107794555055533	0.0763757374526007	14.0	11.0	3.0	0.0	10.0	0.7008662364579925	0.7008662364579925	0.7008662364579925
REACTOME_FORMATION_OF_FIBRIN_CLOT_CLOTTING_CASCADE	0.01	0.158462437330219	0.158462437330219	0.158462437330219	0.613734172197899	0.435191704543767	38.0	26.0	12.0	0.0	37.0	0.7018521727579501	0.7018521727579501	0.7018521727579501
WEBER_METHYLATED_LCP_IN_SPERM_DN	0.01	0.158679996656097	0.158679996656097	0.158679996656097	0.0808059125787041	0.0573284720434947	7.0	6.0	1.0	0.0	5.0	0.7023506403944253	0.7023506403944253	0.7023506403944253
KONIGORSKI_INCREASED_SUBCUTANEOUS_ADIPOSE_TISSUE_TOTAL_RATIO_UP	0.01	0.15889718615728	0.15889718615728	0.15889718615728	31.6027640779026	22.4325538192494	77.0	49.0	28.0	0.0	82.0	0.7026171295464598	0.7026171295464598	0.7026171295464598
WP_INFLAMMATORY_RESPONSE_PATHWAY	0.01	0.159042459841237	0.159042459841237	0.159042459841237	1.56839344817186	1.11367905729183	48.0	32.0	16.0	0.0	37.0	0.7026171295464598	0.7026171295464598	0.7026171295464598
REACTOME_DISEASES_ASSOCIATED_WITH_N_GLYCOSYLATION_OF_PROTEINS	0.01	0.159087929000871	0.159087929000871	0.159087929000871	0.27948755927623	0.198479147317236	28.0	20.0	8.0	0.0	18.0	0.7026171295464598	0.7026171295464598	0.7026171295464598
URS_ADIPOCYTE_DIFFERENTIATION_DN	0.01	0.159160429315623	0.159160429315623	0.159160429315623	1.56790915340637	1.11365025858125	48.0	32.0	16.0	0.0	39.0	0.7026171295464598	0.7026171295464598	0.7026171295464598
TSENG_ADIPOGENIC_POTENTIAL_UP	0.01	0.159336620715947	0.159336620715947	0.159336620715947	0.279312227578434	0.198472964619848	28.0	20.0	8.0	0.0	19.0	0.702930949438162	0.702930949438162	0.702930949438162
SESTO_RESPONSE_TO_UV_C2	0.01	0.159779651268523	0.159779651268523	0.159779651268523	1.96672597620653	1.39899540809435	51.0	34.0	17.0	0.0	38.0	0.7041442374711401	0.7041442374711401	0.7041442374711401
WP_FOXA2_PATHWAY	0.01	0.15998607395503	0.15998607395503	0.15998607395503	1.56453704198966	1.11345566587147	48.0	32.0	16.0	0.0	34.0	0.7041442374711401	0.7041442374711401	0.7041442374711401
WP_PHYSICOCHEMICAL_FEATURES_AND_TOXICITYASSOCIATED_PATHWAYS	0.01	0.16011605592419	0.16011605592419	0.16011605592419	1.56427207080845	1.11361347398956	48.0	32.0	16.0	0.0	41.0	0.7041442374711401	0.7041442374711401	0.7041442374711401
CONCANNON_APOPTOSIS_BY_EPOXOMICIN_DN	0.01	0.160187571389912	0.160187571389912	0.160187571389912	-166.815675136509	118.777275831763	91.0	47.0	44.0	0.0	96.0	0.7041442374711401	0.7041442374711401	0.7041442374711401
REACTOME_COOPERATION_OF_PDCL_PHLP1_AND_TRIC_CCT_IN_G_PROTEIN_BETA_FOLDING	0.01	0.160345264934602	0.160345264934602	0.160345264934602	-0.117964227129477	0.0840254133591364	16.0	6.0	10.0	0.0	15.0	0.7041442374711401	0.7041442374711401	0.7041442374711401
MARTIN_VIRAL_GPCR_SIGNALING_UP	0.01	0.160354689251854	0.160354689251854	0.160354689251854	6.20657036375406	4.42101311600068	62.0	40.0	22.0	0.0	69.0	0.7041442374711401	0.7041442374711401	0.7041442374711401
WP_DEREGULATION_OF_RAB_AND_RAB_EFFECTOR_GENES_IN_BLADDER_CANCER	0.01	0.160365982998742	0.160365982998742	0.160365982998742	0.144186707206405	0.102708662672661	19.0	14.0	5.0	0.0	14.0	0.7041442374711401	0.7041442374711401	0.7041442374711401
GERHOLD_RESPONSE_TO_TZD_DN	0.01	0.16045392014145	0.16045392014145	0.16045392014145	0.0805073639210091	0.0573599527218166	7.0	6.0	1.0	0.0	7.0	0.7041442374711401	0.7041442374711401	0.7041442374711401
FAELT_B_CLL_WITH_VH_REARRANGEMENTS_UP	0.01	0.160854762597988	0.160854762597988	0.160854762597988	0.985156291216129	0.70257772163357	43.0	29.0	14.0	0.0	34.0	0.7050572150738044	0.7050572150738044	0.7050572150738044
GRAESSMANN_APOPTOSIS_BY_DOXORUBICIN_UP	0.01	0.160872803559005	0.160872803559005	0.160872803559005	356774.691239761	254449.730457527	141.0	83.0	58.0	0.0	784.0	0.7050572150738044	0.7050572150738044	0.7050572150738044
RIGGINS_TAMOXIFEN_RESISTANCE_UP	0.01	0.161275767895238	0.161275767895238	0.161275767895238	0.953163846680103	0.680445546552874	43.0	29.0	14.0	0.0	36.0	0.7063604031980039	0.7063604031980039	0.7063604031980039
WP_P53_TRANSCRIPTIONAL_GENE_NETWORK	0.01	0.161539293965542	0.161539293965542	0.161539293965542	10.4567230966819	7.46955070397121	67.0	43.0	24.0	0.0	78.0	0.7070515693989169	0.7070515693989169	0.7070515693989169
PID_ECADHERIN_NASCENT_AJ_PATHWAY	0.01	0.161667518293036	0.161667518293036	0.161667518293036	0.323734324159411	0.231323855713658	30.0	21.0	9.0	0.0	20.0	0.7071500080731359	0.7071500080731359	0.7071500080731359
PID_IL8_CXCR2_PATHWAY	0.01	0.161867503712717	0.161867503712717	0.161867503712717	0.398084264516829	0.284586132248842	33.0	23.0	10.0	0.0	25.0	0.7071975554918463	0.7071975554918463	0.7071975554918463
PID_RHODOPSIN_PATHWAY	0.01	0.161889871031402	0.161889871031402	0.161889871031402	0.176523311230036	0.126201332044966	22.0	16.0	6.0	0.0	16.0	0.7071975554918463	0.7071975554918463	0.7071975554918463
BROWNE_HCMV_INFECTION_16HR_DN	0.01	0.162235404767666	0.162235404767666	0.162235404767666	29.7278502226502	21.2707534379367	77.0	49.0	28.0	0.0	74.0	0.7076365836055346	0.7076365836055346	0.7076365836055346
REACTOME_SUMOYLATION_OF_TRANSCRIPTION_FACTORS	0.01	0.162302283360669	0.162302283360669	0.162302283360669	0.0923968787282714	0.0661219771498944	11.0	9.0	2.0	0.0	8.0	0.7076365836055346	0.7076365836055346	0.7076365836055346
ALCALAY_AML_BY_NPM1_LOCALIZATION_UP	0.01	0.162650644922709	0.162650644922709	0.162650644922709	459.334123583883	328.985929479784	99.0	61.0	38.0	0.0	122.0	0.7076365836055346	0.7076365836055346	0.7076365836055346
ROZANOV_MMP14_TARGETS_DN	0.01	0.162704746237477	0.162704746237477	0.162704746237477	0.412930627693862	0.295788718924782	33.0	23.0	10.0	0.0	27.0	0.7076365836055346	0.7076365836055346	0.7076365836055346
KEGG_ABC_TRANSPORTERS	0.01	0.162895506836531	0.162895506836531	0.162895506836531	5.02683494549346	3.60243514367932	60.0	39.0	21.0	0.0	79.0	0.7076365836055346	0.7076365836055346	0.7076365836055346
ZHAN_MULTIPLE_MYELOMA_CD1_UP	0.01	0.162933706381198	0.162933706381198	0.162933706381198	0.607428895087226	0.435347884363451	38.0	26.0	12.0	0.0	29.0	0.7076365836055346	0.7076365836055346	0.7076365836055346
WP_CHROMOSOMAL_AND_MICROSATELLITE_INSTABILITY_IN_COLORECTAL_CANCER	0.01	0.16304835000882	0.16304835000882	0.16304835000882	2.43378839567491	1.7447860114333	53.0	35.0	18.0	0.0	50.0	0.7076365836055346	0.7076365836055346	0.7076365836055346
WP_PERTURBATIONS_TO_HOSTCELL_AUTOPHAGY_INDUCED_BY_SARSCOV2_PROTEINS	0.01	0.163147605740336	0.163147605740336	0.163147605740336	1.13907451333069	0.816796637214977	45.0	30.0	15.0	0.0	40.0	0.7076365836055346	0.7076365836055346	0.7076365836055346
PID_ALK2_PATHWAY	0.01	0.163172608630075	0.163172608630075	0.163172608630075	0.0800619656998865	0.0574134784195224	7.0	6.0	1.0	0.0	5.0	0.7076365836055346	0.7076365836055346	0.7076365836055346
GUO_HEX_TARGETS_UP	0.01	0.16321725357209	0.16321725357209	0.16321725357209	8.42946653979309	6.04552156037411	65.0	42.0	23.0	0.0	63.0	0.7076365836055346	0.7076365836055346	0.7076365836055346
GRYDER_PAX3FOXO1_ENHANCERS_IN_TADS	0.01	0.163533133387572	0.163533133387572	0.163533133387572	379878.205033157	272648.999901169	140.0	82.0	58.0	0.0	770.0	0.7076365836055346	0.7076365836055346	0.7076365836055346
DELPUECH_FOXO3_TARGETS_UP	0.01	0.163667098292317	0.163667098292317	0.163667098292317	3.0410255703587	2.18332167763487	55.0	36.0	19.0	0.0	44.0	0.7076365836055346	0.7076365836055346	0.7076365836055346
PLASARI_NFIC_TARGETS_BASAL_UP	0.01	0.163696027517398	0.163696027517398	0.163696027517398	0.412100958447246	0.295890554167843	33.0	23.0	10.0	0.0	23.0	0.7076365836055346	0.7076365836055346	0.7076365836055346
REACTOME_TRANSCRIPTION_COUPLED_NUCLEOTIDE_EXCISION_REPAIR_TC_NER	0.01	0.163750240778096	0.163750240778096	0.163750240778096	2.4997985076815	1.79509882139583	53.0	35.0	18.0	0.0	51.0	0.7076365836055346	0.7076365836055346	0.7076365836055346
WP_2Q37_COPY_NUMBER_VARIATION_SYNDROME	0.01	0.16393658057884	0.16393658057884	0.16393658057884	89.3311797947324	64.1768573636628	86.0	54.0	32.0	0.0	98.0	0.7076365836055346	0.7076365836055346	0.7076365836055346
PID_MYC_ACTIV_PATHWAY	0.01	0.163956000751436	0.163956000751436	0.163956000751436	4.09888664651064	2.94483721332933	58.0	38.0	20.0	0.0	47.0	0.7076365836055346	0.7076365836055346	0.7076365836055346
REACTOME_SUMOYLATION_OF_DNA_METHYLATION_PROTEINS	0.01	0.164011863137837	0.164011863137837	0.164011863137837	-0.0789443866452095	0.056724958434764	7.0	2.0	5.0	0.0	4.0	0.7076365836055346	0.7076365836055346	0.7076365836055346
ZHANG_RESPONSE_TO_CANTHARIDIN_DN	0.01	0.164205827673141	0.164205827673141	0.164205827673141	3.03584779218436	2.18239161238978	55.0	36.0	19.0	0.0	48.0	0.7076365836055346	0.7076365836055346	0.7076365836055346
KEGG_MEDICUS_REFERENCE_P300_P21_CELL_CYCLE_G1_S	0.01	0.164299729663262	0.164299729663262	0.164299729663262	0.175881272836196	0.126464597568998	22.0	16.0	6.0	0.0	15.0	0.7076365836055346	0.7076365836055346	0.7076365836055346
NIKOLSKY_MUTATED_AND_AMPLIFIED_IN_BREAST_CANCER	0.01	0.164325228304703	0.164325228304703	0.164325228304703	1994.06480965084	1433.88685786327	110.0	67.0	43.0	0.0	156.0	0.7076365836055346	0.7076365836055346	0.7076365836055346
CHANDRAN_METASTASIS_TOP50_UP	0.01	0.164328255596711	0.164328255596711	0.164328255596711	-0.233936593264569	0.16821971479237	26.0	11.0	15.0	0.0	16.0	0.7076365836055346	0.7076365836055346	0.7076365836055346
REACTOME_NEGATIVE_REGULATION_OF_NMDA_RECEPTOR_MEDIATED_NEURONAL_TRANSMISSION	0.01	0.164439049495986	0.164439049495986	0.164439049495986	-0.173911003845149	0.125089203516991	22.0	9.0	13.0	0.0	14.0	0.7076365836055346	0.7076365836055346	0.7076365836055346
WP_DNA_DAMAGE_RESPONSE_ONLY_ATM_DEPENDENT	0.01	0.164749484759123	0.164749484759123	0.164749484759123	17.8293732660482	12.8335914032114	72.0	46.0	26.0	0.0	69.0	0.7076365836055346	0.7076365836055346	0.7076365836055346
REACTOME_RESPIRATORY_SYNCYTIAL_VIRUS_INFECTION_PATHWAY	0.01	0.164779516036346	0.164779516036346	0.164779516036346	-2.74003229505398	1.97241681401406	54.0	26.0	28.0	0.0	46.0	0.7076365836055346	0.7076365836055346	0.7076365836055346
PID_PLK1_PATHWAY	0.01	0.164791947875797	0.164791947875797	0.164791947875797	0.626803194338881	0.451218606105785	38.0	26.0	12.0	0.0	27.0	0.7076365836055346	0.7076365836055346	0.7076365836055346
REACTOME_EPHRIN_SIGNALING	0.01	0.165021923553774	0.165021923553774	0.165021923553774	-0.132354239047769	0.0953301074361442	18.0	7.0	11.0	0.0	11.0	0.7076365836055346	0.7076365836055346	0.7076365836055346
WP_NUCLEOTIDE_EXCISION_REPAIR	0.01	0.165072863458946	0.165072863458946	0.165072863458946	0.975298590496347	0.702557988989436	43.0	29.0	14.0	0.0	43.0	0.7076365836055346	0.7076365836055346	0.7076365836055346
KEGG_NUCLEOTIDE_EXCISION_REPAIR	0.01	0.165072863458946	0.165072863458946	0.165072863458946	0.975298590496347	0.702557988989436	43.0	29.0	14.0	0.0	43.0	0.7076365836055346	0.7076365836055346	0.7076365836055346
RICKMAN_TUMOR_DIFFERENTIATED_WELL_VS_POORLY_DN	0.01	0.165105908768678	0.165105908768678	0.165105908768678	159067.514614425	114593.51324298	138.0	82.0	56.0	0.0	272.0	0.7076365836055346	0.7076365836055346	0.7076365836055346
DACOSTA_UV_RESPONSE_VIA_ERCC3_COMMON_DN	0.01	0.165164579397165	0.165164579397165	0.165164579397165	230985.114872635	166426.630167462	139.0	82.0	57.0	0.0	416.0	0.7076365836055346	0.7076365836055346	0.7076365836055346
BIOCARTA_PCAF_PATHWAY	0.01	0.16547600128331	0.16547600128331	0.16547600128331	-0.0707305419115324	0.050999472137458	8.0	2.0	6.0	0.0	5.0	0.7077092223350253	0.7077092223350253	0.7077092223350253
KEGG_MEDICUS_REFERENCE_ACTIVATION_OF_PRC2.2_BY_UBIQUITINATION_OF_H2AK119	0.01	0.165500966570874	0.165500966570874	0.165500966570874	0.079702362385747	0.0574718957325246	7.0	6.0	1.0	0.0	6.0	0.7077092223350253	0.7077092223350253	0.7077092223350253
WIERENGA_STAT5A_TARGETS_GROUP1	0.01	0.165717001856868	0.165717001856868	0.165717001856868	68.1911394305718	49.1964801843516	84.0	53.0	31.0	0.0	96.0	0.7077092223350253	0.7077092223350253	0.7077092223350253
REACTOME_RNA_POLYMERASE_I_PROMOTER_ESCAPE	0.01	0.16587985588434	0.16587985588434	0.16587985588434	0.175199235331841	0.126446085279594	22.0	16.0	6.0	0.0	18.0	0.7077092223350253	0.7077092223350253	0.7077092223350253
WP_PATHWAYS_AFFECTED_IN_ADENOID_CYSTIC_CARCINOMA	0.01	0.165913714002393	0.165913714002393	0.165913714002393	38.0431250039298	27.4589609327852	79.0	50.0	29.0	0.0	85.0	0.7077092223350253	0.7077092223350253	0.7077092223350253
REACTOME_ABC_TRANSPORTERS_IN_LIPID_HOMEOSTASIS	0.01	0.166071718470902	0.166071718470902	0.166071718470902	0.320763566861659	0.2316087710592	30.0	21.0	9.0	0.0	27.0	0.7077092223350253	0.7077092223350253	0.7077092223350253
TAGHAVI_NEOPLASTIC_TRANSFORMATION	0.01	0.166163583990437	0.166163583990437	0.166163583990437	0.320377577283987	0.231380244068629	30.0	21.0	9.0	0.0	22.0	0.7077092223350253	0.7077092223350253	0.7077092223350253
HOWLIN_CITED1_TARGETS_1_DN	0.01	0.166372692930809	0.166372692930809	0.166372692930809	0.320718445504212	0.231740766653823	30.0	21.0	9.0	0.0	21.0	0.7077092223350253	0.7077092223350253	0.7077092223350253
WP_ENTEROHEPATIC_CIRCULATION_OF_BILE_ACIDS	0.01	0.166374078752381	0.166374078752381	0.166374078752381	0.21797212176041	0.157500114177787	25.0	18.0	7.0	0.0	16.0	0.7077092223350253	0.7077092223350253	0.7077092223350253
DACOSTA_UV_RESPONSE_VIA_ERCC3_TTD_DN	0.01	0.166546364248652	0.166546364248652	0.166546364248652	-367.128163603934	265.383638829573	98.0	51.0	47.0	0.0	119.0	0.7077092223350253	0.7077092223350253	0.7077092223350253
PURWIN_A375_MEWO_COMMON_SOX10_TARGETS	0.01	0.16655383647281	0.16655383647281	0.16655383647281	0.217807980496534	0.157448267238188	25.0	18.0	7.0	0.0	18.0	0.7077092223350253	0.7077092223350253	0.7077092223350253
MARTIN_NFKB_TARGETS_DN	0.01	0.166571367510097	0.166571367510097	0.166571367510097	0.105874513385778	0.0765373607939823	14.0	11.0	3.0	0.0	10.0	0.7077092223350253	0.7077092223350253	0.7077092223350253
WP_FIBROTIC_RESPONSE_OF_TRABECULAR_MESHWORK_CELLS_TO_TGFB3_AND_ENPP2_IN_AQUEOUS_HUMOR	0.01	0.166656296140503	0.166656296140503	0.166656296140503	0.142213676691953	0.102827767695292	19.0	14.0	5.0	0.0	14.0	0.7077092223350253	0.7077092223350253	0.7077092223350253
HELLER_SILENCED_BY_METHYLATION_DN	0.01	0.166751476250303	0.166751476250303	0.166751476250303	185.313909079108	134.021517063204	92.0	57.0	35.0	0.0	108.0	0.7077092223350253	0.7077092223350253	0.7077092223350253
FISCHER_DREAM_TARGETS	0.01	0.1667688	0.1667688	0.1667688	565271.28694412	408828.512287051	142.0	83.0	59.0	0.0	684.0	0.7077092223350253	0.7077092223350253	0.7077092223350253
WP_PANCREATIC_CANCER_SUBTYPES	0.01	0.166887634834658	0.166887634834658	0.166887634834658	0.175031704487036	0.126625925545707	22.0	16.0	6.0	0.0	16.0	0.7077644272505977	0.7077644272505977	0.7077644272505977
WANG_NEOPLASTIC_TRANSFORMATION_BY_CCND1_MYC	0.01	0.167438012392102	0.167438012392102	0.167438012392102	-0.172782715026549	0.125161069034414	22.0	9.0	13.0	0.0	16.0	0.7084663107287004	0.7084663107287004	0.7084663107287004
PID_IL1_PATHWAY	0.01	0.16763449276678	0.16763449276678	0.16763449276678	-0.116211917368611	0.0842210174876229	16.0	6.0	10.0	0.0	9.0	0.7084663107287004	0.7084663107287004	0.7084663107287004
REACTOME_SYNTHESIS_OF_SUBSTRATES_IN_N_GLYCAN_BIOSYTHESIS	0.01	0.167728051347335	0.167728051347335	0.167728051347335	-1.12087442421962	0.812498158730825	45.0	21.0	24.0	0.0	33.0	0.7084663107287004	0.7084663107287004	0.7084663107287004
WP_OMEGA3_OMEGA6_FATTY_ACID_SYNTHESIS	0.01	0.168036544190104	0.168036544190104	0.168036544190104	0.0860353554318257	0.0624104768196904	10.0	8.0	2.0	0.0	7.0	0.7084663107287004	0.7084663107287004	0.7084663107287004
BIOCARTA_P38MAPK_PATHWAY	0.01	0.168150371923719	0.168150371923719	0.168150371923719	-0.199376688588076	0.144667555187328	24.0	10.0	14.0	0.0	20.0	0.7084663107287004	0.7084663107287004	0.7084663107287004
REACTOME_PROCESSIVE_SYNTHESIS_ON_THE_LAGGING_STRAND	0.01	0.168310208500718	0.168310208500718	0.168310208500718	0.0793026624925916	0.0575635647623931	7.0	6.0	1.0	0.0	6.0	0.7084663107287004	0.7084663107287004	0.7084663107287004
SU_THYMUS	0.01	0.168386780882789	0.168386780882789	0.168386780882789	-0.131100642440466	0.0951793800934079	18.0	7.0	11.0	0.0	13.0	0.7084663107287004	0.7084663107287004	0.7084663107287004
MEISSNER_BRAIN_ICP_WITH_H3K4ME3	0.01	0.168406662449282	0.168406662449282	0.168406662449282	0.318757588273138	0.231429581882476	30.0	21.0	9.0	0.0	25.0	0.7084663107287004	0.7084663107287004	0.7084663107287004
IYENGAR_RESPONSE_TO_ADIPOCYTE_FACTORS	0.01	0.168432514252449	0.168432514252449	0.168432514252449	0.0972908435601047	0.0706409749273502	14.0	11.0	3.0	0.0	10.0	0.7084663107287004	0.7084663107287004	0.7084663107287004
GARGALOVIC_RESPONSE_TO_OXIDIZED_PHOSPHOLIPIDS_BLUE_DN	0.01	0.168489570189715	0.168489570189715	0.168489570189715	6.08762113884129	4.42069489229893	62.0	40.0	22.0	0.0	58.0	0.7084663107287004	0.7084663107287004	0.7084663107287004
HANN_RESISTANCE_TO_BCL2_INHIBITOR_UP	0.01	0.168508012592744	0.168508012592744	0.168508012592744	0.621340221671851	0.451222977826039	38.0	26.0	12.0	0.0	25.0	0.7084663107287004	0.7084663107287004	0.7084663107287004
BANDRES_RESPONSE_TO_CARMUSTIN_WITHOUT_MGMT_24HR_DN	0.01	0.168579067401737	0.168579067401737	0.168579067401737	0.0791023714797383	0.0574544567263984	7.0	6.0	1.0	0.0	6.0	0.7084663107287004	0.7084663107287004	0.7084663107287004
BENPORATH_SOX2_TARGETS	0.01	0.168699884910269	0.168699884910269	0.168699884910269	947867.972571164	688660.673070543	143.0	83.0	60.0	0.0	467.0	0.7084663107287004	0.7084663107287004	0.7084663107287004
BROWNE_HCMV_INFECTION_30MIN_UP	0.01	0.16876629180305	0.16876629180305	0.16876629180305	0.966831928043096	0.702548205228796	43.0	29.0	14.0	0.0	35.0	0.7084663107287004	0.7084663107287004	0.7084663107287004
WP_5Q35_COPY_NUMBER_VARIATION	0.01	0.16883596887936	0.16883596887936	0.16883596887936	6.40686227350468	4.65630659286183	63.0	41.0	22.0	0.0	59.0	0.7084663107287004	0.7084663107287004	0.7084663107287004
KEGG_MISMATCH_REPAIR	0.01	0.169001297996798	0.169001297996798	0.169001297996798	0.318519225248612	0.231579622720928	30.0	21.0	9.0	0.0	26.0	0.7084663107287004	0.7084663107287004	0.7084663107287004
REACTOME_PREGNENOLONE_BIOSYNTHESIS	0.01	0.169192819103005	0.169192819103005	0.169192819103005	0.0790976547170957	0.0575338494028453	7.0	6.0	1.0	0.0	5.0	0.7084663107287004	0.7084663107287004	0.7084663107287004
HOLLERN_EMT_BREAST_TUMOR_UP	0.01	0.169203477346849	0.169203477346849	0.169203477346849	-887.789796168875	645.774410656033	104.0	55.0	49.0	0.0	115.0	0.7084663107287004	0.7084663107287004	0.7084663107287004
WP_3Q29_COPY_NUMBER_VARIATION_SYNDROME	0.01	0.169324194383765	0.169324194383765	0.169324194383765	2.46828153441191	1.79592554723571	53.0	35.0	18.0	0.0	39.0	0.7084663107287004	0.7084663107287004	0.7084663107287004
FERREIRA_EWINGS_SARCOMA_UNSTABLE_VS_STABLE_UP	0.01	0.169385398033302	0.169385398033302	0.169385398033302	1485.48310030322	1080.9949729157	108.0	66.0	42.0	0.0	127.0	0.7084663107287004	0.7084663107287004	0.7084663107287004
WP_REGULATION_OF_ACTIN_CYTOSKELETON	0.01	0.169579821329122	0.169579821329122	0.169579821329122	112.322985707414	81.7753722935958	88.0	55.0	33.0	0.0	103.0	0.7084663107287004	0.7084663107287004	0.7084663107287004
DING_LUNG_CANCER_MUTATED_RECURRENTLY	0.01	0.169626203589705	0.169626203589705	0.169626203589705	-0.0767526679442243	0.0558849129727787	10.0	3.0	7.0	0.0	7.0	0.7084663107287004	0.7084663107287004	0.7084663107287004
REACTOME_G_PROTEIN_ACTIVATION	0.01	0.169696127735678	0.169696127735678	0.169696127735678	-0.115311102805292	0.0839737182468873	16.0	6.0	10.0	0.0	10.0	0.7084663107287004	0.7084663107287004	0.7084663107287004
BENPORATH_ES_2	0.01	0.169721611630487	0.169721611630487	0.169721611630487	0.173701813538893	0.126503500262322	22.0	16.0	6.0	0.0	18.0	0.7084663107287004	0.7084663107287004	0.7084663107287004
PETROVA_PROX1_TARGETS_UP	0.01	0.169801956270967	0.169801956270967	0.169801956270967	0.390019954744677	0.284097076278726	33.0	23.0	10.0	0.0	22.0	0.7084663107287004	0.7084663107287004	0.7084663107287004
REACTOME_KILLING_MECHANISMS	0.01	0.16980734092376	0.16980734092376	0.16980734092376	-0.0767088126061131	0.0558766904491541	5.0	1.0	4.0	0.0	4.0	0.7084663107287004	0.7084663107287004	0.7084663107287004
PID_RXR_VDR_PATHWAY	0.01	0.170056231242694	0.170056231242694	0.170056231242694	0.216542662572409	0.157827265947439	25.0	18.0	7.0	0.0	18.0	0.7087282006200246	0.7087282006200246	0.7087282006200246
MIKKELSEN_MCV6_LCP_WITH_H3K27ME3	0.01	0.170082051733723	0.170082051733723	0.170082051733723	0.141140778375511	0.102876770744529	19.0	14.0	5.0	0.0	12.0	0.7087282006200246	0.7087282006200246	0.7087282006200246
LEE_BMP2_TARGETS_UP	0.01	0.170384697120634	0.170384697120634	0.170384697120634	-936847.381111197	683346.99786368	144.0	81.0	63.0	0.0	630.0	0.7092313920594392	0.7092313920594392	0.7092313920594392
REACTOME_HYALURONAN_DEGRADATION	0.01	0.170498602277019	0.170498602277019	0.170498602277019	0.173639835739968	0.126688601182089	22.0	16.0	6.0	0.0	16.0	0.7092313920594392	0.7092313920594392	0.7092313920594392
REACTOME_INTERLEUKIN_27_SIGNALING	0.01	0.170586343176429	0.170586343176429	0.170586343176429	-0.0775679451642818	0.0566056250396126	7.0	2.0	5.0	0.0	5.0	0.7092313920594392	0.7092313920594392	0.7092313920594392
CHAUHAN_RESPONSE_TO_METHOXYESTRADIOL_DN	0.01	0.170626990105209	0.170626990105209	0.170626990105209	1.15419307107213	0.842358670939271	45.0	30.0	15.0	0.0	37.0	0.7092313920594392	0.7092313920594392	0.7092313920594392
SA_MMP_CYTOKINE_CONNECTION	0.01	0.171062424499481	0.171062424499481	0.171062424499481	0.104860476601406	0.0766077070333971	14.0	11.0	3.0	0.0	12.0	0.7093806910265218	0.7093806910265218	0.7093806910265218
KEGG_MEDICUS_REFERENCE_CORE_NER_REACTION	0.01	0.171063141504327	0.171063141504327	0.171063141504327	0.477446906630567	0.348808008588393	35.0	24.0	11.0	0.0	35.0	0.7093806910265218	0.7093806910265218	0.7093806910265218
REACTOME_PROCESSING_OF_DNA_DOUBLE_STRAND_BREAK_ENDS	0.01	0.171182167464744	0.171182167464744	0.171182167464744	6.04993536903958	4.4211257145202	62.0	40.0	22.0	0.0	59.0	0.7093806910265218	0.7093806910265218	0.7093806910265218
REACTOME_INHIBITION_OF_REPLICATION_INITIATION_OF_DAMAGED_DNA_BY_RB1_E2F1	0.01	0.17131450797595	0.17131450797595	0.17131450797595	0.0787765006788885	0.057585488353726	7.0	6.0	1.0	0.0	4.0	0.7093806910265218	0.7093806910265218	0.7093806910265218
KEGG_SYSTEMIC_LUPUS_ERYTHEMATOSUS	0.01	0.171365993513895	0.171365993513895	0.171365993513895	1.15147010434958	0.841823898287138	45.0	30.0	15.0	0.0	39.0	0.7093806910265218	0.7093806910265218	0.7093806910265218
YAO_HOXA10_TARGETS_VIA_PROGESTERONE_DN	0.01	0.171809655935623	0.171809655935623	0.171809655935623	0.249865410477343	0.182862411827316	27.0	19.0	8.0	0.0	20.0	0.7093806910265218	0.7093806910265218	0.7093806910265218
PID_SYNDECAN_4_PATHWAY	0.01	0.171825629602633	0.171825629602633	0.171825629602633	0.930013649958397	0.680649940325151	43.0	29.0	14.0	0.0	30.0	0.7093806910265218	0.7093806910265218	0.7093806910265218
REACTOME_SEROTONIN_RECEPTORS	0.01	0.172059589913539	0.172059589913539	0.172059589913539	0.0786654686098434	0.0576043932407532	7.0	6.0	1.0	0.0	6.0	0.7093806910265218	0.7093806910265218	0.7093806910265218
WP_ARACHIDONATE_EPOXYGENASE_EPOXIDE_HYDROLASE	0.01	0.172279847825164	0.172279847825164	0.172279847825164	0.0786281101540824	0.05760660915636	7.0	6.0	1.0	0.0	5.0	0.7093806910265218	0.7093806910265218	0.7093806910265218
GENTILE_UV_RESPONSE_CLUSTER_D4	0.01	0.172528407147087	0.172528407147087	0.172528407147087	0.476139958678441	0.349044374729185	35.0	24.0	11.0	0.0	26.0	0.7093806910265218	0.7093806910265218	0.7093806910265218
WP_ALPHA_6_BETA_4_SIGNALING	0.01	0.172690625980776	0.172690625980776	0.172690625980776	6.51349778071611	4.77666053449349	63.0	41.0	22.0	0.0	51.0	0.7093806910265218	0.7093806910265218	0.7093806910265218
REACTOME_NUCLEAR_EVENTS_MEDIATED_BY_NFE2L2	0.01	0.172704007731919	0.172704007731919	0.172704007731919	0.874235870295766	0.64113910205098	42.0	28.0	14.0	0.0	36.0	0.7093806910265218	0.7093806910265218	0.7093806910265218
LIM_MAMMARY_LUMINAL_MATURE_UP	0.01	0.172778731238223	0.172778731238223	0.172778731238223	21.8300999654847	16.0123448673641	74.0	47.0	27.0	0.0	76.0	0.7093806910265218	0.7093806910265218	0.7093806910265218
LUND_SILENCED_BY_METHYLATION	0.01	0.173063025538924	0.173063025538924	0.173063025538924	0.0783320780547415	0.0574944948627748	7.0	6.0	1.0	0.0	4.0	0.7093806910265218	0.7093806910265218	0.7093806910265218
YAGI_AML_FAB_MARKERS	0.01	0.173068042883892	0.173068042883892	0.173068042883892	448.201069418802	328.976271295837	99.0	61.0	38.0	0.0	136.0	0.7093806910265218	0.7093806910265218	0.7093806910265218
PEREZ_TP53_TARGETS	0.01	0.173096375608236	0.173096375608236	0.173096375608236	-673094.243595772	494078.772426168	142.0	80.0	62.0	0.0	1070.0	0.7093806910265218	0.7093806910265218	0.7093806910265218
SESTO_RESPONSE_TO_UV_C1	0.01	0.173128213294854	0.173128213294854	0.173128213294854	0.214653877323636	0.157576420240603	25.0	18.0	7.0	0.0	25.0	0.7093806910265218	0.7093806910265218	0.7093806910265218
REACTOME_AEROBIC_RESPIRATION_AND_RESPIRATORY_ELECTRON_TRANSPORT	0.01	0.173322343102698	0.173322343102698	0.173322343102698	433.546333753579	318.408127498848	99.0	61.0	38.0	0.0	106.0	0.7093806910265218	0.7093806910265218	0.7093806910265218
REACTOME_DNA_DOUBLE_STRAND_BREAK_RESPONSE	0.01	0.173327020301475	0.173327020301475	0.173327020301475	1.14649724964942	0.842027680448377	45.0	30.0	15.0	0.0	39.0	0.7093806910265218	0.7093806910265218	0.7093806910265218
PHESSE_TARGETS_OF_APC_AND_MBD2_UP	0.01	0.173552605256276	0.173552605256276	0.173552605256276	0.248637810053455	0.182704119791206	27.0	19.0	8.0	0.0	19.0	0.7093806910265218	0.7093806910265218	0.7093806910265218
SHI_SPARC_TARGETS_DN	0.01	0.173610381110119	0.173610381110119	0.173610381110119	0.0975592404071149	0.0716981433831473	13.0	10.0	3.0	0.0	8.0	0.7093806910265218	0.7093806910265218	0.7093806910265218
LAIHO_COLORECTAL_CANCER_SERRATED_DN	0.01	0.173743415372584	0.173743415372584	0.173743415372584	17.4576824351162	12.8339509832042	72.0	46.0	26.0	0.0	76.0	0.7093806910265218	0.7093806910265218	0.7093806910265218
REACTOME_RAB_GERANYLGERANYLATION	0.01	0.1738817976175	0.1738817976175	0.1738817976175	0.315210551049744	0.231800400363812	30.0	21.0	9.0	0.0	20.0	0.7093806910265218	0.7093806910265218	0.7093806910265218
ODONNELL_METASTASIS_DN	0.01	0.17392418067464	0.17392418067464	0.17392418067464	-0.169956116665625	0.12499510280627	22.0	9.0	13.0	0.0	19.0	0.7093806910265218	0.7093806910265218	0.7093806910265218
REACTOME_TELOMERE_MAINTENANCE	0.01	0.173940863327019	0.173940863327019	0.173940863327019	2.37405186958819	1.74607636405127	53.0	35.0	18.0	0.0	44.0	0.7093806910265218	0.7093806910265218	0.7093806910265218
ZHONG_SECRETOME_OF_LUNG_CANCER_AND_FIBROBLAST	0.01	0.173969814827249	0.173969814827249	0.173969814827249	61.0697750167116	44.9188426831311	83.0	52.0	31.0	0.0	85.0	0.7093806910265218	0.7093806910265218	0.7093806910265218
GAVIN_FOXP3_TARGETS_CLUSTER_P2	0.01	0.173989584722645	0.173989584722645	0.173989584722645	0.57474772776229	0.422765408694455	38.0	26.0	12.0	0.0	33.0	0.7093806910265218	0.7093806910265218	0.7093806910265218
REACTOME_NOTCH2_INTRACELLULAR_DOMAIN_REGULATES_TRANSCRIPTION	0.01	0.174079186596669	0.174079186596669	0.174079186596669	0.09757372227637	0.0717869393660827	13.0	10.0	3.0	0.0	10.0	0.7093806910265218	0.7093806910265218	0.7093806910265218
HEBERT_MATRISOME_TNBC_BONE_BRAIN_LUNG_LIVER_METASTASTASES_TUMOR_CELL_DERIVED	0.01	0.174208777511352	0.174208777511352	0.174208777511352	-0.140085420736777	0.103094665726054	20.0	8.0	12.0	0.0	14.0	0.7093806910265218	0.7093806910265218	0.7093806910265218
UROSEVIC_RESPONSE_TO_IMIQUIMOD	0.01	0.17425023950579	0.17425023950579	0.17425023950579	-0.0840581070040965	0.0618677993621014	12.0	4.0	8.0	0.0	9.0	0.7093806910265218	0.7093806910265218	0.7093806910265218
KEGG_ADIPOCYTOKINE_SIGNALING_PATHWAY	0.01	0.174787832113931	0.174787832113931	0.174787832113931	1.37398632383447	1.01253310557798	47.0	31.0	16.0	0.0	38.0	0.7093806910265218	0.7093806910265218	0.7093806910265218
ABE_VEGFA_TARGETS_30MIN	0.01	0.174961798714363	0.174961798714363	0.174961798714363	0.314601475410422	0.231933119748631	30.0	21.0	9.0	0.0	23.0	0.7093806910265218	0.7093806910265218	0.7093806910265218
WP_PRION_DISEASE_PATHWAY	0.01	0.175273318314474	0.175273318314474	0.175273318314474	0.0846661475105733	0.0624633656284502	10.0	8.0	2.0	0.0	7.0	0.7093806910265218	0.7093806910265218	0.7093806910265218
REACTOME_PROTEIN_PROTEIN_INTERACTIONS_AT_SYNAPSES	0.01	0.175345541260324	0.175345541260324	0.175345541260324	21.7002508339793	16.0122737627496	74.0	47.0	27.0	0.0	71.0	0.7093806910265218	0.7093806910265218	0.7093806910265218
LEI_HOXC8_TARGETS_DN	0.01	0.175411356174748	0.175411356174748	0.175411356174748	0.0972308504793525	0.0717560545437666	13.0	10.0	3.0	0.0	11.0	0.7093806910265218	0.7093806910265218	0.7093806910265218
BIOCARTA_ACTINY_PATHWAY	0.01	0.175521411352369	0.175521411352369	0.175521411352369	0.0846228500418522	0.0624673120040942	10.0	8.0	2.0	0.0	7.0	0.7093806910265218	0.7093806910265218	0.7093806910265218
KEGG_MEDICUS_REFERENCE_AUTOPHAGOSOME_AND_LYSOSOME_FUSION_TETHERING_FACTOR	0.01	0.175596092029285	0.175596092029285	0.175596092029285	0.139402531608402	0.102922645006406	19.0	14.0	5.0	0.0	14.0	0.7093806910265218	0.7093806910265218	0.7093806910265218
REACTOME_PHOSPHOLIPASE_C_MEDIATED_CASCADE_FGFR4	0.01	0.175745670776857	0.175745670776857	0.175745670776857	0.0846887309666732	0.062548414233847	10.0	8.0	2.0	0.0	7.0	0.7093806910265218	0.7093806910265218	0.7093806910265218
DAZARD_UV_RESPONSE_CLUSTER_G6	0.01	0.176408498641	0.176408498641	0.176408498641	1936.05569213405	1432.10372330332	110.0	67.0	43.0	0.0	150.0	0.7093806910265218	0.7093806910265218	0.7093806910265218
BIOCARTA_BARR_MAPK_PATHWAY	0.01	0.176461076189571	0.176461076189571	0.176461076189571	0.0778304928454623	0.0575783476177518	7.0	6.0	1.0	0.0	4.0	0.7093806910265218	0.7093806910265218	0.7093806910265218
RASHI_RESPONSE_TO_IONIZING_RADIATION_4	0.01	0.176721089508737	0.176721089508737	0.176721089508737	0.366922140621933	0.271609099709365	32.0	22.0	10.0	0.0	30.0	0.7093806910265218	0.7093806910265218	0.7093806910265218
BOSCO_EPITHELIAL_DIFFERENTIATION_MODULE	0.01	0.176728808796413	0.176728808796413	0.176728808796413	13.5488649767581	10.0295410049335	70.0	45.0	25.0	0.0	72.0	0.7093806910265218	0.7093806910265218	0.7093806910265218
BONOME_OVARIAN_CANCER_POOR_SURVIVAL_UP	0.01	0.176781406977006	0.176781406977006	0.176781406977006	0.203051154543919	0.150326790078037	25.0	18.0	7.0	0.0	20.0	0.7093806910265218	0.7093806910265218	0.7093806910265218
WP_IRINOTECAN_PATHWAY	0.01	0.176821471171478	0.176821471171478	0.176821471171478	0.139084053925965	0.102978949849417	19.0	14.0	5.0	0.0	19.0	0.7093806910265218	0.7093806910265218	0.7093806910265218
WP_SOMATIC_SEX_DETERMINATION	0.01	0.176912810486273	0.176912810486273	0.176912810486273	0.0836243969082638	0.061929239605942	3.0	3.0	0.0	0.0	3.0	0.7093806910265218	0.7093806910265218	0.7093806910265218
KEGG_MEDICUS_REFERENCE_ACTH_CORTISOL_SIGNALING_PATHWAY	0.01	0.176950881691024	0.176950881691024	0.176950881691024	-0.168980248860037	0.125151737195291	22.0	9.0	13.0	0.0	16.0	0.7093806910265218	0.7093806910265218	0.7093806910265218
GRAHAM_CML_QUIESCENT_VS_NORMAL_QUIESCENT_DN	0.01	0.177001252568462	0.177001252568462	0.177001252568462	0.366968936769533	0.271819595431302	32.0	22.0	10.0	0.0	22.0	0.7093806910265218	0.7093806910265218	0.7093806910265218
REACTOME_RESPIRATORY_SYNCYTIAL_VIRUS_RSV_GENOME_REPLICATION_TRANSCRIPTION_AND_TRANSLATION	0.01	0.177009416380484	0.177009416380484	0.177009416380484	-0.0909555098088878	0.0673734300529716	2.0	0.0	2.0	0.0	2.0	0.7093806910265218	0.7093806910265218	0.7093806910265218
PHONG_TNF_RESPONSE_NOT_VIA_P38	0.01	0.177011581600242	0.177011581600242	0.177011581600242	26451.060918457	19593.1793154059	127.0	76.0	51.0	0.0	250.0	0.7093806910265218	0.7093806910265218	0.7093806910265218
LUI_THYROID_CANCER_PAX8_PPARG_DN	0.01	0.177049352024203	0.177049352024203	0.177049352024203	0.139162103247129	0.103090982950369	19.0	14.0	5.0	0.0	18.0	0.7093806910265218	0.7093806910265218	0.7093806910265218
REACTOME_ACETYLCHOLINE_INHIBITS_CONTRACTION_OF_OUTER_HAIR_CELLS	0.01	0.177096303840228	0.177096303840228	0.177096303840228	-0.0909382676945975	0.0673741744786623	2.0	0.0	2.0	0.0	1.0	0.7093806910265218	0.7093806910265218	0.7093806910265218
REACTOME_CA2_ACTIVATED_K_CHANNELS	0.01	0.177096303840228	0.177096303840228	0.177096303840228	-0.0909382676945975	0.0673741744786623	2.0	0.0	2.0	0.0	1.0	0.7093806910265218	0.7093806910265218	0.7093806910265218
CHEBOTAEV_GR_TARGETS_DN	0.01	0.177099458919581	0.177099458919581	0.177099458919581	137.214227296378	101.659761852981	90.0	56.0	34.0	0.0	107.0	0.7093806910265218	0.7093806910265218	0.7093806910265218
PID_HIF1A_PATHWAY	0.01	0.177180872320695	0.177180872320695	0.177180872320695	0.0843285410133449	0.0624893721544531	10.0	8.0	2.0	0.0	9.0	0.7093806910265218	0.7093806910265218	0.7093806910265218
WP_CARDIAC_HYPERTROPHIC_RESPONSE	0.01	0.177257517244527	0.177257517244527	0.177257517244527	0.366488181011477	0.271624153821331	32.0	22.0	10.0	0.0	25.0	0.7093806910265218	0.7093806910265218	0.7093806910265218
REACTOME_MITOCHONDRIAL_TRANSLATION	0.01	0.177335698945883	0.177335698945883	0.177335698945883	1.13691336484808	0.842779866598831	45.0	30.0	15.0	0.0	48.0	0.7093806910265218	0.7093806910265218	0.7093806910265218
UNTERMAN_PROGRESSIVE_VS_STABLE_IPF_MONOCYTE_DN	0.01	0.17743092193641	0.17743092193641	0.17743092193641	0.170827472968819	0.126660130230292	22.0	16.0	6.0	0.0	15.0	0.7093806910265218	0.7093806910265218	0.7093806910265218
BACOLOD_RESISTANCE_TO_ALKYLATING_AGENTS_DN	0.01	0.177626757353448	0.177626757353448	0.177626757353448	0.470470493231842	0.348988261103603	35.0	24.0	11.0	0.0	26.0	0.7093806910265218	0.7093806910265218	0.7093806910265218
KEGG_MEDICUS_VARIANT_CYP11B1_CYP11B2_FUSION_TO_ACTH_CORTISOL_SIGNALING_PATHWAY	0.01	0.177980975495608	0.177980975495608	0.177980975495608	-0.194748264180789	0.144579508268616	24.0	10.0	14.0	0.0	17.0	0.7093806910265218	0.7093806910265218	0.7093806910265218
GHO_ATF5_TARGETS_UP	0.01	0.178035006282409	0.178035006282409	0.178035006282409	0.47035912379097	0.349234232296272	35.0	24.0	11.0	0.0	28.0	0.7093806910265218	0.7093806910265218	0.7093806910265218
REACTOME_GABA_RECEPTOR_ACTIVATION	0.01	0.178388399801544	0.178388399801544	0.178388399801544	-0.194400991855567	0.144457247012479	24.0	10.0	14.0	0.0	18.0	0.7093806910265218	0.7093806910265218	0.7093806910265218
CAVARD_LIVER_CANCER_MALIGNANT_VS_BENIGN	0.01	0.178492226791174	0.178492226791174	0.178492226791174	0.246167608613993	0.182968199509553	27.0	19.0	8.0	0.0	18.0	0.7093806910265218	0.7093806910265218	0.7093806910265218
REACTOME_DEADENYLATION_OF_MRNA	0.01	0.17858234922444	0.17858234922444	0.17858234922444	0.0967408942490177	0.0719192138454776	13.0	10.0	3.0	0.0	11.0	0.7093806910265218	0.7093806910265218	0.7093806910265218
BRACHAT_RESPONSE_TO_CAMPTOTHECIN_UP	0.01	0.178713683240151	0.178713683240151	0.178713683240151	0.0963941687223948	0.0716831214804868	13.0	10.0	3.0	0.0	9.0	0.7093806910265218	0.7093806910265218	0.7093806910265218
NABA_MATRISOME_POORLY_METASTATIC_MELANOMA_TUMOR_CELL_DERIVED	0.01	0.178862881041373	0.178862881041373	0.178862881041373	0.365322797744841	0.271764080889961	32.0	22.0	10.0	0.0	25.0	0.7093806910265218	0.7093806910265218	0.7093806910265218
BENPORATH_ES_WITH_H3K27ME3	0.01	0.178877372981937	0.178877372981937	0.178877372981937	-666260.423714354	495648.482321037	142.0	80.0	62.0	0.0	844.0	0.7093806910265218	0.7093806910265218	0.7093806910265218
LI_WILMS_TUMOR_VS_FETAL_KIDNEY_2_UP	0.01	0.178974088041893	0.178974088041893	0.178974088041893	0.114278226016829	0.0850334702704076	16.0	12.0	4.0	0.0	12.0	0.7093806910265218	0.7093806910265218	0.7093806910265218
SENGUPTA_NASOPHARYNGEAL_CARCINOMA_WITH_LMP1_UP	0.01	0.179341706870013	0.179341706870013	0.179341706870013	-225163.853029653	167684.258768268	139.0	77.0	62.0	0.0	319.0	0.7093806910265218	0.7093806910265218	0.7093806910265218
KEGG_REGULATION_OF_ACTIN_CYTOSKELETON	0.01	0.179470750004756	0.179470750004756	0.179470750004756	1990.29212947013	1482.65221237048	110.0	67.0	43.0	0.0	161.0	0.7093806910265218	0.7093806910265218	0.7093806910265218
REACTOME_FGFR1_LIGAND_BINDING_AND_ACTIVATION	0.01	0.179477429872042	0.179477429872042	0.179477429872042	0.0839283372497047	0.0625227039725478	10.0	8.0	2.0	0.0	6.0	0.7093806910265218	0.7093806910265218	0.7093806910265218
REACTOME_SIGNALING_BY_ACTIVATED_POINT_MUTANTS_OF_FGFR1	0.01	0.179477429872042	0.179477429872042	0.179477429872042	0.0839283372497047	0.0625227039725478	10.0	8.0	2.0	0.0	6.0	0.7093806910265218	0.7093806910265218	0.7093806910265218
REACTOME_PHOSPHOLIPASE_C_MEDIATED_CASCADE_FGFR1	0.01	0.179477429872042	0.179477429872042	0.179477429872042	0.0839283372497047	0.0625227039725478	10.0	8.0	2.0	0.0	6.0	0.7093806910265218	0.7093806910265218	0.7093806910265218
REACTOME_FGFR1C_LIGAND_BINDING_AND_ACTIVATION	0.01	0.179477429872042	0.179477429872042	0.179477429872042	0.0839283372497047	0.0625227039725478	10.0	8.0	2.0	0.0	6.0	0.7093806910265218	0.7093806910265218	0.7093806910265218
HELLER_HDAC_TARGETS_SILENCED_BY_METHYLATION_DN	0.01	0.179507049777915	0.179507049777915	0.179507049777915	4806.96944813682	3581.2122675626	116.0	70.0	46.0	0.0	200.0	0.7093806910265218	0.7093806910265218	0.7093806910265218
STANELLE_E2F1_TARGETS	0.01	0.1795210448	0.1795210448	0.1795210448	0.0839331689141453	0.0625325720575381	10.0	8.0	2.0	0.0	12.0	0.7093806910265218	0.7093806910265218	0.7093806910265218
WP_HDAC6_INTERACTIONS_IN_THE_CENTRAL_NERVOUS_SYSTEM	0.01	0.179531663419488	0.179531663419488	0.179531663419488	-18.7034534018264	13.9349390507954	73.0	37.0	36.0	0.0	71.0	0.7093806910265218	0.7093806910265218	0.7093806910265218
REACTOME_INACTIVATION_OF_CSF3_G_CSF_SIGNALING	0.01	0.179551858304319	0.179551858304319	0.179551858304319	-0.0756607968110953	0.0563734144793697	7.0	2.0	5.0	0.0	5.0	0.7093806910265218	0.7093806910265218	0.7093806910265218
REACTOME_NCAM1_INTERACTIONS	0.01	0.179660142488416	0.179660142488416	0.179660142488416	36.7688776424874	27.40260670439	79.0	50.0	29.0	0.0	79.0	0.7093806910265218	0.7093806910265218	0.7093806910265218
RANKIN_ANGIOGENIC_TARGETS_OF_VHL_HIF2A_DN	0.01	0.179710986299434	0.179710986299434	0.179710986299434	0.0773029553363644	0.0576180212801773	7.0	6.0	1.0	0.0	5.0	0.7093806910265218	0.7093806910265218	0.7093806910265218
ABBUD_LIF_SIGNALING_2_UP	0.01	0.179729148515231	0.179729148515231	0.179729148515231	0.0773220410475542	0.057634651941206	7.0	6.0	1.0	0.0	5.0	0.7093806910265218	0.7093806910265218	0.7093806910265218
WP_MET_IN_TYPE_1_PAPILLARY_RENAL_CELL_CARCINOMA	0.01	0.179729528394975	0.179729528394975	0.179729528394975	-0.551773635521157	0.411283881792962	37.0	17.0	20.0	0.0	26.0	0.7093806910265218	0.7093806910265218	0.7093806910265218
KEGG_MEDICUS_REFERENCE_REGULATION_OF_GF_RTK_RAS_ERK_SIGNALING_PTP	0.01	0.179950885688202	0.179950885688202	0.179950885688202	0.0839466096662889	0.0626043828968146	10.0	8.0	2.0	0.0	10.0	0.7093806910265218	0.7093806910265218	0.7093806910265218
REACTOME_PROLACTIN_RECEPTOR_SIGNALING	0.01	0.179999944441374	0.179999944441374	0.179999944441374	0.077290695403083	0.0576471343381487	7.0	6.0	1.0	0.0	5.0	0.7093806910265218	0.7093806910265218	0.7093806910265218
KIM_HYPOXIA	0.01	0.180124678055954	0.180124678055954	0.180124678055954	0.0963123014192166	0.0718549442711274	13.0	10.0	3.0	0.0	9.0	0.7093806910265218	0.7093806910265218	0.7093806910265218
NAGASHIMA_NRG1_SIGNALING_UP	0.01	0.180237760906024	0.180237760906024	0.180237760906024	179.665971865351	134.076749353862	92.0	57.0	35.0	0.0	109.0	0.7093806910265218	0.7093806910265218	0.7093806910265218
GARGALOVIC_RESPONSE_TO_OXIDIZED_PHOSPHOLIPIDS_TURQUOISE_DN	0.01	0.180373467323544	0.180373467323544	0.180373467323544	2.18158626066966	1.62852826622926	52.0	34.0	18.0	0.0	46.0	0.7093806910265218	0.7093806910265218	0.7093806910265218
REACTOME_CROSS_PRESENTATION_OF_PARTICULATE_EXOGENOUS_ANTIGENS_PHAGOSOMES	0.01	0.180948041295444	0.180948041295444	0.180948041295444	0.113885137828478	0.0851260181312607	16.0	12.0	4.0	0.0	11.0	0.7093806910265218	0.7093806910265218	0.7093806910265218
THALER_BONE60	0.01	0.181122608584122	0.181122608584122	0.181122608584122	12.3783671548906	9.25619303459948	69.0	44.0	25.0	0.0	67.0	0.7093806910265218	0.7093806910265218	0.7093806910265218
LEE_LIVER_CANCER_SURVIVAL_UP	0.01	0.181163241160922	0.181163241160922	0.181163241160922	-1737.79004283746	1299.59127747214	109.0	58.0	51.0	0.0	175.0	0.7093806910265218	0.7093806910265218	0.7093806910265218
WP_MODULATION_OF_PI3KAKTMTOR_SIGNALING_BY_BIOACTIVE_SPHINGOLIPIDS	0.01	0.181211701267911	0.181211701267911	0.181211701267911	0.0836264377684301	0.0625462545362705	10.0	8.0	2.0	0.0	8.0	0.7093806910265218	0.7093806910265218	0.7093806910265218
SIG_BCR_SIGNALING_PATHWAY	0.01	0.181211742667472	0.181211742667472	0.181211742667472	-1.23045978544006	0.920291002357849	46.0	22.0	24.0	0.0	31.0	0.7093806910265218	0.7093806910265218	0.7093806910265218
SPIELMAN_LYMPHOBLAST_EUROPEAN_VS_ASIAN_2FC_DN	0.01	0.181323660305386	0.181323660305386	0.181323660305386	0.0829862706787807	0.0620833814112309	3.0	3.0	0.0	0.0	2.0	0.7093806910265218	0.7093806910265218	0.7093806910265218
WU_APOPTOSIS_BY_CDKN1A_VIA_TP53	0.01	0.181384581387508	0.181384581387508	0.181384581387508	3.55683268397646	2.66129587456926	57.0	37.0	20.0	0.0	49.0	0.7093806910265218	0.7093806910265218	0.7093806910265218
REACTOME_SYNTHESIS_OF_IP2_IP_AND_INS_IN_THE_CYTOSOL	0.01	0.181473603783328	0.181473603783328	0.181473603783328	0.0841487971412134	0.0629747123733578	10.0	8.0	2.0	0.0	7.0	0.7093806910265218	0.7093806910265218	0.7093806910265218
REACTOME_NEGATIVE_REGULATION_OF_FGFR2_SIGNALING	0.01	0.181604336302531	0.181604336302531	0.181604336302531	0.113655528899691	0.0850822309218031	16.0	12.0	4.0	0.0	11.0	0.7093806910265218	0.7093806910265218	0.7093806910265218
GARGALOVIC_RESPONSE_TO_OXIDIZED_PHOSPHOLIPIDS_TURQUOISE_UP	0.01	0.18179457641987	0.18179457641987	0.18179457641987	2.17481151398688	1.62876742870094	52.0	34.0	18.0	0.0	48.0	0.7093806910265218	0.7093806910265218	0.7093806910265218
GOLDRATH_IMMUNE_MEMORY	0.01	0.182148169950941	0.182148169950941	0.182148169950941	1.79502605700573	1.34542535292792	50.0	33.0	17.0	0.0	43.0	0.7093806910265218	0.7093806910265218	0.7093806910265218
KEGG_MEDICUS_REFERENCE_DNA_END_RESECTION_AND_RPA_LOADING	0.01	0.182172784723052	0.182172784723052	0.182172784723052	0.194446446576622	0.145751594496272	24.0	17.0	7.0	0.0	19.0	0.7093806910265218	0.7093806910265218	0.7093806910265218
YIH_RESPONSE_TO_ARSENITE_C3	0.01	0.182195399060711	0.182195399060711	0.182195399060711	0.0835632327321183	0.0626398922032847	10.0	8.0	2.0	0.0	6.0	0.7093806910265218	0.7093806910265218	0.7093806910265218
WP_INTERACTIONS_OF_NATURAL_KILLER_CELLS_IN_PANCREATIC_CANCER	0.01	0.182387899480788	0.182387899480788	0.182387899480788	0.1374472528224	0.103077298645432	19.0	14.0	5.0	0.0	15.0	0.7093806910265218	0.7093806910265218	0.7093806910265218
CROMER_METASTASIS_DN	0.01	0.182743944371442	0.182743944371442	0.182743944371442	73.754111861753	55.3562498976357	85.0	53.0	32.0	0.0	80.0	0.7093806910265218	0.7093806910265218	0.7093806910265218
REN_BOUND_BY_E2F	0.01	0.182929325234228	0.182929325234228	0.182929325234228	1.73960962141004	1.30621952378503	50.0	33.0	17.0	0.0	36.0	0.7093806910265218	0.7093806910265218	0.7093806910265218
REACTOME_BIOSYNTHESIS_OF_SPECIALIZED_PRORESOLVING_MEDIATORS_SPMS	0.01	0.182971435514794	0.182971435514794	0.182971435514794	0.113744966096702	0.0854158233168843	16.0	12.0	4.0	0.0	13.0	0.7093806910265218	0.7093806910265218	0.7093806910265218
WP_SPLICING_FACTOR_NOVA_REGULATED_SYNAPTIC_PROTEINS	0.01	0.183160739706761	0.183160739706761	0.183160739706761	1.4393028843724	1.08129975492969	48.0	32.0	16.0	0.0	33.0	0.7093806910265218	0.7093806910265218	0.7093806910265218
WP_MONOAMINE_GPCRS	0.01	0.183231664765769	0.183231664765769	0.183231664765769	0.194145484620008	0.145878582509428	24.0	17.0	7.0	0.0	18.0	0.7093806910265218	0.7093806910265218	0.7093806910265218
WP_EFFECT_OF_INTESTINAL_MICROBIOME_ON_ANTICOAGULANT_RESPONSE_OF_VITAMIN_K_ANTAGONISTS	0.01	0.183242697205755	0.183242697205755	0.183242697205755	0.0835014285038308	0.062743549668374	10.0	8.0	2.0	0.0	8.0	0.7093806910265218	0.7093806910265218	0.7093806910265218
CHIARETTI_T_ALL_RELAPSE_PROGNOSIS	0.01	0.183252020169327	0.183252020169327	0.183252020169327	0.361663007945737	0.2717618646967	32.0	22.0	10.0	0.0	23.0	0.7093806910265218	0.7093806910265218	0.7093806910265218
ZWANG_DOWN_BY_2ND_EGF_PULSE	0.01	0.183355588786468	0.183355588786468	0.183355588786468	2533.55461459607	1904.22111632095	112.0	68.0	44.0	0.0	185.0	0.7093806910265218	0.7093806910265218	0.7093806910265218
REACTOME_CROSS_PRESENTATION_OF_SOLUBLE_EXOGENOUS_ANTIGENS_ENDOSOMES	0.01	0.183593547647007	0.183593547647007	0.183593547647007	0.0956438520749466	0.0719250243073036	13.0	10.0	3.0	0.0	10.0	0.7093806910265218	0.7093806910265218	0.7093806910265218
CHOW_RASSF1_TARGETS_UP	0.01	0.183679972591782	0.183679972591782	0.183679972591782	0.0955147967649495	0.0718421382050346	13.0	10.0	3.0	0.0	8.0	0.7093806910265218	0.7093806910265218	0.7093806910265218
REACTOME_FORMATION_OF_THE_CANONICAL_BAF_CBAF_COMPLEX	0.01	0.183733989178081	0.183733989178081	0.183733989178081	0.113330926118353	0.0852531722382381	16.0	12.0	4.0	0.0	10.0	0.7093806910265218	0.7093806910265218	0.7093806910265218
MEISSNER_BRAIN_HCP_WITH_H3_UNMETHYLATED	0.01	0.183788759296038	0.183788759296038	0.183788759296038	0.446536408054275	0.335948914872998	35.0	24.0	11.0	0.0	31.0	0.7093806910265218	0.7093806910265218	0.7093806910265218
WP_NIFEDIPINE_ACTIVITY	0.01	0.183855799584329	0.183855799584329	0.183855799584329	-0.074985021988755	0.056423145988414	7.0	2.0	5.0	0.0	5.0	0.7093806910265218	0.7093806910265218	0.7093806910265218
REACTOME_EPITHELIAL_MESENCHYMAL_TRANSITION_EMT_DURING_GASTRULATION	0.01	0.183873340870701	0.183873340870701	0.183873340870701	0.0767492940667931	0.0577529985710958	7.0	6.0	1.0	0.0	5.0	0.7093806910265218	0.7093806910265218	0.7093806910265218
WP_PURINE_METABOLISM	0.01	0.183909200426927	0.183909200426927	0.183909200426927	0.0832695402354288	0.0626645364363277	10.0	8.0	2.0	0.0	8.0	0.7093806910265218	0.7093806910265218	0.7093806910265218
TAYLOR_METHYLATED_IN_ACUTE_LYMPHOBLASTIC_LEUKEMIA	0.01	0.183924864817732	0.183924864817732	0.183924864817732	-1.47352306011478	1.10894016867183	48.0	23.0	25.0	0.0	42.0	0.7093806910265218	0.7093806910265218	0.7093806910265218
JIANG_MELANOMA_TRM3_CD8	0.01	0.184160573202993	0.184160573202993	0.184160573202993	436.509362383425	328.683672315169	99.0	61.0	38.0	0.0	124.0	0.7093806910265218	0.7093806910265218	0.7093806910265218
KEGG_MEDICUS_VARIANT_LOSS_OF_VHL_TO_HIF_1_SIGNALING_PATHWAY	0.01	0.184167861782137	0.184167861782137	0.184167861782137	0.0954776873796197	0.0718941699738542	13.0	10.0	3.0	0.0	11.0	0.7093806910265218	0.7093806910265218	0.7093806910265218
HAEGERSTRAND_RESPONSE_TO_IMATINIB	0.01	0.184171293189433	0.184171293189433	0.184171293189433	0.136832335223788	0.103034796734063	19.0	14.0	5.0	0.0	15.0	0.7093806910265218	0.7093806910265218	0.7093806910265218
LASTOWSKA_NEUROBLASTOMA_COPY_NUMBER_DN	0.01	0.184422152931985	0.184422152931985	0.184422152931985	-660724.207060818	497810.072948207	142.0	80.0	62.0	0.0	526.0	0.7093806910265218	0.7093806910265218	0.7093806910265218
REACTOME_VESICLE_MEDIATED_TRANSPORT	0.01	0.1845498	0.1845498	0.1845498	333528.184878132	251363.546650205	140.0	82.0	58.0	0.0	507.0	0.7093806910265218	0.7093806910265218	0.7093806910265218
REACTOME_DENGUE_VIRUS_HOST_INTERACTIONS	0.01	0.184612713283445	0.184612713283445	0.184612713283445	177.884941069021	134.082215010143	92.0	57.0	35.0	0.0	107.0	0.7093806910265218	0.7093806910265218	0.7093806910265218
KEGG_METABOLISM_OF_XENOBIOTICS_BY_CYTOCHROME_P450	0.01	0.184642601636226	0.184642601636226	0.184642601636226	12.2804831468072	9.25714378174512	69.0	44.0	25.0	0.0	58.0	0.7093806910265218	0.7093806910265218	0.7093806910265218
REACTOME_DEVELOPMENTAL_LINEAGE_OF_MULTIPOTENT_PANCREATIC_PROGENITOR_CELLS	0.01	0.184959160461694	0.184959160461694	0.184959160461694	0.0831321375319426	0.0627109724651584	10.0	8.0	2.0	0.0	7.0	0.7093806910265218	0.7093806910265218	0.7093806910265218
HOLLMANN_APOPTOSIS_VIA_CD40_DN	0.01	0.185065722756501	0.185065722756501	0.185065722756501	3517.75491111495	2654.27247101146	114.0	69.0	45.0	0.0	157.0	0.7093806910265218	0.7093806910265218	0.7093806910265218
KEGG_MEDICUS_REFERENCE_FGF_FGFR_RAS_ERK_SIGNALING_PATHWAY	0.01	0.185127454241053	0.185127454241053	0.185127454241053	0.242373324080348	0.182905075278918	27.0	19.0	8.0	0.0	23.0	0.7093806910265218	0.7093806910265218	0.7093806910265218
ALONSO_METASTASIS_DN	0.01	0.185245574818342	0.185245574818342	0.185245574818342	0.295437832177292	0.223009709729527	30.0	21.0	9.0	0.0	23.0	0.7093806910265218	0.7093806910265218	0.7093806910265218
SAKAI_TUMOR_INFILTRATING_MONOCYTES_UP	0.01	0.185246219019961	0.185246219019961	0.185246219019961	0.547460812415373	0.413248550156724	37.0	25.0	12.0	0.0	33.0	0.7093806910265218	0.7093806910265218	0.7093806910265218
CHANGOLKAR_H2AFY_TARGETS_DN	0.01	0.185322228323268	0.185322228323268	0.185322228323268	0.712915589477178	0.538234476080598	40.0	27.0	13.0	0.0	37.0	0.7093806910265218	0.7093806910265218	0.7093806910265218
REACTOME_SPHINGOLIPID_CATABOLISM	0.01	0.185354484665273	0.185354484665273	0.185354484665273	0.11283478724708	0.0851938574430509	16.0	12.0	4.0	0.0	11.0	0.7093806910265218	0.7093806910265218	0.7093806910265218
REACTOME_ALPHA_PROTEIN_KINASE_1_SIGNALING_PATHWAY	0.01	0.18586107823078	0.18586107823078	0.18586107823078	-0.0743931564417357	0.0562339396044152	7.0	2.0	5.0	0.0	6.0	0.7093806910265218	0.7093806910265218	0.7093806910265218
SANSOM_APC_TARGETS	0.01	0.186048603493728	0.186048603493728	0.186048603493728	4728.43815193525	3575.75954505293	116.0	70.0	46.0	0.0	186.0	0.7093806910265218	0.7093806910265218	0.7093806910265218
CALVET_IRINOTECAN_SENSITIVE_VS_RESISTANT_UP	0.01	0.186267012762137	0.186267012762137	0.186267012762137	0.0950711043184986	0.0719307530591084	13.0	10.0	3.0	0.0	10.0	0.7093806910265218	0.7093806910265218	0.7093806910265218
MAEKAWA_ATF2_TARGETS	0.01	0.186474354602119	0.186474354602119	0.186474354602119	0.136030201361099	0.102968856906095	19.0	14.0	5.0	0.0	14.0	0.7093806910265218	0.7093806910265218	0.7093806910265218
REACTOME_REGULATION_OF_TP53_ACTIVITY	0.01	0.186643248897187	0.186643248897187	0.186643248897187	75.2128214306505	56.9546179430711	85.0	53.0	32.0	0.0	108.0	0.7093806910265218	0.7093806910265218	0.7093806910265218
REACTOME_MAPK_FAMILY_SIGNALING_CASCADES	0.01	0.186752278688644	0.186752278688644	0.186752278688644	8756.91683307671	6632.78246618559	120.0	72.0	48.0	0.0	187.0	0.7093806910265218	0.7093806910265218	0.7093806910265218
WP_ARYL_HYDROCARBON_RECEPTOR_PATHWAY_WP2586	0.01	0.18685038994539	0.18685038994539	0.18685038994539	1.33770372496801	1.01344726050229	47.0	31.0	16.0	0.0	34.0	0.7093806910265218	0.7093806910265218	0.7093806910265218
KEGG_CELL_CYCLE	0.01	0.186950698740111	0.186950698740111	0.186950698740111	25.7560974916457	19.5173169010343	76.0	48.0	28.0	0.0	72.0	0.7093806910265218	0.7093806910265218	0.7093806910265218
VISALA_AGING_LYMPHOCYTE_UP	0.01	0.187285001173893	0.187285001173893	0.187285001173893	0.0950378269270108	0.0720718761158667	13.0	10.0	3.0	0.0	9.0	0.7093806910265218	0.7093806910265218	0.7093806910265218
DUNNE_TARGETS_OF_AML1_MTG8_FUSION_DN	0.01	0.187300791119216	0.187300791119216	0.187300791119216	0.0948634861645561	0.0719422404357872	13.0	10.0	3.0	0.0	10.0	0.7093806910265218	0.7093806910265218	0.7093806910265218
WP_MAMMARY_GLAND_DEVELOPMENT_EMBRYONIC_DEVELOPMENT_STAGE_1_OF_4	0.01	0.187302911156126	0.187302911156126	0.187302911156126	0.112403957945991	0.0852449321154499	16.0	12.0	4.0	0.0	11.0	0.7093806910265218	0.7093806910265218	0.7093806910265218
REACTOME_RIPK1_MEDIATED_REGULATED_NECROSIS	0.01	0.187345407232895	0.187345407232895	0.187345407232895	0.0948455150683488	0.0719358877467851	13.0	10.0	3.0	0.0	13.0	0.7093806910265218	0.7093806910265218	0.7093806910265218
WEBER_METHYLATED_LCP_IN_FIBROBLAST_UP	0.01	0.187470957064705	0.187470957064705	0.187470957064705	0.0947937720168182	0.0719171080774526	13.0	10.0	3.0	0.0	14.0	0.7093806910265218	0.7093806910265218	0.7093806910265218
REACTOME_COMMON_PATHWAY_OF_FIBRIN_CLOT_FORMATION	0.01	0.187502876540781	0.187502876540781	0.187502876540781	0.112463884799357	0.0853290502103363	16.0	12.0	4.0	0.0	17.0	0.7093806910265218	0.7093806910265218	0.7093806910265218
KEGG_MEDICUS_REFERENCE_MICROTUBULE_RHOA_SIGNALING_PATHWAY	0.01	0.187540949043277	0.187540949043277	0.187540949043277	-0.118227407041927	0.0897097135551745	18.0	7.0	11.0	0.0	11.0	0.7093806910265218	0.7093806910265218	0.7093806910265218
HILLION_HMGA1_TARGETS	0.01	0.187567381406969	0.187567381406969	0.187567381406969	1.72143822207361	1.30628747512536	50.0	33.0	17.0	0.0	42.0	0.7093806910265218	0.7093806910265218	0.7093806910265218
FERNANDEZ_BOUND_BY_MYC	0.01	0.187747292963174	0.187747292963174	0.187747292963174	314.422850930893	238.692332943699	97.0	60.0	37.0	0.0	107.0	0.7093806910265218	0.7093806910265218	0.7093806910265218
WP_NONSMALL_CELL_LUNG_CANCER	0.01	0.187812041068398	0.187812041068398	0.187812041068398	1.11005465433801	0.842815345248389	45.0	30.0	15.0	0.0	35.0	0.7093806910265218	0.7093806910265218	0.7093806910265218
NEWMAN_ERCC6_TARGETS_DN	0.01	0.187856328228195	0.187856328228195	0.187856328228195	0.357981287792172	0.271826608953591	32.0	22.0	10.0	0.0	25.0	0.7093806910265218	0.7093806910265218	0.7093806910265218
REACTOME_REGULATION_OF_PTEN_MRNA_TRANSLATION	0.01	0.187891073849462	0.187891073849462	0.187891073849462	0.0948837163978574	0.0720539025942777	13.0	10.0	3.0	0.0	9.0	0.7093806910265218	0.7093806910265218	0.7093806910265218
REACTOME_DISEASES_OF_MISMATCH_REPAIR_MMR	0.01	0.187921803539751	0.187921803539751	0.187921803539751	0.11218218400519	0.0851961442012535	16.0	12.0	4.0	0.0	13.0	0.7093806910265218	0.7093806910265218	0.7093806910265218
CUI_TCF21_TARGETS_UP	0.01	0.188133302814682	0.188133302814682	0.188133302814682	1.10882046256438	0.842491027984405	45.0	30.0	15.0	0.0	37.0	0.7093806910265218	0.7093806910265218	0.7093806910265218
REACTOME_SRP_DEPENDENT_COTRANSLATIONAL_PROTEIN_TARGETING_TO_MEMBRANE	0.01	0.188247785088989	0.188247785088989	0.188247785088989	0.240834933131845	0.18303582194551	27.0	19.0	8.0	0.0	19.0	0.7093806910265218	0.7093806910265218	0.7093806910265218
MCCOLLUM_GELDANAMYCIN_RESISTANCE_UP	0.01	0.188269697647182	0.188269697647182	0.188269697647182	-0.0740998077370288	0.0563190389815044	7.0	2.0	5.0	0.0	4.0	0.7093806910265218	0.7093806910265218	0.7093806910265218
REACTOME_ACTIVATION_OF_NMDA_RECEPTORS_AND_POSTSYNAPTIC_EVENTS	0.01	0.188805148348028	0.188805148348028	0.188805148348028	-22.8868511763053	17.416077807741	75.0	38.0	37.0	0.0	65.0	0.7093806910265218	0.7093806910265218	0.7093806910265218
CROMER_METASTASIS_UP	0.01	0.188888715514644	0.188888715514644	0.188888715514644	0.543461774603738	0.413633198274441	37.0	25.0	12.0	0.0	34.0	0.7093806910265218	0.7093806910265218	0.7093806910265218
KAUFFMANN_MELANOMA_RELAPSE_UP	0.01	0.188975419106903	0.188975419106903	0.188975419106903	4.27406001352034	3.25365982369656	59.0	38.0	21.0	0.0	56.0	0.7093806910265218	0.7093806910265218	0.7093806910265218
PID_INTEGRIN_A9B1_PATHWAY	0.01	0.189104244117911	0.189104244117911	0.189104244117911	0.459218944976967	0.34968564911971	35.0	24.0	11.0	0.0	32.0	0.7093806910265218	0.7093806910265218	0.7093806910265218
LINSLEY_MIR16_TARGETS	0.01	0.189226527476866	0.189226527476866	0.189226527476866	562.21364913383	428.23231318709	101.0	62.0	39.0	0.0	115.0	0.7093806910265218	0.7093806910265218	0.7093806910265218
PID_NOTCH_PATHWAY	0.01	0.189273411887463	0.189273411887463	0.189273411887463	2.79139343313927	2.12640076092107	55.0	36.0	19.0	0.0	48.0	0.7093806910265218	0.7093806910265218	0.7093806910265218
WP_DEVELOPMENT_OF_PULMONARY_DENDRITIC_CELLS_AND_MACROPHAGE_SUBSETS	0.01	0.189313178889812	0.189313178889812	0.189313178889812	0.0761453175670345	0.0580104583687098	7.0	6.0	1.0	0.0	6.0	0.7093806910265218	0.7093806910265218	0.7093806910265218
BIOCARTA_HES_PATHWAY	0.01	0.189557823234524	0.189557823234524	0.189557823234524	0.0943828688632824	0.0719442869690985	13.0	10.0	3.0	0.0	10.0	0.7093806910265218	0.7093806910265218	0.7093806910265218
WP_COHESIN_COMPLEX_CORNELIA_DE_LANGE_SYNDROME	0.01	0.189709813123513	0.189709813123513	0.189709813123513	0.19136601503601	0.145920744089326	24.0	17.0	7.0	0.0	18.0	0.7093806910265218	0.7093806910265218	0.7093806910265218
WP_AFFECTED_PATHWAYS_IN_DUCHENNE_MUSCULAR_DYSTROPHY	0.01	0.189712742031069	0.189712742031069	0.189712742031069	4.59930387098716	3.50709232302598	60.0	39.0	21.0	0.0	52.0	0.7093806910265218	0.7093806910265218	0.7093806910265218
PETRETTO_CARDIAC_HYPERTROPHY	0.01	0.18980202353851	0.18980202353851	0.18980202353851	0.356774924847064	0.272105283640907	32.0	22.0	10.0	0.0	25.0	0.7093806910265218	0.7093806910265218	0.7093806910265218
REACTOME_SIGNALING_BY_CTNNB1_PHOSPHO_SITE_MUTANTS	0.01	0.189834118049111	0.189834118049111	0.189834118049111	0.0823997323679708	0.0628492246066695	10.0	8.0	2.0	0.0	7.0	0.7093806910265218	0.7093806910265218	0.7093806910265218
CHESLER_BRAIN_HIGHEST_GENETIC_VARIANCE	0.01	0.189854040732664	0.189854040732664	0.189854040732664	0.291310649335549	0.222203051711975	30.0	21.0	9.0	0.0	19.0	0.7093806910265218	0.7093806910265218	0.7093806910265218
REACTOME_MEIOTIC_RECOMBINATION	0.01	0.18994511378501	0.18994511378501	0.18994511378501	2.13447089603628	1.62844535019502	52.0	34.0	18.0	0.0	46.0	0.7093806910265218	0.7093806910265218	0.7093806910265218
REACTOME_AMINO_ACIDS_REGULATE_MTORC1	0.01	0.189945898283927	0.189945898283927	0.189945898283927	0.541802797560154	0.413356682698795	37.0	25.0	12.0	0.0	24.0	0.7093806910265218	0.7093806910265218	0.7093806910265218
BIOCARTA_MHC_PATHWAY	0.01	0.189966426065127	0.189966426065127	0.189966426065127	0.0817909731284684	0.0624035390357463	3.0	3.0	0.0	0.0	3.0	0.7093806910265218	0.7093806910265218	0.7093806910265218
KEGG_PRIMARY_IMMUNODEFICIENCY	0.01	0.190038172838498	0.190038172838498	0.190038172838498	0.111514866118627	0.0850955686643542	16.0	12.0	4.0	0.0	12.0	0.7093806910265218	0.7093806910265218	0.7093806910265218
HERNANDEZ_ABERRANT_MITOSIS_BY_DOCETACEL_2NM_DN	0.01	0.190064326825002	0.190064326825002	0.190064326825002	0.111663914624909	0.0852143357473498	16.0	12.0	4.0	0.0	12.0	0.7093806910265218	0.7093806910265218	0.7093806910265218
BOYLAN_MULTIPLE_MYELOMA_D_DN	0.01	0.190065977077581	0.190065977077581	0.190065977077581	9.7904312218876	7.47142175180333	67.0	43.0	24.0	0.0	62.0	0.7093806910265218	0.7093806910265218	0.7093806910265218
JOHNSTONE_PARVB_TARGETS_1_DN	0.01	0.190170018238007	0.190170018238007	0.190170018238007	1.41690181767316	1.0815414306645	48.0	32.0	16.0	0.0	45.0	0.7093806910265218	0.7093806910265218	0.7093806910265218
BIOCARTA_CTCF_PATHWAY	0.01	0.190198531655654	0.190198531655654	0.190198531655654	0.0943861397358782	0.0720509266795309	13.0	10.0	3.0	0.0	12.0	0.7093806910265218	0.7093806910265218	0.7093806910265218
KEGG_EPITHELIAL_CELL_SIGNALING_IN_HELICOBACTER_PYLORI_INFECTION	0.01	0.190226986762596	0.190226986762596	0.190226986762596	1.32749670938016	1.01342749882858	47.0	31.0	16.0	0.0	37.0	0.7093806910265218	0.7093806910265218	0.7093806910265218
REACTOME_REGULATION_OF_GENE_EXPRESSION_IN_BETA_CELLS	0.01	0.190450769559224	0.190450769559224	0.190450769559224	0.111569508817947	0.085216561322429	16.0	12.0	4.0	0.0	12.0	0.7093806910265218	0.7093806910265218	0.7093806910265218
KEGG_HUNTINGTONS_DISEASE	0.01	0.190569061665266	0.190569061665266	0.190569061665266	-219.717528739374	167.864575211006	94.0	49.0	45.0	0.0	109.0	0.7093806910265218	0.7093806910265218	0.7093806910265218
REACTOME_INDUCTION_OF_CELL_CELL_FUSION	0.01	0.190677409969967	0.190677409969967	0.190677409969967	0.0941707640264402	0.0719642080853361	13.0	10.0	3.0	0.0	9.0	0.7093806910265218	0.7093806910265218	0.7093806910265218
KEGG_MEDICUS_REFERENCE_ARL8_REGULATED_MICROTUBULE_PLUS_END_DIRECTED_TRANSPORT	0.01	0.190716425247878	0.190716425247878	0.190716425247878	-0.134563750465294	0.102841107090522	20.0	8.0	12.0	0.0	14.0	0.7093806910265218	0.7093806910265218	0.7093806910265218
CHIANG_LIVER_CANCER_SUBCLASS_POLYSOMY7_UP	0.01	0.190936608107023	0.190936608107023	0.190936608107023	4.25491496621222	3.25345723377728	59.0	38.0	21.0	0.0	55.0	0.7093806910265218	0.7093806910265218	0.7093806910265218
REACTOME_ERYTHROCYTES_TAKE_UP_CARBON_DIOXIDE_AND_RELEASE_OXYGEN	0.01	0.190969294198413	0.190969294198413	0.190969294198413	-0.0737043735710462	0.0563611011413835	7.0	2.0	5.0	0.0	5.0	0.7093806910265218	0.7093806910265218	0.7093806910265218
MCBRYAN_PUBERTAL_BREAST_5_6WK_UP	0.01	0.190993620389363	0.190993620389363	0.190993620389363	15.0390783492152	11.5008844779224	71.0	45.0	26.0	0.0	77.0	0.7093806910265218	0.7093806910265218	0.7093806910265218
BIOCARTA_EDG1_PATHWAY	0.01	0.191014379843329	0.191014379843329	0.191014379843329	0.111531446538435	0.0852958048857841	16.0	12.0	4.0	0.0	11.0	0.7093806910265218	0.7093806910265218	0.7093806910265218
REACTOME_DEUBIQUITINATION	0.01	0.191068199749069	0.191068199749069	0.191068199749069	962.982484929981	736.548578942328	105.0	64.0	41.0	0.0	135.0	0.7093806910265218	0.7093806910265218	0.7093806910265218
WP_PARKINUBIQUITIN_PROTEASOMAL_SYSTEM_PATHWAY	0.01	0.191088189366618	0.191088189366618	0.191088189366618	-0.518968489637625	0.396957086207574	37.0	17.0	20.0	0.0	27.0	0.7093806910265218	0.7093806910265218	0.7093806910265218
KEGG_LIMONENE_AND_PINENE_DEGRADATION	0.01	0.191151990806242	0.191151990806242	0.191151990806242	0.082081047743865	0.0627925171308402	10.0	8.0	2.0	0.0	7.0	0.7093806910265218	0.7093806910265218	0.7093806910265218
TIAN_TNF_SIGNALING_NOT_VIA_NFKB	0.01	0.191223724527613	0.191223724527613	0.191223724527613	0.0819503865617677	0.0627026930287578	10.0	8.0	2.0	0.0	8.0	0.7093806910265218	0.7093806910265218	0.7093806910265218
HOELZEL_NF1_TARGETS_DN	0.01	0.191588341885098	0.191588341885098	0.191588341885098	282.766951919429	216.53119085763	96.0	59.0	37.0	0.0	105.0	0.7093806910265218	0.7093806910265218	0.7093806910265218
WANG_RESPONSE_TO_BEXAROTENE_DN	0.01	0.191703722829373	0.191703722829373	0.191703722829373	0.291255331017921	0.223089179675393	30.0	21.0	9.0	0.0	21.0	0.7093806910265218	0.7093806910265218	0.7093806910265218
REACTOME_CELLULAR_RESPONSE_TO_STARVATION	0.01	0.191831270534189	0.191831270534189	0.191831270534189	2.1260303823506	1.62891630586342	52.0	34.0	18.0	0.0	42.0	0.7093806910265218	0.7093806910265218	0.7093806910265218
SOTIRIOU_BREAST_CANCER_GRADE_1_VS_3_DN	0.01	0.191904732204564	0.191904732204564	0.191904732204564	7.10333247898403	5.44331222590803	64.0	41.0	23.0	0.0	62.0	0.7093806910265218	0.7093806910265218	0.7093806910265218
KEGG_MEDICUS_VARIANT_MUTATION_CAUSED_ABERRANT_SNCA_TO_ANTEROGRADE_AXONAL_TRANSPORT	0.01	0.192029989763655	0.192029989763655	0.192029989763655	-0.102480379474512	0.0785532633214446	16.0	6.0	10.0	0.0	11.0	0.7093806910265218	0.7093806910265218	0.7093806910265218
KEGG_MEDICUS_REFERENCE_ANTEROGRADE_AXONAL_TRANSPORT	0.01	0.192029989763655	0.192029989763655	0.192029989763655	-0.102480379474512	0.0785532633214446	16.0	6.0	10.0	0.0	11.0	0.7093806910265218	0.7093806910265218	0.7093806910265218
KEGG_MEDICUS_PATHOGEN_SALMONELLA_SIFA_TO_MICROTUBULE_PLUS_END_DIRECTED_TRANSPORT	0.01	0.192029989763655	0.192029989763655	0.192029989763655	-0.102480379474512	0.0785532633214446	16.0	6.0	10.0	0.0	11.0	0.7093806910265218	0.7093806910265218	0.7093806910265218
REACTOME_RHO_GTPASES_ACTIVATE_RHOTEKIN_AND_RHOPHILINS	0.01	0.192062969361112	0.192062969361112	0.192062969361112	-0.0736024807503232	0.0564219618721062	7.0	2.0	5.0	0.0	4.0	0.7093806910265218	0.7093806910265218	0.7093806910265218
GRAHAM_CML_QUIESCENT_VS_NORMAL_QUIESCENT_UP	0.01	0.192120957004156	0.192120957004156	0.192120957004156	2.84986303443937	2.18492419598469	55.0	36.0	19.0	0.0	49.0	0.7093806910265218	0.7093806910265218	0.7093806910265218
WP_GENE_REGULATORY_NETWORK_MODELING_SOMITOGENESIS	0.01	0.192193622854447	0.192193622854447	0.192193622854447	0.082035390880584	0.0629049217603702	10.0	8.0	2.0	0.0	7.0	0.7093806910265218	0.7093806910265218	0.7093806910265218
HOFMANN_CELL_LYMPHOMA_DN	0.01	0.192380853352202	0.192380853352202	0.192380853352202	0.539239746758735	0.413664395959914	37.0	25.0	12.0	0.0	33.0	0.7093806910265218	0.7093806910265218	0.7093806910265218
LIU_SOX4_TARGETS_DN	0.01	0.192408826339177	0.192408826339177	0.192408826339177	50933.5208273416	39074.84483982	131.0	78.0	53.0	0.0	225.0	0.7093806910265218	0.7093806910265218	0.7093806910265218
NADELLA_PRKAR1A_TARGETS_UP	0.01	0.192477546138432	0.192477546138432	0.192477546138432	0.0819130727896308	0.0628512450742912	10.0	8.0	2.0	0.0	5.0	0.7093806910265218	0.7093806910265218	0.7093806910265218
REACTOME_DISEASES_OF_HEMOSTASIS	0.01	0.192482133488424	0.192482133488424	0.192482133488424	0.278383453651716	0.213603598695982	29.0	20.0	9.0	0.0	30.0	0.7093806910265218	0.7093806910265218	0.7093806910265218
KEGG_OLFACTORY_TRANSDUCTION	0.01	0.192488800283138	0.192488800283138	0.192488800283138	33797.1830100571	25932.9641552885	129.0	77.0	52.0	0.0	243.0	0.7093806910265218	0.7093806910265218	0.7093806910265218
MOLENAAR_TARGETS_OF_CCND1_AND_CDK4_DN	0.01	0.192521392673052	0.192521392673052	0.192521392673052	1.3205168527342	1.01332189651413	47.0	31.0	16.0	0.0	40.0	0.7093806910265218	0.7093806910265218	0.7093806910265218
ACEVEDO_LIVER_CANCER_WITH_H3K9ME3_DN	0.01	0.192533507576321	0.192533507576321	0.192533507576321	72.1225965808226	55.3460538722615	85.0	53.0	32.0	0.0	85.0	0.7093806910265218	0.7093806910265218	0.7093806910265218
REACTOME_KIDNEY_DEVELOPMENT	0.01	0.192566852745026	0.192566852745026	0.192566852745026	0.238986702157467	0.183409403897704	27.0	19.0	8.0	0.0	22.0	0.7093806910265218	0.7093806910265218	0.7093806910265218
KEGG_MEDICUS_PATHOGEN_ESCHERICHIA_ESPG_TO_MICROTUBULE_RHOA_SIGNALING_PATHWAY	0.01	0.192698935846862	0.192698935846862	0.192698935846862	-0.0904138271894536	0.0694083394858473	14.0	5.0	9.0	0.0	8.0	0.7093806910265218	0.7093806910265218	0.7093806910265218
ZHENG_FOXP3_TARGETS_IN_T_LYMPHOCYTE_UP	0.01	0.192761085105619	0.192761085105619	0.192761085105619	0.0937755481637057	0.0719991009022243	13.0	10.0	3.0	0.0	9.0	0.7093806910265218	0.7093806910265218	0.7093806910265218
ICHIBA_GRAFT_VERSUS_HOST_DISEASE_D7_DN	0.01	0.192831055066719	0.192831055066719	0.192831055066719	1.32026534767637	1.01383428323743	47.0	31.0	16.0	0.0	45.0	0.7093806910265218	0.7093806910265218	0.7093806910265218
NGUYEN_NOTCH1_TARGETS_UP	0.01	0.19320330843037	0.19320330843037	0.19320330843037	0.353989607170958	0.272056703905043	32.0	22.0	10.0	0.0	28.0	0.7098748232303164	0.7098748232303164	0.7098748232303164
REACTOME_TP53_REGULATES_TRANSCRIPTION_OF_DEATH_RECEPTORS_AND_LIGANDS	0.01	0.193394583343743	0.193394583343743	0.193394583343743	0.0813730106061016	0.0625656313416368	3.0	3.0	0.0	0.0	5.0	0.7098748232303164	0.7098748232303164	0.7098748232303164
REACTOME_MOLYBDENUM_COFACTOR_BIOSYNTHESIS	0.01	0.193500474234652	0.193500474234652	0.193500474234652	0.0817940712879004	0.0629043257051371	10.0	8.0	2.0	0.0	7.0	0.7098748232303164	0.7098748232303164	0.7098748232303164
NIKOLSKY_OVERCONNECTED_IN_BREAST_CANCER	0.01	0.193554626181857	0.193554626181857	0.193554626181857	0.0935407743030048	0.0719469578353304	13.0	10.0	3.0	0.0	12.0	0.7098748232303164	0.7098748232303164	0.7098748232303164
HEDENFALK_BREAST_CANCER_BRACX_DN	0.01	0.193565638558756	0.193565638558756	0.193565638558756	0.189628262163373	0.14585632749836	24.0	17.0	7.0	0.0	16.0	0.7098748232303164	0.7098748232303164	0.7098748232303164
WP_INTERLEUKIN1_IL1_STRUCTURAL_PATHWAY	0.01	0.193602224517359	0.193602224517359	0.193602224517359	-0.178851724404227	0.137578637164128	24.0	10.0	14.0	0.0	20.0	0.7098748232303164	0.7098748232303164	0.7098748232303164
WP_INCLUSION_BODY_MYOSITIS	0.01	0.194049414436704	0.194049414436704	0.194049414436704	-0.0730662425101514	0.0562613797592506	7.0	2.0	5.0	0.0	5.0	0.7108148618516179	0.7108148618516179	0.7108148618516179
REACTOME_GABA_SYNTHESIS_RELEASE_REUPTAKE_AND_DEGRADATION	0.01	0.19408942652329	0.19408942652329	0.19408942652329	0.0937274595444318	0.0721770990375143	13.0	10.0	3.0	0.0	9.0	0.7108148618516179	0.7108148618516179	0.7108148618516179
SESTO_RESPONSE_TO_UV_C3	0.01	0.194219989415624	0.194219989415624	0.194219989415624	-0.073233223252179	0.0564115301378085	7.0	2.0	5.0	0.0	5.0	0.7108148618516179	0.7108148618516179	0.7108148618516179
KEGG_MEDICUS_REFERENCE_WNT_SIGNALING_PATHWAY	0.01	0.194283727192697	0.194283727192697	0.194283727192697	0.353426977539451	0.272283604621487	32.0	22.0	10.0	0.0	27.0	0.7108148618516179	0.7108148618516179	0.7108148618516179
WP_CANONICAL_AND_NONCANONICAL_TGFB_SIGNALING	0.01	0.194426435529936	0.194426435529936	0.194426435529936	0.0935459744711354	0.0720917946757336	13.0	10.0	3.0	0.0	9.0	0.7109480594992957	0.7109480594992957	0.7109480594992957
CAIRO_HEPATOBLASTOMA_CLASSES_UP	0.01	0.194576542173255	0.194576542173255	0.194576542173255	679592.960698318	523908.825743353	144.0	84.0	60.0	0.0	433.0	0.7111054926389999	0.7111054926389999	0.7111054926389999
WP_TARGETED_THERAPY_IN_BREAST_CANCER	0.01	0.194693395165621	0.194693395165621	0.194693395165621	0.18921802357392	0.145909329782511	24.0	17.0	7.0	0.0	20.0	0.7111054926389999	0.7111054926389999	0.7111054926389999
BILD_MYC_ONCOGENIC_SIGNATURE	0.01	0.194827232693118	0.194827232693118	0.194827232693118	33717.8101244092	26008.1908366566	129.0	77.0	52.0	0.0	225.0	0.7111054926389999	0.7111054926389999	0.7111054926389999
MOHANKUMAR_HOXA1_TARGETS_UP	0.01	0.194983108238076	0.194983108238076	0.194983108238076	47701.4375667849	36807.2932124949	131.0	78.0	53.0	0.0	252.0	0.7111054926389999	0.7111054926389999	0.7111054926389999
WP_KENNEDY_PATHWAY_FROM_SPHINGOLIPIDS	0.01	0.195007454654095	0.195007454654095	0.195007454654095	0.0813604669471502	0.0627826330978022	10.0	8.0	2.0	0.0	7.0	0.7111054926389999	0.7111054926389999	0.7111054926389999
BLANCO_MELO_COVID19_SARS_COV_2_LOW_MOI_INFECTION_A594_ACE2_EXPRESSING_CELLS_UP	0.01	0.195138870055622	0.195138870055622	0.195138870055622	56.5433475643642	43.6450921121018	83.0	52.0	31.0	0.0	96.0	0.7111054926389999	0.7111054926389999	0.7111054926389999
BENPORATH_NOS_TARGETS	0.01	0.195266343566314	0.195266343566314	0.195266343566314	954.410776048926	736.907841917157	105.0	64.0	41.0	0.0	132.0	0.7111054926389999	0.7111054926389999	0.7111054926389999
SHIPP_DLBCL_VS_FOLLICULAR_LYMPHOMA_DN	0.01	0.195446831717145	0.195446831717145	0.195446831717145	0.188972728977085	0.145966243586344	24.0	17.0	7.0	0.0	14.0	0.7111054926389999	0.7111054926389999	0.7111054926389999
BERGER_MBD2_TARGETS	0.01	0.195534738185101	0.195534738185101	0.195534738185101	-0.0730003840278054	0.0563980227481333	7.0	2.0	5.0	0.0	4.0	0.7111054926389999	0.7111054926389999	0.7111054926389999
MEISSNER_ES_ICP_WITH_H3K4ME3_AND_H3K27ME3	0.01	0.195614699128635	0.195614699128635	0.195614699128635	0.0932583627342351	0.0720616537806759	13.0	10.0	3.0	0.0	13.0	0.7111054926389999	0.7111054926389999	0.7111054926389999
CAIRO_HEPATOBLASTOMA_UP	0.01	0.195707985803605	0.195707985803605	0.195707985803605	-1932.30906019325	1493.42587200649	110.0	59.0	51.0	0.0	163.0	0.7111054926389999	0.7111054926389999	0.7111054926389999
WP_T_CELL_RECEPTOR_AND_COSTIMULATORY_SIGNALING	0.01	0.195745396523385	0.195745396523385	0.195745396523385	0.0812198537078218	0.0627777332247473	10.0	8.0	2.0	0.0	8.0	0.7111054926389999	0.7111054926389999	0.7111054926389999
CHIARADONNA_NEOPLASTIC_TRANSFORMATION_CDC25_DN	0.01	0.196008061662252	0.196008061662252	0.196008061662252	56.4232533165653	43.6371810746729	83.0	52.0	31.0	0.0	83.0	0.7113993171870631	0.7113993171870631	0.7113993171870631
REACTOME_GASTRULATION	0.01	0.196039016383935	0.196039016383935	0.196039016383935	1.3115290352943	1.0143936799513	47.0	31.0	16.0	0.0	48.0	0.7113993171870631	0.7113993171870631	0.7113993171870631
KEGG_AUTOIMMUNE_THYROID_DISEASE	0.01	0.196432949844693	0.196432949844693	0.196432949844693	0.188575918880535	0.145981322682632	24.0	17.0	7.0	0.0	17.0	0.7124422823000579	0.7124422823000579	0.7124422823000579
REACTOME_GLYCOGEN_METABOLISM	0.01	0.196551742688784	0.196551742688784	0.196551742688784	0.351422141006587	0.272116868022716	32.0	22.0	10.0	0.0	27.0	0.7124867507331096	0.7124867507331096	0.7124867507331096
DEURIG_T_CELL_PROLYMPHOCYTIC_LEUKEMIA_UP	0.01	0.196782014867169	0.196782014867169	0.196782014867169	88240.4328030117	68362.4125548821	134.0	79.0	55.0	0.0	313.0	0.712935057113557	0.712935057113557	0.712935057113557
BERGER_PLATELET_HYPERREACTIVITY_PRESS_UP	0.01	0.197550893303314	0.197550893303314	0.197550893303314	56.3390579770643	43.7224749844141	83.0	52.0	31.0	0.0	85.0	0.7149915231229952	0.7149915231229952	0.7149915231229952
MIKKELSEN_DEDIFFERENTIATED_STATE_DN	0.01	0.197668636286785	0.197668636286785	0.197668636286785	0.132965067389257	0.103215943927716	19.0	14.0	5.0	0.0	14.0	0.7149915231229952	0.7149915231229952	0.7149915231229952
BIOCARTA_LONGEVITY_PATHWAY	0.01	0.197688432317752	0.197688432317752	0.197688432317752	0.0809138608545357	0.0628132597484458	10.0	8.0	2.0	0.0	10.0	0.7149915231229952	0.7149915231229952	0.7149915231229952
REACTOME_RNA_POLYMERASE_III_TRANSCRIPTION	0.01	0.197852181046995	0.197852181046995	0.197852181046995	0.35035750498427	0.272081141512315	32.0	22.0	10.0	0.0	30.0	0.7149915231229952	0.7149915231229952	0.7149915231229952
SAUL_SEN_MAYO	0.01	0.197884167060506	0.197884167060506	0.197884167060506	11.9208414310782	9.25816474593499	69.0	44.0	25.0	0.0	67.0	0.7149915231229952	0.7149915231229952	0.7149915231229952
REACTOME_OXIDATIVE_STRESS_INDUCED_SENESCENCE	0.01	0.198083511333953	0.198083511333953	0.198083511333953	1.30471926558488	1.01374352835229	47.0	31.0	16.0	0.0	38.0	0.7151519079172394	0.7151519079172394	0.7151519079172394
AMIT_EGF_RESPONSE_120_HELA	0.01	0.198157538642183	0.198157538642183	0.198157538642183	7.00390208337274	5.44280471060655	64.0	41.0	23.0	0.0	53.0	0.7151519079172394	0.7151519079172394	0.7151519079172394
WP_HIF1A_AND_PPARG_IN_HYPERTROPHIC_CARDIOMYOPATHY	0.01	0.198300460905672	0.198300460905672	0.198300460905672	0.0809456769538586	0.06292376322314	10.0	8.0	2.0	0.0	11.0	0.7151519079172394	0.7151519079172394	0.7151519079172394
REACTOME_AKT_PHOSPHORYLATES_TARGETS_IN_THE_CYTOSOL	0.01	0.198356278287452	0.198356278287452	0.198356278287452	0.0810482689649239	0.0630113513005493	10.0	8.0	2.0	0.0	12.0	0.7151519079172394	0.7151519079172394	0.7151519079172394
REACTOME_SYNAPTIC_ADHESION_LIKE_MOLECULES	0.01	0.198510253649663	0.198510253649663	0.198510253649663	-0.200577214751441	0.155993191397172	25.0	11.0	14.0	0.0	17.0	0.7153214312548201	0.7153214312548201	0.7153214312548201
PID_INTEGRIN_CS_PATHWAY	0.01	0.198819591568333	0.198819591568333	0.198819591568333	0.531698375855148	0.41379821829706	37.0	25.0	12.0	0.0	30.0	0.7157982867990543	0.7157982867990543	0.7157982867990543
SIG_CHEMOTAXIS	0.01	0.198998019736612	0.198998019736612	0.198998019736612	0.824055359096444	0.641582058905956	42.0	28.0	14.0	0.0	31.0	0.7157982867990543	0.7157982867990543	0.7157982867990543
WANG_MLL_TARGETS	0.01	0.199060128120625	0.199060128120625	0.199060128120625	23850.4667631899	18571.7467983421	127.0	76.0	51.0	0.0	234.0	0.7157982867990543	0.7157982867990543	0.7157982867990543
REACTOME_GLYOXYLATE_METABOLISM_AND_GLYCINE_DEGRADATION	0.01	0.199181005512033	0.199181005512033	0.199181005512033	0.187411076069753	0.145971468868851	24.0	17.0	7.0	0.0	18.0	0.7157982867990543	0.7157982867990543	0.7157982867990543
KEGG_HISTIDINE_METABOLISM	0.01	0.199248284694953	0.199248284694953	0.199248284694953	0.274362163260355	0.213728271106647	29.0	20.0	9.0	0.0	22.0	0.7157982867990543	0.7157982867990543	0.7157982867990543
LEE_INTRATHYMIC_T_PROGENITOR	0.01	0.199425278446378	0.199425278446378	0.199425278446378	0.150956513250919	0.11764152822303	21.0	15.0	6.0	0.0	13.0	0.7157982867990543	0.7157982867990543	0.7157982867990543
REACTOME_SIGNALING_BY_MODERATE_KINASE_ACTIVITY_BRAF_MUTANTS	0.01	0.199478578323982	0.199478578323982	0.199478578323982	0.187291370984098	0.145974861163511	24.0	17.0	7.0	0.0	21.0	0.7157982867990543	0.7157982867990543	0.7157982867990543
LIAN_LIPA_TARGETS_6M	0.01	0.199498804813612	0.199498804813612	0.199498804813612	10.6625628966657	8.31077358651464	68.0	43.0	25.0	0.0	67.0	0.7157982867990543	0.7157982867990543	0.7157982867990543
PID_TRKR_PATHWAY	0.01	0.199687619431922	0.199687619431922	0.199687619431922	-0.820340449088276	0.639670576755466	42.0	20.0	22.0	0.0	35.0	0.7159766844571052	0.7159766844571052	0.7159766844571052
WP_FEMALE_STEROID_HORMONES_IN_CARDIOMYOCYTE_ENERGY_METABOLISM	0.01	0.20002325546977	0.20002325546977	0.20002325546977	0.410670520148048	0.320464476679648	34.0	23.0	11.0	0.0	22.0	0.7159766844571052	0.7159766844571052	0.7159766844571052
MARSON_FOXP3_TARGETS_STIMULATED_DN	0.01	0.200090135489396	0.200090135489396	0.200090135489396	-0.0762940607042383	0.059544501517884	9.0	3.0	6.0	0.0	7.0	0.7159766844571052	0.7159766844571052	0.7159766844571052
BOSCO_TH1_CYTOTOXIC_MODULE	0.01	0.200096119212446	0.200096119212446	0.200096119212446	24.9566449573356	19.4779349168022	76.0	48.0	28.0	0.0	74.0	0.7159766844571052	0.7159766844571052	0.7159766844571052
KYNG_WERNER_SYNDROM_AND_NORMAL_AGING_UP	0.01	0.200285503426339	0.200285503426339	0.200285503426339	-4.04688031226614	3.15980198560055	59.0	29.0	30.0	0.0	60.0	0.7159766844571052	0.7159766844571052	0.7159766844571052
MAHADEVAN_IMATINIB_RESISTANCE_DN	0.01	0.200366564581766	0.200366564581766	0.200366564581766	0.0924872684726031	0.0722270184665016	13.0	10.0	3.0	0.0	11.0	0.7159766844571052	0.7159766844571052	0.7159766844571052
SMID_BREAST_CANCER_RELAPSE_IN_BONE_UP	0.01	0.200534093982822	0.200534093982822	0.200534093982822	-40.5512791170082	31.6799097377242	80.0	41.0	39.0	0.0	100.0	0.7159766844571052	0.7159766844571052	0.7159766844571052
DASU_IL6_SIGNALING_UP	0.01	0.200579498493171	0.200579498493171	0.200579498493171	4.16490441892544	3.25407995400746	59.0	38.0	21.0	0.0	47.0	0.7159766844571052	0.7159766844571052	0.7159766844571052
CLAUS_PGR_POSITIVE_MENINGIOMA_UP	0.01	0.200675869762346	0.200675869762346	0.200675869762346	0.0803863518466795	0.0628200766414195	10.0	8.0	2.0	0.0	7.0	0.7159766844571052	0.7159766844571052	0.7159766844571052
REACTOME_MITF_M_DEPENDENT_GENE_EXPRESSION	0.01	0.200692715556831	0.200692715556831	0.200692715556831	11.8460947747896	9.25779572375274	69.0	44.0	25.0	0.0	78.0	0.7159766844571052	0.7159766844571052	0.7159766844571052
YAGI_AML_WITH_T_8_21_TRANSLOCATION	0.01	0.20080453935143	0.20080453935143	0.20080453935143	94916.6246436217	74196.3473801293	134.0	79.0	55.0	0.0	262.0	0.7159766844571052	0.7159766844571052	0.7159766844571052
KEGG_ASCORBATE_AND_ALDARATE_METABOLISM	0.01	0.20089802516522	0.20089802516522	0.20089802516522	0.186817203569889	0.146065367952832	24.0	17.0	7.0	0.0	19.0	0.7159766844571052	0.7159766844571052	0.7159766844571052
WP_ESTROGEN_METABOLISM_WP697	0.01	0.200957161366875	0.200957161366875	0.200957161366875	0.150770512257635	0.117897289460804	21.0	15.0	6.0	0.0	15.0	0.7159766844571052	0.7159766844571052	0.7159766844571052
WP_FATTY_ACID_BETAOXIDATION	0.01	0.201047280713284	0.201047280713284	0.201047280713284	0.348033388920484	0.272204440533051	32.0	22.0	10.0	0.0	30.0	0.7159766844571052	0.7159766844571052	0.7159766844571052
HOLLMANN_APOPTOSIS_VIA_CD40_UP	0.01	0.201156231147861	0.201156231147861	0.201156231147861	369.17247765442	288.80761311071	98.0	60.0	38.0	0.0	126.0	0.715983434761519	0.715983434761519	0.715983434761519
LI_CYTIDINE_ANALOGS_CYCTOTOXICITY	0.01	0.201671772159034	0.201671772159034	0.201671772159034	0.430491335706808	0.337163449065287	35.0	24.0	11.0	0.0	27.0	0.716561838949024	0.716561838949024	0.716561838949024
KYNG_ENVIRONMENTAL_STRESS_RESPONSE_UP	0.01	0.201905094611479	0.201905094611479	0.201905094611479	0.819444118286004	0.642125794807406	42.0	28.0	14.0	0.0	31.0	0.716561838949024	0.716561838949024	0.716561838949024
WP_NODLIKE_RECEPTOR_NLR_SIGNALING	0.01	0.201918563579841	0.201918563579841	0.201918563579841	-0.0719924744530464	0.0564158120738872	7.0	2.0	5.0	0.0	4.0	0.716561838949024	0.716561838949024	0.716561838949024
REACTOME_DEFECTS_OF_CONTACT_ACTIVATION_SYSTEM_CAS_AND_KALLIKREIN_KININ_SYSTEM_KKS	0.01	0.201957824209565	0.201957824209565	0.201957824209565	0.150368170694426	0.117843996189729	21.0	15.0	6.0	0.0	23.0	0.716561838949024	0.716561838949024	0.716561838949024
WP_H19_RBE2F1_AND_CDKBETACATENIN_IN_COLORECTAL_CANCER	0.01	0.201982158579352	0.201982158579352	0.201982158579352	0.0742213923773833	0.0581706707650163	7.0	6.0	1.0	0.0	5.0	0.716561838949024	0.716561838949024	0.716561838949024
THEILGAARD_NEUTROPHIL_AT_SKIN_WOUND_UP	0.01	0.202071592876145	0.202071592876145	0.202071592876145	0.818783561378414	0.641845041056851	42.0	28.0	14.0	0.0	33.0	0.716561838949024	0.716561838949024	0.716561838949024
WP_GLYCOLYSIS_IN_SENESCENCE	0.01	0.202113352148016	0.202113352148016	0.202113352148016	0.0743531333119984	0.0582908716286904	7.0	6.0	1.0	0.0	4.0	0.716561838949024	0.716561838949024	0.716561838949024
REACTOME_ONCOGENE_INDUCED_SENESCENCE	0.01	0.20217586574414	0.20217586574414	0.20217586574414	0.186357063862232	0.146119207390724	24.0	17.0	7.0	0.0	15.0	0.716561838949024	0.716561838949024	0.716561838949024
ZHANG_ANTIVIRAL_RESPONSE_TO_RIBAVIRIN_DN	0.01	0.202978445200696	0.202978445200696	0.202978445200696	1.24915236209104	0.981180571686245	47.0	31.0	16.0	0.0	46.0	0.7184808525231537	0.7184808525231537	0.7184808525231537
GENTILE_UV_HIGH_DOSE_DN	0.01	0.203115547362515	0.203115547362515	0.203115547362515	2185.5801012504	1717.24421071536	111.0	67.0	44.0	0.0	142.0	0.7184808525231537	0.7184808525231537	0.7184808525231537
REACTOME_CLEC7A_DECTIN_1_INDUCES_NFAT_ACTIVATION	0.01	0.203149346730139	0.203149346730139	0.203149346730139	-0.148607140427176	0.116771672429488	21.0	9.0	12.0	0.0	15.0	0.7184808525231537	0.7184808525231537	0.7184808525231537
REACTOME_REGULATION_OF_ENDOGENOUS_RETROELEMENTS_BY_PIWI_INTERACTING_RNAS_PIRNAS	0.01	0.203164839511852	0.203164839511852	0.203164839511852	0.40816970637888	0.320740265289116	34.0	23.0	11.0	0.0	32.0	0.7184808525231537	0.7184808525231537	0.7184808525231537
REACTOME_HYALURONAN_METABOLISM	0.01	0.203254451700629	0.203254451700629	0.203254451700629	0.18599720295172	0.146185823941998	24.0	17.0	7.0	0.0	20.0	0.7184808525231537	0.7184808525231537	0.7184808525231537
TERAO_AOX4_TARGETS_HG_UP	0.01	0.203487846367048	0.203487846367048	0.203487846367048	0.271568029556672	0.213551077697627	29.0	20.0	9.0	0.0	22.0	0.7187024908826259	0.7187024908826259	0.7187024908826259
SUZUKI_RESPONSE_TO_TSA	0.01	0.203532075019691	0.203532075019691	0.203532075019691	0.108613847254237	0.0854182789695421	16.0	12.0	4.0	0.0	16.0	0.7187024908826259	0.7187024908826259	0.7187024908826259
HUTTMANN_B_CLL_POOR_SURVIVAL_UP	0.01	0.203854051788864	0.203854051788864	0.203854051788864	-29845.7797326842	23488.6369648983	128.0	70.0	58.0	0.0	216.0	0.7194595769730462	0.7194595769730462	0.7194595769730462
REACTOME_SPECIFICATION_OF_PRIMORDIAL_GERM_CELLS	0.01	0.204386833132059	0.204386833132059	0.204386833132059	0.108515686381049	0.0855025092919036	16.0	12.0	4.0	0.0	9.0	0.7202667399364963	0.7202667399364963	0.7202667399364963
NIKOLSKY_BREAST_CANCER_17P11_AMPLICON	0.01	0.204393071653639	0.204393071653639	0.204393071653639	0.079959855422209	0.0630034491072581	10.0	8.0	2.0	0.0	6.0	0.7202667399364963	0.7202667399364963	0.7202667399364963
SMID_BREAST_CANCER_RELAPSE_IN_BRAIN_UP	0.01	0.204465823782568	0.204465823782568	0.204465823782568	0.97437811654235	0.767873460033723	44.0	29.0	15.0	0.0	35.0	0.7202667399364963	0.7202667399364963	0.7202667399364963
CHIN_BREAST_CANCER_COPY_NUMBER_DN	0.01	0.204549287336816	0.204549287336816	0.204549287336816	0.149530887375601	0.117861815544557	21.0	15.0	6.0	0.0	13.0	0.7202667399364963	0.7202667399364963	0.7202667399364963
KEGG_MEDICUS_PATHOGEN_SHIGELLA_IPAB_C_D_TO_ITGA_B_TALIN_VINCULIN_SIGNALING_PATHWAY	0.01	0.204809211123326	0.204809211123326	0.204809211123326	0.079949226532664	0.0630530084335736	10.0	8.0	2.0	0.0	6.0	0.7202667399364963	0.7202667399364963	0.7202667399364963
HOLLEMAN_ASPARAGINASE_RESISTANCE_B_ALL_UP	0.01	0.20505135060792	0.20505135060792	0.20505135060792	0.0914477781113175	0.0721600618358996	13.0	10.0	3.0	0.0	9.0	0.7202667399364963	0.7202667399364963	0.7202667399364963
HEIDENBLAD_AMPLICON_8Q24_UP	0.01	0.205080016761001	0.205080016761001	0.205080016761001	-0.970340879131703	0.765729802421895	44.0	21.0	23.0	0.0	37.0	0.7202667399364963	0.7202667399364963	0.7202667399364963
LY_AGING_OLD_DN	0.01	0.205129615575429	0.205129615575429	0.205129615575429	1.54965753282971	1.2230226614656	49.0	32.0	17.0	0.0	37.0	0.7202667399364963	0.7202667399364963	0.7202667399364963
WU_HBX_TARGETS_1_DN	0.01	0.205269623485373	0.205269623485373	0.205269623485373	0.270731923988416	0.213733427438528	29.0	20.0	9.0	0.0	22.0	0.7202667399364963	0.7202667399364963	0.7202667399364963
REACTOME_FREE_FATTY_ACIDS_REGULATE_INSULIN_SECRETION	0.01	0.205314349565666	0.205314349565666	0.205314349565666	0.149020199904688	0.1176578722362	21.0	15.0	6.0	0.0	13.0	0.7202667399364963	0.7202667399364963	0.7202667399364963
BIOCARTA_GATA3_PATHWAY	0.01	0.205326983235117	0.205326983235117	0.205326983235117	-0.0752174162836235	0.0593890486299485	9.0	3.0	6.0	0.0	8.0	0.7202667399364963	0.7202667399364963	0.7202667399364963
FOROUTAN_TGFB_EMT_DN	0.01	0.205375100636797	0.205375100636797	0.205375100636797	709.221830952845	560.036286373062	103.0	63.0	40.0	0.0	123.0	0.7202667399364963	0.7202667399364963	0.7202667399364963
REACTOME_CHROMATIN_MODIFICATIONS_DURING_THE_MATERNAL_TO_ZYGOTIC_TRANSITION_MZT	0.01	0.205677743623824	0.205677743623824	0.205677743623824	0.149010785459184	0.117744805147947	21.0	15.0	6.0	0.0	14.0	0.7204814826069823	0.7204814826069823	0.7204814826069823
REACTOME_HDL_ASSEMBLY	0.01	0.205731632184687	0.205731632184687	0.205731632184687	0.0797597983273895	0.063031801540583	10.0	8.0	2.0	0.0	6.0	0.7204814826069823	0.7204814826069823	0.7204814826069823
WHITFIELD_CELL_CYCLE_G2_M	0.01	0.205759514321073	0.205759514321073	0.205759514321073	1190.27834343675	940.699498435859	107.0	65.0	42.0	0.0	125.0	0.7204814826069823	0.7204814826069823	0.7204814826069823
CROONQUIST_NRAS_VS_STROMAL_STIMULATION_UP	0.01	0.205919377005476	0.205919377005476	0.205919377005476	0.972030307166108	0.768484826153971	44.0	29.0	15.0	0.0	33.0	0.7206639421311478	0.7206639421311478	0.7206639421311478
PARK_TRETINOIN_RESPONSE_AND_RARA_PLZF_FUSION	0.01	0.206072915425927	0.206072915425927	0.206072915425927	0.100797694969962	0.0797173978326208	16.0	12.0	4.0	0.0	10.0	0.7206773884281572	0.7206773884281572	0.7206773884281572
REACTOME_METHYLATION	0.01	0.206211086106531	0.206211086106531	0.206211086106531	0.108111554694068	0.0855277224430003	16.0	12.0	4.0	0.0	10.0	0.7206773884281572	0.7206773884281572	0.7206773884281572
WP_ANK2_PATHWAY_IN_EPILEPSY_DEVELOPMENT	0.01	0.206769836758794	0.206769836758794	0.206769836758794	1.03274246145207	0.818015471306037	45.0	30.0	15.0	0.0	36.0	0.7206773884281572	0.7206773884281572	0.7206773884281572
REACTOME_STING_MEDIATED_INDUCTION_OF_HOST_IMMUNE_RESPONSES	0.01	0.206809981614208	0.206809981614208	0.206809981614208	0.100530070722765	0.079634979625858	16.0	12.0	4.0	0.0	11.0	0.7206773884281572	0.7206773884281572	0.7206773884281572
PID_AR_NONGENOMIC_PATHWAY	0.01	0.207043800388004	0.207043800388004	0.207043800388004	0.269411119656445	0.213524161075166	29.0	20.0	9.0	0.0	18.0	0.7206773884281572	0.7206773884281572	0.7206773884281572
GAVIN_FOXP3_TARGETS_CLUSTER_T7	0.01	0.207142966073627	0.207142966073627	0.207142966073627	4.10625144089627	3.25515645573353	59.0	38.0	21.0	0.0	48.0	0.7206773884281572	0.7206773884281572	0.7206773884281572
WEBER_METHYLATED_HCP_IN_FIBROBLAST_DN	0.01	0.207157641428496	0.207157641428496	0.207157641428496	0.522513250492812	0.414226298072133	37.0	25.0	12.0	0.0	33.0	0.7206773884281572	0.7206773884281572	0.7206773884281572
KAMMINGA_EZH2_TARGETS	0.01	0.207212041724998	0.207212041724998	0.207212041724998	0.404503139348763	0.320711303030474	34.0	23.0	11.0	0.0	27.0	0.7206773884281572	0.7206773884281572	0.7206773884281572
YAMAZAKI_TCEB3_TARGETS_DN	0.01	0.207222495785619	0.207222495785619	0.207222495785619	191.938964958352	152.182779783722	93.0	57.0	36.0	0.0	114.0	0.7206773884281572	0.7206773884281572	0.7206773884281572
KEGG_MEDICUS_REFERENCE_TSH_DUOX2_TG_SIGNALING_PATHWAY	0.01	0.207280888772688	0.207280888772688	0.207280888772688	0.184248063527636	0.14610366797309	24.0	17.0	7.0	0.0	15.0	0.7206773884281572	0.7206773884281572	0.7206773884281572
ONDER_CDH1_SIGNALING_VIA_CTNNB1	0.01	0.207295475207776	0.207295475207776	0.207295475207776	25.2612401498536	20.032114709404	76.0	48.0	28.0	0.0	74.0	0.7206773884281572	0.7206773884281572	0.7206773884281572
AGARWAL_AKT_PATHWAY_TARGETS	0.01	0.207441659280026	0.207441659280026	0.207441659280026	0.079529549908465	0.0630870738733197	10.0	8.0	2.0	0.0	7.0	0.7206773884281572	0.7206773884281572	0.7206773884281572
REACTOME_REGULATION_OF_ENDOGENOUS_RETROELEMENTS_BY_KRAB_ZFP_PROTEINS	0.01	0.207587648701971	0.207587648701971	0.207587648701971	0.968395255740816	0.76842950008175	44.0	29.0	15.0	0.0	43.0	0.7206773884281572	0.7206773884281572	0.7206773884281572
REACTOME_REGULATION_OF_TP53_ACTIVITY_THROUGH_METHYLATION	0.01	0.207655339098657	0.207655339098657	0.207655339098657	0.148451605417375	0.117815099584443	21.0	15.0	6.0	0.0	20.0	0.7206773884281572	0.7206773884281572	0.7206773884281572
BURTON_ADIPOGENESIS_10	0.01	0.207737776212891	0.207737776212891	0.207737776212891	-0.805596894977701	0.639458851129592	42.0	20.0	22.0	0.0	32.0	0.7206773884281572	0.7206773884281572	0.7206773884281572
REACTOME_CHROMATIN_ORGANIZATION	0.01	0.207756791245572	0.207756791245572	0.207756791245572	11455.1867251195	9093.16682209814	122.0	73.0	49.0	0.0	190.0	0.7206773884281572	0.7206773884281572	0.7206773884281572
COLINA_TARGETS_OF_4EBP1_AND_4EBP2	0.01	0.207899923084673	0.207899923084673	0.207899923084673	15079.2313498166	11973.7150935071	124.0	74.0	50.0	0.0	212.0	0.7206773884281572	0.7206773884281572	0.7206773884281572
REACTOME_SIGNALING_BY_BRAF_AND_RAF1_FUSIONS	0.01	0.207953945131509	0.207953945131509	0.207953945131509	1.53901987583923	1.22220918657304	49.0	32.0	17.0	0.0	40.0	0.7206773884281572	0.7206773884281572	0.7206773884281572
INGRAM_SHH_TARGETS_UP	0.01	0.20797581093614	0.20797581093614	0.20797581093614	69.6593463749265	55.3224741233755	85.0	53.0	32.0	0.0	91.0	0.7206773884281572	0.7206773884281572	0.7206773884281572
REACTOME_GRB2_SOS_PROVIDES_LINKAGE_TO_MAPK_SIGNALING_FOR_INTEGRINS	0.01	0.208181413410235	0.208181413410235	0.208181413410235	0.148123844063429	0.117691071446956	21.0	15.0	6.0	0.0	16.0	0.7206773884281572	0.7206773884281572	0.7206773884281572
REACTOME_REGULATION_OF_CDH1_POSTTRANSLATIONAL_PROCESSING_AND_TRAFFICKING_TO_PLASMA_MEMBRANE	0.01	0.208251867060752	0.208251867060752	0.208251867060752	0.184344909027128	0.146493029263996	24.0	17.0	7.0	0.0	18.0	0.7206773884281572	0.7206773884281572	0.7206773884281572
GEORGES_CELL_CYCLE_MIR192_TARGETS	0.01	0.208428985079991	0.208428985079991	0.208428985079991	6.16660364011502	4.90231180981797	63.0	40.0	23.0	0.0	57.0	0.7206773884281572	0.7206773884281572	0.7206773884281572
KANG_FLUOROURACIL_RESISTANCE_UP	0.01	0.208595137320399	0.208595137320399	0.208595137320399	0.090769803909971	0.0721863153937764	13.0	10.0	3.0	0.0	7.0	0.7206773884281572	0.7206773884281572	0.7206773884281572
WP_GLUCOCORTICOID_BIOSYNTHESIS	0.01	0.208682520455264	0.208682520455264	0.208682520455264	0.0907170806042619	0.0721582398626338	13.0	10.0	3.0	0.0	8.0	0.7206773884281572	0.7206773884281572	0.7206773884281572
REACTOME_STIMULI_SENSING_CHANNELS	0.01	0.208708966563149	0.208708966563149	0.208708966563149	472.604433650421	375.941172995601	100.0	61.0	39.0	0.0	112.0	0.7206773884281572	0.7206773884281572	0.7206773884281572
BILANGES_SERUM_SENSITIVE_GENES	0.01	0.208846348455384	0.208846348455384	0.208846348455384	0.965826028871434	0.768514531114175	44.0	29.0	15.0	0.0	48.0	0.7206773884281572	0.7206773884281572	0.7206773884281572
MARTINEZ_RESPONSE_TO_TRABECTEDIN_UP	0.01	0.208928819029882	0.208928819029882	0.208928819029882	0.342459409028562	0.272546717702724	32.0	22.0	10.0	0.0	27.0	0.7206773884281572	0.7206773884281572	0.7206773884281572
RAMASWAMY_METASTASIS_DN	0.01	0.208940409115161	0.208940409115161	0.208940409115161	0.806536938630614	0.641899698568391	42.0	28.0	14.0	0.0	44.0	0.7206773884281572	0.7206773884281572	0.7206773884281572
REACTOME_APOPTOTIC_EXECUTION_PHASE	0.01	0.209136807372024	0.209136807372024	0.209136807372024	6.83861297836952	5.44500470072086	64.0	41.0	23.0	0.0	59.0	0.720902570075783	0.720902570075783	0.720902570075783
WUNDER_INFLAMMATORY_RESPONSE_AND_CHOLESTEROL_UP	0.01	0.209221275196934	0.209221275196934	0.209221275196934	-0.961246113673615	0.76550032679123	44.0	21.0	23.0	0.0	37.0	0.720902570075783	0.720902570075783	0.720902570075783
THUM_SYSTOLIC_HEART_FAILURE_DN	0.01	0.209405601852986	0.209405601852986	0.209405601852986	11408.2488780764	9088.77849059721	122.0	73.0	49.0	0.0	210.0	0.7211661509746501	0.7211661509746501	0.7211661509746501
PID_EPHA_FWDPATHWAY	0.01	0.209627930564272	0.209627930564272	0.209627930564272	0.220236841847465	0.175544986379866	27.0	19.0	8.0	0.0	22.0	0.7213065632711917	0.7213065632711917	0.7213065632711917
HOFMANN_MYELODYSPLASTIC_SYNDROM_RISK_DN	0.01	0.20966207520921	0.20966207520921	0.20966207520921	0.0907652084488928	0.0723519784065891	13.0	10.0	3.0	0.0	9.0	0.7213065632711917	0.7213065632711917	0.7213065632711917
SCHAEFFER_PROSTATE_DEVELOPMENT_6HR_DN	0.01	0.209936584255445	0.209936584255445	0.209936584255445	291147.630966821	232223.323425535	140.0	82.0	58.0	0.0	369.0	0.7214213736543813	0.7214213736543813	0.7214213736543813
KOHN_EMT_EPITHELIAL	0.01	0.21007708941956	0.21007708941956	0.21007708941956	0.267793576924777	0.213661651571979	29.0	20.0	9.0	0.0	24.0	0.7214213736543813	0.7214213736543813	0.7214213736543813
NAKAYAMA_SOFT_TISSUE_TUMORS_PCA2_UP	0.01	0.210490589201834	0.210490589201834	0.210490589201834	22.4233859183839	17.9069405739161	75.0	47.0	28.0	0.0	77.0	0.7214213736543813	0.7214213736543813	0.7214213736543813
REACTOME_DNA_DAMAGE_REVERSAL	0.01	0.210619711937764	0.210619711937764	0.210619711937764	0.0792279398188952	0.0632880166843157	3.0	3.0	0.0	0.0	2.0	0.7214213736543813	0.7214213736543813	0.7214213736543813
MARTENS_BOUND_BY_PML_RARA_FUSION	0.01	0.210637470146761	0.210637470146761	0.210637470146761	290558.735414888	232110.059842116	140.0	82.0	58.0	0.0	325.0	0.7214213736543813	0.7214213736543813	0.7214213736543813
REACTOME_INTRINSIC_PATHWAY_OF_FIBRIN_CLOT_FORMATION	0.01	0.210695188689535	0.210695188689535	0.210695188689535	0.211974188144046	0.169354970161736	26.0	18.0	8.0	0.0	27.0	0.7214213736543813	0.7214213736543813	0.7214213736543813
BYSTRYKH_HEMATOPOIESIS_STEM_CELL_QTL_CIS	0.01	0.210858630897918	0.210858630897918	0.210858630897918	30.5838141353101	24.4434308198205	78.0	49.0	29.0	0.0	74.0	0.7214213736543813	0.7214213736543813	0.7214213736543813
SHETH_LIVER_CANCER_VS_TXNIP_LOSS_PAM2	0.01	0.211006720964946	0.211006720964946	0.211006720964946	85.7625401094197	68.5660395049939	87.0	54.0	33.0	0.0	103.0	0.7214213736543813	0.7214213736543813	0.7214213736543813
REACTOME_NETRIN_MEDIATED_REPULSION_SIGNALS	0.01	0.211035507668576	0.211035507668576	0.211035507668576	0.0997961457896568	0.0797907571892061	16.0	12.0	4.0	0.0	14.0	0.7214213736543813	0.7214213736543813	0.7214213736543813
SOUCEK_MYC_TARGETS	0.01	0.211093515149546	0.211093515149546	0.211093515149546	0.0905497945246603	0.0724071533515272	13.0	10.0	3.0	0.0	8.0	0.7214213736543813	0.7214213736543813	0.7214213736543813
FARMER_BREAST_CANCER_APOCRINE_VS_BASAL	0.01	0.211133162857579	0.211133162857579	0.211133162857579	15731.1875852577	12580.3647212657	124.0	74.0	50.0	0.0	255.0	0.7214213736543813	0.7214213736543813	0.7214213736543813
REACTOME_RA_BIOSYNTHESIS_PATHWAY	0.01	0.211186955946774	0.211186955946774	0.211186955946774	0.0903538734560812	0.0722652765773516	13.0	10.0	3.0	0.0	8.0	0.7214213736543813	0.7214213736543813	0.7214213736543813
MARSON_BOUND_BY_FOXP3_UNSTIMULATED	0.01	0.2112481	0.2112481	0.2112481	717177.170989327	573677.0953393	144.0	84.0	60.0	0.0	649.0	0.7214213736543813	0.7214213736543813	0.7214213736543813
REACTOME_REGULATION_OF_APOPTOSIS	0.01	0.211285366079679	0.211285366079679	0.211285366079679	0.0830801367913641	0.0664620452825592	13.0	10.0	3.0	0.0	9.0	0.7214213736543813	0.7214213736543813	0.7214213736543813
KEGG_CHRONIC_MYELOID_LEUKEMIA	0.01	0.211313467552173	0.211313467552173	0.211313467552173	0.802746121387194	0.642216474718267	42.0	28.0	14.0	0.0	36.0	0.7214213736543813	0.7214213736543813	0.7214213736543813
WP_1P36_COPY_NUMBER_VARIATION_SYNDROME	0.01	0.211495483641398	0.211495483641398	0.211495483641398	19.4510671474905	15.5675314907111	74.0	47.0	27.0	0.0	73.0	0.7216743849967703	0.7216743849967703	0.7216743849967703
REACTOME_HSP90_CHAPERONE_CYCLE_FOR_STEROID_HORMONE_RECEPTORS_SHR_IN_THE_PRESENCE_OF_LIGAND	0.01	0.211670821924927	0.211670821924927	0.211670821924927	-1.11343654322929	0.891473621438431	46.0	22.0	24.0	0.0	34.0	0.7219043636072981	0.7219043636072981	0.7219043636072981
KEGG_PORPHYRIN_AND_CHLOROPHYLL_METABOLISM	0.01	0.211972498311324	0.211972498311324	0.211972498311324	0.26679568543637	0.213751203739582	29.0	20.0	9.0	0.0	26.0	0.7225647648858995	0.7225647648858995	0.7225647648858995
DE_YY1_TARGETS_DN	0.01	0.21234276355091	0.21234276355091	0.21234276355091	6.5977129573638	5.29023511713384	64.0	41.0	23.0	0.0	65.0	0.7234581775998401	0.7234581775998401	0.7234581775998401
PULVER_FOREY_CELLCYCLE_ENRICHED_TFS_M	0.01	0.212721259265132	0.212721259265132	0.212721259265132	0.497144434924626	0.398954699727795	37.0	25.0	12.0	0.0	30.0	0.7238672835937292	0.7238672835937292	0.7238672835937292
REACTOME_VIRAL_INFECTION_PATHWAYS	0.01	0.212758199310582	0.212758199310582	0.212758199310582	-506425.121706403	406435.202534349	143.0	80.0	63.0	0.0	451.0	0.7238672835937292	0.7238672835937292	0.7238672835937292
GROSS_ELK3_TARGETS_DN	0.01	0.212787541798037	0.212787541798037	0.212787541798037	0.182248702393328	0.146274417620291	24.0	17.0	7.0	0.0	19.0	0.7238672835937292	0.7238672835937292	0.7238672835937292
KEGG_GLYCOLYSIS_GLUCONEOGENESIS	0.01	0.213119601375019	0.213119601375019	0.213119601375019	0.799945948413785	0.642509809359882	42.0	28.0	14.0	0.0	33.0	0.7243710163141994	0.7243710163141994	0.7243710163141994
MUNSHI_MULTIPLE_MYELOMA_UP	0.01	0.213306229096224	0.213306229096224	0.213306229096224	0.771771124832835	0.620132845555445	42.0	28.0	14.0	0.0	43.0	0.7243710163141994	0.7243710163141994	0.7243710163141994
KINSEY_TARGETS_OF_EWSR1_FLII_FUSION_DN	0.01	0.213326473251222	0.213326473251222	0.213326473251222	63089.3036280382	50695.7029736379	132.0	78.0	54.0	0.0	292.0	0.7243710163141994	0.7243710163141994	0.7243710163141994
IIZUKA_LIVER_CANCER_PROGRESSION_G2_G3_UP	0.01	0.213384907917256	0.213384907917256	0.213384907917256	-0.194184615343059	0.156057869475811	25.0	11.0	14.0	0.0	19.0	0.7243710163141994	0.7243710163141994	0.7243710163141994
HOLLERN_MICROACINAR_BREAST_TUMOR_DN	0.01	0.21361395154259	0.21361395154259	0.21361395154259	-0.111540187816002	0.0896849331356264	17.0	7.0	10.0	0.0	12.0	0.7243710163141994	0.7243710163141994	0.7243710163141994
WANG_TUMOR_INVASIVENESS_UP	0.01	0.213698039607559	0.213698039607559	0.213698039607559	21790.1921017812	17523.8256793114	126.0	75.0	51.0	0.0	204.0	0.7243710163141994	0.7243710163141994	0.7243710163141994
STAMBOLSKY_BOUND_BY_MUTATED_TP53	0.01	0.21388824518203	0.21388824518203	0.21388824518203	0.210108753733046	0.169041123765294	26.0	18.0	8.0	0.0	20.0	0.7243710163141994	0.7243710163141994	0.7243710163141994
REACTOME_SIGNALING_BY_PTK6	0.01	0.21402452252933	0.21402452252933	0.21402452252933	1.26095313687181	1.01479044266241	47.0	31.0	16.0	0.0	42.0	0.7243710163141994	0.7243710163141994	0.7243710163141994
REACTOME_GAP_FILLING_DNA_REPAIR_SYNTHESIS_AND_LIGATION_IN_GG_NER	0.01	0.21413570818365	0.21413570818365	0.21413570818365	0.146386869544354	0.117837885118577	21.0	15.0	6.0	0.0	19.0	0.7243710163141994	0.7243710163141994	0.7243710163141994
REACTOME_CELL_CYCLE	0.01	0.214175887391217	0.214175887391217	0.214175887391217	-514966.02860104	414571.534487643	143.0	80.0	63.0	0.0	452.0	0.7243710163141994	0.7243710163141994	0.7243710163141994
WP_GLYCEROL_METABOLISM_INCLUDING_LINKED_IMDS	0.01	0.214236933925255	0.214236933925255	0.214236933925255	0.434760879467265	0.350049301357229	35.0	24.0	11.0	0.0	26.0	0.7243710163141994	0.7243710163141994	0.7243710163141994
REACTOME_CS_GAG_BIOSYNTHESIS	0.01	0.214411045757142	0.214411045757142	0.214411045757142	0.181495428885132	0.146187231860897	24.0	17.0	7.0	0.0	22.0	0.7243710163141994	0.7243710163141994	0.7243710163141994
WANG_BARRETTS_ESOPHAGUS_AND_ESOPHAGUS_CANCER_UP	0.01	0.214412321247925	0.214412321247925	0.214412321247925	0.0898567131326527	0.0723761518013209	13.0	10.0	3.0	0.0	9.0	0.7243710163141994	0.7243710163141994	0.7243710163141994
WANG_BARRETTS_ESOPHAGUS_AND_ESOPHAGUS_CANCER_DN	0.01	0.214533136057094	0.214533136057094	0.214533136057094	0.398787837669919	0.321293050966673	34.0	23.0	11.0	0.0	28.0	0.7243710163141994	0.7243710163141994	0.7243710163141994
REACTOME_EARLY_SARS_COV_2_INFECTION_EVENTS	0.01	0.214697422601659	0.214697422601659	0.214697422601659	-0.166921470768782	0.134532514920852	23.0	10.0	13.0	0.0	18.0	0.7243710163141994	0.7243710163141994	0.7243710163141994
WP_TUMOR_SUPPRESSOR_ACTIVITY_OF_SMARCB1	0.01	0.214876842952125	0.214876842952125	0.214876842952125	0.398174447849974	0.321039430960071	34.0	23.0	11.0	0.0	24.0	0.7243710163141994	0.7243710163141994	0.7243710163141994
REACTOME_SUMOYLATION	0.01	0.215047528632664	0.215047528632664	0.215047528632664	465.390875404164	375.374252911648	100.0	61.0	39.0	0.0	134.0	0.7243710163141994	0.7243710163141994	0.7243710163141994
PID_ATM_PATHWAY	0.01	0.215086031638762	0.215086031638762	0.215086031638762	0.397706839268691	0.320808695406981	34.0	23.0	11.0	0.0	27.0	0.7243710163141994	0.7243710163141994	0.7243710163141994
WIERENGA_STAT5A_TARGETS_UP	0.01	0.21510058714123	0.21510058714123	0.21510058714123	883.620538502954	712.791733463946	105.0	64.0	41.0	0.0	136.0	0.7243710163141994	0.7243710163141994	0.7243710163141994
WAKABAYASHI_ADIPOGENESIS_PPARG_RXRA_BOUND_8D	0.01	0.2151018	0.2151018	0.2151018	705002.399254073	568707.028701164	144.0	84.0	60.0	0.0	589.0	0.7243710163141994	0.7243710163141994	0.7243710163141994
LIANG_SILENCED_BY_METHYLATION_DN	0.01	0.215425586218393	0.215425586218393	0.215425586218393	0.0992509622250848	0.0801196824527912	15.0	11.0	4.0	0.0	11.0	0.72509628617444	0.72509628617444	0.72509628617444
REACTOME_P130CAS_LINKAGE_TO_MAPK_SIGNALING_FOR_INTEGRINS	0.01	0.216044037028901	0.216044037028901	0.216044037028901	0.145792422867111	0.117848631896158	21.0	15.0	6.0	0.0	18.0	0.726812132620367	0.726812132620367	0.726812132620367
EHRLICH_ICF_SYNDROM_DN	0.01	0.216279511562453	0.216279511562453	0.216279511562453	-0.073513802999379	0.0594540094055631	9.0	3.0	6.0	0.0	5.0	0.7272384984060762	0.7272384984060762	0.7272384984060762
REACTOME_REGULATION_OF_TP53_ACTIVITY_THROUGH_ACETYLATION	0.01	0.216556422709765	0.216556422709765	0.216556422709765	0.118879819610195	0.0962015713251206	18.0	13.0	5.0	0.0	14.0	0.7278036960215619	0.7278036960215619	0.7278036960215619
PULVER_FOREY_CELLCYCLE_PEAKING_S2	0.01	0.2168832	0.2168832	0.2168832	690939.584686268	559529.39428282	144.0	84.0	60.0	0.0	456.0	0.7285358320441988	0.7285358320441988	0.7285358320441988
KIM_WT1_TARGETS_UP	0.01	0.217162266894742	0.217162266894742	0.217162266894742	878.63646225775	711.960140895672	105.0	64.0	41.0	0.0	175.0	0.7291070486907802	0.7291070486907802	0.7291070486907802
GRADE_COLON_VS_RECTAL_CANCER_UP	0.01	0.217608107058432	0.217608107058432	0.217608107058432	-0.16616657913997	0.134775557265588	23.0	10.0	13.0	0.0	16.0	0.7302181750888694	0.7302181750888694	0.7302181750888694
MEISSNER_NPC_HCP_WITH_H3_UNMETHYLATED	0.01	0.2177291	0.2177291	0.2177291	-688674.335427103	558721.74025264	144.0	81.0	63.0	0.0	440.0	0.7302181750888694	0.7302181750888694	0.7302181750888694
REACTOME_BICARBONATE_TRANSPORTERS	0.01	0.217873143504442	0.217873143504442	0.217873143504442	-0.0793920849129574	0.0644309941672283	11.0	4.0	7.0	0.0	13.0	0.7302181750888694	0.7302181750888694	0.7302181750888694
REACTOME_SIGNALING_BY_ALK_IN_CANCER	0.01	0.217948648466785	0.217948648466785	0.217948648466785	6.04027775020682	4.90281820801865	63.0	40.0	23.0	0.0	54.0	0.7302181750888694	0.7302181750888694	0.7302181750888694
GREENBAUM_E2A_TARGETS_UP	0.01	0.21803912913464	0.21803912913464	0.21803912913464	0.145149641543132	0.11783932040664	21.0	15.0	6.0	0.0	16.0	0.7302181750888694	0.7302181750888694	0.7302181750888694
REACTOME_RESOLUTION_OF_AP_SITES_VIA_THE_MULTIPLE_NUCLEOTIDE_PATCH_REPLACEMENT_PATHWAY	0.01	0.218347570768353	0.218347570768353	0.218347570768353	0.145241491410033	0.117992920799823	21.0	15.0	6.0	0.0	19.0	0.7307324289860673	0.7307324289860673	0.7307324289860673
REACTOME_NGF_STIMULATED_TRANSCRIPTION	0.01	0.218467278376581	0.218467278376581	0.218467278376581	0.394806519340799	0.320820768706831	34.0	23.0	11.0	0.0	24.0	0.7307324289860673	0.7307324289860673	0.7307324289860673
REACTOME_RECRUITMENT_OF_MITOTIC_CENTROSOME_PROTEINS_AND_COMPLEXES	0.01	0.218528523128735	0.218528523128735	0.218528523128735	47.7630506877438	38.8175371667864	82.0	51.0	31.0	0.0	72.0	0.7307324289860673	0.7307324289860673	0.7307324289860673
HUMMERICH_SKIN_CANCER_PROGRESSION_UP	0.01	0.21877968770755	0.21877968770755	0.21877968770755	38.9072545978069	31.6375859808098	80.0	50.0	30.0	0.0	80.0	0.7307324289860673	0.7307324289860673	0.7307324289860673
REACTOME_TRANSFERRIN_ENDOCYTOSIS_AND_RECYCLING	0.01	0.219065130393402	0.219065130393402	0.219065130393402	0.144825936325615	0.117838761751789	21.0	15.0	6.0	0.0	13.0	0.7307324289860673	0.7307324289860673	0.7307324289860673
WEIGEL_OXIDATIVE_STRESS_BY_TBH_AND_H2O2	0.01	0.21907816239342	0.21907816239342	0.21907816239342	0.262842157067972	0.213869636170342	29.0	20.0	9.0	0.0	20.0	0.7307324289860673	0.7307324289860673	0.7307324289860673
WP_BDNFTRKB_SIGNALING	0.01	0.219135025733983	0.219135025733983	0.219135025733983	0.262572418575174	0.21367652096899	29.0	20.0	9.0	0.0	33.0	0.7307324289860673	0.7307324289860673	0.7307324289860673
KORKOLA_EMBRYONAL_CARCINOMA_DN	0.01	0.219154389328842	0.219154389328842	0.219154389328842	-0.0728899623593256	0.0593189799273297	9.0	3.0	6.0	0.0	7.0	0.7307324289860673	0.7307324289860673	0.7307324289860673
REACTOME_DNA_DAMAGE_RECOGNITION_IN_GG_NER	0.01	0.219293595385071	0.219293595385071	0.219293595385071	-0.260393641407329	0.211976395208186	29.0	13.0	16.0	0.0	21.0	0.7307324289860673	0.7307324289860673	0.7307324289860673
KEGG_MEDICUS_REFERENCE_NUCLEAR_INITIATED_ESTROGEN_SIGNALING_PATHWAY	0.01	0.219337424809231	0.219337424809231	0.219337424809231	-0.0976788755091475	0.0795241575124018	15.0	6.0	9.0	0.0	9.0	0.7307324289860673	0.7307324289860673	0.7307324289860673
PID_ENDOTHELIN_PATHWAY	0.01	0.219394545066391	0.219394545066391	0.219394545066391	-2.19759889706072	1.78937214402302	53.0	26.0	27.0	0.0	41.0	0.7307324289860673	0.7307324289860673	0.7307324289860673
REACTOME_RHOU_GTPASE_CYCLE	0.01	0.219602948935637	0.219602948935637	0.219602948935637	-0.939422308766983	0.765260752888535	44.0	21.0	23.0	0.0	35.0	0.7310624800804083	0.7310624800804083	0.7310624800804083
KEGG_MEDICUS_VARIANT_MUTATION_CAUSED_ABERRANT_HTT_TO_26S_PROTEASOME_MEDIATED_PROTEIN_DEGRADATION	0.01	0.219999981934618	0.219999981934618	0.219999981934618	-0.164920613391942	0.134461333775113	23.0	10.0	13.0	0.0	18.0	0.7320198403874255	0.7320198403874255	0.7320198403874255
GARGALOVIC_RESPONSE_TO_OXIDIZED_PHOSPHOLIPIDS_BLUE_UP	0.01	0.220125149376974	0.220125149376974	0.220125149376974	17.5715068740041	14.3301033233411	73.0	46.0	27.0	0.0	79.0	0.7320721029503741	0.7320721029503741	0.7320721029503741
REACTOME_REGULATION_OF_MITF_M_DEPENDENT_GENES_INVOLVED_IN_PIGMENTATION	0.01	0.220498614758088	0.220498614758088	0.220498614758088	0.262066366711474	0.213896222153256	29.0	20.0	9.0	0.0	27.0	0.7329496697326503	0.7329496697326503	0.7329496697326503
WP_ENDOTHELIN_PATHWAYS	0.01	0.220718254978424	0.220718254978424	0.220718254978424	0.20722572917743	0.169216288440622	26.0	18.0	8.0	0.0	21.0	0.7333152952288623	0.7333152952288623	0.7333152952288623
REACTOME_GLUCOCORTICOID_BIOSYNTHESIS	0.01	0.220857089865263	0.220857089865263	0.220857089865263	-0.0727183970549797	0.0593982146927275	9.0	3.0	6.0	0.0	6.0	0.7334122229487979	0.7334122229487979	0.7334122229487979
REACTOME_ISG15_ANTIVIRAL_MECHANISM	0.01	0.22099768676785	0.22099768676785	0.22099768676785	-5.40405585028552	4.41551299398984	62.0	31.0	31.0	0.0	57.0	0.7335149027808341	0.7335149027808341	0.7335149027808341
JOHANSSON_BRAIN_CANCER_EARLY_VS_LATE_DN	0.01	0.221173292102631	0.221173292102631	0.221173292102631	0.464002708224756	0.379268695443607	36.0	24.0	12.0	0.0	27.0	0.7337336198325377	0.7337336198325377	0.7337336198325377
HESS_TARGETS_OF_HOXA9_AND_MEIS1_DN	0.01	0.221318804757487	0.221318804757487	0.221318804757487	2.35176918126512	1.92290574849727	54.0	35.0	19.0	0.0	47.0	0.7337649478679	0.7337649478679	0.7337649478679
REACTOME_FORMATION_OF_THE_BETA_CATENIN_TCF_TRANSACTIVATING_COMPLEX	0.01	0.221901535065772	0.221901535065772	0.221901535065772	0.60091737906759	0.491955448115596	39.0	26.0	13.0	0.0	31.0	0.7337649478679	0.7337649478679	0.7337649478679
TAKEDA_TARGETS_OF_NUP98_HOXA9_FUSION_3D_UP	0.01	0.221907801654097	0.221907801654097	0.221907801654097	1145.41263381125	937.732282291587	107.0	65.0	42.0	0.0	150.0	0.7337649478679	0.7337649478679	0.7337649478679
WP_FOLATEALCOHOL_AND_CANCER_PATHWAY_HYPOTHESES	0.01	0.222042132135046	0.222042132135046	0.222042132135046	0.104738309604962	0.0857726180914697	16.0	12.0	4.0	0.0	10.0	0.7337649478679	0.7337649478679	0.7337649478679
KEGG_MEDICUS_REFERENCE_DYNEIN_RECRUITMENT_TO_THE_KINETOCHORE	0.01	0.222239317157816	0.222239317157816	0.222239317157816	0.206856414821418	0.169471755645539	26.0	18.0	8.0	0.0	15.0	0.7337649478679	0.7337649478679	0.7337649478679
REACTOME_RETROGRADE_TRANSPORT_AT_THE_TRANS_GOLGI_NETWORK	0.01	0.222498239519339	0.222498239519339	0.222498239519339	0.391341968429485	0.320795246844457	34.0	23.0	11.0	0.0	28.0	0.7337649478679	0.7337649478679	0.7337649478679
JISON_SICKLE_CELL_DISEASE_DN	0.01	0.22259252665435	0.22259252665435	0.22259252665435	490.24558003043	401.951560272667	101.0	62.0	39.0	0.0	140.0	0.7337649478679	0.7337649478679	0.7337649478679
BERENJENO_TRANSFORMED_BY_RHOA_REVERSIBLY_DN	0.01	0.222657478164106	0.222657478164106	0.222657478164106	0.391461624941568	0.321003825889454	34.0	23.0	11.0	0.0	32.0	0.7337649478679	0.7337649478679	0.7337649478679
WP_6Q16_COPY_NUMBER_VARIATION	0.01	0.222865707678454	0.222865707678454	0.222865707678454	-0.0723683684865427	0.0593697570283349	9.0	3.0	6.0	0.0	12.0	0.7337649478679	0.7337649478679	0.7337649478679
SIMBULAN_UV_RESPONSE_NORMAL_DN	0.01	0.222924671878111	0.222924671878111	0.222924671878111	2.93588219419003	2.40885389712265	56.0	36.0	20.0	0.0	49.0	0.7337649478679	0.7337649478679	0.7337649478679
MIKKELSEN_ES_LCP_WITH_H3K4ME3	0.01	0.222951693733995	0.222951693733995	0.222951693733995	144.24632750026	118.359183831215	91.0	56.0	35.0	0.0	111.0	0.7337649478679	0.7337649478679	0.7337649478679
REACTOME_INTRA_GOLGI_AND_RETROGRADE_GOLGI_TO_ER_TRAFFIC	0.01	0.222966067859435	0.222966067859435	0.222966067859435	1512.74002074633	1241.29493834574	109.0	66.0	43.0	0.0	143.0	0.7337649478679	0.7337649478679	0.7337649478679
WP_VITAMIN_D_IN_INFLAMMATORY_DISEASES	0.01	0.222984264279741	0.222984264279741	0.222984264279741	-0.0784685356250978	0.0643907248203991	11.0	4.0	7.0	0.0	10.0	0.7337649478679	0.7337649478679	0.7337649478679
KEGG_MEDICUS_VARIANT_LRP6_OVEREXPRESSION_TO_WNT_SIGNALING_PATHWAY	0.01	0.223010518605736	0.223010518605736	0.223010518605736	0.260884874910955	0.214092427861302	29.0	20.0	9.0	0.0	24.0	0.7337649478679	0.7337649478679	0.7337649478679
BOYAULT_LIVER_CANCER_SUBCLASS_G5_DN	0.01	0.223134384035323	0.223134384035323	0.223134384035323	0.143736361370638	0.1179873083493	21.0	15.0	6.0	0.0	16.0	0.7337649478679	0.7337649478679	0.7337649478679
FIGUEROA_AML_METHYLATION_CLUSTER_3_UP	0.01	0.223621807162662	0.223621807162662	0.223621807162662	341.004006441187	280.211143536173	98.0	60.0	38.0	0.0	117.0	0.7337649478679	0.7337649478679	0.7337649478679
WP_DISORDERS_OF_BILE_ACID_SYNTHESIS_AND_BILIARY_TRANSPORT	0.01	0.22371396287313	0.22371396287313	0.22371396287313	0.598563523191957	0.491951849350842	39.0	26.0	13.0	0.0	27.0	0.7337649478679	0.7337649478679	0.7337649478679
LI_ESTROGENE_EARLY_E2_RESPONSE_UP	0.01	0.223725960451623	0.223725960451623	0.223725960451623	3.57785251811762	2.9406682765416	58.0	37.0	21.0	0.0	57.0	0.7337649478679	0.7337649478679	0.7337649478679
FLECHNER_PBL_KIDNEY_TRANSPLANT_OK_VS_DONOR_UP	0.01	0.223729438473384	0.223729438473384	0.223729438473384	17.434995189588	14.3300826563845	73.0	46.0	27.0	0.0	79.0	0.7337649478679	0.7337649478679	0.7337649478679
POOLA_INVASIVE_BREAST_CANCER_UP	0.01	0.223852400503665	0.223852400503665	0.223852400503665	20144.735073703	16561.6548910127	126.0	75.0	51.0	0.0	198.0	0.7337649478679	0.7337649478679	0.7337649478679
REACTOME_CASPASE_ACTIVATION_VIA_EXTRINSIC_APOPTOTIC_SIGNALLING_PATHWAY	0.01	0.223920217066302	0.223920217066302	0.223920217066302	0.375970676532069	0.309143224477338	34.0	23.0	11.0	0.0	29.0	0.7337649478679	0.7337649478679	0.7337649478679
WP_NUCLEOTIDE_EXCISION_REPAIR_IN_XERODERMA_PIGMENTOSUM	0.01	0.22407195357309	0.22407195357309	0.22407195357309	3.95853542710035	3.25598619080101	59.0	38.0	21.0	0.0	57.0	0.7337649478679	0.7337649478679	0.7337649478679
WAKABAYASHI_ADIPOGENESIS_PPARG_BOUND_36HR	0.01	0.224076246798418	0.224076246798418	0.224076246798418	0.117186122536793	0.0963891671042601	18.0	13.0	5.0	0.0	17.0	0.7337649478679	0.7337649478679	0.7337649478679
SEAVEY_EPITHELIOID_HEMANGIOENDOTHELIOMA	0.01	0.224134067204304	0.224134067204304	0.224134067204304	27.2766243086846	22.4386574244812	77.0	48.0	29.0	0.0	81.0	0.7337649478679	0.7337649478679	0.7337649478679
ZHU_CMV_24_HR_DN	0.01	0.224228105155414	0.224228105155414	0.224228105155414	21.1602006509553	17.4106175454948	75.0	47.0	28.0	0.0	79.0	0.7337649478679	0.7337649478679	0.7337649478679
MEBARKI_HCC_PROGENITOR_WNT_DN_CTNNB1_DEPENDENT_BLOCKED_BY_FZD8CRD	0.01	0.224325365112338	0.224325365112338	0.224325365112338	0.259969134344746	0.213947561640031	29.0	20.0	9.0	0.0	18.0	0.7337649478679	0.7337649478679	0.7337649478679
REACTOME_TGF_BETA_RECEPTOR_SIGNALING_ACTIVATES_SMADS	0.01	0.224422273920766	0.224422273920766	0.224422273920766	0.260326619387613	0.214286569705029	29.0	20.0	9.0	0.0	28.0	0.7337649478679	0.7337649478679	0.7337649478679
PID_CXCR4_PATHWAY	0.01	0.224770714795952	0.224770714795952	0.224770714795952	13.5997836878281	11.203013307127	71.0	45.0	26.0	0.0	71.0	0.7337649478679	0.7337649478679	0.7337649478679
HOELZEL_NF1_TARGETS_UP	0.01	0.224774511022465	0.224774511022465	0.224774511022465	143.673941110496	118.354401177843	91.0	56.0	35.0	0.0	97.0	0.7337649478679	0.7337649478679	0.7337649478679
BENPORATH_PRC2_TARGETS	0.01	0.224778280332552	0.224778280332552	0.224778280332552	1172774.17655218	966105.007367012	145.0	84.0	61.0	0.0	479.0	0.7337649478679	0.7337649478679	0.7337649478679
YU_MYC_TARGETS_UP	0.01	0.224864861522977	0.224864861522977	0.224864861522977	0.389564366003791	0.320974305518225	34.0	23.0	11.0	0.0	27.0	0.7337649478679	0.7337649478679	0.7337649478679
JOHANSSON_GLIOMAGENESIS_BY_PDGFB_UP	0.01	0.224865726443095	0.224865726443095	0.224865726443095	0.711460999761423	0.586196136602922	41.0	27.0	14.0	0.0	31.0	0.7337649478679	0.7337649478679	0.7337649478679
WATANABE_ULCERATIVE_COLITIS_WITH_CANCER_DN	0.01	0.224911375347558	0.224911375347558	0.224911375347558	0.116764461944255	0.0962155561712694	18.0	13.0	5.0	0.0	11.0	0.7337649478679	0.7337649478679	0.7337649478679
KEGG_MEDICUS_VARIANT_BCR_ABL_FUSION_KINASE_TO_RAS_ERK_SIGNALING_PATHWAY	0.01	0.224941462553601	0.224941462553601	0.224941462553601	-0.0861562890654676	0.0709985988557619	13.0	5.0	8.0	0.0	8.0	0.7337649478679	0.7337649478679	0.7337649478679
KEGG_FC_GAMMA_R_MEDIATED_PHAGOCYTOSIS	0.01	0.225022713528269	0.225022713528269	0.225022713528269	2.92276807996034	2.40898029982698	56.0	36.0	20.0	0.0	45.0	0.7337649478679	0.7337649478679	0.7337649478679
HASLINGER_B_CLL_WITH_CHROMOSOME_12_TRISOMY	0.01	0.225604647668959	0.225604647668959	0.225604647668959	0.0972142740989852	0.0802257497077823	15.0	11.0	4.0	0.0	11.0	0.7350042469849638	0.7350042469849638	0.7350042469849638
XIE_LT_HSC_S1PR3_OE_UP	0.01	0.225622565648943	0.225622565648943	0.225622565648943	0.388758826663613	0.3208342915029	34.0	23.0	11.0	0.0	30.0	0.7350042469849638	0.7350042469849638	0.7350042469849638
MYLLYKANGAS_AMPLIFICATION_HOT_SPOT_22	0.01	0.225764226973501	0.225764226973501	0.225764226973501	0.205017124371419	0.169247880757308	26.0	18.0	8.0	0.0	19.0	0.7351076679643498	0.7351076679643498	0.7351076679643498
WP_UROTENSINIIMEDIATED_SIGNALING	0.01	0.226108636202458	0.226108636202458	0.226108636202458	8.13221974626593	6.7183785135632	66.0	42.0	24.0	0.0	55.0	0.7355396306986393	0.7355396306986393	0.7355396306986393
KEGG_MEDICUS_VARIANT_MUTATION_CAUSED_ABERRANT_ABETA_TO_ELECTRON_TRANSFER_IN_COMPLEX_I	0.01	0.226116848193242	0.226116848193242	0.226116848193242	-0.28928959059977	0.238998872579988	31.0	14.0	17.0	0.0	22.0	0.7355396306986393	0.7355396306986393	0.7355396306986393
BIOCARTA_41BB_PATHWAY	0.01	0.226379901504293	0.226379901504293	0.226379901504293	-0.0718099096513855	0.0593599444451942	9.0	3.0	6.0	0.0	6.0	0.7357791877866362	0.7357791877866362	0.7357791877866362
KIM_WT1_TARGETS_12HR_UP	0.01	0.226490872367972	0.226490872367972	0.226490872367972	196.491160367759	162.463537594601	94.0	58.0	36.0	0.0	110.0	0.7357791877866362	0.7357791877866362	0.7357791877866362
LIAO_HAVE_SOX4_BINDING_SITES	0.01	0.226659711156369	0.226659711156369	0.226659711156369	-1.78355632556082	1.47522273818902	51.0	25.0	26.0	0.0	45.0	0.7357791877866362	0.7357791877866362	0.7357791877866362
GEISS_RESPONSE_TO_DSRNA_DN	0.01	0.226716022614131	0.226716022614131	0.226716022614131	0.0967313529044441	0.0800185507116037	15.0	11.0	4.0	0.0	10.0	0.7357791877866362	0.7357791877866362	0.7357791877866362
PAL_PRMT5_TARGETS_UP	0.01	0.226804642701229	0.226804642701229	0.226804642701229	453.674571630296	375.362350576641	100.0	61.0	39.0	0.0	111.0	0.7357791877866362	0.7357791877866362	0.7357791877866362
VERHAAK_GLIOBLASTOMA_CLASSICAL	0.01	0.226923948876389	0.226923948876389	0.226923948876389	810.291984038215	670.59350909041	105.0	64.0	41.0	0.0	139.0	0.7357791877866362	0.7357791877866362	0.7357791877866362
KEGG_NICOTINATE_AND_NICOTINAMIDE_METABOLISM	0.01	0.226991616018882	0.226991616018882	0.226991616018882	-0.18822994261003	0.155800828883604	25.0	11.0	14.0	0.0	27.0	0.7357791877866362	0.7357791877866362	0.7357791877866362
REACTOME_E3_UBIQUITIN_LIGASES_UBIQUITINATE_TARGET_PROTEINS	0.01	0.227070610584871	0.227070610584871	0.227070610584871	0.247707284475204	0.205066002930341	29.0	20.0	9.0	0.0	21.0	0.7357791877866362	0.7357791877866362	0.7357791877866362
STAMBOLSKY_RESPONSE_TO_VITAMIN_D3_DN	0.01	0.227282827349132	0.227282827349132	0.227282827349132	-0.209540121004216	0.173548315659946	27.0	12.0	15.0	0.0	18.0	0.7358676677809602	0.7358676677809602	0.7358676677809602
CLASPER_LYMPHATIC_VESSELS_DURING_METASTASIS_DN	0.01	0.227530008468524	0.227530008468524	0.227530008468524	3.92897516380281	3.25584292132166	59.0	38.0	21.0	0.0	49.0	0.7358676677809602	0.7358676677809602	0.7358676677809602
REACTOME_AMINO_ACID_CONJUGATION	0.01	0.227565144344846	0.227565144344846	0.227565144344846	-0.077481730391644	0.0642120145806585	11.0	4.0	7.0	0.0	9.0	0.7358676677809602	0.7358676677809602	0.7358676677809602
IWANAGA_CARCINOGENESIS_BY_KRAS_UP	0.01	0.227719428415288	0.227719428415288	0.227719428415288	-7069.97341881156	5861.09666005006	120.0	65.0	55.0	0.0	186.0	0.7358676677809602	0.7358676677809602	0.7358676677809602
SHEPARD_BMYB_MORPHOLINO_DN	0.01	0.227824141432522	0.227824141432522	0.227824141432522	9587.59763533605	7950.0288284217	122.0	73.0	49.0	0.0	222.0	0.7358676677809602	0.7358676677809602	0.7358676677809602
KEGG_MEDICUS_REFERENCE_TSC1_2_MTORC1_SIGNALING_PATHWAY	0.01	0.227901313180569	0.227901313180569	0.227901313180569	0.0966497601281956	0.0801552099075845	15.0	11.0	4.0	0.0	17.0	0.7358676677809602	0.7358676677809602	0.7358676677809602
WP_FGF23_SIGNALING_IN_HYPOPHOSPHATEMIC_RICKETS_AND_RELATED_DISORDERS	0.01	0.227976145201667	0.227976145201667	0.227976145201667	0.204140512194643	0.169328498158512	26.0	18.0	8.0	0.0	24.0	0.7358676677809602	0.7358676677809602	0.7358676677809602
PYEON_HPV_POSITIVE_TUMORS_UP	0.01	0.227978141094819	0.227978141094819	0.227978141094819	9.74174959866901	8.0805269386621	68.0	43.0	25.0	0.0	75.0	0.7358676677809602	0.7358676677809602	0.7358676677809602
DEBOSSCHER_NFKB_TARGETS_REPRESSED_BY_GLUCOCORTICOIDS	0.01	0.228192599876989	0.228192599876989	0.228192599876989	-0.0716718534116014	0.0594773481631315	9.0	3.0	6.0	0.0	6.0	0.7362045865785347	0.7362045865785347	0.7362045865785347
WP_INHIBITORS_OF_METABOLISM_IN_MELANOMA_THERAPY	0.01	0.228401647777059	0.228401647777059	0.228401647777059	-0.644169738274955	0.534808658128249	40.0	19.0	21.0	0.0	30.0	0.7365237320795424	0.7365237320795424	0.7365237320795424
REACTOME_SYNTHESIS_OF_PROSTAGLANDINS_PG_AND_THROMBOXANES_TX	0.01	0.228553471314833	0.228553471314833	0.228553471314833	0.0872285934788911	0.0724433766825282	13.0	10.0	3.0	0.0	7.0	0.7366581282667967	0.7366581282667967	0.7366581282667967
REACTOME_PROTEIN_UBIQUITINATION	0.01	0.228764020759521	0.228764020759521	0.228764020759521	0.372102844703213	0.309171382315208	34.0	23.0	11.0	0.0	24.0	0.7367721862768973	0.7367721862768973	0.7367721862768973
PID_WNT_SIGNALING_PATHWAY	0.01	0.228847702845779	0.228847702845779	0.228847702845779	0.0963968223978939	0.0801082225508602	15.0	11.0	4.0	0.0	12.0	0.7367721862768973	0.7367721862768973	0.7367721862768973
WP_CELL_LINEAGE_MAP_FOR_NEURONAL_DIFFERENTIATION	0.01	0.228919348547158	0.228919348547158	0.228919348547158	17.2411675528531	14.3300562231995	73.0	46.0	27.0	0.0	82.0	0.7367721862768973	0.7367721862768973	0.7367721862768973
ANDERSEN_CHOLANGIOCARCINOMA_CLASS1	0.01	0.229167501950192	0.229167501950192	0.229167501950192	5.89668588468534	4.90366398698018	63.0	40.0	23.0	0.0	50.0	0.7368858305142806	0.7368858305142806	0.7368858305142806
SASAI_RESISTANCE_TO_NEOPLASTIC_TRANSFROMATION	0.01	0.2292261637064	0.2292261637064	0.2292261637064	1.77860422221316	1.47926759235484	51.0	33.0	18.0	0.0	44.0	0.7368858305142806	0.7368858305142806	0.7368858305142806
REACTOME_TYSND1_CLEAVES_PEROXISOMAL_PROTEINS	0.01	0.22928519935709	0.22928519935709	0.22928519935709	-0.0715856763025899	0.0595454546990591	9.0	3.0	6.0	0.0	8.0	0.7368858305142806	0.7368858305142806	0.7368858305142806
WP_RETINOL_METABOLISM	0.01	0.229463402226912	0.229463402226912	0.229463402226912	0.0962600325869863	0.0801003973546819	15.0	11.0	4.0	0.0	12.0	0.7368983807878625	0.7368983807878625	0.7368983807878625
REACTOME_APOPTOTIC_CLEAVAGE_OF_CELL_ADHESION_PROTEINS	0.01	0.229509468777081	0.229509468777081	0.229509468777081	0.141777626554286	0.117988402881278	21.0	15.0	6.0	0.0	15.0	0.7368983807878625	0.7368983807878625	0.7368983807878625
CERIBELLI_GENES_INACTIVE_AND_BOUND_BY_NFY	0.01	0.229734471004644	0.229734471004644	0.229734471004644	0.498136667276597	0.414753354350127	37.0	25.0	12.0	0.0	25.0	0.7372668628018518	0.7372668628018518	0.7372668628018518
REACTOME_ATTACHMENT_AND_ENTRY	0.01	0.229864598107327	0.229864598107327	0.229864598107327	-0.0952158940665658	0.0792998099480046	15.0	6.0	9.0	0.0	12.0	0.7373306628977473	0.7373306628977473	0.7373306628977473
JIANG_AGING_HYPOTHALAMUS_UP	0.01	0.230060908271582	0.230060908271582	0.230060908271582	-0.140124132454071	0.116750459761353	21.0	9.0	12.0	0.0	14.0	0.7373513909629169	0.7373513909629169	0.7373513909629169
REACTOME_RHO_GTPASES_ACTIVATE_PKNS	0.01	0.230091559949104	0.230091559949104	0.230091559949104	0.385224704280559	0.320987675847514	34.0	23.0	11.0	0.0	28.0	0.7373513909629169	0.7373513909629169	0.7373513909629169
PID_FAS_PATHWAY	0.01	0.230216298849872	0.230216298849872	0.230216298849872	0.0961400344532918	0.0801299256840423	15.0	11.0	4.0	0.0	11.0	0.7373978001474827	0.7373978001474827	0.7373978001474827
PID_PI3KCI_PATHWAY	0.01	0.230426202119	0.230426202119	0.230426202119	0.134028520723395	0.111759193664442	21.0	15.0	6.0	0.0	18.0	0.7377168213364634	0.7377168213364634	0.7377168213364634
WP_BIOSYNTHESIS_AND_REGENERATION_OF_TETRAHYDROBIOPTERIN_AND_CATABOLISM_OF_PHENYLALANINE	0.01	0.230619201578299	0.230619201578299	0.230619201578299	-0.0771512498999697	0.0643589258492756	11.0	4.0	7.0	0.0	10.0	0.7378688397113281	0.7378688397113281	0.7378688397113281
HASINA_NOL7_TARGETS_DN	0.01	0.230751378510576	0.230751378510576	0.230751378510576	0.0959922033233149	0.08009859337677	16.0	12.0	4.0	0.0	11.0	0.7378688397113281	0.7378688397113281	0.7378688397113281
PID_RAS_PATHWAY	0.01	0.23080466696712	0.23080466696712	0.23080466696712	-0.537684579155706	0.448710402934634	38.0	18.0	20.0	0.0	28.0	0.7378688397113281	0.7378688397113281	0.7378688397113281
BIOCARTA_NOS1_PATHWAY	0.01	0.231269092250243	0.231269092250243	0.231269092250243	-0.0947849491411673	0.0791790630553113	15.0	6.0	9.0	0.0	12.0	0.739000329178034	0.739000329178034	0.739000329178034
WP_HEART_DEVELOPMENT	0.01	0.231391750503734	0.231391750503734	0.231391750503734	0.38399041555975	0.32085257979939	34.0	23.0	11.0	0.0	29.0	0.7390391725735306	0.7390391725735306	0.7390391725735306
YORDY_RECIPROCAL_REGULATION_BY_ETS1_AND_SP100_UP	0.01	0.232098618486648	0.232098618486648	0.232098618486648	-0.160718759854907	0.134496024236437	23.0	10.0	13.0	0.0	15.0	0.7393990681837771	0.7393990681837771	0.7393990681837771
LIU_CMYB_TARGETS_UP	0.01	0.232119871713349	0.232119871713349	0.232119871713349	20.8022287488127	17.4089473020846	75.0	47.0	28.0	0.0	83.0	0.7393990681837771	0.7393990681837771	0.7393990681837771
WANG_BARRETTS_ESOPHAGUS_DN	0.01	0.232387141101033	0.232387141101033	0.232387141101033	0.202405978670873	0.169486281259572	26.0	18.0	8.0	0.0	23.0	0.7393990681837771	0.7393990681837771	0.7393990681837771
FURUKAWA_DUSP6_TARGETS_PCI35_DN	0.01	0.232789023911699	0.232789023911699	0.232789023911699	3.50928292290536	2.94105570645919	58.0	37.0	21.0	0.0	57.0	0.7393990681837771	0.7393990681837771	0.7393990681837771
WP_ULCERATIVE_COLITIS_SIGNALING	0.01	0.233181406674164	0.233181406674164	0.233181406674164	-0.12141499103416	0.101840815613365	19.0	8.0	11.0	0.0	14.0	0.7393990681837771	0.7393990681837771	0.7393990681837771
SMID_BREAST_CANCER_RELAPSE_IN_PLEURA_DN	0.01	0.233201646125893	0.233201646125893	0.233201646125893	0.140759997014296	0.118072188508372	21.0	15.0	6.0	0.0	16.0	0.7393990681837771	0.7393990681837771	0.7393990681837771
REACTOME_MITOCHONDRIAL_CALCIUM_ION_TRANSPORT	0.01	0.233311896118377	0.233311896118377	0.233311896118377	-0.0944816334640605	0.0792717052966963	15.0	6.0	9.0	0.0	11.0	0.7393990681837771	0.7393990681837771	0.7393990681837771
MCBRYAN_PUBERTAL_BREAST_3_4WK_UP	0.01	0.233432343766137	0.233432343766137	0.233432343766137	447.21530156256	375.317979824101	100.0	61.0	39.0	0.0	141.0	0.7393990681837771	0.7393990681837771	0.7393990681837771
REACTOME_CLASS_I_MHC_MEDIATED_ANTIGEN_PROCESSING_PRESENTATION	0.01	0.233660269359523	0.233660269359523	0.233660269359523	41683.2061046026	34998.9941546845	130.0	77.0	53.0	0.0	212.0	0.7393990681837771	0.7393990681837771	0.7393990681837771
VANASSE_BCL2_TARGETS_UP	0.01	0.233815786851077	0.233815786851077	0.233815786851077	0.201946732879973	0.169619478065367	26.0	18.0	8.0	0.0	19.0	0.7393990681837771	0.7393990681837771	0.7393990681837771
ZHENG_GLIOBLASTOMA_PLASTICITY_UP	0.01	0.234036975274995	0.234036975274995	0.234036975274995	1963.5366588559	1649.99758521998	111.0	67.0	44.0	0.0	155.0	0.7393990681837771	0.7393990681837771	0.7393990681837771
MYLLYKANGAS_AMPLIFICATION_HOT_SPOT_25	0.01	0.234383226324988	0.234383226324988	0.234383226324988	0.0673890417782996	0.0566702379519976	6.0	5.0	1.0	0.0	4.0	0.7393990681837771	0.7393990681837771	0.7393990681837771
KEGG_FATTY_ACID_METABOLISM	0.01	0.234419852249186	0.234419852249186	0.234419852249186	0.451211572179649	0.379472215073324	36.0	24.0	12.0	0.0	31.0	0.7393990681837771	0.7393990681837771	0.7393990681837771
KEGG_CITRATE_CYCLE_TCA_CYCLE	0.01	0.234596849877096	0.234596849877096	0.234596849877096	0.381710516260695	0.321142777892186	34.0	23.0	11.0	0.0	21.0	0.7393990681837771	0.7393990681837771	0.7393990681837771
BURTON_ADIPOGENESIS_1	0.01	0.234641039075665	0.234641039075665	0.234641039075665	-0.159751105086466	0.134415365173591	23.0	10.0	13.0	0.0	14.0	0.7393990681837771	0.7393990681837771	0.7393990681837771
PID_CERAMIDE_PATHWAY	0.01	0.234905232690442	0.234905232690442	0.234905232690442	0.381693024696189	0.321339730157199	34.0	23.0	11.0	0.0	25.0	0.7393990681837771	0.7393990681837771	0.7393990681837771
CHUNG_BLISTER_CYTOTOXICITY_UP	0.01	0.234999580149863	0.234999580149863	0.234999580149863	5.82432561280077	4.90437175710979	63.0	40.0	23.0	0.0	70.0	0.7393990681837771	0.7393990681837771	0.7393990681837771
REACTOME_PROCESSING_OF_CAPPED_INTRONLESS_PRE_MRNA	0.01	0.235164233304938	0.235164233304938	0.235164233304938	-0.0943313130785302	0.0794595979118591	15.0	6.0	9.0	0.0	12.0	0.7393990681837771	0.7393990681837771	0.7393990681837771
WP_TRANSCRIPTION_FACTOR_REGULATION_IN_ADIPOGENESIS	0.01	0.235209243535811	0.235209243535811	0.235209243535811	0.297309234221697	0.250461301637699	31.0	21.0	10.0	0.0	20.0	0.7393990681837771	0.7393990681837771	0.7393990681837771
REACTOME_MITOTIC_SPINDLE_CHECKPOINT	0.01	0.235355082648184	0.235355082648184	0.235355082648184	15.2288759744616	12.833211578008	72.0	45.0	27.0	0.0	61.0	0.7393990681837771	0.7393990681837771	0.7393990681837771
LUCAS_HNF4A_TARGETS_UP	0.01	0.235498183520563	0.235498183520563	0.235498183520563	9.86165504131329	8.31285154687546	68.0	43.0	25.0	0.0	53.0	0.7393990681837771	0.7393990681837771	0.7393990681837771
WP_COVID19_STRUCTURAL_COVERAGE_MAP	0.01	0.235699065710055	0.235699065710055	0.235699065710055	0.0809393746959401	0.0682568646276142	12.0	9.0	3.0	0.0	7.0	0.7393990681837771	0.7393990681837771	0.7393990681837771
REACTOME_REGULATION_OF_RUNX3_EXPRESSION_AND_ACTIVITY	0.01	0.235713283894855	0.235713283894855	0.235713283894855	0.080881102241073	0.0682097934275095	12.0	9.0	3.0	0.0	9.0	0.7393990681837771	0.7393990681837771	0.7393990681837771
WP_LNCRNA_IN_CANONICAL_WNT_SIGNALING_AND_COLORECTAL_CANCER	0.01	0.235729520174086	0.235729520174086	0.235729520174086	2.34760196505424	1.97988147132696	54.0	35.0	19.0	0.0	49.0	0.7393990681837771	0.7393990681837771	0.7393990681837771
BIOCARTA_ATRBRCA_PATHWAY	0.01	0.235756629691323	0.235756629691323	0.235756629691323	0.450062041554904	0.379587801639853	36.0	24.0	12.0	0.0	31.0	0.7393990681837771	0.7393990681837771	0.7393990681837771
HU_GENOTOXIN_ACTION_DIRECT_VS_INDIRECT_4HR	0.01	0.235771263261063	0.235771263261063	0.235771263261063	0.380968648336867	0.321323631141953	34.0	23.0	11.0	0.0	23.0	0.7393990681837771	0.7393990681837771	0.7393990681837771
IM_SREBF1A_TARGETS	0.01	0.235959343914736	0.235959343914736	0.235959343914736	0.0671849701581253	0.0566891466025549	6.0	5.0	1.0	0.0	5.0	0.7393990681837771	0.7393990681837771	0.7393990681837771
VECCHI_GASTRIC_CANCER_EARLY_UP	0.01	0.23603904794464	0.23603904794464	0.23603904794464	80130.1723861832	67623.5162602001	134.0	79.0	55.0	0.0	299.0	0.7393990681837771	0.7393990681837771	0.7393990681837771
REACTOME_ACTIVATION_OF_RAC1	0.01	0.236184385205833	0.236184385205833	0.236184385205833	-0.120644143846664	0.101845683078522	19.0	8.0	11.0	0.0	12.0	0.7393990681837771	0.7393990681837771	0.7393990681837771
REACTOME_TGF_BETA_RECEPTOR_SIGNALING_IN_EMT_EPITHELIAL_TO_MESENCHYMAL_TRANSITION	0.01	0.23621818642124	0.23621818642124	0.23621818642124	0.114413555376283	0.0965928961072412	18.0	13.0	5.0	0.0	13.0	0.7393990681837771	0.7393990681837771	0.7393990681837771
WP_ALTERNATIVE_PATHWAY_OF_FETAL_ANDROGEN_SYNTHESIS	0.01	0.236466014544073	0.236466014544073	0.236466014544073	0.0671312702877989	0.0567051139900886	6.0	5.0	1.0	0.0	4.0	0.7393990681837771	0.7393990681837771	0.7393990681837771
LI_CISPLATIN_RESISTANCE_UP	0.01	0.236518982679598	0.236518982679598	0.236518982679598	0.200746889185801	0.169588057116243	26.0	18.0	8.0	0.0	19.0	0.7393990681837771	0.7393990681837771	0.7393990681837771
BIOCARTA_FAS_PATHWAY	0.01	0.236614094621753	0.236614094621753	0.236614094621753	0.366260020387373	0.309473934903188	34.0	23.0	11.0	0.0	23.0	0.7393990681837771	0.7393990681837771	0.7393990681837771
KEGG_MEDICUS_REFERENCE_HEDGEHOG_SIGNALING_PATHWAY_PTCH_CORECEPTOR	0.01	0.236695822077703	0.236695822077703	0.236695822077703	0.0949182762226631	0.0802158368926885	15.0	11.0	4.0	0.0	13.0	0.7393990681837771	0.7393990681837771	0.7393990681837771
WP_IL18_SIGNALING	0.01	0.236735127922602	0.236735127922602	0.236735127922602	1521.72398362218	1286.12320465986	109.0	66.0	43.0	0.0	150.0	0.7393990681837771	0.7393990681837771	0.7393990681837771
HESS_TARGETS_OF_HOXA9_AND_MEIS1_UP	0.01	0.236805668911527	0.236805668911527	0.236805668911527	0.694042052645397	0.586675319823574	41.0	27.0	14.0	0.0	35.0	0.7393990681837771	0.7393990681837771	0.7393990681837771
KEGG_MEDICUS_VARIANT_MUTATION_INACTIVATED_PINK1_TO_INTRINSIC_APOPTOTIC_PATHWAY_N01048	0.01	0.236814016041147	0.236814016041147	0.236814016041147	-0.120661747180406	0.10199746421869	19.0	8.0	11.0	0.0	13.0	0.7393990681837771	0.7393990681837771	0.7393990681837771
WANG_CISPLATIN_RESPONSE_AND_XPC_DN	0.01	0.236978465321769	0.236978465321769	0.236978465321769	760.471438859195	643.065176529944	104.0	63.0	41.0	0.0	150.0	0.7393990681837771	0.7393990681837771	0.7393990681837771
REACTOME_CELLULAR_RESPONSE_TO_CHEMICAL_STRESS	0.01	0.23708091936543	0.23708091936543	0.23708091936543	96.7800331376586	81.8564181235183	88.0	54.0	34.0	0.0	95.0	0.7393990681837771	0.7393990681837771	0.7393990681837771
AKL_HTLV1_INFECTION_UP	0.01	0.23717492733698	0.23717492733698	0.23717492733698	0.114118060054371	0.0965402473586804	18.0	13.0	5.0	0.0	11.0	0.7393990681837771	0.7393990681837771	0.7393990681837771
REACTOME_TP53_REGULATES_TRANSCRIPTION_OF_DNA_REPAIR_GENES	0.01	0.237289308649354	0.237289308649354	0.237289308649354	0.693098873157917	0.586482602725379	41.0	27.0	14.0	0.0	39.0	0.7393990681837771	0.7393990681837771	0.7393990681837771
REACTOME_NONHOMOLOGOUS_END_JOINING_NHEJ	0.01	0.237393002332714	0.237393002332714	0.237393002332714	1.69753454475194	1.43672804985579	51.0	33.0	18.0	0.0	46.0	0.7393990681837771	0.7393990681837771	0.7393990681837771
FLECHNER_BIOPSY_KIDNEY_TRANSPLANT_REJECTED_VS_OK_DN	0.01	0.237474927821244	0.237474927821244	0.237474927821244	-244662.80308366	207109.368696708	140.0	78.0	62.0	0.0	369.0	0.7393990681837771	0.7393990681837771	0.7393990681837771
WP_S1P_RECEPTOR_SIGNAL_TRANSDUCTION	0.01	0.237554580699886	0.237554580699886	0.237554580699886	0.200056084902529	0.169378117623743	26.0	18.0	8.0	0.0	19.0	0.7393990681837771	0.7393990681837771	0.7393990681837771
REACTOME_SHC_MEDIATED_CASCADE_FGFR4	0.01	0.23765780758946	0.23765780758946	0.23765780758946	0.0945559191909161	0.0800736845266452	15.0	11.0	4.0	0.0	10.0	0.7393990681837771	0.7393990681837771	0.7393990681837771
WP_TRANSSULFURATION_ONECARBON_METABOLISM_AND_RELATED_PATHWAYS	0.01	0.237664008160201	0.237664008160201	0.237664008160201	0.759504662585789	0.643187026283813	42.0	28.0	14.0	0.0	36.0	0.7393990681837771	0.7393990681837771	0.7393990681837771
REACTOME_MEIOTIC_SYNAPSIS	0.01	0.237852475816036	0.237852475816036	0.237852475816036	-1.74038363461834	1.47443713661853	51.0	25.0	26.0	0.0	47.0	0.7393990681837771	0.7393990681837771	0.7393990681837771
KEGG_MEDICUS_REFERENCE_IGF2_IGF1R_PI3K_SIGNALING_PATHWAY	0.01	0.237908276564413	0.237908276564413	0.237908276564413	0.0670027127136807	0.0567708371051479	6.0	5.0	1.0	0.0	4.0	0.7393990681837771	0.7393990681837771	0.7393990681837771
ONDER_CDH1_TARGETS_1_UP	0.01	0.237927896278304	0.237927896278304	0.237927896278304	429.86204830269	364.233739416332	100.0	61.0	39.0	0.0	107.0	0.7393990681837771	0.7393990681837771	0.7393990681837771
REACTOME_NPAS4_REGULATES_EXPRESSION_OF_TARGET_GENES	0.01	0.238010157586058	0.238010157586058	0.238010157586058	-0.0935404184581281	0.0792732204776929	15.0	6.0	9.0	0.0	10.0	0.7393990681837771	0.7393990681837771	0.7393990681837771
GARGALOVIC_RESPONSE_TO_OXIDIZED_PHOSPHOLIPIDS_PURPLE_DN	0.01	0.238071258943785	0.238071258943785	0.238071258943785	-0.137614406540574	0.116640033241627	21.0	9.0	12.0	0.0	16.0	0.7393990681837771	0.7393990681837771	0.7393990681837771
GAVIN_FOXP3_TARGETS_CLUSTER_P4	0.01	0.238195826412332	0.238195826412332	0.238195826412332	25.7773356344447	21.8543059320788	77.0	48.0	29.0	0.0	70.0	0.7393990681837771	0.7393990681837771	0.7393990681837771
FONTAINE_FOLLICULAR_THYROID_ADENOMA_UP	0.01	0.238305800876172	0.238305800876172	0.238305800876172	25.7244172634799	21.8145512702149	77.0	48.0	29.0	0.0	79.0	0.7393990681837771	0.7393990681837771	0.7393990681837771
WP_KYNURENINE_PATHWAY_AND_LINKS_TO_CELL_SENESCENCE	0.01	0.23834777553557	0.23834777553557	0.23834777553557	0.0945066051023485	0.080149668927484	15.0	11.0	4.0	0.0	13.0	0.7393990681837771	0.7393990681837771	0.7393990681837771
REACTOME_REGULATION_OF_NF_KAPPA_B_SIGNALING	0.01	0.238429794869042	0.238429794869042	0.238429794869042	-0.0835981564286834	0.070910760720519	13.0	5.0	8.0	0.0	9.0	0.7393990681837771	0.7393990681837771	0.7393990681837771
REACTOME_HEME_BIOSYNTHESIS	0.01	0.238738790297585	0.238738790297585	0.238738790297585	0.0668975161507158	0.056782071898561	6.0	5.0	1.0	0.0	4.0	0.7393990681837771	0.7393990681837771	0.7393990681837771
KEGG_MEDICUS_REFERENCE_DNA_DEGRADATION_BY_EXTRACELLULAR_ENDOLYSOSOMAL_DNASE	0.01	0.238763910204113	0.238763910204113	0.238763910204113	-0.0935318515261661	0.0793933275614226	15.0	6.0	9.0	0.0	11.0	0.7393990681837771	0.7393990681837771	0.7393990681837771
WP_UDPDERIVED_SUGARS_SYNTHESIS_IN_FIBROBLASTS	0.01	0.238799106936533	0.238799106936533	0.238799106936533	0.0804481796454693	0.0682925365216264	12.0	9.0	3.0	0.0	8.0	0.7393990681837771	0.7393990681837771	0.7393990681837771
WP_KALLMANN_SYNDROME	0.01	0.238803148680936	0.238803148680936	0.238803148680936	0.113547658592755	0.0963915453724562	18.0	13.0	5.0	0.0	16.0	0.7393990681837771	0.7393990681837771	0.7393990681837771
REACTOME_MRNA_3_END_PROCESSING	0.01	0.238959237912867	0.238959237912867	0.238959237912867	2.83789705972421	2.40991504721049	56.0	36.0	20.0	0.0	48.0	0.7393990681837771	0.7393990681837771	0.7393990681837771
FOROUTAN_INTEGRATED_TGFB_EMT_DN	0.01	0.239060465436051	0.239060465436051	0.239060465436051	26.4138588899633	22.4352309103758	77.0	48.0	29.0	0.0	89.0	0.7393990681837771	0.7393990681837771	0.7393990681837771
WP_PHOTODYNAMIC_THERAPYINDUCED_UNFOLDED_PROTEIN_RESPONSE	0.01	0.239143828670448	0.239143828670448	0.239143828670448	0.0946917909087268	0.0804429692809424	15.0	11.0	4.0	0.0	12.0	0.7393990681837771	0.7393990681837771	0.7393990681837771
DAZARD_UV_RESPONSE_CLUSTER_G4	0.01	0.239146485729624	0.239146485729624	0.239146485729624	-0.0698764387174277	0.0593620624672128	9.0	3.0	6.0	0.0	8.0	0.7393990681837771	0.7393990681837771	0.7393990681837771
MORI_SMALL_PRE_BII_LYMPHOCYTE_UP	0.01	0.239158059821446	0.239158059821446	0.239158059821446	0.69096511495854	0.58700937917721	41.0	27.0	14.0	0.0	36.0	0.7393990681837771	0.7393990681837771	0.7393990681837771
REACTOME_MISMATCH_REPAIR	0.01	0.239251810738246	0.239251810738246	0.239251810738246	0.199501669720945	0.169520459950333	26.0	18.0	8.0	0.0	22.0	0.7393990681837771	0.7393990681837771	0.7393990681837771
VERRECCHIA_RESPONSE_TO_TGFB1_C3	0.01	0.239410378830997	0.239410378830997	0.239410378830997	0.113586344895982	0.0965491123571721	18.0	13.0	5.0	0.0	12.0	0.7393990681837771	0.7393990681837771	0.7393990681837771
KRIGE_AMINO_ACID_DEPRIVATION	0.01	0.239412719276939	0.239412719276939	0.239412719276939	0.113793146782742	0.0967253770683188	18.0	13.0	5.0	0.0	12.0	0.7393990681837771	0.7393990681837771	0.7393990681837771
KORKOLA_EMBRYONIC_CARCINOMA_VS_SEMINOMA_UP	0.01	0.239433721219613	0.239433721219613	0.239433721219613	-0.0835036374958806	0.0709821467920823	13.0	5.0	8.0	0.0	9.0	0.7393990681837771	0.7393990681837771	0.7393990681837771
JOSEPH_RESPONSE_TO_SODIUM_BUTYRATE_DN	0.01	0.239509891870711	0.239509891870711	0.239509891870711	7.68262180597265	6.53166032313927	66.0	42.0	24.0	0.0	59.0	0.7393990681837771	0.7393990681837771	0.7393990681837771
TONKS_TARGETS_OF_RUNX1_RUNX1T1_FUSION_SUSTAINED_IN_GRANULOCYTE_UP	0.01	0.239510068993892	0.239510068993892	0.239510068993892	0.0945363267432975	0.0803735264899541	15.0	11.0	4.0	0.0	10.0	0.7393990681837771	0.7393990681837771	0.7393990681837771
HALMOS_CEBPA_TARGETS_UP	0.01	0.239674829078162	0.239674829078162	0.239674829078162	-1.43276384005231	1.21854389281456	49.0	24.0	25.0	0.0	31.0	0.7393990681837771	0.7393990681837771	0.7393990681837771
WP_AMINO_ACID_METABOLISM_PATHWAY_EXCERPT_HISTIDINE_CATABOLISM_EXTENSION	0.01	0.239861072835909	0.239861072835909	0.239861072835909	0.0708112459366932	0.0602477587443983	9.0	7.0	2.0	0.0	8.0	0.7393990681837771	0.7393990681837771	0.7393990681837771
HUMMEL_BURKITTS_LYMPHOMA_UP	0.01	0.239924896101324	0.239924896101324	0.239924896101324	0.904699629579992	0.769842779096989	44.0	29.0	15.0	0.0	32.0	0.7393990681837771	0.7393990681837771	0.7393990681837771
REACTOME_CYP2E1_REACTIONS	0.01	0.239980086439303	0.239980086439303	0.239980086439303	-0.119823904606305	0.101974617587195	19.0	8.0	11.0	0.0	13.0	0.7393990681837771	0.7393990681837771	0.7393990681837771
LEE_LIVER_CANCER_MYC_TGFA_UP	0.01	0.239985731750432	0.239985731750432	0.239985731750432	1.08548752441703	0.92380151432217	46.0	30.0	16.0	0.0	36.0	0.7393990681837771	0.7393990681837771	0.7393990681837771
WP_PROXIMAL_TUBULE_TRANSPORT	0.01	0.239990856042716	0.239990856042716	0.239990856042716	4.68875534719481	3.99039731853499	61.0	39.0	22.0	0.0	55.0	0.7393990681837771	0.7393990681837771	0.7393990681837771
KEGG_GALACTOSE_METABOLISM	0.01	0.240757361798543	0.240757361798543	0.240757361798543	0.159023697215179	0.135558994824337	23.0	16.0	7.0	0.0	20.0	0.7393990681837771	0.7393990681837771	0.7393990681837771
LINDGREN_BLADDER_CANCER_CLUSTER_2B	0.01	0.240767979359361	0.240767979359361	0.240767979359361	173291.766812589	147725.077403189	140.0	83.0	57.0	0.0	332.0	0.7393990681837771	0.7393990681837771	0.7393990681837771
KEGG_MEDICUS_REFERENCE_TELOMERASE_RNA_MATURATION	0.01	0.240879098534616	0.240879098534616	0.240879098534616	0.0664637340038399	0.0566713584745567	6.0	5.0	1.0	0.0	7.0	0.7393990681837771	0.7393990681837771	0.7393990681837771
HASLINGER_B_CLL_WITH_MUTATED_VH_GENES	0.01	0.240908252980301	0.240908252980301	0.240908252980301	0.113109980216768	0.096450998515716	18.0	13.0	5.0	0.0	14.0	0.7393990681837771	0.7393990681837771	0.7393990681837771
WP_CLASSICAL_PATHWAY_OF_STEROIDOGENESIS_WITH_GLUCOCORTICOID_AND_MINERALOCORTICOID_METABOLISM	0.01	0.241096674057466	0.241096674057466	0.241096674057466	0.0799199928184978	0.0681765736905097	12.0	9.0	3.0	0.0	9.0	0.7393990681837771	0.7393990681837771	0.7393990681837771
KEGG_MEDICUS_REFERENCE_EGF_EGFR_RAS_JNK_SIGNALING_PATHWAY	0.01	0.241218878487935	0.241218878487935	0.241218878487935	-0.0929031911737445	0.0792726107648756	15.0	6.0	9.0	0.0	10.0	0.7393990681837771	0.7393990681837771	0.7393990681837771
REACTOME_FLT3_SIGNALING	0.01	0.2412615436307	0.2412615436307	0.2412615436307	0.112998812059353	0.0964285829041481	18.0	13.0	5.0	0.0	15.0	0.7393990681837771	0.7393990681837771	0.7393990681837771
WP_METABOLIC_REPROGRAMMING_IN_COLON_CANCER	0.01	0.241366706071807	0.241366706071807	0.241366706071807	0.901859500974077	0.769782163834749	44.0	29.0	15.0	0.0	35.0	0.7393990681837771	0.7393990681837771	0.7393990681837771
REACTOME_SHC_MEDIATED_CASCADE_FGFR1	0.01	0.241448780680104	0.241448780680104	0.241448780680104	0.0937716887827376	0.0800527833206223	15.0	11.0	4.0	0.0	9.0	0.7393990681837771	0.7393990681837771	0.7393990681837771
APPIERTO_RESPONSE_TO_FENRETINIDE_DN	0.01	0.241549784953229	0.241549784953229	0.241549784953229	0.2510156207807	0.214337740813545	29.0	20.0	9.0	0.0	32.0	0.7393990681837771	0.7393990681837771	0.7393990681837771
TERAO_AOX4_TARGETS_SKIN_DN	0.01	0.241688341923517	0.241688341923517	0.241688341923517	-0.0831550546744417	0.0710255155152631	13.0	5.0	8.0	0.0	11.0	0.7393990681837771	0.7393990681837771	0.7393990681837771
FARMER_BREAST_CANCER_CLUSTER_2	0.01	0.241956428885261	0.241956428885261	0.241956428885261	0.66408380845913	0.567539307769426	41.0	27.0	14.0	0.0	33.0	0.7393990681837771	0.7393990681837771	0.7393990681837771
JIANG_MELANOMA_TRM4	0.01	0.242022546115415	0.242022546115415	0.242022546115415	752.372923148847	643.083250261422	104.0	63.0	41.0	0.0	114.0	0.7393990681837771	0.7393990681837771	0.7393990681837771
VALK_AML_CLUSTER_12	0.01	0.242024780487214	0.242024780487214	0.242024780487214	0.11298336830767	0.0965718651926829	18.0	13.0	5.0	0.0	11.0	0.7393990681837771	0.7393990681837771	0.7393990681837771
LANDIS_ERBB2_BREAST_PRENEOPLASTIC_DN	0.01	0.242062412356008	0.242062412356008	0.242062412356008	0.900257861527275	0.769551579469651	44.0	29.0	15.0	0.0	38.0	0.7393990681837771	0.7393990681837771	0.7393990681837771
WP_PPARALPHA_PATHWAY	0.01	0.242079231122301	0.242079231122301	0.242079231122301	0.158724995509776	0.135684940110307	23.0	16.0	7.0	0.0	17.0	0.7393990681837771	0.7393990681837771	0.7393990681837771
REACTOME_CASPASE_ACTIVATION_VIA_DEATH_RECEPTORS_IN_THE_PRESENCE_OF_LIGAND	0.01	0.242172789388546	0.242172789388546	0.242172789388546	0.0662917581671502	0.0566803011845403	6.0	5.0	1.0	0.0	7.0	0.7393990681837771	0.7393990681837771	0.7393990681837771
WP_PROSTAGLANDIN_SYNTHESIS_AND_REGULATION	0.01	0.242345253144998	0.242345253144998	0.242345253144998	0.899774491818014	0.769600488020259	44.0	29.0	15.0	0.0	28.0	0.7393990681837771	0.7393990681837771	0.7393990681837771
ELVIDGE_HIF1A_AND_HIF2A_TARGETS_UP	0.01	0.242382632218108	0.242382632218108	0.242382632218108	0.293509954258543	0.251066610949034	31.0	21.0	10.0	0.0	23.0	0.7393990681837771	0.7393990681837771	0.7393990681837771
MARCHINI_TRABECTEDIN_RESISTANCE_DN	0.01	0.242512037753388	0.242512037753388	0.242512037753388	1.07926404189178	0.923449505743556	46.0	30.0	16.0	0.0	35.0	0.7393990681837771	0.7393990681837771	0.7393990681837771
WOOD_EBV_EBNA1_TARGETS_DN	0.01	0.242521593291116	0.242521593291116	0.242521593291116	-0.44133047885728	0.37762277304562	36.0	17.0	19.0	0.0	31.0	0.7393990681837771	0.7393990681837771	0.7393990681837771
WP_THYROXINE_THYROID_HORMONE_PRODUCTION	0.01	0.242707445915935	0.242707445915935	0.242707445915935	0.112823477569159	0.096575081409899	18.0	13.0	5.0	0.0	13.0	0.7393990681837771	0.7393990681837771	0.7393990681837771
CHEN_PDGF_TARGETS	0.01	0.242708993958688	0.242708993958688	0.242708993958688	0.0797893285060693	0.0682986057792281	12.0	9.0	3.0	0.0	10.0	0.7393990681837771	0.7393990681837771	0.7393990681837771
NUNODA_RESPONSE_TO_DASATINIB_IMATINIB_UP	0.01	0.242768506906606	0.242768506906606	0.242768506906606	0.0936981914407892	0.080214540225045	15.0	11.0	4.0	0.0	10.0	0.7393990681837771	0.7393990681837771	0.7393990681837771
REACTOME_BASE_EXCISION_REPAIR_AP_SITE_FORMATION	0.01	0.242893204379249	0.242893204379249	0.242893204379249	0.198248001443198	0.169764020778106	26.0	18.0	8.0	0.0	19.0	0.7393990681837771	0.7393990681837771	0.7393990681837771
ZHOU_CELL_CYCLE_GENES_IN_IR_RESPONSE_2HR	0.01	0.243064447767546	0.243064447767546	0.243064447767546	-0.156853227656254	0.134365609569815	23.0	10.0	13.0	0.0	16.0	0.7393990681837771	0.7393990681837771	0.7393990681837771
WP_AUTOPHAGY	0.01	0.243186291693137	0.243186291693137	0.243186291693137	0.150680181421703	0.129110953961832	23.0	16.0	7.0	0.0	18.0	0.7393990681837771	0.7393990681837771	0.7393990681837771
REACTOME_M_DECAY_DEGRADATION_OF_MATERNAL_MRNAS_BY_MATERNALLY_STORED_FACTORS	0.01	0.243215817763673	0.243215817763673	0.243215817763673	0.0937156456882988	0.080305680450823	15.0	11.0	4.0	0.0	10.0	0.7393990681837771	0.7393990681837771	0.7393990681837771
REACTOME_BLOOD_GROUP_SYSTEMS_BIOSYNTHESIS	0.01	0.243235024173218	0.243235024173218	0.243235024173218	-0.104420361596658	0.0894822830641265	17.0	7.0	10.0	0.0	13.0	0.7393990681837771	0.7393990681837771	0.7393990681837771
REACTOME_SARS_COV_1_HOST_INTERACTIONS	0.01	0.24329902813567	0.24329902813567	0.24329902813567	0.684115163103426	0.586327222083139	41.0	27.0	14.0	0.0	30.0	0.7393990681837771	0.7393990681837771	0.7393990681837771
WP_NANOPARTICLE_TRIGGERED_REGULATED_NECROSIS	0.01	0.243358437787355	0.243358437787355	0.243358437787355	0.0661509803010087	0.0567024557324981	6.0	5.0	1.0	0.0	5.0	0.7393990681837771	0.7393990681837771	0.7393990681837771
PID_CD40_PATHWAY	0.01	0.243479709243994	0.243479709243994	0.243479709243994	0.12782016929349	0.109591458841133	20.0	14.0	6.0	0.0	14.0	0.7393990681837771	0.7393990681837771	0.7393990681837771
REACTOME_RSV_HOST_INTERACTIONS	0.01	0.243679136232699	0.243679136232699	0.243679136232699	-1.42032098990373	1.21828121734031	49.0	24.0	25.0	0.0	39.0	0.7393990681837771	0.7393990681837771	0.7393990681837771
BIOCARTA_AT1R_PATHWAY	0.01	0.24376174387457	0.24376174387457	0.24376174387457	-0.135803180583628	0.11650567478584	21.0	9.0	12.0	0.0	15.0	0.7393990681837771	0.7393990681837771	0.7393990681837771
DIRMEIER_LMP1_RESPONSE_LATE_DN	0.01	0.243885256034306	0.243885256034306	0.243885256034306	0.112629934505044	0.0966506401983832	18.0	13.0	5.0	0.0	12.0	0.7393990681837771	0.7393990681837771	0.7393990681837771
WP_STEROID_HORMONE_PRECURSOR_BIOSYNTHESIS	0.01	0.24397780291609	0.24397780291609	0.24397780291609	0.0660765914173393	0.0567131502646604	6.0	5.0	1.0	0.0	5.0	0.7393990681837771	0.7393990681837771	0.7393990681837771
BERTUCCI_MEDULLARY_VS_DUCTAL_BREAST_CANCER_UP	0.01	0.244005301922571	0.244005301922571	0.244005301922571	295.68931406941	253.803201334455	97.0	59.0	38.0	0.0	109.0	0.7393990681837771	0.7393990681837771	0.7393990681837771
CROONQUIST_NRAS_VS_STROMAL_STIMULATION_DN	0.01	0.244111561950198	0.244111561950198	0.244111561950198	-32.8654488280941	28.2162237642201	79.0	41.0	38.0	0.0	84.0	0.7393990681837771	0.7393990681837771	0.7393990681837771
KEGG_ALDOSTERONE_REGULATED_SODIUM_REABSORPTION	0.01	0.244282624252842	0.244282624252842	0.244282624252842	0.291879263578422	0.250680229477466	31.0	21.0	10.0	0.0	21.0	0.7393990681837771	0.7393990681837771	0.7393990681837771
REACTOME_NEUROTRANSMITTER_RELEASE_CYCLE	0.01	0.244328938499723	0.244328938499723	0.244328938499723	0.441967401764151	0.379620558544813	36.0	24.0	12.0	0.0	28.0	0.7393990681837771	0.7393990681837771	0.7393990681837771
AMIT_EGF_RESPONSE_20_MCF10A	0.01	0.244825324120499	0.244825324120499	0.244825324120499	0.0795293679439554	0.0683823419746325	12.0	9.0	3.0	0.0	8.0	0.740276533367806	0.740276533367806	0.740276533367806
WP_TARGETING_YAP_IN_PANCREATIC_DUCTAL_ADENOCARCINOMA_PDAC	0.01	0.2450271204952	0.2450271204952	0.2450271204952	0.0659598864977689	0.0567390495964	6.0	5.0	1.0	0.0	6.0	0.740276533367806	0.740276533367806	0.740276533367806
TURASHVILI_BREAST_NORMAL_DUCTAL_VS_LOBULAR_DN	0.01	0.245130544382266	0.245130544382266	0.245130544382266	0.0661025424871843	0.0568742252514953	6.0	5.0	1.0	0.0	4.0	0.740276533367806	0.740276533367806	0.740276533367806
CHIANG_LIVER_CANCER_SUBCLASS_CTNNB1_DN	0.01	0.245238608102912	0.245238608102912	0.245238608102912	3585.50699683267	3085.65479653237	115.0	69.0	46.0	0.0	139.0	0.740276533367806	0.740276533367806	0.740276533367806
CARRILLOREIXACH_HEPATOBLASTOMA_VS_NORMAL_HYPERMETHYLATED_AND_DN	0.01	0.245284058159784	0.245284058159784	0.245284058159784	-0.118214589836702	0.101744200150485	19.0	8.0	11.0	0.0	12.0	0.740276533367806	0.740276533367806	0.740276533367806
TAKEDA_TARGETS_OF_NUP98_HOXA9_FUSION_6HR_UP	0.01	0.245637631993664	0.245637631993664	0.245637631993664	7.01726688811282	6.04410289674997	65.0	41.0	24.0	0.0	71.0	0.740276533367806	0.740276533367806	0.740276533367806
REACTOME_TOLL_LIKE_RECEPTOR_9_TLR9_CASCADE	0.01	0.245662333256088	0.245662333256088	0.245662333256088	-4.05583690012596	3.49355076144131	60.0	30.0	30.0	0.0	60.0	0.740276533367806	0.740276533367806	0.740276533367806
REACTOME_REGULATION_OF_TBK1_IKK_IKBKE_MEDIATED_ACTIVATION_OF_IRF3_IRF7	0.01	0.245937201042354	0.245937201042354	0.245937201042354	0.0658362301640027	0.056741960096691	6.0	5.0	1.0	0.0	5.0	0.740276533367806	0.740276533367806	0.740276533367806
REACTOME_RHO_GTPASES_ACTIVATE_NADPH_OXIDASES	0.01	0.245975199429185	0.245975199429185	0.245975199429185	-0.135354581634418	0.11666679950292	21.0	9.0	12.0	0.0	15.0	0.740276533367806	0.740276533367806	0.740276533367806
SMID_BREAST_CANCER_NORMAL_LIKE_UP	0.01	0.246062805288692	0.246062805288692	0.246062805288692	418459.114219604	360751.308651115	141.0	82.0	59.0	0.0	326.0	0.740276533367806	0.740276533367806	0.740276533367806
MIKKELSEN_ES_HCP_WITH_H3K27ME3	0.01	0.246067891403238	0.246067891403238	0.246067891403238	0.6586975342015	0.567865649011747	41.0	27.0	14.0	0.0	35.0	0.740276533367806	0.740276533367806	0.740276533367806
REACTOME_HDMS_DEMETHYLATE_HISTONES	0.01	0.246164265471284	0.246164265471284	0.246164265471284	0.228691015064978	0.197195627144193	28.0	19.0	9.0	0.0	20.0	0.740276533367806	0.740276533367806	0.740276533367806
REACTOME_POSITIVE_REGULATION_OF_CDH1_GENE_TRANSCRIPTION	0.01	0.24618403708622	0.24618403708622	0.24618403708622	0.065975595837089	0.0568918005184954	6.0	5.0	1.0	0.0	5.0	0.740276533367806	0.740276533367806	0.740276533367806
WP_SULINDAC_METABOLIC_PATHWAY	0.01	0.246264483170964	0.246264483170964	0.246264483170964	0.0791349865789212	0.068250974385845	12.0	9.0	3.0	0.0	7.0	0.740276533367806	0.740276533367806	0.740276533367806
REACTOME_AMINE_LIGAND_BINDING_RECEPTORS	0.01	0.246325320682922	0.246325320682922	0.246325320682922	0.228841130342873	0.197392360622526	28.0	19.0	9.0	0.0	21.0	0.740276533367806	0.740276533367806	0.740276533367806
KEGG_GLYCOSPHINGOLIPID_BIOSYNTHESIS_GLOBO_SERIES	0.01	0.246389886853579	0.246389886853579	0.246389886853579	-0.0823101081624971	0.0710082464656981	13.0	5.0	8.0	0.0	8.0	0.740276533367806	0.740276533367806	0.740276533367806
REACTOME_ABC_FAMILY_PROTEINS_MEDIATED_TRANSPORT	0.01	0.246541191094089	0.246541191094089	0.246541191094089	5.68352060290449	4.90469657348886	63.0	40.0	23.0	0.0	74.0	0.7403985119161505	0.7403985119161505	0.7403985119161505
REACTOME_REGULATION_OF_PD_L1_CD274_TRANSLATION	0.01	0.246875689584638	0.246875689584638	0.246875689584638	0.0791870993751114	0.0683843282345117	12.0	9.0	3.0	0.0	8.0	0.7407781272449685	0.7407781272449685	0.7407781272449685
BIOCARTA_RHODOPSIN_PATHWAY	0.01	0.246889121655059	0.246889121655059	0.246889121655059	0.0928095261608852	0.0801506501420917	15.0	11.0	4.0	0.0	8.0	0.7407781272449685	0.7407781272449685	0.7407781272449685
REACTOME_MRNA_CAPPING	0.01	0.247078422817575	0.247078422817575	0.247078422817575	0.0657076280844055	0.0567680844498959	6.0	5.0	1.0	0.0	6.0	0.7410136734546824	0.7410136734546824	0.7410136734546824
WP_OSTEOCLAST_SIGNALING	0.01	0.247215093991753	0.247215093991753	0.247215093991753	0.0928964471219877	0.0802810661314678	15.0	11.0	4.0	0.0	10.0	0.7410912364934308	0.7410912364934308	0.7410912364934308
FLORIO_HUMAN_NEOCORTEX	0.01	0.247381965565482	0.247381965565482	0.247381965565482	-0.436909369651655	0.377710184044768	36.0	17.0	19.0	0.0	33.0	0.7412592229847418	0.7412592229847418	0.7412592229847418
ZHENG_FOXP3_TARGETS_IN_THYMUS_DN	0.01	0.247619451404095	0.247619451404095	0.247619451404095	-0.117715263116622	0.101816524239089	19.0	8.0	11.0	0.0	12.0	0.7416385539590629	0.7416385539590629	0.7416385539590629
DIAZ_CHRONIC_MYELOGENOUS_LEUKEMIA_DN	0.01	0.247780912832169	0.247780912832169	0.247780912832169	19.6257373498544	16.9808634042037	75.0	47.0	28.0	0.0	77.0	0.7417899485324737	0.7417899485324737	0.7417899485324737
KEGG_OXIDATIVE_PHOSPHORYLATION	0.01	0.248048529752124	0.248048529752124	0.248048529752124	2.01033784934162	1.74039807619664	53.0	34.0	19.0	0.0	44.0	0.7421809529655247	0.7421809529655247	0.7421809529655247
GESERICK_TERT_TARGETS_DN	0.01	0.248133464538115	0.248133464538115	0.248133464538115	0.0655816110090867	0.0567857824185577	6.0	5.0	1.0	0.0	7.0	0.7421809529655247	0.7421809529655247	0.7421809529655247
HOLLERN_SOLID_NODULAR_BREAST_TUMOR_DN	0.01	0.248337143529463	0.248337143529463	0.248337143529463	0.569096561749548	0.492981357039551	39.0	26.0	13.0	0.0	33.0	0.7424581206638572	0.7424581206638572	0.7424581206638572
KOKKINAKIS_METHIONINE_DEPRIVATION_48HR_DN	0.01	0.248674516919783	0.248674516919783	0.248674516919783	3.29532943519725	2.85662387121716	58.0	37.0	21.0	0.0	46.0	0.7429405191068748	0.7429405191068748	0.7429405191068748
GAJATE_RESPONSE_TO_TRABECTEDIN_UP	0.01	0.248784596779986	0.248784596779986	0.248784596779986	0.888266137916929	0.770190860783951	44.0	29.0	15.0	0.0	38.0	0.7429405191068748	0.7429405191068748	0.7429405191068748
BIOCARTA_PDZS_PATHWAY	0.01	0.248831752810915	0.248831752810915	0.248831752810915	-0.312338279481971	0.270846822829374	32.0	15.0	17.0	0.0	25.0	0.7429405191068748	0.7429405191068748	0.7429405191068748
WP_MONOAMINE_TRANSPORT	0.01	0.249140857724923	0.249140857724923	0.249140857724923	0.148074838854674	0.128488259345231	23.0	16.0	7.0	0.0	26.0	0.7432514601118603	0.7432514601118603	0.7432514601118603
KEGG_MEDICUS_REFERENCE_DEPHOSPHORYLATION_OF_KINETOCHORE	0.01	0.24923527894574	0.24923527894574	0.24923527894574	0.0694529846507302	0.0602781233256951	9.0	7.0	2.0	0.0	6.0	0.7432514601118603	0.7432514601118603	0.7432514601118603
SOGA_COLORECTAL_CANCER_MYC_UP	0.01	0.249349612110135	0.249349612110135	0.249349612110135	2.77662517825058	2.4104102209877	56.0	36.0	20.0	0.0	51.0	0.7432514601118603	0.7432514601118603	0.7432514601118603
PID_EPHA2_FWD_PATHWAY	0.01	0.249434268875723	0.249434268875723	0.249434268875723	0.156250094106073	0.135666197441318	23.0	16.0	7.0	0.0	18.0	0.7432514601118603	0.7432514601118603	0.7432514601118603
WP_OVERVIEW_OF_NANOPARTICLE_EFFECTS	0.01	0.249491556212788	0.249491556212788	0.249491556212788	0.128718348239038	0.11177492172637	21.0	15.0	6.0	0.0	12.0	0.7432514601118603	0.7432514601118603	0.7432514601118603
REACTOME_HISTIDINE_CATABOLISM	0.01	0.249668021449831	0.249668021449831	0.249668021449831	0.0788028080948781	0.0684553624084931	12.0	9.0	3.0	0.0	10.0	0.7434460051008325	0.7434460051008325	0.7434460051008325
MOREAUX_B_LYMPHOCYTE_MATURATION_BY_TACI_DN	0.01	0.249927927388615	0.249927927388615	0.249927927388615	1.65403162895772	1.43763274247227	51.0	33.0	18.0	0.0	46.0	0.7437895008296733	0.7437895008296733	0.7437895008296733
WP_COMPLEMENT_SYSTEM_IN_NEURONAL_DEVELOPMENT_AND_PLASTICITY	0.01	0.250005801116194	0.250005801116194	0.250005801116194	58.1441362354267	50.5453816258636	84.0	52.0	32.0	0.0	91.0	0.7437895008296733	0.7437895008296733	0.7437895008296733
VECCHI_GASTRIC_CANCER_EARLY_DN	0.01	0.250562378136066	0.250562378136066	0.250562378136066	18150.9202850412	15797.3588998631	126.0	75.0	51.0	0.0	229.0	0.7446658759136833	0.7446658759136833	0.7446658759136833
MIKKELSEN_NPC_WITH_LCP_H3K27ME3	0.01	0.25064743089417	0.25064743089417	0.25064743089417	0.0786251674432224	0.0684424235715849	12.0	9.0	3.0	0.0	8.0	0.7446658759136833	0.7446658759136833	0.7446658759136833
KEGG_MEDICUS_REFERENCE_MITOCHONDRIAL_COMPLEX_UCP1_IN_THERMOGENESIS	0.01	0.250885839772135	0.250885839772135	0.250885839772135	0.325144100870447	0.283177133393419	33.0	22.0	11.0	0.0	24.0	0.7446658759136833	0.7446658759136833	0.7446658759136833
HOSHIDA_LIVER_CANCER_LATE_RECURRENCE_DN	0.01	0.250974161449646	0.250974161449646	0.250974161449646	1.06076589487572	0.924023017447545	46.0	30.0	16.0	0.0	39.0	0.7446658759136833	0.7446658759136833	0.7446658759136833
TERAMOTO_OPN_TARGETS_CLUSTER_6	0.01	0.251033721393618	0.251033721393618	0.251033721393618	0.287896536534035	0.250815435943094	31.0	21.0	10.0	0.0	25.0	0.7446658759136833	0.7446658759136833	0.7446658759136833
REACTOME_CYCLIN_A_B1_B2_ASSOCIATED_EVENTS_DURING_G2_M_TRANSITION	0.01	0.251181537382906	0.251181537382906	0.251181537382906	0.126011900274356	0.109815799116802	20.0	14.0	6.0	0.0	15.0	0.7446658759136833	0.7446658759136833	0.7446658759136833
REACTOME_INSERTION_OF_TAIL_ANCHORED_PROTEINS_INTO_THE_ENDOPLASMIC_RETICULUM_MEMBRANE	0.01	0.25122421783985	0.25122421783985	0.25122421783985	0.0919774359769418	0.0801629461574693	15.0	11.0	4.0	0.0	12.0	0.7446658759136833	0.7446658759136833	0.7446658759136833
REACTOME_BETA_OXIDATION_OF_BUTANOYL_COA_TO_ACETYL_COA	0.01	0.251278114848748	0.251278114848748	0.251278114848748	0.065261929665081	0.0568855109978098	6.0	5.0	1.0	0.0	4.0	0.7446658759136833	0.7446658759136833	0.7446658759136833
SANSOM_APC_MYC_TARGETS	0.01	0.25162440781291	0.25162440781291	0.25162440781291	4590.85747161512	4004.54151795839	117.0	70.0	47.0	0.0	189.0	0.7446658759136833	0.7446658759136833	0.7446658759136833
WP_DRAVET_SYNDROME	0.01	0.251643206858838	0.251643206858838	0.251643206858838	0.155760560564231	0.135873171298264	23.0	16.0	7.0	0.0	19.0	0.7446658759136833	0.7446658759136833	0.7446658759136833
WP_PHYSIOLOGICAL_AND_PATHOLOGICAL_HYPERTROPHY_OF_THE_HEART	0.01	0.251676733079804	0.251676733079804	0.251676733079804	0.078496334665526	0.0684788246561885	12.0	9.0	3.0	0.0	9.0	0.7446658759136833	0.7446658759136833	0.7446658759136833
WP_TCELL_RECEPTOR_SIGNALING	0.01	0.251711531142529	0.251711531142529	0.251711531142529	-2.26153635197875	1.97306942082869	54.0	27.0	27.0	0.0	40.0	0.7446658759136833	0.7446658759136833	0.7446658759136833
PLASARI_TGFB1_SIGNALING_VIA_NFIC_10HR_DN	0.01	0.251955579496249	0.251955579496249	0.251955579496249	0.155526706106188	0.135758578652641	23.0	16.0	7.0	0.0	15.0	0.7446658759136833	0.7446658759136833	0.7446658759136833
SASSON_RESPONSE_TO_GONADOTROPHINS_DN	0.01	0.251963615572674	0.251963615572674	0.251963615572674	8.55554255833258	7.46822207327009	67.0	42.0	25.0	0.0	56.0	0.7446658759136833	0.7446658759136833	0.7446658759136833
REACTOME_THYROXINE_BIOSYNTHESIS	0.01	0.252008331362738	0.252008331362738	0.252008331362738	0.0919463404959712	0.0802684849618945	15.0	11.0	4.0	0.0	13.0	0.7446658759136833	0.7446658759136833	0.7446658759136833
RIZKI_TUMOR_INVASIVENESS_3D_DN	0.01	0.252225223371255	0.252225223371255	0.252225223371255	3529.14027984247	3082.32298875531	115.0	69.0	46.0	0.0	182.0	0.7446658759136833	0.7446658759136833	0.7446658759136833
GOTZMANN_EPITHELIAL_TO_MESENCHYMAL_TRANSITION_DN	0.01	0.252281866736155	0.252281866736155	0.252281866736155	240.867103509248	210.396532203763	96.0	59.0	37.0	0.0	113.0	0.7446658759136833	0.7446658759136833	0.7446658759136833
IGLESIAS_E2F_TARGETS_UP	0.01	0.252504609912514	0.252504609912514	0.252504609912514	239.664250863828	209.444168548371	96.0	59.0	37.0	0.0	99.0	0.7446658759136833	0.7446658759136833	0.7446658759136833
REACTOME_POLYMERASE_SWITCHING	0.01	0.252529168031184	0.252529168031184	0.252529168031184	0.0691522124331685	0.0604357027092412	9.0	7.0	2.0	0.0	6.0	0.7446658759136833	0.7446658759136833	0.7446658759136833
WP_MINERALOCORTICOID_BIOSYNTHESIS	0.01	0.25261845458457	0.25261845458457	0.25261845458457	0.110517947497947	0.0966055422028467	18.0	13.0	5.0	0.0	12.0	0.7446658759136833	0.7446658759136833	0.7446658759136833
PID_SMAD2_3PATHWAY	0.01	0.25276505140045	0.25276505140045	0.25276505140045	-0.102344645864812	0.0894887716046132	17.0	7.0	10.0	0.0	10.0	0.7446658759136833	0.7446658759136833	0.7446658759136833
BURTON_ADIPOGENESIS_5	0.01	0.25276611296811	0.25276611296811	0.25276611296811	4.11822443618963	3.60092770273792	60.0	38.0	22.0	0.0	60.0	0.7446658759136833	0.7446658759136833	0.7446658759136833
WP_INTERACTOME_OF_POLYCOMB_REPRESSIVE_COMPLEX_2_PRC2	0.01	0.252894790110686	0.252894790110686	0.252894790110686	0.0689797182345231	0.0603314246633466	9.0	7.0	2.0	0.0	7.0	0.7446658759136833	0.7446658759136833	0.7446658759136833
REACTOME_SARS_COV_INFECTIONS	0.01	0.253119885507258	0.253119885507258	0.253119885507258	4563.91110429007	3993.60714345676	117.0	70.0	47.0	0.0	208.0	0.7446658759136833	0.7446658759136833	0.7446658759136833
TONKS_TARGETS_OF_RUNX1_RUNX1T1_FUSION_SUSTAINDED_IN_ERYTHROCYTE_UP	0.01	0.253267664964579	0.253267664964579	0.253267664964579	0.28676612752898	0.251010125935502	31.0	21.0	10.0	0.0	24.0	0.7446658759136833	0.7446658759136833	0.7446658759136833
KEGG_SELENOAMINO_ACID_METABOLISM	0.01	0.253397367242875	0.253397367242875	0.253397367242875	0.0918946972873245	0.0804586081201441	15.0	11.0	4.0	0.0	12.0	0.7446658759136833	0.7446658759136833	0.7446658759136833
LOPES_METHYLATED_IN_COLON_CANCER_DN	0.01	0.253558659916989	0.253558659916989	0.253558659916989	0.193733342066762	0.169681306217227	26.0	18.0	8.0	0.0	21.0	0.7446658759136833	0.7446658759136833	0.7446658759136833
BIOCARTA_INTRINSIC_PATHWAY	0.01	0.2536036571559	0.2536036571559	0.2536036571559	0.234221975241332	0.205162712366592	29.0	20.0	9.0	0.0	25.0	0.7446658759136833	0.7446658759136833	0.7446658759136833
WARTERS_RESPONSE_TO_IR_SKIN	0.01	0.2541440479192	0.2541440479192	0.2541440479192	3.3549728839961	2.94207729597592	58.0	37.0	21.0	0.0	58.0	0.7446658759136833	0.7446658759136833	0.7446658759136833
JIANG_TIP30_TARGETS_UP	0.01	0.254207596079528	0.254207596079528	0.254207596079528	0.669360210535128	0.587060784071951	41.0	27.0	14.0	0.0	26.0	0.7446658759136833	0.7446658759136833	0.7446658759136833
MILI_PSEUDOPODIA	0.01	0.25423160958617	0.25423160958617	0.25423160958617	0.432981176960094	0.379764315235645	36.0	24.0	12.0	0.0	27.0	0.7446658759136833	0.7446658759136833	0.7446658759136833
BREDEMEYER_RAG_SIGNALING_NOT_VIA_ATM_UP	0.01	0.254863534967211	0.254863534967211	0.254863534967211	1.26676343462438	1.11254709439778	48.0	31.0	17.0	0.0	48.0	0.7446658759136833	0.7446658759136833	0.7446658759136833
KEGG_MEDICUS_REFERENCE_GF_RTK_PI3K_SIGNALING_PATHWAY	0.01	0.254911730907789	0.254911730907789	0.254911730907789	5.42603137163545	4.76594734496522	63.0	40.0	23.0	0.0	72.0	0.7446658759136833	0.7446658759136833	0.7446658759136833
ZHAN_MULTIPLE_MYELOMA_SPIKED	0.01	0.254964836998832	0.254964836998832	0.254964836998832	0.0777038986142624	0.0682587435346262	12.0	9.0	3.0	0.0	14.0	0.7446658759136833	0.7446658759136833	0.7446658759136833
NIKOLSKY_BREAST_CANCER_20P13_AMPLICON	0.01	0.25517875979134	0.25517875979134	0.25517875979134	0.068788217456859	0.0604540017881015	9.0	7.0	2.0	0.0	6.0	0.7446658759136833	0.7446658759136833	0.7446658759136833
ZHU_CMV_ALL_UP	0.01	0.255221290971286	0.255221290971286	0.255221290971286	1.63336584516703	1.43559963072412	51.0	33.0	18.0	0.0	47.0	0.7446658759136833	0.7446658759136833	0.7446658759136833
KEGG_MEDICUS_REFERENCE_TYPE_I_IFN_SIGNALING_PATHWAY	0.01	0.255242070794347	0.255242070794347	0.255242070794347	-0.0745870454580334	0.0655589912356811	13.0	5.0	8.0	0.0	8.0	0.7446658759136833	0.7446658759136833	0.7446658759136833
DING_LUNG_CANCER_EXPRESSION_BY_COPY_NUMBER	0.01	0.255437484121406	0.255437484121406	0.255437484121406	6.69301855720272	5.88531156285041	65.0	41.0	24.0	0.0	62.0	0.7446658759136833	0.7446658759136833	0.7446658759136833
BIOCARTA_IL3_PATHWAY	0.01	0.25547611787744	0.25547611787744	0.25547611787744	0.0912358551675656	0.0802321219564451	15.0	11.0	4.0	0.0	10.0	0.7446658759136833	0.7446658759136833	0.7446658759136833
KYNG_RESPONSE_TO_H2O2_VIA_ERCC6_DN	0.01	0.255652282236869	0.255652282236869	0.255652282236869	0.285511421088546	0.251169659207587	31.0	21.0	10.0	0.0	22.0	0.7446658759136833	0.7446658759136833	0.7446658759136833
VALK_AML_WITH_EVI1	0.01	0.255724909809336	0.255724909809336	0.255724909809336	0.154206161217749	0.135678730253081	23.0	16.0	7.0	0.0	21.0	0.7446658759136833	0.7446658759136833	0.7446658759136833
RODRIGUES_DCC_TARGETS_DN	0.01	0.255765350889933	0.255765350889933	0.255765350889933	18.1981043714959	16.0130161807221	74.0	46.0	28.0	0.0	75.0	0.7446658759136833	0.7446658759136833	0.7446658759136833
REACTOME_DUAL_INCISION_IN_TC_NER	0.01	0.255821190683389	0.255821190683389	0.255821190683389	1.04976690643472	0.923827490807276	46.0	30.0	16.0	0.0	43.0	0.7446658759136833	0.7446658759136833	0.7446658759136833
KAPOSI_LIVER_CANCER_MET_UP	0.01	0.255910096524681	0.255910096524681	0.255910096524681	0.109738842617709	0.0965916526329582	18.0	13.0	5.0	0.0	11.0	0.7446658759136833	0.7446658759136833	0.7446658759136833
HARRIS_BRAIN_CANCER_PROGENITORS	0.01	0.256060193376774	0.256060193376774	0.256060193376774	0.28481891730466	0.250775531029085	31.0	21.0	10.0	0.0	27.0	0.7446658759136833	0.7446658759136833	0.7446658759136833
TAKAYAMA_BOUND_BY_AR	0.01	0.256169085688548	0.256169085688548	0.256169085688548	0.068574489405474	0.0603918550830764	9.0	7.0	2.0	0.0	7.0	0.7446658759136833	0.7446658759136833	0.7446658759136833
HILLION_HMGA1B_TARGETS	0.01	0.256190551906748	0.256190551906748	0.256190551906748	1.97945901477189	1.74333924830751	53.0	34.0	19.0	0.0	45.0	0.7446658759136833	0.7446658759136833	0.7446658759136833
OHASHI_AURKB_TARGETS	0.01	0.256200093830437	0.256200093830437	0.256200093830437	0.0685611115125334	0.0603840111114198	9.0	7.0	2.0	0.0	6.0	0.7446658759136833	0.7446658759136833	0.7446658759136833
WP_MITOCHONDRIAL_BETAOXIDATION	0.01	0.256244084995818	0.256244084995818	0.256244084995818	0.0686391260439494	0.0604583140012134	9.0	7.0	2.0	0.0	9.0	0.7446658759136833	0.7446658759136833	0.7446658759136833
REACTOME_HEME_DEGRADATION	0.01	0.256264415701094	0.256264415701094	0.256264415701094	0.0776332384096403	0.0683833791521921	12.0	9.0	3.0	0.0	9.0	0.7446658759136833	0.7446658759136833	0.7446658759136833
BRACHAT_RESPONSE_TO_CAMPTOTHECIN_DN	0.01	0.256464720172992	0.256464720172992	0.256464720172992	0.15417473900333	0.135862312708863	23.0	16.0	7.0	0.0	19.0	0.7446658759136833	0.7446658759136833	0.7446658759136833
WP_HEMATOPOIETIC_STEM_CELL_GENE_REGULATION_BY_GABP_ALPHABETA_COMPLEX	0.01	0.256486519739114	0.256486519739114	0.256486519739114	0.154006186475376	0.135720001269647	23.0	16.0	7.0	0.0	19.0	0.7446658759136833	0.7446658759136833	0.7446658759136833
WP_FIBRIN_COMPLEMENT_RECEPTOR_3_SIGNALING	0.01	0.256514652730878	0.256514652730878	0.256514652730878	0.223879985624386	0.197308887811949	28.0	19.0	9.0	0.0	16.0	0.7446658759136833	0.7446658759136833	0.7446658759136833
REACTOME_E2F_MEDIATED_REGULATION_OF_DNA_REPLICATION	0.01	0.256525440931959	0.256525440931959	0.256525440931959	0.0776032010038826	0.068394450566038	12.0	9.0	3.0	0.0	11.0	0.7446658759136833	0.7446658759136833	0.7446658759136833
GUTIERREZ_CHRONIC_LYMPHOCYTIC_LEUKEMIA_DN	0.01	0.256561239044554	0.256561239044554	0.256561239044554	42.9277025905044	37.8365530455037	82.0	51.0	31.0	0.0	104.0	0.7446658759136833	0.7446658759136833	0.7446658759136833
KEGG_MEDICUS_REFERENCE_FE_TF_TRANSPORT	0.01	0.256637934361104	0.256637934361104	0.256637934361104	0.0645831235056871	0.056932859239771	6.0	5.0	1.0	0.0	5.0	0.7446658759136833	0.7446658759136833	0.7446658759136833
HOWLIN_PUBERTAL_MAMMARY_GLAND	0.01	0.256646956336878	0.256646956336878	0.256646956336878	1.6326496800484	1.43927968376749	51.0	33.0	18.0	0.0	47.0	0.7446658759136833	0.7446658759136833	0.7446658759136833
WP_PHOSPHOINOSITIDE_3KINASE_PI3K_FAMILY	0.01	0.25683084575944	0.25683084575944	0.25683084575944	0.0775585383258431	0.0683989918883406	12.0	9.0	3.0	0.0	10.0	0.7448762777272917	0.7448762777272917	0.7448762777272917
REACTOME_SOS_MEDIATED_SIGNALLING	0.01	0.257252461250941	0.257252461250941	0.257252461250941	0.0909766751199628	0.0803036019886529	15.0	11.0	4.0	0.0	8.0	0.7456249637710022	0.7456249637710022	0.7456249637710022
SAKAI_TUMOR_INFILTRATING_MONOCYTES_DN	0.01	0.25731196417217	0.25731196417217	0.25731196417217	0.510039875922426	0.450260041475214	38.0	25.0	13.0	0.0	47.0	0.7456249637710022	0.7456249637710022	0.7456249637710022
REACTOME_DISEASES_ASSOCIATED_WITH_GLYCOSYLATION_PRECURSOR_BIOSYNTHESIS	0.01	0.257753403576871	0.257753403576871	0.257753403576871	0.0774787190033163	0.0684612092654583	12.0	9.0	3.0	0.0	9.0	0.7463421128844105	0.7463421128844105	0.7463421128844105
CERVERA_SDHB_TARGETS_1_UP	0.01	0.257792997306763	0.257792997306763	0.257792997306763	50.8653964735585	44.9490685469453	83.0	51.0	32.0	0.0	100.0	0.7463421128844105	0.7463421128844105	0.7463421128844105
MATZUK_LUTEAL_GENES	0.01	0.257894231889335	0.257894231889335	0.257894231889335	-0.0646711206055927	0.057161158067735	4.0	1.0	3.0	0.0	3.0	0.7463421128844105	0.7463421128844105	0.7463421128844105
BROWNE_HCMV_INFECTION_2HR_DN	0.01	0.258535927234918	0.258535927234918	0.258535927234918	1.25661194173277	1.11218540813686	48.0	31.0	17.0	0.0	39.0	0.7477040829474088	0.7477040829474088	0.7477040829474088
KEGG_MEDICUS_REFERENCE_REGULATION_OF_SERCA	0.01	0.258588448543265	0.258588448543265	0.258588448543265	0.0772820395414302	0.0684073059882498	12.0	9.0	3.0	0.0	8.0	0.7477040829474088	0.7477040829474088	0.7477040829474088
FERREIRA_EWINGS_SARCOMA_UNSTABLE_VS_STABLE_DN	0.01	0.258760453978635	0.258760453978635	0.258760453978635	6.82581935777037	6.04415468859966	65.0	41.0	24.0	0.0	64.0	0.747878096892442	0.747878096892442	0.747878096892442
TIEN_INTESTINE_PROBIOTICS_24HR_UP	0.01	0.258927325387894	0.258927325387894	0.258927325387894	16832.8731425652	14910.4654605528	125.0	74.0	51.0	0.0	269.0	0.7480371283776392	0.7480371283776392	0.7480371283776392
REACTOME_RNA_POLYMERASE_I_TRANSCRIPTION	0.01	0.259856953806068	0.259856953806068	0.259856953806068	0.428328467714798	0.380152065589655	36.0	24.0	12.0	0.0	38.0	0.7503750080155519	0.7503750080155519	0.7503750080155519
REACTOME_BIOSYNTHESIS_OF_MARESINS	0.01	0.260269086859209	0.260269086859209	0.260269086859209	0.0681412466678796	0.0605293561110841	9.0	7.0	2.0	0.0	6.0	0.7503750080155519	0.7503750080155519	0.7503750080155519
REACTOME_BIOSYNTHESIS_OF_MARESIN_LIKE_SPMS	0.01	0.260269086859209	0.260269086859209	0.260269086859209	0.0681412466678796	0.0605293561110841	9.0	7.0	2.0	0.0	6.0	0.7503750080155519	0.7503750080155519	0.7503750080155519
NIKOLSKY_BREAST_CANCER_5P15_AMPLICON	0.01	0.26034100828872	0.26034100828872	0.26034100828872	-0.258832423782812	0.229953587449308	30.0	14.0	16.0	0.0	25.0	0.7503750080155519	0.7503750080155519	0.7503750080155519
REACTOME_ACTIVATED_NTRK2_SIGNALS_THROUGH_PI3K	0.01	0.260424366638708	0.260424366638708	0.260424366638708	-0.0642473147141797	0.0570890004154763	4.0	1.0	3.0	0.0	8.0	0.7503750080155519	0.7503750080155519	0.7503750080155519
SMIRNOV_RESPONSE_TO_IR_6HR_UP	0.01	0.260543868502455	0.260543868502455	0.260543868502455	117.720561100193	104.630585221349	90.0	55.0	35.0	0.0	122.0	0.7503750080155519	0.7503750080155519	0.7503750080155519
BIOCARTA_AMAN_PATHWAY	0.01	0.260904945186755	0.260904945186755	0.260904945186755	0.0679469580693169	0.0604373294427335	9.0	7.0	2.0	0.0	8.0	0.7503750080155519	0.7503750080155519	0.7503750080155519
STEIN_ESR1_TARGETS	0.01	0.261044676153641	0.261044676153641	0.261044676153641	3.30769074445341	2.94298069391352	58.0	37.0	21.0	0.0	56.0	0.7503750080155519	0.7503750080155519	0.7503750080155519
KEGG_MEDICUS_REFERENCE_TRANSLATION_INITIATION	0.01	0.261174128916593	0.261174128916593	0.261174128916593	0.0903414902324995	0.080402150123551	15.0	11.0	4.0	0.0	11.0	0.7503750080155519	0.7503750080155519	0.7503750080155519
WANG_RECURRENT_LIVER_CANCER_DN	0.01	0.261307705972763	0.261307705972763	0.261307705972763	0.0680179973571248	0.0605516383623575	9.0	7.0	2.0	0.0	8.0	0.7503750080155519	0.7503750080155519	0.7503750080155519
BIOCARTA_TNFR1_PATHWAY	0.01	0.261332477530224	0.261332477530224	0.261332477530224	0.271052219098662	0.241311257334966	31.0	21.0	10.0	0.0	24.0	0.7503750080155519	0.7503750080155519	0.7503750080155519
ROESSLER_LIVER_CANCER_METASTASIS_UP	0.01	0.261454122270643	0.261454122270643	0.261454122270643	72.1164619599486	64.2199253755212	86.0	53.0	33.0	0.0	96.0	0.7503750080155519	0.7503750080155519	0.7503750080155519
REACTOME_EPIGENETIC_REGULATION_OF_GENE_EXPRESSION_BY_MLL3_AND_MLL4_COMPLEXES	0.01	0.261579146405152	0.261579146405152	0.261579146405152	17.9778215607312	16.0135009107244	74.0	46.0	28.0	0.0	66.0	0.7503750080155519	0.7503750080155519	0.7503750080155519
PID_NFKAPPAB_CANONICAL_PATHWAY	0.01	0.261631855399615	0.261631855399615	0.261631855399615	0.123237469768178	0.109784236883066	20.0	14.0	6.0	0.0	17.0	0.7503750080155519	0.7503750080155519	0.7503750080155519
PHONG_TNF_RESPONSE_VIA_P38_PARTIAL	0.01	0.261842766475823	0.261842766475823	0.261842766475823	284.557946730553	253.606249524221	97.0	59.0	38.0	0.0	115.0	0.7503750080155519	0.7503750080155519	0.7503750080155519
HUTTMANN_B_CLL_POOR_SURVIVAL_DN	0.01	0.261972766154152	0.261972766154152	0.261972766154152	0.658724440302859	0.587234218356104	41.0	27.0	14.0	0.0	31.0	0.7503750080155519	0.7503750080155519	0.7503750080155519
TONKS_TARGETS_OF_RUNX1_RUNX1T1_FUSION_SUSTAINED_IN_GRANULOCYTE_DN	0.01	0.262100579831253	0.262100579831253	0.262100579831253	0.0679331937175194	0.0605767480398384	9.0	7.0	2.0	0.0	6.0	0.7503750080155519	0.7503750080155519	0.7503750080155519
VANLOO_SP3_TARGETS_DN	0.01	0.262146194858812	0.262146194858812	0.262146194858812	-1.2869659898185	1.1477109188172	49.0	24.0	25.0	0.0	42.0	0.7503750080155519	0.7503750080155519	0.7503750080155519
OZANNE_AP1_TARGETS_UP	0.01	0.262146495321568	0.262146495321568	0.262146495321568	0.0677760515925207	0.0604424390756627	9.0	7.0	2.0	0.0	6.0	0.7503750080155519	0.7503750080155519	0.7503750080155519
MARTINEZ_RESPONSE_TO_TRABECTEDIN_DN	0.01	0.262174168827921	0.262174168827921	0.262174168827921	5003.8269512834	4462.65370482613	118.0	71.0	47.0	0.0	180.0	0.7503750080155519	0.7503750080155519	0.7503750080155519
MATHEW_FANCONI_ANEMIA_GENES	0.01	0.262438466109241	0.262438466109241	0.262438466109241	0.123075191212035	0.109825192598833	20.0	14.0	6.0	0.0	16.0	0.7503750080155519	0.7503750080155519	0.7503750080155519
LIEN_BREAST_CARCINOMA_METAPLASTIC_VS_DUCTAL_DN	0.01	0.262441435581667	0.262441435581667	0.262441435581667	6.77353413017317	6.04434827324935	65.0	41.0	24.0	0.0	68.0	0.7503750080155519	0.7503750080155519	0.7503750080155519
KEGG_MEDICUS_REFERENCE_BCR_BCAP_CD19_PI3K_SIGNALING_PATHWAY	0.01	0.262484342157922	0.262484342157922	0.262484342157922	0.0677546202287512	0.0604661225742225	9.0	7.0	2.0	0.0	5.0	0.7503750080155519	0.7503750080155519	0.7503750080155519
KEGG_MAPK_SIGNALING_PATHWAY	0.01	0.262671915469542	0.262671915469542	0.262671915469542	4667.56068353859	4167.09951202662	117.0	70.0	47.0	0.0	176.0	0.7503750080155519	0.7503750080155519	0.7503750080155519
WP_EXRNA_MECHANISM_OF_ACTION_AND_BIOGENESIS	0.01	0.262708290258104	0.262708290258104	0.262708290258104	0.0768614127287131	0.068625474586782	12.0	9.0	3.0	0.0	7.0	0.7503750080155519	0.7503750080155519	0.7503750080155519
XU_RESPONSE_TO_TRETINOIN_AND_NSC682994_DN	0.01	0.263203798172401	0.263203798172401	0.263203798172401	0.0766929508698065	0.0685461826682969	12.0	9.0	3.0	0.0	10.0	0.7503750080155519	0.7503750080155519	0.7503750080155519
WP_REGULATORY_CIRCUITS_OF_STAT3_SIGNALING	0.01	0.2632171452964	0.2632171452964	0.2632171452964	6.76275753745665	6.04454736231998	65.0	41.0	24.0	0.0	64.0	0.7503750080155519	0.7503750080155519	0.7503750080155519
LU_EZH2_TARGETS_DN	0.01	0.263398248402017	0.263398248402017	0.263398248402017	-125458.279778017	112177.056082108	137.0	76.0	61.0	0.0	279.0	0.7503750080155519	0.7503750080155519	0.7503750080155519
RIGGINS_TAMOXIFEN_RESISTANCE_DN	0.01	0.263447432937096	0.263447432937096	0.263447432937096	6076.23997387832	5433.55873467926	119.0	71.0	48.0	0.0	172.0	0.7503750080155519	0.7503750080155519	0.7503750080155519
KYNG_WERNER_SYNDROM_UP	0.01	0.26345826116718	0.26345826116718	0.26345826116718	0.0676555769350001	0.0605010482844817	9.0	7.0	2.0	0.0	7.0	0.7503750080155519	0.7503750080155519	0.7503750080155519
WP_CYTOKINES_AND_INFLAMMATORY_RESPONSE	0.01	0.263499297252379	0.263499297252379	0.263499297252379	0.0640097403463655	0.0572456760758092	6.0	5.0	1.0	0.0	5.0	0.7503750080155519	0.7503750080155519	0.7503750080155519
WP_FAMILIAL_PARTIAL_LIPODYSTROPHY	0.01	0.263503467331608	0.263503467331608	0.263503467331608	0.0899711071812336	0.0804643451512637	15.0	11.0	4.0	0.0	11.0	0.7503750080155519	0.7503750080155519	0.7503750080155519
WP_HAIR_FOLLICLE_DEVELOPMENT_ORGANOGENESIS_STAGE_2_OF_3	0.01	0.263588739479771	0.263588739479771	0.263588739479771	0.280870428578201	0.251237227506163	31.0	21.0	10.0	0.0	28.0	0.7503750080155519	0.7503750080155519	0.7503750080155519
LIU_COMMON_CANCER_GENES	0.01	0.263785223215475	0.263785223215475	0.263785223215475	1.94536556027524	1.74083614819214	53.0	34.0	19.0	0.0	46.0	0.7503750080155519	0.7503750080155519	0.7503750080155519
WP_ATM_SIGNALING_IN_DEVELOPMENT_AND_DISEASE	0.01	0.263814876487773	0.263814876487773	0.263814876487773	1.94851111416416	1.74375926384776	53.0	34.0	19.0	0.0	47.0	0.7503750080155519	0.7503750080155519	0.7503750080155519
ZHAN_MULTIPLE_MYELOMA_CD1_AND_CD2_UP	0.01	0.263815453436011	0.263815453436011	0.263815453436011	0.784250435476703	0.701841320934704	43.0	28.0	15.0	0.0	34.0	0.7503750080155519	0.7503750080155519	0.7503750080155519
LIN_APC_TARGETS	0.01	0.263968805450899	0.263968805450899	0.263968805450899	1.24291076264398	1.11266280274585	48.0	31.0	17.0	0.0	49.0	0.7503750080155519	0.7503750080155519	0.7503750080155519
NOUSHMEHR_GBM_SILENCED_BY_METHYLATION	0.01	0.264000058890639	0.264000058890639	0.264000058890639	0.503014077442383	0.450331348540941	38.0	25.0	13.0	0.0	33.0	0.7503750080155519	0.7503750080155519	0.7503750080155519
KEGG_NOTCH_SIGNALING_PATHWAY	0.01	0.264324260812165	0.264324260812165	0.264324260812165	4.02091442841825	3.60223178161648	60.0	38.0	22.0	0.0	47.0	0.7505913088815859	0.7505913088815859	0.7505913088815859
PID_ECADHERIN_KERATINOCYTE_PATHWAY	0.01	0.264453858803061	0.264453858803061	0.264453858803061	0.0764052402444541	0.0684680236974235	12.0	9.0	3.0	0.0	8.0	0.7505913088815859	0.7505913088815859	0.7505913088815859
PID_RANBP2_PATHWAY	0.01	0.264525077008657	0.264525077008657	0.264525077008657	0.0765269555982775	0.0685873191061759	12.0	9.0	3.0	0.0	7.0	0.7505913088815859	0.7505913088815859	0.7505913088815859
BIOCARTA_RANBP2_PATHWAY	0.01	0.264525077008657	0.264525077008657	0.264525077008657	0.0765269555982775	0.0685873191061759	12.0	9.0	3.0	0.0	7.0	0.7505913088815859	0.7505913088815859	0.7505913088815859
KEGG_MEDICUS_REFERENCE_GLOBAL_GENOME_NER	0.01	0.264867177532715	0.264867177532715	0.264867177532715	0.067441877971261	0.0604881103738968	9.0	7.0	2.0	0.0	8.0	0.7512432923404572	0.7512432923404572	0.7512432923404572
HOEGERKORP_CD44_TARGETS_TEMPORAL_DN	0.01	0.265279012756106	0.265279012756106	0.265279012756106	0.0896399048285118	0.080466671643995	15.0	11.0	4.0	0.0	10.0	0.752092427856226	0.752092427856226	0.752092427856226
ZHU_CMV_24_HR_UP	0.01	0.265448856898856	0.265448856898856	0.265448856898856	0.407958411128433	0.366340454404051	36.0	24.0	12.0	0.0	32.0	0.7522550656523512	0.7522550656523512	0.7522550656523512
WP_AXON_GUIDANCE	0.01	0.265615733444512	0.265615733444512	0.265615733444512	6.55236040304718	5.88597472331013	65.0	41.0	24.0	0.0	55.0	0.7523012387276518	0.7523012387276518	0.7523012387276518
KORKOLA_YOLK_SAC_TUMOR_UP	0.01	0.265690120495621	0.265690120495621	0.265690120495621	0.089603067280079	0.0805028170074076	15.0	11.0	4.0	0.0	13.0	0.7523012387276518	0.7523012387276518	0.7523012387276518
KIM_GLIS2_TARGETS_UP	0.01	0.266013824132735	0.266013824132735	0.266013824132735	53.265404544485	47.8880891264822	84.0	52.0	32.0	0.0	90.0	0.7528221995249359	0.7528221995249359	0.7528221995249359
SHETH_LIVER_CANCER_VS_TXNIP_LOSS_PAM6	0.01	0.266108398084853	0.266108398084853	0.266108398084853	0.219594771682885	0.197465024301426	28.0	19.0	9.0	0.0	22.0	0.7528221995249359	0.7528221995249359	0.7528221995249359
REACTOME_G2_M_DNA_DAMAGE_CHECKPOINT	0.01	0.266211797529377	0.266211797529377	0.266211797529377	2.42493097138735	2.18102924556912	55.0	35.0	20.0	0.0	52.0	0.7528221995249359	0.7528221995249359	0.7528221995249359
WP_FRAGILE_X_SYNDROME	0.01	0.26674324978345	0.26674324978345	0.26674324978345	11.157102116518	10.046069512674	70.0	44.0	26.0	0.0	82.0	0.7532852290099351	0.7532852290099351	0.7532852290099351
REACTOME_TCR_SIGNALING	0.01	0.266783227884952	0.266783227884952	0.266783227884952	0.934271029646043	0.841305941309217	45.0	29.0	16.0	0.0	34.0	0.7532852290099351	0.7532852290099351	0.7532852290099351
KEGG_ACUTE_MYELOID_LEUKEMIA	0.01	0.266789001345107	0.266789001345107	0.266789001345107	0.327463285632632	0.294882453518935	33.0	22.0	11.0	0.0	26.0	0.7532852290099351	0.7532852290099351	0.7532852290099351
WILLIAMS_ESR1_TARGETS_UP	0.01	0.266826062727951	0.266826062727951	0.266826062727951	-0.0933056867651365	0.0840287849322928	17.0	7.0	10.0	0.0	13.0	0.7532852290099351	0.7532852290099351	0.7532852290099351
MIKKELSEN_NPC_ICP_WITH_H3K27ME3	0.01	0.267063793772036	0.267063793772036	0.267063793772036	0.0634039273087581	0.0571283901480216	6.0	5.0	1.0	0.0	4.0	0.7533503935877703	0.7533503935877703	0.7533503935877703
CHICAS_RB1_TARGETS_CONFLUENT	0.01	0.267218616118807	0.267218616118807	0.267218616118807	492988.493539517	444337.710397056	144.0	84.0	60.0	0.0	402.0	0.7533503935877703	0.7533503935877703	0.7533503935877703
BRACHAT_RESPONSE_TO_CISPLATIN	0.01	0.267293804829681	0.267293804829681	0.267293804829681	0.0760032234287458	0.0685135801414859	12.0	9.0	3.0	0.0	9.0	0.7533503935877703	0.7533503935877703	0.7533503935877703
MARTINEZ_RB1_AND_TP53_TARGETS_DN	0.01	0.267299713514321	0.267299713514321	0.267299713514321	396535.78934806	357464.077440776	141.0	82.0	59.0	0.0	498.0	0.7533503935877703	0.7533503935877703	0.7533503935877703
RICKMAN_HEAD_AND_NECK_CANCER_C	0.01	0.267756121482382	0.267756121482382	0.267756121482382	30.4267434339525	27.4548947227933	79.0	49.0	30.0	0.0	79.0	0.754318846029558	0.754318846029558	0.754318846029558
REACTOME_SIGNALING_BY_MST1	0.01	0.267908149104959	0.267908149104959	0.267908149104959	0.0759717442931278	0.0685731955618932	12.0	9.0	3.0	0.0	7.0	0.7544293478795646	0.7544293478795646	0.7544293478795646
REACTOME_GLUCAGON_TYPE_LIGAND_RECEPTORS	0.01	0.268023034764671	0.268023034764671	0.268023034764671	0.0670514301795165	0.0605361224987753	9.0	7.0	2.0	0.0	7.0	0.754435208967222	0.754435208967222	0.754435208967222
WP_SARSCOV2_MITOCHONDRIAL_CHRONIC_OXIDATIVE_STRESS_AND_ENDOTHELIAL_DYSFUNCTION	0.01	0.268341465369555	0.268341465369555	0.268341465369555	0.121656706586007	0.109908572981019	20.0	14.0	6.0	0.0	17.0	0.754552403022219	0.754552403022219	0.754552403022219
YIH_RESPONSE_TO_ARSENITE_C2	0.01	0.268359016553272	0.268359016553272	0.268359016553272	0.0768232669386418	0.0694071499012561	2.0	2.0	0.0	0.0	2.0	0.754552403022219	0.754552403022219	0.754552403022219
DEMAGALHAES_AGING_DN	0.01	0.268403134986522	0.268403134986522	0.268403134986522	0.0758349748311441	0.0685205780090999	12.0	9.0	3.0	0.0	9.0	0.754552403022219	0.754552403022219	0.754552403022219
REACTOME_PRESYNAPTIC_NICOTINIC_ACETYLCHOLINE_RECEPTORS	0.01	0.268650914405103	0.268650914405103	0.268650914405103	0.0891211695203855	0.0805669937261716	15.0	11.0	4.0	0.0	14.0	0.7546408910309382	0.7546408910309382	0.7546408910309382
MELLMAN_TUT1_TARGETS_DN	0.01	0.268660281331439	0.268660281331439	0.268660281331439	0.266204150422566	0.240657611531412	31.0	21.0	10.0	0.0	24.0	0.7546408910309382	0.7546408910309382	0.7546408910309382
WP_GLYCOSPHINGOLIPID_METABOLISM	0.01	0.268830744092541	0.268830744092541	0.268830744092541	0.066874898336132	0.0604787156916783	9.0	7.0	2.0	0.0	7.0	0.7548026937409379	0.7548026937409379	0.7548026937409379
KEGG_VEGF_SIGNALING_PATHWAY	0.01	0.269283907705016	0.269283907705016	0.269283907705016	-1.48183452258484	1.34137494011632	50.0	25.0	25.0	0.0	39.0	0.755364129984761	0.755364129984761	0.755364129984761
KEGG_PYRIMIDINE_METABOLISM	0.01	0.269302117370124	0.269302117370124	0.269302117370124	2.41021091256954	2.1818357038274	55.0	35.0	20.0	0.0	61.0	0.755364129984761	0.755364129984761	0.755364129984761
REACTOME_METABOLISM_OF_RNA	0.01	0.26936953499008	0.26936953499008	0.26936953499008	-170344.84404103	154225.836347392	138.0	77.0	61.0	0.0	395.0	0.755364129984761	0.755364129984761	0.755364129984761
WP_GPCRS_CLASS_C_METABOTROPIC_GLUTAMATE_PHEROMONE	0.01	0.269820330223479	0.269820330223479	0.269820330223479	0.121246494509962	0.109876834129089	20.0	14.0	6.0	0.0	16.0	0.7562719324520474	0.7562719324520474	0.7562719324520474
REACTOME_REGULATION_OF_LOCALIZATION_OF_FOXO_TRANSCRIPTION_FACTORS	0.01	0.269984897449536	0.269984897449536	0.269984897449536	0.0630459203843104	0.057153542398403	6.0	5.0	1.0	0.0	6.0	0.7562719324520474	0.7562719324520474	0.7562719324520474
MULLIGHAN_MLL_SIGNATURE_2_UP	0.01	0.270032502197292	0.270032502197292	0.270032502197292	46749.4414439172	42384.3720171837	131.0	77.0	54.0	0.0	296.0	0.7562719324520474	0.7562719324520474	0.7562719324520474
REACTOME_HEME_SIGNALING	0.01	0.27018697682313	0.27018697682313	0.27018697682313	2.93243795039921	2.65948907761667	57.0	36.0	21.0	0.0	54.0	0.7563878195868955	0.7563878195868955	0.7563878195868955
ODONNELL_TFRC_TARGETS_UP	0.01	0.270649984812782	0.270649984812782	0.270649984812782	47988.3255226698	43563.6941319061	132.0	78.0	54.0	0.0	291.0	0.7570092922346686	0.7570092922346686	0.7570092922346686
GINESTIER_BREAST_CANCER_20Q13_AMPLIFICATION_UP	0.01	0.270662818070113	0.270662818070113	0.270662818070113	-5.39435062207924	4.89711054390923	63.0	32.0	31.0	0.0	59.0	0.7570092922346686	0.7570092922346686	0.7570092922346686
LEE_TARGETS_OF_PTCH1_AND_SUFU_UP	0.01	0.270793515177353	0.270793515177353	0.270793515177353	0.496363619706952	0.450732778108934	38.0	25.0	13.0	0.0	35.0	0.7570092922346686	0.7570092922346686	0.7570092922346686
LOCKWOOD_AMPLIFIED_IN_LUNG_CANCER	0.01	0.270956283924671	0.270956283924671	0.270956283924671	270.485472233119	245.703116750278	97.0	59.0	38.0	0.0	124.0	0.7570092922346686	0.7570092922346686	0.7570092922346686
MOOTHA_PGC	0.01	0.270974917106728	0.270974917106728	0.270974917106728	11773.794631195	10695.4747013314	123.0	73.0	50.0	0.0	218.0	0.7570092922346686	0.7570092922346686	0.7570092922346686
WP_CELL_CYCLE	0.01	0.271354199783289	0.271354199783289	0.271354199783289	13.7511573453734	12.501628006142	72.0	45.0	27.0	0.0	68.0	0.7571767369302376	0.7571767369302376	0.7571767369302376
MEINHOLD_OVARIAN_CANCER_LOW_GRADE_DN	0.01	0.271470868509942	0.271470868509942	0.271470868509942	0.120854768872181	0.109899781330785	20.0	14.0	6.0	0.0	13.0	0.7571767369302376	0.7571767369302376	0.7571767369302376
REACTOME_ZYMOSTENOL_BIOSYNTHESIS_VIA_LATHOSTEROL_KANDUTSCH_RUSSELL_PATHWAY	0.01	0.271479765174033	0.271479765174033	0.271479765174033	0.0754408846796454	0.0686037522684893	12.0	9.0	3.0	0.0	8.0	0.7571767369302376	0.7571767369302376	0.7571767369302376
KEGG_DRUG_METABOLISM_CYTOCHROME_P450	0.01	0.271487711596697	0.271487711596697	0.271487711596697	3.96131757093106	3.60236701907131	60.0	38.0	22.0	0.0	52.0	0.7571767369302376	0.7571767369302376	0.7571767369302376
GENTILE_UV_RESPONSE_CLUSTER_D9	0.01	0.272075719418053	0.272075719418053	0.272075719418053	0.120634574289187	0.109838049479557	20.0	14.0	6.0	0.0	16.0	0.7576804700230099	0.7576804700230099	0.7576804700230099
DORSEY_GAB2_TARGETS	0.01	0.272094341677559	0.272094341677559	0.272094341677559	0.21704940742648	0.197631646849517	28.0	19.0	9.0	0.0	28.0	0.7576804700230099	0.7576804700230099	0.7576804700230099
WP_GENES_CONTROLLING_NEPHROGENESIS	0.01	0.272116216565543	0.272116216565543	0.272116216565543	1.22237654144647	1.11307058836857	48.0	31.0	17.0	0.0	43.0	0.7576804700230099	0.7576804700230099	0.7576804700230099
REACTOME_GLYCOGEN_BREAKDOWN_GLYCOGENOLYSIS	0.01	0.272121484598575	0.272121484598575	0.272121484598575	0.216946080432739	0.197548747494397	28.0	19.0	9.0	0.0	23.0	0.7576804700230099	0.7576804700230099	0.7576804700230099
REACTOME_SLC_MEDIATED_TRANSPORT_OF_ORGANIC_ANIONS	0.01	0.272541896527613	0.272541896527613	0.272541896527613	0.494476300885296	0.450659722830157	38.0	25.0	13.0	0.0	29.0	0.7582824086575585	0.7582824086575585	0.7582824086575585
DING_LUNG_CANCER_MUTATED_SIGNIFICANTLY	0.01	0.272689695435309	0.272689695435309	0.272689695435309	0.323860378623088	0.295253419805765	33.0	22.0	11.0	0.0	28.0	0.7582824086575585	0.7582824086575585	0.7582824086575585
HINATA_NFKB_TARGETS_FIBROBLAST_UP	0.01	0.272884698910809	0.272884698910809	0.272884698910809	4.84692100125355	4.42058402855978	62.0	39.0	23.0	0.0	52.0	0.7582824086575585	0.7582824086575585	0.7582824086575585
KEGG_MEDICUS_REFERENCE_AUTOPHAGY_VESICLE_NUCLEATION_ELONGATION_MATURATION_MTORC1_PI3KC3_C1	0.01	0.273157109251293	0.273157109251293	0.273157109251293	0.113938564595575	0.103975524165983	20.0	14.0	6.0	0.0	16.0	0.7582824086575585	0.7582824086575585	0.7582824086575585
RICKMAN_HEAD_AND_NECK_CANCER_A	0.01	0.273250992962816	0.273250992962816	0.273250992962816	13.6969180352873	12.5016759021728	72.0	45.0	27.0	0.0	70.0	0.7582824086575585	0.7582824086575585	0.7582824086575585
KEGG_MEDICUS_REFERENCE_GENE_SILENCING_BY_METHYLATION_OF_H3K27_AND_UBIQUITINATION_OF_H2AK119	0.01	0.273374997074513	0.273374997074513	0.273374997074513	0.149001393990839	0.136034160752975	23.0	16.0	7.0	0.0	17.0	0.7582824086575585	0.7582824086575585	0.7582824086575585
LIANG_HEMATOPOIESIS_STEM_CELL_NUMBER_SMALL_VS_HUGE_DN	0.01	0.273471166587824	0.273471166587824	0.273471166587824	-0.296058214510663	0.270347172614982	32.0	15.0	17.0	0.0	22.0	0.7582824086575585	0.7582824086575585	0.7582824086575585
ACEVEDO_LIVER_TUMOR_VS_NORMAL_ADJACENT_TISSUE_DN	0.01	0.273480655661734	0.273480655661734	0.273480655661734	8499.56896029318	7761.58126169347	121.0	72.0	49.0	0.0	221.0	0.7582824086575585	0.7582824086575585	0.7582824086575585
BIOCARTA_UCALPAIN_PATHWAY	0.01	0.273559930456197	0.273559930456197	0.273559930456197	0.0750111745549099	0.0685095382816235	12.0	9.0	3.0	0.0	7.0	0.7582824086575585	0.7582824086575585	0.7582824086575585
TAKEDA_TARGETS_OF_NUP98_HOXA9_FUSION_10D_DN	0.01	0.273603061947868	0.273603061947868	0.273603061947868	53.7703333160459	49.1141745642266	84.0	52.0	32.0	0.0	85.0	0.7582824086575585	0.7582824086575585	0.7582824086575585
JINESH_BLEBBISHIELD_VS_LIVE_CONTROL_DN	0.01	0.273663622777179	0.273663622777179	0.273663622777179	703.177683522908	642.368185437306	104.0	63.0	41.0	0.0	141.0	0.7582824086575585	0.7582824086575585	0.7582824086575585
WP_EFFECT_OF_OMEGA3_PUFA_ON_HUNTINGTONS_DISEASE_PATHWAYS	0.01	0.273721471724655	0.273721471724655	0.273721471724655	14.0468690987911	12.83366937604	72.0	45.0	27.0	0.0	80.0	0.7582824086575585	0.7582824086575585	0.7582824086575585
REACTOME_HDL_REMODELING	0.01	0.273833637677528	0.273833637677528	0.273833637677528	0.0628108133677372	0.0573993880404864	6.0	5.0	1.0	0.0	4.0	0.7582824086575585	0.7582824086575585	0.7582824086575585
WP_DRUG_INDUCTION_OF_BILE_ACID_PATHWAY	0.01	0.273924984945673	0.273924984945673	0.273924984945673	0.148655898317766	0.135874411272145	23.0	16.0	7.0	0.0	18.0	0.7582824086575585	0.7582824086575585	0.7582824086575585
KEGG_PANCREATIC_CANCER	0.01	0.274257099006569	0.274257099006569	0.274257099006569	0.642547738355001	0.587707891820577	41.0	27.0	14.0	0.0	33.0	0.7588876616284376	0.7588876616284376	0.7588876616284376
REACTOME_MHC_CLASS_II_ANTIGEN_PRESENTATION	0.01	0.274453597912722	0.274453597912722	0.274453597912722	-23.8523209769477	21.8255199375517	77.0	40.0	37.0	0.0	73.0	0.7589261206422904	0.7589261206422904	0.7589261206422904
REACTOME_IRF3_MEDIATED_INDUCTION_OF_TYPE_I_IFN	0.01	0.274531310910791	0.274531310910791	0.274531310910791	0.0817370511384815	0.0748037284219802	15.0	11.0	4.0	0.0	10.0	0.7589261206422904	0.7589261206422904	0.7589261206422904
POMEROY_MEDULLOBLASTOMA_PROGNOSIS_DN	0.01	0.274700797220305	0.274700797220305	0.274700797220305	0.767159241966157	0.702333151779656	43.0	28.0	15.0	0.0	39.0	0.7589261206422904	0.7589261206422904	0.7589261206422904
WP_PANCREATIC_ADENOCARCINOMA_PATHWAY	0.01	0.274735802943157	0.274735802943157	0.274735802943157	3.21532771225458	2.94384246836968	58.0	37.0	21.0	0.0	43.0	0.7589261206422904	0.7589261206422904	0.7589261206422904
HUPER_BREAST_BASAL_VS_LUMINAL_DN	0.01	0.274913772784182	0.274913772784182	0.274913772784182	0.585944395540317	0.536669307442973	40.0	26.0	14.0	0.0	31.0	0.7589261206422904	0.7589261206422904	0.7589261206422904
LU_AGING_BRAIN_UP	0.01	0.274979588020828	0.274979588020828	0.274979588020828	1565.10807488188	1433.68662597775	110.0	66.0	44.0	0.0	175.0	0.7589261206422904	0.7589261206422904	0.7589261206422904
REACTOME_CYTOSOLIC_SENSORS_OF_PATHOGEN_ASSOCIATED_DNA	0.01	0.27506532841461	0.27506532841461	0.27506532841461	0.718464208812687	0.65825264618785	43.0	28.0	15.0	0.0	33.0	0.7589261206422904	0.7589261206422904	0.7589261206422904
MIKKELSEN_IPS_ICP_WITH_H3K27ME3	0.01	0.275355211703562	0.275355211703562	0.275355211703562	0.620258573718657	0.568620488709767	41.0	27.0	14.0	0.0	40.0	0.7593376229554913	0.7593376229554913	0.7593376229554913
REACTOME_CO_STIMULATION_BY_CD28	0.01	0.275441548039776	0.275441548039776	0.275441548039776	0.25210493605974	0.231158133091708	30.0	20.0	10.0	0.0	20.0	0.7593376229554913	0.7593376229554913	0.7593376229554913
KONIGORSKI_INCREASED_SUBCUTANEOUS_ADIPOSE_TISSUE_MASS_DN	0.01	0.275737882303907	0.275737882303907	0.275737882303907	1.95652195936618	1.7950667577068	53.0	34.0	19.0	0.0	57.0	0.7598413501642068	0.7598413501642068	0.7598413501642068
BIOCARTA_TEL_PATHWAY	0.01	0.275898608629377	0.275898608629377	0.275898608629377	0.0748856511136056	0.0687289738241757	12.0	9.0	3.0	0.0	9.0	0.7599711262410516	0.7599711262410516	0.7599711262410516
WP_EBOLA_VIRUS_INFECTION_IN_HOST	0.01	0.276295803600444	0.276295803600444	0.276295803600444	-338.365018579765	310.803512098218	99.0	53.0	46.0	0.0	113.0	0.76003917445079	0.76003917445079	0.76003917445079
REACTOME_PRE_NOTCH_EXPRESSION_AND_PROCESSING	0.01	0.276458918338567	0.276458918338567	0.276458918338567	2.89435522384798	2.65949875162525	57.0	36.0	21.0	0.0	48.0	0.76003917445079	0.76003917445079	0.76003917445079
GUTIERREZ_MULTIPLE_MYELOMA_UP	0.01	0.276661819059287	0.276661819059287	0.276661819059287	0.0746622091247114	0.0686328857814548	12.0	9.0	3.0	0.0	11.0	0.76003917445079	0.76003917445079	0.76003917445079
FORTSCHEGGER_PHF8_TARGETS_UP	0.01	0.276728499185795	0.276728499185795	0.276728499185795	466.689242153111	429.061457325402	101.0	61.0	40.0	0.0	143.0	0.76003917445079	0.76003917445079	0.76003917445079
KEGG_MEDICUS_REFERENCE_CYTOKINE_JAK_STAT_SIGNALING_PATHWAY	0.01	0.276746727670931	0.276746727670931	0.276746727670931	0.320966916230545	0.295099493780152	33.0	22.0	11.0	0.0	26.0	0.76003917445079	0.76003917445079	0.76003917445079
BIOCARTA_IGF1_PATHWAY	0.01	0.276779123222689	0.276779123222689	0.276779123222689	0.0745189283715605	0.0685179066045504	12.0	9.0	3.0	0.0	8.0	0.76003917445079	0.76003917445079	0.76003917445079
SA_PTEN_PATHWAY	0.01	0.277043554262869	0.277043554262869	0.277043554262869	-0.136658265196577	0.125722340252026	22.0	10.0	12.0	0.0	13.0	0.76003917445079	0.76003917445079	0.76003917445079
REACTOME_HEPARAN_SULFATE_HEPARIN_HS_GAG_METABOLISM	0.01	0.27711170161755	0.27711170161755	0.27711170161755	-1.2069861867138	1.11055599369127	48.0	24.0	24.0	0.0	40.0	0.76003917445079	0.76003917445079	0.76003917445079
KEGG_PROTEIN_EXPORT	0.01	0.277198665217649	0.277198665217649	0.277198665217649	0.0757659627466036	0.0697253851549895	2.0	2.0	0.0	0.0	2.0	0.76003917445079	0.76003917445079	0.76003917445079
YAO_TEMPORAL_RESPONSE_TO_PROGESTERONE_CLUSTER_6	0.01	0.277246088923109	0.277246088923109	0.277246088923109	2.89073415511037	2.66052779070179	57.0	36.0	21.0	0.0	52.0	0.76003917445079	0.76003917445079	0.76003917445079
NIKOLSKY_BREAST_CANCER_8Q23_Q24_AMPLICON	0.01	0.2773960100708	0.2773960100708	0.2773960100708	917.853667225343	845.023163848345	106.0	64.0	42.0	0.0	163.0	0.76003917445079	0.76003917445079	0.76003917445079
SENESE_HDAC1_AND_HDAC2_TARGETS_DN	0.01	0.277483369914104	0.277483369914104	0.277483369914104	-9965.17702723658	9176.12138333216	122.0	67.0	55.0	0.0	162.0	0.76003917445079	0.76003917445079	0.76003917445079
REACTOME_DEVELOPMENTAL_LINEAGES_OF_THE_MAMMARY_GLAND	0.01	0.277731011658624	0.277731011658624	0.277731011658624	0.320328138303962	0.295116201471742	33.0	22.0	11.0	0.0	25.0	0.76003917445079	0.76003917445079	0.76003917445079
KEGG_TYPE_I_DIABETES_MELLITUS	0.01	0.277762582017022	0.277762582017022	0.277762582017022	0.119365373918435	0.109977757217877	20.0	14.0	6.0	0.0	15.0	0.76003917445079	0.76003917445079	0.76003917445079
FONTAINE_FOLLICULAR_THYROID_ADENOMA_DN	0.01	0.277766448590925	0.277766448590925	0.277766448590925	-4.32352144144525	3.98352555612632	61.0	31.0	30.0	0.0	50.0	0.76003917445079	0.76003917445079	0.76003917445079
REACTOME_SARS_COV_2_ACTIVATES_MODULATES_INNATE_AND_ADAPTIVE_IMMUNE_RESPONSES	0.01	0.277776742848601	0.277776742848601	0.277776742848601	-18.8985093789677	17.4127291613048	75.0	39.0	36.0	0.0	83.0	0.76003917445079	0.76003917445079	0.76003917445079
MEBARKI_HCC_PROGENITOR_WNT_UP_BLOCKED_BY_FZD8CRD	0.01	0.277855230492252	0.277855230492252	0.277855230492252	187.377330361468	172.674130242243	94.0	57.0	37.0	0.0	107.0	0.76003917445079	0.76003917445079	0.76003917445079
REACTOME_COPI_INDEPENDENT_GOLGI_TO_ER_RETROGRADE_TRAFFIC	0.01	0.278292856812746	0.278292856812746	0.278292856812746	-1.06057582854311	0.978244545939663	47.0	23.0	24.0	0.0	34.0	0.7607583577552482	0.7607583577552482	0.7607583577552482
YANG_BREAST_CANCER_ESR1_UP	0.01	0.278345649136826	0.278345649136826	0.278345649136826	-0.75785415472611	0.699099594077977	43.0	21.0	22.0	0.0	35.0	0.7607583577552482	0.7607583577552482	0.7607583577552482
REACTOME_ZINC_INFLUX_INTO_CELLS_BY_THE_SLC39_GENE_FAMILY	0.01	0.278622385626677	0.278622385626677	0.278622385626677	0.0656407050385816	0.0605866163805893	9.0	7.0	2.0	0.0	7.0	0.7612036417774575	0.7612036417774575	0.7612036417774575
REACTOME_TRANSCRIPTIONAL_REGULATION_BY_THE_AP_2_TFAP2_FAMILY_OF_TRANSCRIPTION_FACTORS	0.01	0.279323001095474	0.279323001095474	0.279323001095474	-0.248639386109085	0.229829791109298	30.0	14.0	16.0	0.0	25.0	0.7628061377405185	0.7628061377405185	0.7628061377405185
WP_CONGENITAL_GENERALIZED_LIPODYSTROPHY	0.01	0.279563672652844	0.279563672652844	0.279563672652844	0.0656167935733677	0.0606832438318228	9.0	7.0	2.0	0.0	11.0	0.7631517725315187	0.7631517725315187	0.7631517725315187
PID_AMB2_NEUTROPHILS_PATHWAY	0.01	0.280174090372018	0.280174090372018	0.280174090372018	1.16718362872019	1.08079729114053	48.0	31.0	17.0	0.0	41.0	0.7645060450461267	0.7645060450461267	0.7645060450461267
YORDY_RECIPROCAL_REGULATION_BY_ETS1_AND_SP100_DN	0.01	0.280298234106322	0.280298234106322	0.280298234106322	18.7918889916911	17.4055439425282	75.0	47.0	28.0	0.0	78.0	0.7645328669262159	0.7645328669262159	0.7645328669262159
DING_LUNG_CANCER_MUTATED_FREQUENTLY	0.01	0.280427586613162	0.280427586613162	0.280427586613162	0.118645921833638	0.109922545455795	20.0	14.0	6.0	0.0	13.0	0.764573868434092	0.764573868434092	0.764573868434092
KEGG_COMPLEMENT_AND_COAGULATION_CASCADES	0.01	0.280579297605688	0.280579297605688	0.280579297605688	13.4648536429526	12.4787930130253	72.0	45.0	27.0	0.0	72.0	0.7646757711437822	0.7646757711437822	0.7646757711437822
ZHENG_BOUND_BY_FOXP3	0.01	0.281336649463317	0.281336649463317	0.281336649463317	-238154.095708227	221061.29906201	139.0	78.0	61.0	0.0	328.0	0.7661749964378607	0.7661749964378607	0.7661749964378607
CAIRO_HEPATOBLASTOMA_CLASSES_DN	0.01	0.281504516185211	0.281504516185211	0.281504516185211	1204.95235396747	1118.86080427197	108.0	65.0	43.0	0.0	168.0	0.7661749964378607	0.7661749964378607	0.7661749964378607
JAERVINEN_AMPLIFIED_IN_LARYNGEAL_CANCER	0.01	0.281529843265797	0.281529843265797	0.281529843265797	1.16073021775796	1.07785499007438	48.0	31.0	17.0	0.0	44.0	0.7661749964378607	0.7661749964378607	0.7661749964378607
WP_NRXN1_DELETION_SYNDROME	0.01	0.281858223992452	0.281858223992452	0.281858223992452	0.317736866724199	0.295252127586976	33.0	22.0	11.0	0.0	27.0	0.7661749964378607	0.7661749964378607	0.7661749964378607
REACTOME_TERMINAL_PATHWAY_OF_COMPLEMENT	0.01	0.281931319711958	0.281931319711958	0.281931319711958	0.0970212004168484	0.090169163236941	17.0	12.0	5.0	0.0	11.0	0.7661749964378607	0.7661749964378607	0.7661749964378607
KEGG_MEDICUS_REFERENCE_COMMON_PATHWAY_OF_COMPLEMENT_CASCADE_MAC_FORMATION	0.01	0.281931319711958	0.281931319711958	0.281931319711958	0.0970212004168484	0.090169163236941	17.0	12.0	5.0	0.0	11.0	0.7661749964378607	0.7661749964378607	0.7661749964378607
KEGG_MEDICUS_REFERENCE_REGULATION_OF_COMPLEMENT_CASCADE_MAC_INHIBITION	0.01	0.281931319711958	0.281931319711958	0.281931319711958	0.0970212004168484	0.090169163236941	17.0	12.0	5.0	0.0	11.0	0.7661749964378607	0.7661749964378607	0.7661749964378607
REACTOME_DEFECTIVE_GALNT3_CAUSES_HFTC	0.01	0.282249133539048	0.282249133539048	0.282249133539048	1.87145679497742	1.74043579973348	53.0	34.0	19.0	0.0	56.0	0.7667271344878769	0.7667271344878769	0.7667271344878769
ROY_WOUND_BLOOD_VESSEL_UP	0.01	0.283023283623074	0.283023283623074	0.283023283623074	1.15777376010332	1.07845096453023	48.0	31.0	17.0	0.0	38.0	0.7685179540686639	0.7685179540686639	0.7685179540686639
DACOSTA_UV_RESPONSE_VIA_ERCC3_TTD_UP	0.01	0.283288028387404	0.283288028387404	0.283288028387404	0.754008267652366	0.702735093981133	43.0	28.0	15.0	0.0	36.0	0.7689246484800967	0.7689246484800967	0.7689246484800967
GRESHOCK_CANCER_COPY_NUMBER_UP	0.01	0.283561275900245	0.283561275900245	0.283561275900245	144907.016247117	135129.892720903	138.0	81.0	57.0	0.0	324.0	0.7693540824425309	0.7693540824425309	0.7693540824425309
DELYS_THYROID_CANCER_DN	0.01	0.283728006221625	0.283728006221625	0.283728006221625	11451.2210082069	10682.2860576828	123.0	73.0	50.0	0.0	232.0	0.7694942845134745	0.7694942845134745	0.7694942845134745
MOREAUX_B_LYMPHOCYTE_MATURATION_BY_TACI_UP	0.01	0.284118952938047	0.284118952938047	0.284118952938047	21.4614360263769	20.0365887672334	76.0	47.0	29.0	0.0	74.0	0.7700103752522827	0.7700103752522827	0.7700103752522827
ZHANG_FH_DEFICIENT_RCC_TUMOR_VS_NORMAL_UP	0.01	0.284148565508767	0.284148565508767	0.284148565508767	1.81759956566673	1.69703157607216	53.0	34.0	19.0	0.0	41.0	0.7700103752522827	0.7700103752522827	0.7700103752522827
BIOCARTA_IL2RB_PATHWAY	0.01	0.284595060687184	0.284595060687184	0.284595060687184	0.117602764878877	0.109903592696516	20.0	14.0	6.0	0.0	16.0	0.7707450392728713	0.7707450392728713	0.7707450392728713
DUAN_PRDM5_TARGETS	0.01	0.28465015654964	0.28465015654964	0.28465015654964	2.33512693160629	2.1825014003634	55.0	35.0	20.0	0.0	52.0	0.7707450392728713	0.7707450392728713	0.7707450392728713
KLEIN_PRIMARY_EFFUSION_LYMPHOMA_UP	0.01	0.284793554814235	0.284793554814235	0.284793554814235	0.751426490066555	0.702521857302218	43.0	28.0	15.0	0.0	33.0	0.7708212442726037	0.7708212442726037	0.7708212442726037
WP_FATTY_ACID_OMEGAOXIDATION	0.01	0.285028689066987	0.285028689066987	0.285028689066987	0.0967467440028782	0.0904943999180726	17.0	12.0	5.0	0.0	12.0	0.7711455794822042	0.7711455794822042	0.7711455794822042
HE_PTEN_TARGETS_UP	0.01	0.285427879106503	0.285427879106503	0.285427879106503	0.0648404894211242	0.0607003959349442	9.0	7.0	2.0	0.0	7.0	0.7717553018078109	0.7717553018078109	0.7717553018078109
REACTOME_ACTIVATION_OF_AMPK_DOWNSTREAM_OF_NMDARS	0.01	0.28556750793882	0.28556750793882	0.28556750793882	-0.27733565312815	0.259702910852289	32.0	15.0	17.0	0.0	23.0	0.7717553018078109	0.7717553018078109	0.7717553018078109
REACTOME_LISTERIA_MONOCYTOGENES_ENTRY_INTO_HOST_CELLS	0.01	0.285600235044009	0.285600235044009	0.285600235044009	0.0674236861505599	0.0631412401792507	12.0	9.0	3.0	0.0	9.0	0.7717553018078109	0.7717553018078109	0.7717553018078109
GYORFFY_DOXORUBICIN_RESISTANCE	0.01	0.28604080536846	0.28604080536846	0.28604080536846	1.43380216901025	1.34396196930365	50.0	32.0	18.0	0.0	42.0	0.7726336455186836	0.7726336455186836	0.7726336455186836
NELSON_RESPONSE_TO_ANDROGEN_UP	0.01	0.286231989977573	0.286231989977573	0.286231989977573	3.8433439402307	3.60395463906175	60.0	38.0	22.0	0.0	54.0	0.7728379285304837	0.7728379285304837	0.7728379285304837
CHANG_IMMORTALIZED_BY_HPV31_UP	0.01	0.286599603077724	0.286599603077724	0.286599603077724	0.7480362113723	0.701978801997272	43.0	28.0	15.0	0.0	52.0	0.7734051513200857	0.7734051513200857	0.7734051513200857
KYNG_NORMAL_AGING_UP	0.01	0.286760536115122	0.286760536115122	0.286760536115122	0.0648364896910748	0.0608647579645476	9.0	7.0	2.0	0.0	6.0	0.7734051513200857	0.7734051513200857	0.7734051513200857
FARDIN_HYPOXIA_11	0.01	0.286842831253335	0.286842831253335	0.286842831253335	0.096057706158436	0.0901888351003346	17.0	12.0	5.0	0.0	16.0	0.7734051513200857	0.7734051513200857	0.7734051513200857
CHANDRAN_METASTASIS_UP	0.01	0.2869046322406	0.2869046322406	0.2869046322406	1189.9040094187	1117.3473022256	108.0	65.0	43.0	0.0	143.0	0.7734051513200857	0.7734051513200857	0.7734051513200857
CREIGHTON_AKT1_SIGNALING_VIA_MTOR_UP	0.01	0.287080335576696	0.287080335576696	0.287080335576696	0.30198895337606	0.283677989685735	33.0	22.0	11.0	0.0	24.0	0.7735669961067457	0.7735669961067457	0.7735669961067457
NIKOLSKY_BREAST_CANCER_7P22_AMPLICON	0.01	0.287331784844674	0.287331784844674	0.287331784844674	1.43078273616457	1.34472922426756	50.0	32.0	18.0	0.0	42.0	0.7739327334036165	0.7739327334036165	0.7739327334036165
RUAN_RESPONSE_TO_TNF_UP	0.01	0.287529667222596	0.287529667222596	0.287529667222596	0.0731337492562872	0.0687633903534425	12.0	9.0	3.0	0.0	10.0	0.7741539510405483	0.7741539510405483	0.7741539510405483
REACTOME_GERM_LAYER_FORMATION_AT_GASTRULATION	0.01	0.287849233753383	0.287849233753383	0.287849233753383	0.0731333441266551	0.0688086096935465	12.0	9.0	3.0	0.0	9.0	0.7745470881004435	0.7745470881004435	0.7745470881004435
OHGUCHI_LIVER_HNF4A_TARGETS_UP	0.01	0.287907305774178	0.287907305774178	0.287907305774178	0.895224665378574	0.842387096643484	45.0	29.0	16.0	0.0	38.0	0.7745470881004435	0.7745470881004435	0.7745470881004435
MORI_MATURE_B_LYMPHOCYTE_UP	0.01	0.288099408172934	0.288099408172934	0.288099408172934	-7.13034716267692	6.71217696632379	66.0	34.0	32.0	0.0	60.0	0.7747522484361007	0.7747522484361007	0.7747522484361007
LEE_LIVER_CANCER_ACOX1_UP	0.01	0.288568621767518	0.288568621767518	0.288568621767518	0.245384902118893	0.231218839583702	30.0	20.0	10.0	0.0	29.0	0.7757021472593089	0.7757021472593089	0.7757021472593089
BARRIER_CANCER_RELAPSE_NORMAL_SAMPLE_DN	0.01	0.288788998930917	0.288788998930917	0.288788998930917	-0.178611131847999	0.168376855262966	26.0	12.0	14.0	0.0	20.0	0.7759826536158991	0.7759826536158991	0.7759826536158991
REACTOME_SUMOYLATION_OF_INTRACELLULAR_RECEPTORS	0.01	0.288976095127123	0.288976095127123	0.288976095127123	0.144437221196206	0.136213923810221	23.0	16.0	7.0	0.0	17.0	0.7760213682090327	0.7760213682090327	0.7760213682090327
REACTOME_DISEASES_OF_MITOTIC_CELL_CYCLE	0.01	0.289119954050245	0.289119954050245	0.289119954050245	0.116735169702686	0.110121890503639	20.0	14.0	6.0	0.0	12.0	0.7760213682090327	0.7760213682090327	0.7760213682090327
MCCABE_HOXC6_TARGETS_CANCER_DN	0.01	0.289283339377309	0.289283339377309	0.289283339377309	-0.178451449087916	0.168398864493599	26.0	12.0	14.0	0.0	19.0	0.7760213682090327	0.7760213682090327	0.7760213682090327
PETROVA_ENDOTHELIUM_LYMPHATIC_VS_BLOOD_UP	0.01	0.289347788812827	0.289347788812827	0.289347788812827	252.599614559751	238.401949819837	97.0	59.0	38.0	0.0	97.0	0.7760213682090327	0.7760213682090327	0.7760213682090327
HADDAD_T_LYMPHOCYTE_AND_NK_PROGENITOR_UP	0.01	0.289383566434409	0.289383566434409	0.289383566434409	7.91418976735434	7.46991737558531	67.0	42.0	25.0	0.0	66.0	0.7760213682090327	0.7760213682090327	0.7760213682090327
WOO_LIVER_CANCER_RECURRENCE_UP	0.01	0.289595198940844	0.289595198940844	0.289595198940844	67.9640205952369	64.1769358632096	86.0	53.0	33.0	0.0	84.0	0.7760471832192258	0.7760471832192258	0.7760471832192258
BIOCARTA_RNA_PATHWAY	0.01	0.289657223072884	0.289657223072884	0.289657223072884	0.0743380871909072	0.0702048552385389	2.0	2.0	0.0	0.0	1.0	0.7760471832192258	0.7760471832192258	0.7760471832192258
BIOCARTA_LIS1_PATHWAY	0.01	0.289741300313757	0.289741300313757	0.289741300313757	-3.4407035851269	3.24996537677236	59.0	30.0	29.0	0.0	59.0	0.7760471832192258	0.7760471832192258	0.7760471832192258
NAKAMURA_CANCER_MICROENVIRONMENT_DN	0.01	0.29030226408563	0.29030226408563	0.29030226408563	0.742875686493374	0.702510311464348	43.0	28.0	15.0	0.0	34.0	0.7767604304893926	0.7767604304893926	0.7767604304893926
ZHU_CMV_8_HR_UP	0.01	0.290319128449547	0.290319128449547	0.290319128449547	0.209256855454439	0.197893457691659	28.0	19.0	9.0	0.0	21.0	0.7767604304893926	0.7767604304893926	0.7767604304893926
AMIT_EGF_RESPONSE_60_MCF10A	0.01	0.290462558636615	0.290462558636615	0.290462558636615	0.0954532774456011	0.0902966664875483	17.0	12.0	5.0	0.0	16.0	0.7767604304893926	0.7767604304893926	0.7767604304893926
GRYDER_PAX3FOXO1_TOP_ENHANCERS	0.01	0.2907944	0.2907944	0.2907944	501308.669800616	474553.116129335	144.0	84.0	60.0	0.0	359.0	0.7767604304893926	0.7767604304893926	0.7767604304893926
NIKOLSKY_BREAST_CANCER_8P12_P11_AMPLICON	0.01	0.290795813594707	0.290795813594707	0.290795813594707	0.312187494103291	0.295526471347625	33.0	22.0	11.0	0.0	31.0	0.7767604304893926	0.7767604304893926	0.7767604304893926
BENPORATH_PROLIFERATION	0.01	0.290805677887449	0.290805677887449	0.290805677887449	60.1967351675378	56.9852822927852	85.0	52.0	33.0	0.0	89.0	0.7767604304893926	0.7767604304893926	0.7767604304893926
CUI_GLUCOSE_DEPRIVATION	0.01	0.290820591798062	0.290820591798062	0.290820591798062	-0.517202510553284	0.489625261548634	39.0	19.0	20.0	0.0	27.0	0.7767604304893926	0.7767604304893926	0.7767604304893926
REACTOME_NUCLEAR_RNA_DECAY	0.01	0.290997813238516	0.290997813238516	0.290997813238516	0.566902785269949	0.536872694643014	40.0	26.0	14.0	0.0	31.0	0.7769235029697384	0.7769235029697384	0.7769235029697384
RIZ_ERYTHROID_DIFFERENTIATION_APOBEC2	0.01	0.291230298535563	0.291230298535563	0.291230298535563	0.312021396926496	0.295635357425884	33.0	22.0	11.0	0.0	27.0	0.7772339332026518	0.7772339332026518	0.7772339332026518
KATSANOU_ELAVL1_TARGETS_UP	0.01	0.291576246671985	0.291576246671985	0.291576246671985	1178.34228578578	1117.26152444988	108.0	65.0	43.0	0.0	133.0	0.777499588075168	0.777499588075168	0.777499588075168
PID_CASPASE_PATHWAY	0.01	0.291587077506627	0.291587077506627	0.291587077506627	0.311973144688943	0.295808288713863	33.0	22.0	11.0	0.0	23.0	0.777499588075168	0.777499588075168	0.777499588075168
REACTOME_HOMOLOGOUS_DNA_PAIRING_AND_STRAND_EXCHANGE	0.01	0.291678598457027	0.291678598457027	0.291678598457027	1.71616001505376	1.62754602916794	52.0	33.0	19.0	0.0	47.0	0.777499588075168	0.777499588075168	0.777499588075168
REACTOME_DOWNREGULATION_OF_SMAD2_3_SMAD4_TRANSCRIPTIONAL_ACTIVITY	0.01	0.292061210575605	0.292061210575605	0.292061210575605	0.116088772938928	0.110181852070129	20.0	14.0	6.0	0.0	21.0	0.7780582360242912	0.7780582360242912	0.7780582360242912
AGUIRRE_PANCREATIC_CANCER_COPY_NUMBER_UP	0.01	0.292135722311107	0.292135722311107	0.292135722311107	3108.62255004953	2950.90274813787	115.0	69.0	46.0	0.0	185.0	0.7780582360242912	0.7780582360242912	0.7780582360242912
REACTOME_SEPARATION_OF_SISTER_CHROMATIDS	0.01	0.292237184344052	0.292237184344052	0.292237184344052	137.131289474647	130.201135473669	92.0	56.0	36.0	0.0	90.0	0.7780582360242912	0.7780582360242912	0.7780582360242912
REACTOME_TELOMERE_C_STRAND_LAGGING_STRAND_SYNTHESIS	0.01	0.292432940667297	0.292432940667297	0.292432940667297	0.24329814970012	0.23109639882303	30.0	20.0	10.0	0.0	24.0	0.7780766513854432	0.7780766513854432	0.7780766513854432
PARK_TRETINOIN_RESPONSE	0.01	0.292557857169437	0.292557857169437	0.292557857169437	0.0662527688473842	0.0629463877177505	12.0	9.0	3.0	0.0	8.0	0.7780766513854432	0.7780766513854432	0.7780766513854432
REACTOME_FRS_MEDIATED_FGFR4_SIGNALING	0.01	0.292593118755142	0.292593118755142	0.292593118755142	0.095031838050664	0.0902958183886422	17.0	12.0	5.0	0.0	11.0	0.7780766513854432	0.7780766513854432	0.7780766513854432
YOSHIMURA_MAPK8_TARGETS_DN	0.01	0.292900638431976	0.292900638431976	0.292900638431976	31066.4350712937	29537.0174089594	129.0	76.0	53.0	0.0	253.0	0.7784641612387939	0.7784641612387939	0.7784641612387939
BIOCARTA_TERC_PATHWAY	0.01	0.293101304614923	0.293101304614923	0.293101304614923	0.0739600988911858	0.0703482427654369	2.0	2.0	0.0	0.0	1.0	0.7784641612387939	0.7784641612387939	0.7784641612387939
BIOCARTA_EIF4_PATHWAY	0.01	0.293297260166131	0.293297260166131	0.293297260166131	0.0950406614943667	0.090436037716113	17.0	12.0	5.0	0.0	16.0	0.7784641612387939	0.7784641612387939	0.7784641612387939
ELVIDGE_HIF2A_TARGETS_UP	0.01	0.29331334877949	0.29331334877949	0.29331334877949	0.0638779556393577	0.0607851593161073	9.0	7.0	2.0	0.0	5.0	0.7784641612387939	0.7784641612387939	0.7784641612387939
REACTOME_NUCLEAR_SIGNALING_BY_ERBB4	0.01	0.293320826304091	0.293320826304091	0.293320826304091	0.115812567724494	0.1102069463538	20.0	14.0	6.0	0.0	15.0	0.7784641612387939	0.7784641612387939	0.7784641612387939
GALE_APL_WITH_FLT3_MUTATED_UP	0.01	0.293856632439983	0.293856632439983	0.293856632439983	1.16937547376212	1.11401052799878	48.0	31.0	17.0	0.0	38.0	0.77957681783364	0.77957681783364	0.77957681783364
ITO_PTTG1_TARGETS_UP	0.01	0.294184450385577	0.294184450385577	0.294184450385577	0.0722802390695439	0.0689048494175924	12.0	9.0	3.0	0.0	8.0	0.7801370357568355	0.7801370357568355	0.7801370357568355
RHEIN_ALL_GLUCOCORTICOID_THERAPY_UP	0.01	0.294432186319685	0.294432186319685	0.294432186319685	3.08809342016363	2.94539454834895	58.0	37.0	21.0	0.0	54.0	0.7804175811391797	0.7804175811391797	0.7804175811391797
SHAFFER_IRF4_TARGETS_IN_MYELOMA_VS_MATURE_B_LYMPHOCYTE	0.01	0.294523620633267	0.294523620633267	0.294523620633267	0.713237680808482	0.680408250299128	43.0	28.0	15.0	0.0	43.0	0.7804175811391797	0.7804175811391797	0.7804175811391797
LU_IL4_SIGNALING	0.01	0.295284404570416	0.295284404570416	0.295284404570416	7.81849011691067	7.47037551780598	67.0	42.0	25.0	0.0	60.0	0.7820063459436662	0.7820063459436662	0.7820063459436662
JOHNSTONE_PARVB_TARGETS_3_DN	0.01	0.295357061880039	0.295357061880039	0.295357061880039	-556290.69272761	531602.088214837	144.0	81.0	63.0	0.0	475.0	0.7820063459436662	0.7820063459436662	0.7820063459436662
HOLLERN_SQUAMOUS_BREAST_TUMOR	0.01	0.295908692879927	0.295908692879927	0.295908692879927	434.700740083044	415.883155026704	101.0	61.0	40.0	0.0	126.0	0.7831568413062729	0.7831568413062729	0.7831568413062729
LIU_VMYB_TARGETS_UP	0.01	0.296067216814517	0.296067216814517	0.296067216814517	20.3556377776539	19.4808638383686	76.0	47.0	29.0	0.0	71.0	0.7832664343573931	0.7832664343573931	0.7832664343573931
REACTOME_FRS_MEDIATED_FGFR1_SIGNALING	0.01	0.296705709511722	0.296705709511722	0.296705709511722	0.0942045780015798	0.0902754373236494	17.0	12.0	5.0	0.0	10.0	0.7838715792367421	0.7838715792367421	0.7838715792367421
KHETCHOUMIAN_TRIM24_TARGETS_UP	0.01	0.296725521639955	0.296725521639955	0.296725521639955	1.12591909542628	1.07900284583306	48.0	31.0	17.0	0.0	43.0	0.7838715792367421	0.7838715792367421	0.7838715792367421
DEBIASI_APOPTOSIS_BY_REOVIRUS_INFECTION_DN	0.01	0.296763302469056	0.296763302469056	0.296763302469056	94769.5371232322	90827.6615264386	135.0	79.0	56.0	0.0	325.0	0.7838715792367421	0.7838715792367421	0.7838715792367421
ZHENG_FOXP3_TARGETS_IN_T_LYMPHOCYTE_DN	0.01	0.296847945107073	0.296847945107073	0.296847945107073	-1.15785525822732	1.10988950703806	48.0	24.0	24.0	0.0	41.0	0.7838715792367421	0.7838715792367421	0.7838715792367421
REACTOME_LYSOSOME_VESICLE_BIOGENESIS	0.01	0.296881984181619	0.296881984181619	0.296881984181619	0.108234563636038	0.103758108765885	20.0	14.0	6.0	0.0	14.0	0.7838715792367421	0.7838715792367421	0.7838715792367421
REACTOME_LATE_SARS_COV_2_INFECTION_EVENTS	0.01	0.297166587653222	0.297166587653222	0.297166587653222	0.878516694841132	0.842678598895563	45.0	29.0	16.0	0.0	38.0	0.7841597818311915	0.7841597818311915	0.7841597818311915
WP_G13_SIGNALING	0.01	0.297569221878201	0.297569221878201	0.297569221878201	-0.429106471764695	0.411944748364932	37.0	18.0	19.0	0.0	28.0	0.7841597818311915	0.7841597818311915	0.7841597818311915
PULVER_FOREY_CELLCYCLE_PEAKING_G2_M	0.01	0.2977961	0.2977961	0.2977961	556144.078688447	534152.38456533	143.0	83.0	60.0	0.0	565.0	0.7841597818311915	0.7841597818311915	0.7841597818311915
BLANCO_MELO_MERS_COV_INFECTION_MCR5_CELLS_UP	0.01	0.297804781046444	0.297804781046444	0.297804781046444	30705.8500609925	29492.1736455099	129.0	76.0	53.0	0.0	261.0	0.7841597818311915	0.7841597818311915	0.7841597818311915
HERNANDEZ_MITOTIC_ARREST_BY_DOCETAXEL_2_DN	0.01	0.297809519319013	0.297809519319013	0.297809519319013	0.0777417317926519	0.0746696520424188	15.0	11.0	4.0	0.0	11.0	0.7841597818311915	0.7841597818311915	0.7841597818311915
NIKOLSKY_BREAST_CANCER_1Q21_AMPLICON	0.01	0.2980515889228	0.2980515889228	0.2980515889228	0.240629974153074	0.231236951713703	30.0	20.0	10.0	0.0	24.0	0.7841597818311915	0.7841597818311915	0.7841597818311915
WP_EXTRACELLULAR_VESICLEMEDIATED_SIGNALING_IN_RECIPIENT_CELLS	0.01	0.298191325316512	0.298191325316512	0.298191325316512	0.240760701448116	0.231429498931638	30.0	20.0	10.0	0.0	22.0	0.7841597818311915	0.7841597818311915	0.7841597818311915
ROETH_TERT_TARGETS_UP	0.01	0.29820911621187	0.29820911621187	0.29820911621187	0.0787960301603267	0.0757449083124659	14.0	10.0	4.0	0.0	12.0	0.7841597818311915	0.7841597818311915	0.7841597818311915
GAUSSMANN_MLL_AF4_FUSION_TARGETS_A_DN	0.01	0.298319361814689	0.298319361814689	0.298319361814689	20.2978104812916	19.5162958479681	76.0	47.0	29.0	0.0	80.0	0.7841597818311915	0.7841597818311915	0.7841597818311915
MAYBURD_RESPONSE_TO_L663536_DN	0.01	0.298360876643762	0.298360876643762	0.298360876643762	0.307584157611586	0.295766837396284	33.0	22.0	11.0	0.0	27.0	0.7841597818311915	0.7841597818311915	0.7841597818311915
WP_TYPE_2_PAPILLARY_RENAL_CELL_CARCINOMA	0.01	0.298379336808812	0.298379336808812	0.298379336808812	0.240316420465557	0.231092341747871	30.0	20.0	10.0	0.0	23.0	0.7841597818311915	0.7841597818311915	0.7841597818311915
REACTOME_METABOLISM_OF_AMINE_DERIVED_HORMONES	0.01	0.298398122721349	0.298398122721349	0.298398122721349	0.163405585671276	0.157139689271651	25.0	17.0	8.0	0.0	20.0	0.7841597818311915	0.7841597818311915	0.7841597818311915
ZHAN_MULTIPLE_MYELOMA_CD1_VS_CD2_UP	0.01	0.298619983953019	0.298619983953019	0.298619983953019	1.6438294472756	1.58152171003913	52.0	33.0	19.0	0.0	49.0	0.7843184418737684	0.7843184418737684	0.7843184418737684
YAMASHITA_LIVER_CANCER_WITH_EPCAM_UP	0.01	0.29914911327593	0.29914911327593	0.29914911327593	0.240250054133705	0.23139685403488	30.0	20.0	10.0	0.0	27.0	0.7843184418737684	0.7843184418737684	0.7843184418737684
KEGG_MEDICUS_REFERENCE_PLASMIN_MEDIATED_ACTIVATION_OF_LATENT_TGF_BETA	0.01	0.299202585738762	0.299202585738762	0.299202585738762	0.114637861387019	0.110425681325132	20.0	14.0	6.0	0.0	14.0	0.7843184418737684	0.7843184418737684	0.7843184418737684
LI_STAD_HIGH_RISK_DN	0.01	0.299254376987798	0.299254376987798	0.299254376987798	0.128309721624761	0.123608438289698	23.0	16.0	7.0	0.0	18.0	0.7843184418737684	0.7843184418737684	0.7843184418737684
KEGG_PPAR_SIGNALING_PATHWAY	0.01	0.299291816400512	0.299291816400512	0.299291816400512	1.05117863130655	1.01274178027556	47.0	30.0	17.0	0.0	44.0	0.7843184418737684	0.7843184418737684	0.7843184418737684
ULE_SPLICING_VIA_NOVA2	0.01	0.299306700679041	0.299306700679041	0.299306700679041	1.86417545352012	1.79606630178847	53.0	34.0	19.0	0.0	37.0	0.7843184418737684	0.7843184418737684	0.7843184418737684
REACTOME_RHOJ_GTPASE_CYCLE	0.01	0.299313985812872	0.299313985812872	0.299313985812872	4.34523404619046	4.18654053256008	62.0	39.0	23.0	0.0	46.0	0.7843184418737684	0.7843184418737684	0.7843184418737684
ZWANG_EGF_PERSISTENTLY_DN	0.01	0.299396677946132	0.299396677946132	0.299396677946132	9.60529178709525	9.25607793311188	69.0	43.0	26.0	0.0	66.0	0.7843184418737684	0.7843184418737684	0.7843184418737684
REACTOME_CLASS_C_3_METABOTROPIC_GLUTAMATE_PHEROMONE_RECEPTORS	0.01	0.299645019267099	0.299645019267099	0.299645019267099	0.55698197870959	0.537008002303308	40.0	26.0	14.0	0.0	34.0	0.7846616636093807	0.7846616636093807	0.7846616636093807
BIOCARTA_IFNA_PATHWAY	0.01	0.299797169991034	0.299797169991034	0.299797169991034	-0.058020474629918	0.0559574116679186	6.0	2.0	4.0	0.0	4.0	0.7847528269667459	0.7847528269667459	0.7847528269667459
OKUMURA_INFLAMMATORY_RESPONSE_LPS	0.01	0.300045094547442	0.300045094547442	0.300045094547442	108.329752760367	104.531426629751	90.0	55.0	35.0	0.0	97.0	0.7850872675470817	0.7850872675470817	0.7850872675470817
TOYOTA_TARGETS_OF_MIR34B_AND_MIR34C	0.01	0.300159710394421	0.300159710394421	0.300159710394421	-192047.211890069	185357.482857687	140.0	78.0	62.0	0.0	327.0	0.7850872675470817	0.7850872675470817	0.7850872675470817
BIOCARTA_PYK2_PATHWAY	0.01	0.300352159616036	0.300352159616036	0.300352159616036	-0.149975398502612	0.144808837536221	24.0	11.0	13.0	0.0	18.0	0.785130421327441	0.785130421327441	0.785130421327441
REACTOME_STABILIZATION_OF_P53	0.01	0.300410997036023	0.300410997036023	0.300410997036023	0.130568110031723	0.126085466032735	22.0	15.0	7.0	0.0	16.0	0.785130421327441	0.785130421327441	0.785130421327441
HUANG_GATA2_TARGETS_DN	0.01	0.300982295113545	0.300982295113545	0.300982295113545	1.68362095534674	1.62774189440253	52.0	33.0	19.0	0.0	44.0	0.7858234377614993	0.7858234377614993	0.7858234377614993
WP_MIRTARGETED_GENES_IN_SQUAMOUS_CELL	0.01	0.301066145136008	0.301066145136008	0.301066145136008	11.8938386648788	11.501079280851	71.0	44.0	27.0	0.0	73.0	0.7858234377614993	0.7858234377614993	0.7858234377614993
BROWNE_HCMV_INFECTION_48HR_UP	0.01	0.301097852697079	0.301097852697079	0.301097852697079	202.348672937123	195.679532456899	95.0	58.0	37.0	0.0	102.0	0.7858234377614993	0.7858234377614993	0.7858234377614993
VALK_AML_CLUSTER_10	0.01	0.301146152957943	0.301146152957943	0.301146152957943	0.239271728070588	0.231408774580628	30.0	20.0	10.0	0.0	32.0	0.7858234377614993	0.7858234377614993	0.7858234377614993
BLANCO_MELO_COVID19_SARS_COV_2_INFECTION_A594_CELLS_DN	0.01	0.301366322847692	0.301366322847692	0.301366322847692	20.7064078277795	20.0350765186134	76.0	47.0	29.0	0.0	79.0	0.7860793837341606	0.7860793837341606	0.7860793837341606
LEIN_ASTROCYTE_MARKERS	0.01	0.30147930910259	0.30147930910259	0.30147930910259	-1.677855084333	1.62383611903737	52.0	26.0	26.0	0.0	41.0	0.7860793837341606	0.7860793837341606	0.7860793837341606
KEGG_MEDICUS_VARIANT_MUTATION_CAUSED_ABERRANT_HTT_TO_CREB_MEDIATED_TRANSCRIPTION	0.01	0.301925416288459	0.301925416288459	0.301925416288459	-0.129420559593258	0.125369470011102	22.0	10.0	12.0	0.0	17.0	0.786513972702282	0.786513972702282	0.786513972702282
TOMIDA_METASTASIS_DN	0.01	0.302075535896584	0.302075535896584	0.302075535896584	0.0730018613633172	0.0707387379336212	2.0	2.0	0.0	0.0	1.0	0.786513972702282	0.786513972702282	0.786513972702282
REACTOME_BUTYRATE_RESPONSE_FACTOR_1_BRF1_BINDS_AND_DESTABILIZES_MRNA	0.01	0.302094171814861	0.302094171814861	0.302094171814861	0.0779867959991488	0.0755720481723078	14.0	10.0	4.0	0.0	11.0	0.786513972702282	0.786513972702282	0.786513972702282
REACTOME_SYNTHESIS_OF_12_EICOSATETRAENOIC_ACID_DERIVATIVES	0.01	0.302116386942608	0.302116386942608	0.302116386942608	0.0595858026056675	0.0577434681075642	6.0	5.0	1.0	0.0	4.0	0.786513972702282	0.786513972702282	0.786513972702282
REACTOME_NOTCH2_ACTIVATION_AND_TRANSMISSION_OF_SIGNAL_TO_THE_NUCLEUS	0.01	0.302669572423813	0.302669572423813	0.302669572423813	0.113694809856995	0.11030561680822	20.0	14.0	6.0	0.0	14.0	0.7873644897007385	0.7873644897007385	0.7873644897007385
KUMAR_TARGETS_OF_MLL_AF9_FUSION	0.01	0.302861990586592	0.302861990586592	0.302861990586592	21476.4927833996	20844.5817667539	127.0	75.0	52.0	0.0	237.0	0.7873644897007385	0.7873644897007385	0.7873644897007385
KOYAMA_SEMA3B_TARGETS_UP	0.01	0.302900857751285	0.302900857751285	0.302900857751285	5347.31149622648	5190.39273772442	119.0	71.0	48.0	0.0	188.0	0.7873644897007385	0.7873644897007385	0.7873644897007385
PARENT_MTOR_SIGNALING_UP	0.01	0.302914	0.302914	0.302914	548902.549411618	532809.291021633	143.0	83.0	60.0	0.0	511.0	0.7873644897007385	0.7873644897007385	0.7873644897007385
PID_AURORA_B_PATHWAY	0.01	0.303039158150483	0.303039158150483	0.303039158150483	0.12981210044148	0.126038764563408	22.0	15.0	7.0	0.0	19.0	0.7873837955362977	0.7873837955362977	0.7873837955362977
DI_MARTINO_MATRISOME_HIGHLY_PROLIFERATIVE_HNSCC	0.01	0.303395102365472	0.303395102365472	0.303395102365472	2.24670297023021	2.18300296082623	55.0	35.0	20.0	0.0	47.0	0.788002502765156	0.788002502765156	0.788002502765156
LANDEMAINE_LUNG_METASTASIS	0.01	0.303698149930364	0.303698149930364	0.303698149930364	-0.0983644128264334	0.0956354381354861	18.0	8.0	10.0	0.0	16.0	0.7883356148582731	0.7883356148582731	0.7883356148582731
PURBEY_TARGETS_OF_CTBP1_NOT_SATB1_DN	0.01	0.303759102794523	0.303759102794523	0.303759102794523	93333.5675480216	90755.6054077918	135.0	79.0	56.0	0.0	275.0	0.7883356148582731	0.7883356148582731	0.7883356148582731
MONNIER_POSTRADIATION_TUMOR_ESCAPE_DN	0.01	0.303899895610619	0.303899895610619	0.303899895610619	21390.6478658082	20805.8747230457	127.0	75.0	52.0	0.0	231.0	0.7883950744157563	0.7883950744157563	0.7883950744157563
SHAFFER_IRF4_MULTIPLE_MYELOMA_PROGRAM	0.01	0.304039790132757	0.304039790132757	0.304039790132757	0.129615814600184	0.126108881724165	22.0	15.0	7.0	0.0	18.0	0.7884521583590068	0.7884521583590068	0.7884521583590068
REACTOME_NFE2L2_REGULATING_ANTI_OXIDANT_DETOXIFICATION_ENZYMES	0.01	0.304165818446883	0.304165818446883	0.304165818446883	0.187439174340006	0.182415286068263	27.0	18.0	9.0	0.0	17.0	0.7884732534002922	0.7884732534002922	0.7884732534002922
FUJIWARA_PARK2_HEPATOCYTE_PROLIFERATION_UP	0.01	0.304317654553775	0.304317654553775	0.304317654553775	0.066883060343508	0.0651108497808088	11.0	8.0	3.0	0.0	7.0	0.7885612063756867	0.7885612063756867	0.7885612063756867
AMIT_EGF_RESPONSE_40_HELA	0.01	0.30451852405765	0.30451852405765	0.30451852405765	0.203465095935436	0.19815614154734	28.0	19.0	9.0	0.0	21.0	0.7887760994955706	0.7887760994955706	0.7887760994955706
ROSS_AML_WITH_PML_RARA_FUSION	0.01	0.305544962333827	0.305544962333827	0.305544962333827	44.8112021778129	43.7346802808553	83.0	51.0	32.0	0.0	80.0	0.7909774589570632	0.7909774589570632	0.7909774589570632
PULVER_FOREY_CELLCYCLE_ENRICHED_TFS_S2	0.01	0.305702092943078	0.305702092943078	0.305702092943078	20072.1258933437	19596.2886302754	127.0	75.0	52.0	0.0	220.0	0.7909774589570632	0.7909774589570632	0.7909774589570632
BIOCARTA_HER2_PATHWAY	0.01	0.305786405443457	0.305786405443457	0.305786405443457	0.160943309583799	0.157155320964695	25.0	17.0	8.0	0.0	20.0	0.7909774589570632	0.7909774589570632	0.7909774589570632
SAKAI_CHRONIC_HEPATITIS_VS_LIVER_CANCER_UP	0.01	0.305925410843736	0.305925410843736	0.305925410843736	0.357249284902537	0.348941277226732	35.0	23.0	12.0	0.0	30.0	0.7909774589570632	0.7909774589570632	0.7909774589570632
GABRIELY_MIR21_TARGETS	0.01	0.305970944475357	0.305970944475357	0.305970944475357	21318.2126634741	20824.4075081322	127.0	75.0	52.0	0.0	247.0	0.7909774589570632	0.7909774589570632	0.7909774589570632
EPPERT_HSC_R	0.01	0.306160472654928	0.306160472654928	0.306160472654928	45.962599790499	44.9155402036164	83.0	51.0	32.0	0.0	94.0	0.7909774589570632	0.7909774589570632	0.7909774589570632
MIKKELSEN_MCV6_LCP_WITH_H3K4ME3	0.01	0.306196268127966	0.306196268127966	0.306196268127966	58.3002669413845	56.976363278478	85.0	52.0	33.0	0.0	101.0	0.7909774589570632	0.7909774589570632	0.7909774589570632
KEGG_MEDICUS_REFERENCE_E2_ER_RAS_ERK_SIGNALING_PATHWAY	0.01	0.306557875945825	0.306557875945825	0.306557875945825	-0.0978601282760675	0.0957094106510054	18.0	8.0	10.0	0.0	12.0	0.7911609607245372	0.7911609607245372	0.7911609607245372
REACTOME_RNA_POLYMERASE_I_TRANSCRIPTION_TERMINATION	0.01	0.306606117329725	0.306606117329725	0.306606117329725	0.0925422503406865	0.0905174334201427	17.0	12.0	5.0	0.0	14.0	0.7911609607245372	0.7911609607245372	0.7911609607245372
GAL_LEUKEMIC_STEM_CELL_UP	0.01	0.306622190520036	0.306622190520036	0.306622190520036	56.6100014589356	55.3732192227053	85.0	52.0	33.0	0.0	103.0	0.7911609607245372	0.7911609607245372	0.7911609607245372
HOSHIDA_LIVER_CANCER_SUBCLASS_S1	0.01	0.307256464649352	0.307256464649352	0.307256464649352	-5111.28537492989	5006.17706351798	119.0	65.0	54.0	0.0	180.0	0.7920201247195	0.7920201247195	0.7920201247195
FERRANDO_T_ALL_WITH_MLL_ENL_FUSION_DN	0.01	0.307270872390249	0.307270872390249	0.307270872390249	2.17041330068483	2.12584430659844	55.0	35.0	20.0	0.0	44.0	0.7920201247195	0.7920201247195	0.7920201247195
WP_TRANSSULFURATION_PATHWAY	0.01	0.307918438956746	0.307918438956746	0.307918438956746	0.0703360106328127	0.0689839590506136	12.0	9.0	3.0	0.0	9.0	0.7920201247195	0.7920201247195	0.7920201247195
BIOCARTA_IL22BP_PATHWAY	0.01	0.308006440022594	0.308006440022594	0.308006440022594	-0.0568632390932081	0.0557803173751635	6.0	2.0	4.0	0.0	4.0	0.7920201247195	0.7920201247195	0.7920201247195
WP_METHIONINE_METABOLISM_LEADING_TO_SULFUR_AMINO_ACIDS_AND_RELATED_DISORDERS	0.01	0.308060173632609	0.308060173632609	0.308060173632609	0.0703153197480682	0.0689838742353761	12.0	9.0	3.0	0.0	10.0	0.7920201247195	0.7920201247195	0.7920201247195
REACTOME_HDL_CLEARANCE	0.01	0.308106373173664	0.308106373173664	0.308106373173664	-0.0567833026873306	0.0557134111101407	6.0	2.0	4.0	0.0	6.0	0.7920201247195	0.7920201247195	0.7920201247195
WP_CARDIOMYOCYTE_SIGNALING_CONVERGING_ON_TITIN	0.01	0.308234374331585	0.308234374331585	0.308234374331585	2.10185861952036	2.06280184825218	55.0	35.0	20.0	0.0	65.0	0.7920201247195	0.7920201247195	0.7920201247195
HOLLERN_EMT_BREAST_TUMOR_DN	0.01	0.308240884242119	0.308240884242119	0.308240884242119	1138.0286302843	1116.89679323373	108.0	65.0	43.0	0.0	141.0	0.7920201247195	0.7920201247195	0.7920201247195
KEGG_MEDICUS_REFERENCE_RTK_PLCG_ITPR_SIGNALING_PATHWAY	0.01	0.308264697859405	0.308264697859405	0.308264697859405	4.377000130486	4.29593591076251	62.0	39.0	23.0	0.0	67.0	0.7920201247195	0.7920201247195	0.7920201247195
VANLOO_SP3_TARGETS_UP	0.01	0.30846657227723	0.30846657227723	0.30846657227723	-0.0582123470135754	0.0571580719465831	4.0	1.0	3.0	0.0	2.0	0.7920201247195	0.7920201247195	0.7920201247195
SMID_BREAST_CANCER_RELAPSE_IN_BRAIN_DN	0.01	0.308591849557588	0.308591849557588	0.308591849557588	6.83763112227521	6.71553460876493	66.0	41.0	25.0	0.0	70.0	0.7920201247195	0.7920201247195	0.7920201247195
IVANOVA_HEMATOPOIESIS_STEM_CELL_SHORT_TERM	0.01	0.30864104798995	0.30864104798995	0.30864104798995	-0.163527256946819	0.160623557841724	26.0	12.0	14.0	0.0	23.0	0.7920201247195	0.7920201247195	0.7920201247195
PID_ECADHERIN_STABILIZATION_PATHWAY	0.01	0.308794806610065	0.308794806610065	0.308794806610065	0.341598098098971	0.335639111159469	35.0	23.0	12.0	0.0	28.0	0.7920201247195	0.7920201247195	0.7920201247195
REACTOME_KERATAN_SULFATE_BIOSYNTHESIS	0.01	0.308861302395699	0.308861302395699	0.308861302395699	0.160003316573719	0.157233758469045	25.0	17.0	8.0	0.0	18.0	0.7920201247195	0.7920201247195	0.7920201247195
GHANDHI_BYSTANDER_IRRADIATION_UP	0.01	0.308992081899536	0.308992081899536	0.308992081899536	0.35480634010108	0.348759126513297	35.0	23.0	12.0	0.0	28.0	0.7920201247195	0.7920201247195	0.7920201247195
REACTOME_CASPASE_ACTIVATION_VIA_DEPENDENCE_RECEPTORS_IN_THE_ABSENCE_OF_LIGAND	0.01	0.309012847581656	0.309012847581656	0.309012847581656	0.225989140494234	0.222146983743126	30.0	20.0	10.0	0.0	22.0	0.7920201247195	0.7920201247195	0.7920201247195
REACTOME_TRANSPORT_OF_CONNEXONS_TO_THE_PLASMA_MEMBRANE	0.01	0.309141792706619	0.309141792706619	0.309141792706619	-0.191026611744243	0.187828925379518	28.0	13.0	15.0	0.0	19.0	0.7920201247195	0.7920201247195	0.7920201247195
LIU_PROSTATE_CANCER_DN	0.01	0.309160984680491	0.309160984680491	0.309160984680491	-357177.543691089	351212.508921345	143.0	80.0	63.0	0.0	447.0	0.7920201247195	0.7920201247195	0.7920201247195
REACTOME_AMPK_INDUCED_ERAD_AND_LYSOSOME_MEDIATED_DEGRADATION_OF_PD_L1_CD274	0.01	0.309205225125989	0.309205225125989	0.309205225125989	0.0660298546693485	0.0649330621119481	11.0	8.0	3.0	0.0	9.0	0.7920201247195	0.7920201247195	0.7920201247195
KEGG_MEDICUS_REFERENCE_REGULATION_OF_GF_RTK_RAS_ERK_SIGNALING_PATHWAY_ADAPTOR_PROTEINS	0.01	0.309630897198183	0.309630897198183	0.309630897198183	-0.0857051000407	0.0843556768132344	16.0	7.0	9.0	0.0	11.0	0.7925119430314675	0.7925119430314675	0.7925119430314675
DOANE_BREAST_CANCER_ESR1_UP	0.01	0.309723658376972	0.309723658376972	0.309723658376972	-8.43832157332031	8.30705308330657	68.0	35.0	33.0	0.0	75.0	0.7925119430314675	0.7925119430314675	0.7925119430314675
KEGG_GLIOMA	0.01	0.309848279008292	0.309848279008292	0.309848279008292	0.354076648030995	0.348658343477738	35.0	23.0	12.0	0.0	30.0	0.7925119430314675	0.7925119430314675	0.7925119430314675
BLALOCK_ALZHEIMERS_DISEASE_UP	0.01	0.310085558965533	0.310085558965533	0.310085558965533	217211.55662102	213992.568933922	139.0	81.0	58.0	0.0	1445.0	0.7925119430314675	0.7925119430314675	0.7925119430314675
PEREZ_TP63_TARGETS	0.01	0.310096980004437	0.310096980004437	0.310096980004437	84123.3334286904	82878.6159022379	135.0	79.0	56.0	0.0	296.0	0.7925119430314675	0.7925119430314675	0.7925119430314675
REACTOME_CELLULAR_HEXOSE_TRANSPORT	0.01	0.310328861986635	0.310328861986635	0.310328861986635	0.354181569615792	0.349108250856253	35.0	23.0	12.0	0.0	25.0	0.7925119430314675	0.7925119430314675	0.7925119430314675
YAO_TEMPORAL_RESPONSE_TO_PROGESTERONE_CLUSTER_10	0.01	0.310594295121115	0.310594295121115	0.310594295121115	-0.120800076172695	0.119135067116171	22.0	10.0	12.0	0.0	17.0	0.7925119430314675	0.7925119430314675	0.7925119430314675
CHEN_HOXA5_TARGETS_9HR_UP	0.01	0.310674347532842	0.310674347532842	0.310674347532842	1450.91977376683	1431.15825160559	110.0	66.0	44.0	0.0	152.0	0.7925119430314675	0.7925119430314675	0.7925119430314675
BEIER_GLIOMA_STEM_CELL_UP	0.01	0.310677523089678	0.310677523089678	0.310677523089678	0.353934949479675	0.349116648008112	35.0	23.0	12.0	0.0	35.0	0.7925119430314675	0.7925119430314675	0.7925119430314675
PID_ARF_3PATHWAY	0.01	0.310790547153801	0.310790547153801	0.310790547153801	0.0767249152368087	0.0756980993103137	14.0	10.0	4.0	0.0	12.0	0.7925119430314675	0.7925119430314675	0.7925119430314675
REACTOME_G_ALPHA_S_SIGNALLING_EVENTS	0.01	0.311112887349769	0.311112887349769	0.311112887349769	9.37630395092634	9.25698494052419	69.0	43.0	26.0	0.0	65.0	0.7925119430314675	0.7925119430314675	0.7925119430314675
KEGG_MEDICUS_REFERENCE_CA2_CAM_CN_SIGNALING_PATHWAY	0.01	0.311130443937332	0.311130443937332	0.311130443937332	-0.0626601561474201	0.061865013308978	10.0	4.0	6.0	0.0	8.0	0.7925119430314675	0.7925119430314675	0.7925119430314675
WHITE_NEUROBLASTOMA_WITH_1P36.3_DELETION	0.01	0.311150735606768	0.311150735606768	0.311150735606768	-0.146724040849405	0.144868222019337	24.0	11.0	13.0	0.0	15.0	0.7925119430314675	0.7925119430314675	0.7925119430314675
DI_MARTINO_MATRISOME_HIGHLY_PROLIFERATIVE_HNSCC_TUMOR_CELL_DERIVED	0.01	0.311191391201584	0.311191391201584	0.311191391201584	1.36190577255598	1.34479288363311	50.0	32.0	18.0	0.0	44.0	0.7925119430314675	0.7925119430314675	0.7925119430314675
WP_TGFBETA_SIGNALING_IN_THYROID_CELLS_FOR_EPITHELIALMESENCHYMAL_TRANSITION	0.01	0.311274267585591	0.311274267585591	0.311274267585591	0.159400184266181	0.157424218745978	25.0	17.0	8.0	0.0	17.0	0.7925119430314675	0.7925119430314675	0.7925119430314675
REACTOME_MITOTIC_METAPHASE_AND_ANAPHASE	0.01	0.311328205322136	0.311328205322136	0.311328205322136	721.784003136774	712.916049770753	105.0	63.0	42.0	0.0	117.0	0.7925119430314675	0.7925119430314675	0.7925119430314675
MARKS_ACETYLATED_NON_HISTONE_PROTEINS	0.01	0.311411690533298	0.311411690533298	0.311411690533298	-0.0566273218676581	0.0559412406725779	6.0	2.0	4.0	0.0	5.0	0.7925119430314675	0.7925119430314675	0.7925119430314675
KEGG_TGF_BETA_SIGNALING_PATHWAY	0.01	0.311572610332994	0.311572610332994	0.311572610332994	5.50797237160814	5.44304916074078	64.0	40.0	24.0	0.0	58.0	0.7926198622697085	0.7926198622697085	0.7926198622697085
CHARAFE_BREAST_CANCER_LUMINAL_VS_MESENCHYMAL_UP	0.01	0.311725168787001	0.311725168787001	0.311725168787001	216081.625211994	213601.976938338	139.0	81.0	58.0	0.0	340.0	0.7926382529307812	0.7926382529307812	0.7926382529307812
HOLLERN_MICROACINAR_BREAST_TUMOR_UP	0.01	0.312237890901615	0.312237890901615	0.312237890901615	0.352518726921148	0.348842830843546	35.0	23.0	12.0	0.0	30.0	0.7926382529307812	0.7926382529307812	0.7926382529307812
ABBUD_LIF_SIGNALING_1_UP	0.01	0.312359437769225	0.312359437769225	0.312359437769225	0.352282537979393	0.348696681981706	35.0	23.0	12.0	0.0	28.0	0.7926382529307812	0.7926382529307812	0.7926382529307812
PURBEY_TARGETS_OF_CTBP1_AND_SATB1_DN	0.01	0.312557956827839	0.312557956827839	0.312557956827839	57.5114801169642	56.9494342939883	85.0	52.0	33.0	0.0	85.0	0.7926382529307812	0.7926382529307812	0.7926382529307812
WP_DYRK1A_INVOLVEMENT_REGARDING_CELL_PROLIFERATION_IN_BRAIN_DEVELOPMENT	0.01	0.312727901666265	0.312727901666265	0.312727901666265	1.35752918904666	1.34473457302346	50.0	32.0	18.0	0.0	48.0	0.7926382529307812	0.7926382529307812	0.7926382529307812
WU_CELL_MIGRATION	0.01	0.31275168178616	0.31275168178616	0.31275168178616	3860.8627732265	3824.66236640969	117.0	70.0	47.0	0.0	154.0	0.7926382529307812	0.7926382529307812	0.7926382529307812
WP_MAPK_SIGNALING	0.01	0.312756350374137	0.312756350374137	0.312756350374137	2683.78541805688	2658.64723058628	114.0	68.0	46.0	0.0	173.0	0.7926382529307812	0.7926382529307812	0.7926382529307812
REACTOME_REGULATION_OF_NPAS4_GENE_EXPRESSION	0.01	0.31291280624413	0.31291280624413	0.31291280624413	0.0765028043713608	0.0758107336598623	14.0	10.0	4.0	0.0	9.0	0.7926382529307812	0.7926382529307812	0.7926382529307812
HANSON_HRAS_SIGNALING_VIA_NFKB	0.01	0.313329221017908	0.313329221017908	0.313329221017908	0.0763142927326849	0.0756890320376408	14.0	10.0	4.0	0.0	12.0	0.7926382529307812	0.7926382529307812	0.7926382529307812
CHARAFE_BREAST_CANCER_LUMINAL_VS_BASAL_DN	0.01	0.313383139320093	0.313383139320093	0.313383139320093	79966.5811198089	79320.2339383708	136.0	80.0	56.0	0.0	310.0	0.7926382529307812	0.7926382529307812	0.7926382529307812
MUELLER_COMMON_TARGETS_OF_AML_FUSIONS_DN	0.01	0.313411637521768	0.313411637521768	0.313411637521768	-0.169498111424979	0.168138007913184	26.0	12.0	14.0	0.0	20.0	0.7926382529307812	0.7926382529307812	0.7926382529307812
REACTOME_SIGNALING_BY_LTK_IN_CANCER	0.01	0.313439406858975	0.313439406858975	0.313439406858975	-0.056170932883856	0.055723398141474	6.0	2.0	4.0	0.0	3.0	0.7926382529307812	0.7926382529307812	0.7926382529307812
REACTOME_RESOLUTION_OF_SISTER_CHROMATID_COHESION	0.01	0.313484576598995	0.313484576598995	0.313484576598995	55.7973198916522	55.3579289046058	85.0	52.0	33.0	0.0	78.0	0.7926382529307812	0.7926382529307812	0.7926382529307812
TAKEDA_TARGETS_OF_NUP98_HOXA9_FUSION_16D_DN	0.01	0.313563887784396	0.313563887784396	0.313563887784396	321.652111144912	319.171481816199	99.0	60.0	39.0	0.0	120.0	0.7926382529307812	0.7926382529307812	0.7926382529307812
KEGG_MEDICUS_REFERENCE_CRHR_PKA_ACTH_SIGNALING_PATHWAY	0.01	0.313784338781615	0.313784338781615	0.313784338781615	-0.145970280170276	0.144910535627195	24.0	11.0	13.0	0.0	18.0	0.7926382529307812	0.7926382529307812	0.7926382529307812
HU_GENOTOXIC_DAMAGE_4HR	0.01	0.313889935529717	0.313889935529717	0.313889935529717	-0.0961916463510295	0.095514134927015	18.0	8.0	10.0	0.0	13.0	0.7926382529307812	0.7926382529307812	0.7926382529307812
PID_INSULIN_PATHWAY	0.01	0.313907575338066	0.313907575338066	0.313907575338066	0.233115243232369	0.231481768850317	30.0	20.0	10.0	0.0	28.0	0.7926382529307812	0.7926382529307812	0.7926382529307812
PELLICCIOTTA_HDAC_IN_ANTIGEN_PRESENTATION_UP	0.01	0.313943255031074	0.313943255031074	0.313943255031074	0.232962064566309	0.231346720307862	30.0	20.0	10.0	0.0	26.0	0.7926382529307812	0.7926382529307812	0.7926382529307812
REACTOME_METABOLISM_OF_VITAMINS_AND_COFACTORS	0.01	0.314495171637611	0.314495171637611	0.314495171637611	10731.8191351244	10669.5671725768	123.0	73.0	50.0	0.0	189.0	0.7926382529307812	0.7926382529307812	0.7926382529307812
ZHAN_MULTIPLE_MYELOMA_PR_DN	0.01	0.314553037587131	0.314553037587131	0.314553037587131	4.33385167361464	4.30922759109845	62.0	39.0	23.0	0.0	64.0	0.7926382529307812	0.7926382529307812	0.7926382529307812
PID_ERBB_NETWORK_PATHWAY	0.01	0.31459035574565	0.31459035574565	0.31459035574565	0.0912336043671282	0.0907222290029771	17.0	12.0	5.0	0.0	14.0	0.7926382529307812	0.7926382529307812	0.7926382529307812
BIOCARTA_BCR_PATHWAY	0.01	0.314671987827561	0.314671987827561	0.314671987827561	-0.109555274154033	0.108959582125779	20.0	9.0	11.0	0.0	16.0	0.7926382529307812	0.7926382529307812	0.7926382529307812
SMID_BREAST_CANCER_RELAPSE_IN_LIVER_DN	0.01	0.314753425085391	0.314753425085391	0.314753425085391	-0.0560939008864378	0.0557982870354479	6.0	2.0	4.0	0.0	4.0	0.7926382529307812	0.7926382529307812	0.7926382529307812
NIKOLSKY_BREAST_CANCER_19Q13.1_AMPLICON	0.01	0.31475640019446	0.31475640019446	0.31475640019446	0.0760112950223879	0.0756111817054107	14.0	10.0	4.0	0.0	11.0	0.7926382529307812	0.7926382529307812	0.7926382529307812
PETRETTO_LEFT_VENTRICLE_MASS_QTL_CIS_DN	0.01	0.314810556949305	0.314810556949305	0.314810556949305	-0.0583103252496881	0.0580098790404388	8.0	3.0	5.0	0.0	8.0	0.7926382529307812	0.7926382529307812	0.7926382529307812
KEGG_MEDICUS_PATHOGEN_HIV_VPR_TO_CDC25_CELL_CYCLE_G2M	0.01	0.314881277984241	0.314881277984241	0.314881277984241	-0.0561556046829619	0.0558744256089834	6.0	2.0	4.0	0.0	4.0	0.7926382529307812	0.7926382529307812	0.7926382529307812
KEGG_MEDICUS_REFERENCE_WEE1_CELL_CYCLE_G2_M	0.01	0.314881277984241	0.314881277984241	0.314881277984241	-0.0561556046829619	0.0558744256089834	6.0	2.0	4.0	0.0	4.0	0.7926382529307812	0.7926382529307812	0.7926382529307812
WP_BLOOD_CLOTTING_CASCADE	0.01	0.314899835122647	0.314899835122647	0.314899835122647	0.22272242265135	0.221615717994957	30.0	20.0	10.0	0.0	33.0	0.7926382529307812	0.7926382529307812	0.7926382529307812
WP_11P112_COPY_NUMBER_VARIATION_SYNDROME	0.01	0.31536230573437	0.31536230573437	0.31536230573437	-0.348800403899197	0.347399053820351	35.0	17.0	18.0	0.0	25.0	0.7926382529307812	0.7926382529307812	0.7926382529307812
REACTOME_INTERLEUKIN_15_SIGNALING	0.01	0.315405080861748	0.315405080861748	0.315405080861748	-0.0958301033902241	0.0954535305444806	18.0	8.0	10.0	0.0	12.0	0.7926382529307812	0.7926382529307812	0.7926382529307812
WP_CANONICAL_AND_NONCANONICAL_NOTCH_SIGNALING	0.01	0.315406688865744	0.315406688865744	0.315406688865744	0.53948207271712	0.537363915854242	40.0	26.0	14.0	0.0	29.0	0.7926382529307812	0.7926382529307812	0.7926382529307812
WP_DNA_IRDAMAGE_AND_CELLULAR_RESPONSE_VIA_ATR	0.01	0.315568681264074	0.315568681264074	0.315568681264074	30.9360786153937	30.8249315750038	80.0	49.0	31.0	0.0	92.0	0.7926382529307812	0.7926382529307812	0.7926382529307812
SALVADOR_MARTIN_PEDIATRIC_TBD_ANTI_TNF_THERAPY_NONRESPONDER_POST_TREATMENT_UP	0.01	0.315812241408759	0.315812241408759	0.315812241408759	0.0759970432331111	0.0757621220325623	14.0	10.0	4.0	0.0	10.0	0.7926382529307812	0.7926382529307812	0.7926382529307812
REACTOME_SODIUM_COUPLED_PHOSPHATE_COTRANSPORTERS	0.01	0.315875578498886	0.315875578498886	0.315875578498886	0.0759834037308127	0.0757584392168655	14.0	10.0	4.0	0.0	9.0	0.7926382529307812	0.7926382529307812	0.7926382529307812
JIANG_VHL_TARGETS	0.01	0.316101186363811	0.316101186363811	0.316101186363811	-2.66300839846796	2.65636209944063	57.0	29.0	28.0	0.0	54.0	0.7926382529307812	0.7926382529307812	0.7926382529307812
WP_GDNFRET_SIGNALING_AXIS	0.01	0.316252424940764	0.316252424940764	0.316252424940764	0.232025404022407	0.231518660235498	30.0	20.0	10.0	0.0	23.0	0.7926382529307812	0.7926382529307812	0.7926382529307812
SEITZ_NEOPLASTIC_TRANSFORMATION_BY_8P_DELETION_UP	0.01	0.31629601929216	0.31629601929216	0.31629601929216	1.01557509214322	1.01344836444177	47.0	30.0	17.0	0.0	43.0	0.7926382529307812	0.7926382529307812	0.7926382529307812
ZWANG_EGF_INTERVAL_DN	0.01	0.316370447774855	0.316370447774855	0.316370447774855	3595.6297922677	3588.65202358401	116.0	69.0	47.0	0.0	174.0	0.7926382529307812	0.7926382529307812	0.7926382529307812
REACTOME_MEMBRANE_TRAFFICKING	0.01	0.3164064	0.3164064	0.3164064	319275.521536644	318679.601567364	141.0	82.0	59.0	0.0	465.0	0.7926382529307812	0.7926382529307812	0.7926382529307812
BYSTRYKH_HEMATOPOIESIS_STEM_CELL_SCP2_QTL_TRANS	0.01	0.316470655747352	0.316470655747352	0.316470655747352	0.538601137173644	0.537667236023707	40.0	26.0	14.0	0.0	28.0	0.7926382529307812	0.7926382529307812	0.7926382529307812
REACTOME_ABORTIVE_ELONGATION_OF_HIV_1_TRANSCRIPT_IN_THE_ABSENCE_OF_TAT	0.01	0.316473121138746	0.316473121138746	0.316473121138746	-0.0558737701666678	0.0557771726469646	6.0	2.0	4.0	0.0	5.0	0.7926382529307812	0.7926382529307812	0.7926382529307812
SCHWAB_TARGETS_OF_BMYB_POLYMORPHIC_VARIANTS_UP	0.01	0.316639547462383	0.316639547462383	0.316639547462383	0.0758792437014817	0.0757741137868728	14.0	10.0	4.0	0.0	9.0	0.7926382529307812	0.7926382529307812	0.7926382529307812
REACTOME_SIGNALING_BY_CSF3_G_CSF	0.01	0.316676048419714	0.316676048419714	0.316676048419714	-0.067777716240174	0.0676889161164483	12.0	5.0	7.0	0.0	9.0	0.7926382529307812	0.7926382529307812	0.7926382529307812
SPIRA_SMOKERS_LUNG_CANCER_DN	0.01	0.316883266755419	0.316883266755419	0.316883266755419	0.0760070114062325	0.0759399392467149	14.0	10.0	4.0	0.0	10.0	0.7928601900711718	0.7928601900711718	0.7928601900711718
REACTOME_CELLULAR_RESPONSES_TO_STIMULI	0.01	0.3171206	0.3171206	0.3171206	538832.14048102	538620.733934776	143.0	83.0	60.0	0.0	484.0	0.7931572822737472	0.7931572822737472	0.7931572822737472
KEGG_LINOLEIC_ACID_METABOLISM	0.01	0.317442427371846	0.317442427371846	0.317442427371846	0.231471556511695	0.231534662858907	30.0	20.0	10.0	0.0	19.0	0.7936654034627687	0.7936654034627687	0.7936654034627687
KIM_LIVER_CANCER_POOR_SURVIVAL_UP	0.01	0.317662775135863	0.317662775135863	0.317662775135863	-0.125201494285365	0.125292663274539	22.0	10.0	12.0	0.0	14.0	0.7937875182970435	0.7937875182970435	0.7937875182970435
REACTOME_SARS_COV_2_MODULATES_AUTOPHAGY	0.01	0.317728646304005	0.317728646304005	0.317728646304005	0.0756016965042728	0.0756670466498039	14.0	10.0	4.0	0.0	9.0	0.7937875182970435	0.7937875182970435	0.7937875182970435
MYLLYKANGAS_AMPLIFICATION_HOT_SPOT_15	0.01	0.317965888989962	0.317965888989962	0.317965888989962	-0.0556233086074506	0.0556986879422135	6.0	2.0	4.0	0.0	5.0	0.7940375192907926	0.7940375192907926	0.7940375192907926
CHARAFE_BREAST_CANCER_BASAL_VS_MESENCHYMAL_DN	0.01	0.318115824309966	0.318115824309966	0.318115824309966	1.01118857743023	1.01287267676525	47.0	30.0	17.0	0.0	47.0	0.7940375192907926	0.7940375192907926	0.7940375192907926
REACTOME_MISCELLANEOUS_SUBSTRATES	0.01	0.318295008921681	0.318295008921681	0.318295008921681	0.0755967163687368	0.075750662480367	14.0	10.0	4.0	0.0	11.0	0.7940375192907926	0.7940375192907926	0.7940375192907926
REACTOME_LGI_ADAM_INTERACTIONS	0.01	0.318334483520517	0.318334483520517	0.318334483520517	0.0903504513859679	0.0905418273235367	17.0	12.0	5.0	0.0	14.0	0.7940375192907926	0.7940375192907926	0.7940375192907926
WP_RNAPOLYMERASE_II_TRANSCRIPTION_THE_PREINITIATION_COMPLEX	0.01	0.318422342514639	0.318422342514639	0.318422342514639	-0.293428517839004	0.29410343341441	33.0	16.0	17.0	0.0	30.0	0.7940375192907926	0.7940375192907926	0.7940375192907926
REACTOME_CELLULAR_RESPONSE_TO_MITOCHONDRIAL_STRESS	0.01	0.318722612475382	0.318722612475382	0.318722612475382	0.0487347589283421	0.0488771713524953	6.0	5.0	1.0	0.0	3.0	0.7942412455741567	0.7942412455741567	0.7942412455741567
KEGG_MEDICUS_REFERENCE_NOTCH_SIGNALING_PATHWAY	0.01	0.318741552500155	0.318741552500155	0.318741552500155	0.230851042683584	0.231534695712522	30.0	20.0	10.0	0.0	20.0	0.7942412455741567	0.7942412455741567	0.7942412455741567
REACTOME_MITOTIC_G2_G2_M_PHASES	0.01	0.31908306373517	0.31908306373517	0.31908306373517	540.478685865863	542.461962180888	103.0	62.0	41.0	0.0	123.0	0.7944633472259396	0.7944633472259396	0.7944633472259396
WALLACE_PROSTATE_CANCER_RACE_UP	0.01	0.319095949935919	0.319095949935919	0.319095949935919	541.743002195833	543.745396534646	103.0	62.0	41.0	0.0	141.0	0.7944633472259396	0.7944633472259396	0.7944633472259396
KEGG_PROTEASOME	0.01	0.319448676914401	0.319448676914401	0.319448676914401	0.0647415406679713	0.0650282189785312	11.0	8.0	3.0	0.0	8.0	0.7944633472259396	0.7944633472259396	0.7944633472259396
KLEIN_TARGETS_OF_BCR_ABL1_FUSION	0.01	0.319777254354801	0.319777254354801	0.319777254354801	0.637583945386751	0.640842163441536	42.0	27.0	15.0	0.0	32.0	0.7944633472259396	0.7944633472259396	0.7944633472259396
WP_OSTEOBLAST_DIFFERENTIATION_AND_RELATED_DISEASES	0.01	0.31980013606431	0.31980013606431	0.31980013606431	55.1689127706956	55.453462069654	85.0	52.0	33.0	0.0	94.0	0.7944633472259396	0.7944633472259396	0.7944633472259396
REACTOME_GLUCURONIDATION	0.01	0.319803314509839	0.319803314509839	0.319803314509839	0.125584205893695	0.126232771112777	22.0	15.0	7.0	0.0	18.0	0.7944633472259396	0.7944633472259396	0.7944633472259396
DACOSTA_UV_RESPONSE_VIA_ERCC3_UP	0.01	0.319808888078993	0.319808888078993	0.319808888078993	1070.84926985548	1076.3919451148	108.0	65.0	43.0	0.0	158.0	0.7944633472259396	0.7944633472259396	0.7944633472259396
KEGG_MEDICUS_ENV_FACTOR_NNK_NNN_TO_PI3K_SIGNALING_PATHWAY_N01350	0.01	0.319826466434862	0.319826466434862	0.319826466434862	-0.0748348045571326	0.0752248791110966	14.0	6.0	8.0	0.0	8.0	0.7944633472259396	0.7944633472259396	0.7944633472259396
REACTOME_CYTOSOLIC_IRON_SULFUR_CLUSTER_ASSEMBLY	0.01	0.319933813965946	0.319933813965946	0.319933813965946	0.0561785869164431	0.0564839445897592	5.0	4.0	1.0	0.0	5.0	0.7944633472259396	0.7944633472259396	0.7944633472259396
PID_IL8_CXCR1_PATHWAY	0.01	0.320018579160688	0.320018579160688	0.320018579160688	0.149247448895008	0.150084967409937	25.0	17.0	8.0	0.0	18.0	0.7944633472259396	0.7944633472259396	0.7944633472259396
SANA_RESPONSE_TO_IFNG_DN	0.01	0.320559366541725	0.320559366541725	0.320559366541725	2.56706751546373	2.58435932376258	57.0	36.0	21.0	0.0	54.0	0.7954670521872351	0.7954670521872351	0.7954670521872351
REACTOME_PI_3K_CASCADE_FGFR4	0.01	0.320661829764394	0.320661829764394	0.320661829764394	0.0751975205388754	0.0757200832455018	14.0	10.0	4.0	0.0	9.0	0.7954670521872351	0.7954670521872351	0.7954670521872351
WILSON_PROTEASES_AT_TUMOR_BONE_INTERFACE_DN	0.01	0.320937669572961	0.320937669572961	0.320937669572961	-0.0574265508313324	0.0578585903831271	8.0	3.0	5.0	0.0	8.0	0.7954670521872351	0.7954670521872351	0.7954670521872351
SANSOM_WNT_PATHWAY_REQUIRE_MYC	0.01	0.32103979349664	0.32103979349664	0.32103979349664	0.636435009872366	0.641358464186766	42.0	27.0	15.0	0.0	33.0	0.7954670521872351	0.7954670521872351	0.7954670521872351
VETTER_TARGETS_OF_PRKCA_AND_ETS1_DN	0.01	0.321107993410907	0.321107993410907	0.321107993410907	0.0751994962524205	0.0757919196767243	14.0	10.0	4.0	0.0	11.0	0.7954670521872351	0.7954670521872351	0.7954670521872351
CHESLER_BRAIN_D6MIT150_QTL_CIS	0.01	0.321230659608672	0.321230659608672	0.321230659608672	-0.0551859572182273	0.0556348145452018	6.0	2.0	4.0	0.0	4.0	0.7954670521872351	0.7954670521872351	0.7954670521872351
SILIGAN_TARGETS_OF_EWS_FLI1_FUSION_DN	0.01	0.321352180997911	0.321352180997911	0.321352180997911	0.1253421618446	0.126393374133206	22.0	15.0	7.0	0.0	16.0	0.7954670521872351	0.7954670521872351	0.7954670521872351
WAKABAYASHI_ADIPOGENESIS_PPARG_BOUND_8D	0.01	0.321430988057689	0.321430988057689	0.321430988057689	481101.923966635	485215.81509142	143.0	83.0	60.0	0.0	421.0	0.7954670521872351	0.7954670521872351	0.7954670521872351
MCBRYAN_PUBERTAL_BREAST_5_6WK_DN	0.01	0.321493337628902	0.321493337628902	0.321493337628902	424.838291598902	428.52628427016	101.0	61.0	40.0	0.0	125.0	0.7954670521872351	0.7954670521872351	0.7954670521872351
YAO_TEMPORAL_RESPONSE_TO_PROGESTERONE_CLUSTER_5	0.01	0.321679649402987	0.321679649402987	0.321679649402987	0.409633104792098	0.413348218188039	37.0	24.0	13.0	0.0	31.0	0.7956336890559087	0.7956336890559087	0.7956336890559087
CHEMNITZ_RESPONSE_TO_PROSTAGLANDIN_E2_UP	0.01	0.321932903180275	0.321932903180275	0.321932903180275	117.356161722403	118.482500702754	91.0	55.0	36.0	0.0	126.0	0.7958603710751183	0.7958603710751183	0.7958603710751183
REACTOME_MET_INTERACTS_WITH_TNS_PROTEINS	0.01	0.322009294875788	0.322009294875788	0.322009294875788	0.0644063312823951	0.0650347443780398	11.0	8.0	3.0	0.0	6.0	0.7958603710751183	0.7958603710751183	0.7958603710751183
BIOCARTA_CERAMIDE_PATHWAY	0.01	0.322201953630005	0.322201953630005	0.322201953630005	-0.0551783788230996	0.0557389423239813	6.0	2.0	4.0	0.0	4.0	0.7960423590238173	0.7960423590238173	0.7960423590238173
CHIARADONNA_NEOPLASTIC_TRANSFORMATION_KRAS_UP	0.01	0.322388998562311	0.322388998562311	0.322388998562311	6.64539947940436	6.71550619430024	66.0	41.0	25.0	0.0	63.0	0.7961163609652413	0.7961163609652413	0.7961163609652413
REACTOME_DOWNSTREAM_SIGNAL_TRANSDUCTION	0.01	0.322469979344324	0.322469979344324	0.322469979344324	0.0896047103015271	0.0905651648820188	17.0	12.0	5.0	0.0	14.0	0.7961163609652413	0.7961163609652413	0.7961163609652413
JINESH_BLEBBISHIELD_TO_IMMUNE_CELL_FUSION_PBSHMS_DN	0.01	0.322670730797315	0.322670730797315	0.322670730797315	19369.4707176723	19585.2118376213	127.0	75.0	52.0	0.0	235.0	0.7963180249344807	0.7963180249344807	0.7963180249344807
REACTOME_SMAC_XIAP_REGULATED_APOPTOTIC_RESPONSE	0.01	0.32291025282997	0.32291025282997	0.32291025282997	-0.0615305514057381	0.0622466959348278	10.0	4.0	6.0	0.0	5.0	0.7966151866200072	0.7966151866200072	0.7966151866200072
WP_COMPLEMENT_AND_COAGULATION_CASCADES	0.01	0.323398541702844	0.323398541702844	0.323398541702844	8.88761470051812	9.00013398633429	69.0	43.0	26.0	0.0	69.0	0.7967329347127208	0.7967329347127208	0.7967329347127208
WP_DENGUE2_INTERACTIONS_WITH_COMPLEMENT_AND_COAGULATION_CASCADES	0.01	0.323398541702844	0.323398541702844	0.323398541702844	8.88761470051812	9.00013398633429	69.0	43.0	26.0	0.0	69.0	0.7967329347127208	0.7967329347127208	0.7967329347127208
REACTOME_JNK_C_JUN_KINASES_PHOSPHORYLATION_AND_ACTIVATION_MEDIATED_BY_ACTIVATED_HUMAN_TAK1	0.01	0.323666893418031	0.323666893418031	0.323666893418031	-0.0669236348609697	0.0678085001866104	12.0	5.0	7.0	0.0	9.0	0.7967329347127208	0.7967329347127208	0.7967329347127208
CARRILLOREIXACH_HEPATOBLASTOMA_VS_NORMAL_DN	0.01	0.323686686083613	0.323686686083613	0.323686686083613	1127425.49978125	1142379.06610631	144.0	83.0	61.0	0.0	833.0	0.7967329347127208	0.7967329347127208	0.7967329347127208
REACTOME_NS1_MEDIATED_EFFECTS_ON_HOST_PATHWAYS	0.01	0.323830994037487	0.323830994037487	0.323830994037487	-1.09465190898117	1.10950163852041	48.0	24.0	24.0	0.0	40.0	0.7967329347127208	0.7967329347127208	0.7967329347127208
WP_AMINO_ACID_TRANSPORT_DEFECTS_IEMS	0.01	0.323990193267145	0.323990193267145	0.323990193267145	0.0747591487362516	0.0757982449879483	14.0	10.0	4.0	0.0	9.0	0.7967329347127208	0.7967329347127208	0.7967329347127208
REACTOME_G1_S_SPECIFIC_TRANSCRIPTION	0.01	0.324100961603991	0.324100961603991	0.324100961603991	0.124407258689624	0.126165306483468	22.0	15.0	7.0	0.0	16.0	0.7967329347127208	0.7967329347127208	0.7967329347127208
IVANOVSKA_MIR106B_TARGETS	0.01	0.324289486501377	0.324289486501377	0.324289486501377	1.2043135346064	1.22180813375061	49.0	31.0	18.0	0.0	47.0	0.7967329347127208	0.7967329347127208	0.7967329347127208
HAN_SATB1_TARGETS_DN	0.01	0.324310194547166	0.324310194547166	0.324310194547166	134655.12473365	136617.054878873	137.0	80.0	57.0	0.0	302.0	0.7967329347127208	0.7967329347127208	0.7967329347127208
RAMJAUN_APOPTOSIS_BY_TGFB1_VIA_SMAD4_DN	0.01	0.324664052475894	0.324664052475894	0.324664052475894	0.124361656282804	0.126265922192005	22.0	15.0	7.0	0.0	14.0	0.7967329347127208	0.7967329347127208	0.7967329347127208
OISHI_CHOLANGIOMA_STEM_CELL_LIKE_UP	0.01	0.324765159935719	0.324765159935719	0.324765159935719	19290.3181735344	19589.7910830841	127.0	75.0	52.0	0.0	232.0	0.7967329347127208	0.7967329347127208	0.7967329347127208
FULCHER_INFLAMMATORY_RESPONSE_LECTIN_VS_LPS_UP	0.01	0.324786459728125	0.324786459728125	0.324786459728125	290865.330287133	295393.878606594	141.0	82.0	59.0	0.0	360.0	0.7967329347127208	0.7967329347127208	0.7967329347127208
REACTOME_RHO_GTPASES_ACTIVATE_FORMINS	0.01	0.324800565538452	0.324800565538452	0.324800565538452	164.823095487001	167.394143904631	94.0	57.0	37.0	0.0	95.0	0.7967329347127208	0.7967329347127208	0.7967329347127208
BRUNEAU_SEPTATION_VENTRICULAR	0.01	0.325032763614827	0.325032763614827	0.325032763614827	-0.0609219045127719	0.0619019163583146	10.0	4.0	6.0	0.0	6.0	0.7967329347127208	0.7967329347127208	0.7967329347127208
SUZUKI_RESPONSE_TO_TSA_AND_DECITABINE_1B	0.01	0.325138648312343	0.325138648312343	0.325138648312343	0.0640469327309492	0.0650914587767605	11.0	8.0	3.0	0.0	7.0	0.7967329347127208	0.7967329347127208	0.7967329347127208
MURAKAMI_UV_RESPONSE_24HR	0.01	0.325304516538983	0.325304516538983	0.325304516538983	0.179720512917516	0.182714161685974	27.0	18.0	9.0	0.0	17.0	0.7967329347127208	0.7967329347127208	0.7967329347127208
REACTOME_POST_TRANSLATIONAL_PROTEIN_MODIFICATION	0.01	0.325388371598925	0.325388371598925	0.325388371598925	210617.05001178	214162.465949047	139.0	81.0	58.0	0.0	986.0	0.7967329347127208	0.7967329347127208	0.7967329347127208
REACTOME_PI_3K_CASCADE_FGFR1	0.01	0.325436535055538	0.325436535055538	0.325436535055538	0.0744380893673788	0.0756986762595308	14.0	10.0	4.0	0.0	8.0	0.7967329347127208	0.7967329347127208	0.7967329347127208
PID_RAC1_REG_PATHWAY	0.01	0.325454496481681	0.325454496481681	0.325454496481681	1.28421446589438	1.3060107407917	50.0	32.0	18.0	0.0	39.0	0.7967329347127208	0.7967329347127208	0.7967329347127208
PULVER_FOREY_PERTURB_ACCUMULATION_S	0.01	0.32557056616905	0.32557056616905	0.32557056616905	60112.087895448	61147.0057800009	133.0	78.0	55.0	0.0	331.0	0.7967329347127208	0.7967329347127208	0.7967329347127208
WANG_ADIPOGENIC_GENES_REPRESSED_BY_SIRT1	0.01	0.325643804992675	0.325643804992675	0.325643804992675	0.124562092373706	0.126725794323649	22.0	15.0	7.0	0.0	15.0	0.7967329347127208	0.7967329347127208	0.7967329347127208
JI_METASTASIS_REPRESSED_BY_STK11	0.01	0.325702796223068	0.325702796223068	0.325702796223068	0.267094432754332	0.271767123771262	32.0	21.0	11.0	0.0	22.0	0.7967329347127208	0.7967329347127208	0.7967329347127208
KEGG_MEDICUS_REFERENCE_ANXA2_S100A10_REGULATED_ACTIN_CYTOSKELETON	0.01	0.325789553897082	0.325789553897082	0.325789553897082	-0.0608760607377364	0.0619521673800137	10.0	4.0	6.0	0.0	7.0	0.7967329347127208	0.7967329347127208	0.7967329347127208
KAYO_AGING_MUSCLE_DN	0.01	0.326232135639502	0.326232135639502	0.326232135639502	-4.33674814164754	4.41744823260647	62.0	32.0	30.0	0.0	57.0	0.7967329347127208	0.7967329347127208	0.7967329347127208
BIOCARTA_CBL_PATHWAY	0.01	0.326343242821502	0.326343242821502	0.326343242821502	0.0572342644944011	0.0583126954332978	8.0	6.0	2.0	0.0	7.0	0.7967329347127208	0.7967329347127208	0.7967329347127208
WP_NOTCH_SIGNALING_WP268	0.01	0.326350395883025	0.326350395883025	0.326350395883025	3.1942599814657	3.25449562801266	59.0	37.0	22.0	0.0	46.0	0.7967329347127208	0.7967329347127208	0.7967329347127208
WP_TGFBETA_RECEPTOR_SIGNALING	0.01	0.326412355748429	0.326412355748429	0.326412355748429	0.995208802528874	1.01410579240305	47.0	30.0	17.0	0.0	39.0	0.7967329347127208	0.7967329347127208	0.7967329347127208
REACTOME_MET_RECEPTOR_ACTIVATION	0.01	0.326467702754747	0.326467702754747	0.326467702754747	-0.0937720402647965	0.0955635130242859	18.0	8.0	10.0	0.0	10.0	0.7967329347127208	0.7967329347127208	0.7967329347127208
WP_MAPK_PATHWAY_IN_CONGENITAL_THYROID_CANCER	0.01	0.32649359268353	0.32649359268353	0.32649359268353	-0.0936533722941679	0.0954476858959416	18.0	8.0	10.0	0.0	12.0	0.7967329347127208	0.7967329347127208	0.7967329347127208
REACTOME_INHIBITION_OF_DNA_RECOMBINATION_AT_TELOMERE	0.01	0.326531844205677	0.326531844205677	0.326531844205677	0.0743446647803659	0.0757750323578461	14.0	10.0	4.0	0.0	9.0	0.7967329347127208	0.7967329347127208	0.7967329347127208
KEGG_MEDICUS_VARIANT_MUTATION_INACTIVATED_P62_TO_PINK_PARKIN_MEDIATED_AUTOPHAGOSOME_FORMATION	0.01	0.326685461733544	0.326685461733544	0.326685461733544	-0.0549061674181663	0.0559803180111549	6.0	2.0	4.0	0.0	4.0	0.7968170561903509	0.7968170561903509	0.7968170561903509
WP_HIPPOCAMPAL_SYNAPTOGENESIS_AND_NEUROGENESIS	0.01	0.326977878980424	0.326977878980424	0.326977878980424	-0.164854261289227	0.168180998948604	26.0	12.0	14.0	0.0	18.0	0.796850512430619	0.796850512430619	0.796850512430619
WANG_NFKB_TARGETS	0.01	0.327035958298995	0.327035958298995	0.327035958298995	0.123739025553089	0.126251219972764	22.0	15.0	7.0	0.0	17.0	0.796850512430619	0.796850512430619	0.796850512430619
KUROZUMI_RESPONSE_TO_ONCOCYTIC_VIRUS_AND_CYCLIC_RGD	0.01	0.327145326169911	0.327145326169911	0.327145326169911	-0.0565789417530883	0.0577406807113951	8.0	3.0	5.0	0.0	5.0	0.796850512430619	0.796850512430619	0.796850512430619
WP_FATTY_ACID_AND_LIPOPROTEIN_TRANSPORT_IN_HEPATOCYTES	0.01	0.327175763626567	0.327175763626567	0.327175763626567	291071.92347398	297067.212597092	141.0	82.0	59.0	0.0	302.0	0.796850512430619	0.796850512430619	0.796850512430619
REACTOME_MAPK1_MAPK3_SIGNALING	0.01	0.327361560622767	0.327361560622767	0.327361560622767	3513.04772945295	3586.78431314302	116.0	69.0	47.0	0.0	162.0	0.7970127839261251	0.7970127839261251	0.7970127839261251
REACTOME_CLEC7A_DECTIN_1_SIGNALING	0.01	0.327502707171386	0.327502707171386	0.327502707171386	-0.339402990563115	0.346627964798831	35.0	17.0	18.0	0.0	27.0	0.7970662683996469	0.7970662683996469	0.7970662683996469
TARTE_PLASMA_CELL_VS_B_LYMPHOCYTE_DN	0.01	0.327706230222294	0.327706230222294	0.327706230222294	-0.287492431369975	0.293735930497303	33.0	16.0	17.0	0.0	24.0	0.7972714687983639	0.7972714687983639	0.7972714687983639
REACTOME_RECEPTOR_TYPE_TYROSINE_PROTEIN_PHOSPHATASES	0.01	0.32814367686304	0.32814367686304	0.32814367686304	0.123311309583777	0.126103262829793	22.0	15.0	7.0	0.0	14.0	0.7977687970054037	0.7977687970054037	0.7977687970054037
WP_APOPTOSIS_REGULATION_BY_PARATHYROID_HORMONERELATED_PROTEIN	0.01	0.328149216591188	0.328149216591188	0.328149216591188	0.0741111610550656	0.0757900170464074	14.0	10.0	4.0	0.0	10.0	0.7977687970054037	0.7977687970054037	0.7977687970054037
REACTOME_PERK_REGULATES_GENE_EXPRESSION	0.01	0.32857372821636	0.32857372821636	0.32857372821636	0.0741126430444402	0.0758580800252112	14.0	10.0	4.0	0.0	10.0	0.7978054385865868	0.7978054385865868	0.7978054385865868
REACTOME_ACTIVATION_OF_RAC1_DOWNSTREAM_OF_NMDARS	0.01	0.328815333252592	0.328815333252592	0.328815333252592	-0.054521556424506	0.0558334838307353	6.0	2.0	4.0	0.0	5.0	0.7978054385865868	0.7978054385865868	0.7978054385865868
BRUECKNER_TARGETS_OF_MIRLET7A3_UP	0.01	0.328878918096467	0.328878918096467	0.328878918096467	54.0989121689276	55.4079533002607	85.0	52.0	33.0	0.0	102.0	0.7978054385865868	0.7978054385865868	0.7978054385865868
AUNG_GASTRIC_CANCER	0.01	0.328957237749453	0.328957237749453	0.328957237749453	1.5903584409239	1.62910440831078	52.0	33.0	19.0	0.0	40.0	0.7978054385865868	0.7978054385865868	0.7978054385865868
LEI_MYB_TARGETS	0.01	0.32918871785072	0.32918871785072	0.32918871785072	26832.2232509488	27499.0957372759	129.0	76.0	53.0	0.0	193.0	0.7978054385865868	0.7978054385865868	0.7978054385865868
REACTOME_KEAP1_NFE2L2_PATHWAY	0.01	0.329476382882483	0.329476382882483	0.329476382882483	2.34780602582154	2.40758859782506	56.0	35.0	21.0	0.0	47.0	0.7978054385865868	0.7978054385865868	0.7978054385865868
ROSS_AML_OF_FAB_M7_TYPE	0.01	0.329742174577911	0.329742174577911	0.329742174577911	6.54593723256031	6.71630759158925	66.0	41.0	25.0	0.0	57.0	0.7978054385865868	0.7978054385865868	0.7978054385865868
PULVER_FOREY_PERTURB_ATTRITION_G1_S	0.01	0.330312019188924	0.330312019188924	0.330312019188924	80025.1189829755	82204.7289657175	135.0	79.0	56.0	0.0	365.0	0.7978054385865868	0.7978054385865868	0.7978054385865868
REACTOME_VITAMIN_B5_PANTOTHENATE_METABOLISM	0.01	0.330354762581665	0.330354762581665	0.330354762581665	-0.0931037339519523	0.0956480141901612	18.0	8.0	10.0	0.0	13.0	0.7978054385865868	0.7978054385865868	0.7978054385865868
REACTOME_TRANSPORT_AND_METABOLISM_OF_PAPS	0.01	0.330525712394777	0.330525712394777	0.330525712394777	0.0633257946392987	0.0650793235979957	11.0	8.0	3.0	0.0	10.0	0.7978054385865868	0.7978054385865868	0.7978054385865868
KEGG_MEDICUS_REFERENCE_EGF_EGFR_PLCG_CALCINEURIN_SIGNALING_PATHWAY	0.01	0.330770179596949	0.330770179596949	0.330770179596949	-0.0728735799103185	0.0749293626238932	14.0	6.0	8.0	0.0	12.0	0.7978054385865868	0.7978054385865868	0.7978054385865868
KEGG_MEDICUS_PATHOGEN_HIV_GP120_TO_CXCR4_GNAQ_PLCB_G_CALCINEURIN	0.01	0.330770179596949	0.330770179596949	0.330770179596949	-0.0728735799103185	0.0749293626238932	14.0	6.0	8.0	0.0	10.0	0.7978054385865868	0.7978054385865868	0.7978054385865868
KEGG_MEDICUS_REFERENCE_BCR_PLCG_CALCINEURIN_SIGNALING_PATHWAY	0.01	0.330770179596949	0.330770179596949	0.330770179596949	-0.0728735799103185	0.0749293626238932	14.0	6.0	8.0	0.0	10.0	0.7978054385865868	0.7978054385865868	0.7978054385865868
WAKASUGI_HAVE_ZNF143_BINDING_SITES	0.01	0.330783825728539	0.330783825728539	0.330783825728539	10.8956455497301	11.2033307013639	71.0	44.0	27.0	0.0	68.0	0.7978054385865868	0.7978054385865868	0.7978054385865868
KANG_GLIS3_TARGETS	0.01	0.331209735435784	0.331209735435784	0.331209735435784	-0.0818399410437481	0.0842251927271315	16.0	7.0	9.0	0.0	14.0	0.7978054385865868	0.7978054385865868	0.7978054385865868
REACTOME_INACTIVATION_OF_CDC42_AND_RAC1	0.01	0.331673858723481	0.331673858723481	0.331673858723481	-0.0561653983224323	0.0578578654183123	8.0	3.0	5.0	0.0	7.0	0.7978054385865868	0.7978054385865868	0.7978054385865868
WP_NCRNAS_IN_WNT_SIGNALING_IN_HEPATOCELLULAR_CARCINOMA	0.01	0.331683299527943	0.331683299527943	0.331683299527943	0.81842356461022	0.843102095485589	45.0	29.0	16.0	0.0	42.0	0.7978054385865868	0.7978054385865868	0.7978054385865868
WP_NF1_COPY_NUMBER_VARIATION_SYNDROME	0.01	0.33186669737706	0.33186669737706	0.33186669737706	6.5177615922537	6.71684368746899	66.0	41.0	25.0	0.0	55.0	0.7978054385865868	0.7978054385865868	0.7978054385865868
CUI_TCF21_TARGETS_2_DN	0.01	0.331972370964191	0.331972370964191	0.331972370964191	207530.862714192	213916.547072699	139.0	81.0	58.0	0.0	675.0	0.7978054385865868	0.7978054385865868	0.7978054385865868
BIOCARTA_CFTR_PATHWAY	0.01	0.332046070547682	0.332046070547682	0.332046070547682	0.0631457876458808	0.0650986933888942	11.0	8.0	3.0	0.0	10.0	0.7978054385865868	0.7978054385865868	0.7978054385865868
PARK_HSC_AND_MULTIPOTENT_PROGENITORS	0.01	0.332587025935633	0.332587025935633	0.332587025935633	0.2635531477617	0.272008209625386	32.0	21.0	11.0	0.0	22.0	0.7978054385865868	0.7978054385865868	0.7978054385865868
PARENT_MTOR_SIGNALING_DN	0.01	0.332837320992065	0.332837320992065	0.332837320992065	0.475772368762082	0.491289928343474	39.0	25.0	14.0	0.0	31.0	0.7978054385865868	0.7978054385865868	0.7978054385865868
KEGG_RETINOL_METABOLISM	0.01	0.333232222012878	0.333232222012878	0.333232222012878	1.91383876495243	1.97787457214209	54.0	34.0	20.0	0.0	52.0	0.7978054385865868	0.7978054385865868	0.7978054385865868
REACTOME_TRANSLESION_SYNTHESIS_BY_POLK	0.01	0.333235934230443	0.333235934230443	0.333235934230443	0.063072170385666	0.065183024945475	11.0	8.0	3.0	0.0	7.0	0.7978054385865868	0.7978054385865868	0.7978054385865868
LI_ESTROGENE_MID_E2_RESPONSE_UP	0.01	0.333285364951432	0.333285364951432	0.333285364951432	0.0548662138673298	0.0567082354648185	5.0	4.0	1.0	0.0	4.0	0.7978054385865868	0.7978054385865868	0.7978054385865868
BROWN_MYELOID_CELL_DEVELOPMENT_DN	0.01	0.3333142757721	0.3333142757721	0.3333142757721	53.5229721560056	55.3232056051674	85.0	52.0	33.0	0.0	83.0	0.7978054385865868	0.7978054385865868	0.7978054385865868
REACTOME_BRANCHED_CHAIN_AMINO_ACID_CATABOLISM	0.01	0.333679663710871	0.333679663710871	0.333679663710871	0.0629268101256033	0.0650925213493009	11.0	8.0	3.0	0.0	7.0	0.7978054385865868	0.7978054385865868	0.7978054385865868
REACTOME_SYNTHESIS_OF_PI	0.01	0.333699278463359	0.333699278463359	0.333699278463359	-0.0539403265359358	0.055799019875181	6.0	2.0	4.0	0.0	3.0	0.7978054385865868	0.7978054385865868	0.7978054385865868
GRANDVAUX_IRF3_TARGETS_UP	0.01	0.33373717494204	0.33373717494204	0.33373717494204	-0.0921788007426525	0.0953626036441504	18.0	8.0	10.0	0.0	12.0	0.7978054385865868	0.7978054385865868	0.7978054385865868
REACTOME_CONSTITUTIVE_SIGNALING_BY_OVEREXPRESSED_ERBB2	0.01	0.333776619072125	0.333776619072125	0.333776619072125	-0.072638527983331	0.0751535532135766	14.0	6.0	8.0	0.0	9.0	0.7978054385865868	0.7978054385865868	0.7978054385865868
REACTOME_INSULIN_RECEPTOR_RECYCLING	0.01	0.333916270483393	0.333916270483393	0.333916270483393	0.122026068422863	0.126287559557783	22.0	15.0	7.0	0.0	13.0	0.7978054385865868	0.7978054385865868	0.7978054385865868
BIOCARTA_BIOPEPTIDES_PATHWAY	0.01	0.333919497475952	0.333919497475952	0.333919497475952	-0.0813017158959472	0.0841415606083858	16.0	7.0	9.0	0.0	12.0	0.7978054385865868	0.7978054385865868	0.7978054385865868
VALK_AML_WITH_T_8_21_TRANSLOCATION	0.01	0.334093596180345	0.334093596180345	0.334093596180345	-0.0560186585852849	0.0579962584291629	8.0	3.0	5.0	0.0	6.0	0.7978054385865868	0.7978054385865868	0.7978054385865868
KEGG_MEDICUS_REFERENCE_HEDGEHOG_SIGNALING_PATHWAY_HH_LIGAND_SECRETION	0.01	0.334367889887524	0.334367889887524	0.334367889887524	-0.0559843607823317	0.057993650093235	8.0	3.0	5.0	0.0	4.0	0.7978054385865868	0.7978054385865868	0.7978054385865868
WP_LIPID_METABOLISM_PATHWAY	0.01	0.334427420307665	0.334427420307665	0.334427420307665	0.122017583458114	0.126412385834146	22.0	15.0	7.0	0.0	15.0	0.7978054385865868	0.7978054385865868	0.7978054385865868
CHEOK_RESPONSE_TO_HD_MTX_DN	0.01	0.334469606440236	0.334469606440236	0.334469606440236	0.0628556560535494	0.0651252610071015	11.0	8.0	3.0	0.0	8.0	0.7978054385865868	0.7978054385865868	0.7978054385865868
GRAESSMANN_APOPTOSIS_BY_DOXORUBICIN_DN	0.01	0.334662344875679	0.334662344875679	0.334662344875679	131616.757125384	136423.591935498	137.0	80.0	57.0	0.0	1260.0	0.7978054385865868	0.7978054385865868	0.7978054385865868
HU_ANGIOGENESIS_DN	0.01	0.334753795481078	0.334753795481078	0.334753795481078	0.0989186444268612	0.102550698451736	19.0	13.0	6.0	0.0	11.0	0.7978054385865868	0.7978054385865868	0.7978054385865868
BIOCARTA_MAL_PATHWAY	0.01	0.334767210547383	0.334767210547383	0.334767210547383	-0.059732427045424	0.0619273765001658	10.0	4.0	6.0	0.0	7.0	0.7978054385865868	0.7978054385865868	0.7978054385865868
REACTOME_REGULATION_OF_CDH11_MRNA_TRANSLATION_BY_MICRORNAS	0.01	0.335093526571065	0.335093526571065	0.335093526571065	0.0629041259115796	0.0652596697503858	11.0	8.0	3.0	0.0	7.0	0.7978054385865868	0.7978054385865868	0.7978054385865868
REACTOME_REGULATION_OF_NPAS4_MRNA_TRANSLATION	0.01	0.335093526571065	0.335093526571065	0.335093526571065	0.0629041259115796	0.0652596697503858	11.0	8.0	3.0	0.0	7.0	0.7978054385865868	0.7978054385865868	0.7978054385865868
MINGUEZ_LIVER_CANCER_VASCULAR_INVASION_UP	0.01	0.335141136022795	0.335141136022795	0.335141136022795	-0.105033350571849	0.10897722410612	20.0	9.0	11.0	0.0	15.0	0.7978054385865868	0.7978054385865868	0.7978054385865868
MIKKELSEN_DEDIFFERENTIATED_STATE_UP	0.01	0.335163524736218	0.335163524736218	0.335163524736218	-0.0652313941758885	0.0676838884131736	12.0	5.0	7.0	0.0	8.0	0.7978054385865868	0.7978054385865868	0.7978054385865868
SEKI_INFLAMMATORY_RESPONSE_LPS_DN	0.01	0.335533768804498	0.335533768804498	0.335533768804498	-0.104975159492013	0.109005370530073	20.0	9.0	11.0	0.0	13.0	0.7978054385865868	0.7978054385865868	0.7978054385865868
REACTOME_FCERI_MEDIATED_CA_2_MOBILIZATION	0.01	0.335632568703175	0.335632568703175	0.335632568703175	-0.239851862806697	0.249111189643568	31.0	15.0	16.0	0.0	22.0	0.7978054385865868	0.7978054385865868	0.7978054385865868
REACTOME_ERKS_ARE_INACTIVATED	0.01	0.335735309342665	0.335735309342665	0.335735309342665	0.0627723362972869	0.0652094839244757	11.0	8.0	3.0	0.0	12.0	0.7978054385865868	0.7978054385865868	0.7978054385865868
CHIARADONNA_NEOPLASTIC_TRANSFORMATION_KRAS_DN	0.01	0.335737957831415	0.335737957831415	0.335737957831415	69.7185525845107	72.4257852785582	87.0	53.0	34.0	0.0	98.0	0.7978054385865868	0.7978054385865868	0.7978054385865868
GAUSSMANN_MLL_AF4_FUSION_TARGETS_C_UP	0.01	0.336026779798538	0.336026779798538	0.336026779798538	1708.5602928276	1775.96631607225	112.0	67.0	45.0	0.0	135.0	0.7978054385865868	0.7978054385865868	0.7978054385865868
STEARMAN_TUMOR_FIELD_EFFECT_UP	0.01	0.336260049464352	0.336260049464352	0.336260049464352	0.498934309495552	0.518868652034876	40.0	26.0	14.0	0.0	32.0	0.7978054385865868	0.7978054385865868	0.7978054385865868
KEGG_MEDICUS_REFERENCE_LESION_BYPASS_BY_TLS_AND_DSB_FORMATION	0.01	0.336363024887776	0.336363024887776	0.336363024887776	0.175595105204204	0.182649723713542	27.0	18.0	9.0	0.0	18.0	0.7978054385865868	0.7978054385865868	0.7978054385865868
PID_MET_PATHWAY	0.01	0.336368307662788	0.336368307662788	0.336368307662788	5.1004944629077	5.30546730409098	64.0	40.0	24.0	0.0	52.0	0.7978054385865868	0.7978054385865868	0.7978054385865868
KIM_ALL_DISORDERS_OLIGODENDROCYTE_NUMBER_CORR_DN	0.01	0.336745553371561	0.336745553371561	0.336745553371561	0.0987190058019147	0.102766413942917	19.0	13.0	6.0	0.0	12.0	0.7978054385865868	0.7978054385865868	0.7978054385865868
REACTOME_REGULATION_OF_FOXO_TRANSCRIPTIONAL_ACTIVITY_BY_ACETYLATION	0.01	0.336820818245535	0.336820818245535	0.336820818245535	-0.0916848548974135	0.0954587364035534	18.0	8.0	10.0	0.0	13.0	0.7978054385865868	0.7978054385865868	0.7978054385865868
WP_ENDODERM_DIFFERENTIATION	0.01	0.336998477069319	0.336998477069319	0.336998477069319	165.570121889289	172.448624972333	94.0	57.0	37.0	0.0	103.0	0.7978054385865868	0.7978054385865868	0.7978054385865868
HOFFMANN_PRE_BI_TO_LARGE_PRE_BII_LYMPHOCYTE_UP	0.01	0.337020113484737	0.337020113484737	0.337020113484737	-0.0917044417040607	0.0955185204391315	18.0	8.0	10.0	0.0	14.0	0.7978054385865868	0.7978054385865868	0.7978054385865868
WELCSH_BRCA1_TARGETS_DN	0.01	0.33712058111121	0.33712058111121	0.33712058111121	-141.752452329748	147.678782681047	93.0	50.0	43.0	0.0	122.0	0.7978054385865868	0.7978054385865868	0.7978054385865868
WP_IL17_SIGNALING	0.01	0.337143892708914	0.337143892708914	0.337143892708914	0.0871291316416409	0.0907761716100751	17.0	12.0	5.0	0.0	10.0	0.7978054385865868	0.7978054385865868	0.7978054385865868
IIZUKA_LIVER_CANCER_PROGRESSION_L0_L1_UP	0.01	0.337350934144514	0.337350934144514	0.337350934144514	0.0625482928943208	0.065194363116918	11.0	8.0	3.0	0.0	8.0	0.7978054385865868	0.7978054385865868	0.7978054385865868
SAENZ_DETOX_PATHWAY_AND_CARCINOGENESIS_DN	0.01	0.337448656811295	0.337448656811295	0.337448656811295	-0.0648132036208591	0.0675687553609225	12.0	5.0	7.0	0.0	9.0	0.7978054385865868	0.7978054385865868	0.7978054385865868
WP_CILIOPATHIES	0.01	0.337600688138665	0.337600688138665	0.337600688138665	-13567.9276414243	14149.2238041027	125.0	69.0	56.0	0.0	247.0	0.7978054385865868	0.7978054385865868	0.7978054385865868
REACTOME_ACYL_CHAIN_REMODELLING_OF_PE	0.01	0.337688345767923	0.337688345767923	0.337688345767923	-0.138694723041187	0.144663122581718	24.0	11.0	13.0	0.0	15.0	0.7978054385865868	0.7978054385865868	0.7978054385865868
WP_RIBOFLAVIN_AND_COQ_DISORDERS	0.01	0.337708377387441	0.337708377387441	0.337708377387441	0.0871700779704054	0.0909250062693502	17.0	12.0	5.0	0.0	16.0	0.7978054385865868	0.7978054385865868	0.7978054385865868
NEBEN_AML_WITH_FLT3_OR_NRAS_UP	0.01	0.337934160556533	0.337934160556533	0.337934160556533	0.0559411864577799	0.058378180269087	8.0	6.0	2.0	0.0	7.0	0.7978054385865868	0.7978054385865868	0.7978054385865868
HELLER_HDAC_TARGETS_SILENCED_BY_METHYLATION_UP	0.01	0.33806649311527	0.33806649311527	0.33806649311527	130915.627360927	136656.19983837	137.0	80.0	57.0	0.0	333.0	0.7978054385865868	0.7978054385865868	0.7978054385865868
DAVICIONI_PAX_FOXO1_SIGNATURE_IN_ARMS_UP	0.01	0.338095010125768	0.338095010125768	0.338095010125768	4.69453744778866	4.90067941547727	63.0	39.0	24.0	0.0	52.0	0.7978054385865868	0.7978054385865868	0.7978054385865868
REACTOME_M_PHASE	0.01	0.338236906635811	0.338236906635811	0.338236906635811	-54527.9869367726	56939.0897815503	133.0	74.0	59.0	0.0	227.0	0.7978054385865868	0.7978054385865868	0.7978054385865868
WP_CORI_CYCLE	0.01	0.338308040574539	0.338308040574539	0.338308040574539	0.0726998057144486	0.0759256045911121	14.0	10.0	4.0	0.0	10.0	0.7978054385865868	0.7978054385865868	0.7978054385865868
WP_PHOTODYNAMIC_THERAPYINDUCED_NFKB_SURVIVAL_SIGNALING	0.01	0.338365670854599	0.338365670854599	0.338365670854599	0.121142168566154	0.126532522329756	22.0	15.0	7.0	0.0	14.0	0.7978054385865868	0.7978054385865868	0.7978054385865868
TURASHVILI_BREAST_DUCTAL_CARCINOMA_VS_LOBULAR_NORMAL_UP	0.01	0.338376846062375	0.338376846062375	0.338376846062375	6.43040928879909	6.71669279506257	66.0	41.0	25.0	0.0	66.0	0.7978054385865868	0.7978054385865868	0.7978054385865868
PHONG_TNF_TARGETS_UP	0.01	0.338439242815117	0.338439242815117	0.338439242815117	0.807455923527792	0.843513024944041	45.0	29.0	16.0	0.0	33.0	0.7978054385865868	0.7978054385865868	0.7978054385865868
WALLACE_JAK2_TARGETS_UP	0.01	0.338483388780073	0.338483388780073	0.338483388780073	-0.119885051893971	0.125249988461669	22.0	10.0	12.0	0.0	23.0	0.7978054385865868	0.7978054385865868	0.7978054385865868
DACOSTA_ERCC3_ALLELE_XPCS_VS_TTD_UP	0.01	0.338487103861928	0.338487103861928	0.338487103861928	0.0727022987896533	0.0759563596557031	14.0	10.0	4.0	0.0	13.0	0.7978054385865868	0.7978054385865868	0.7978054385865868
KIM_MYCN_AMPLIFICATION_TARGETS_UP	0.01	0.338492361069736	0.338492361069736	0.338492361069736	6.42904005325104	6.71686867430208	66.0	41.0	25.0	0.0	62.0	0.7978054385865868	0.7978054385865868	0.7978054385865868
SIG_PIP3_SIGNALING_IN_B_LYMPHOCYTES	0.01	0.338576027198632	0.338576027198632	0.338576027198632	0.514444312099945	0.537569127283123	40.0	26.0	14.0	0.0	26.0	0.7978054385865868	0.7978054385865868	0.7978054385865868
REACTOME_SENSORY_PERCEPTION_OF_TASTE	0.01	0.338610559896524	0.338610559896524	0.338610559896524	1.56002041466992	1.63026152571499	52.0	33.0	19.0	0.0	42.0	0.7978054385865868	0.7978054385865868	0.7978054385865868
BIOCARTA_NKCELLS_PATHWAY	0.01	0.338655603557767	0.338655603557767	0.338655603557767	-0.0646557775166351	0.0675732543821774	12.0	5.0	7.0	0.0	6.0	0.7978054385865868	0.7978054385865868	0.7978054385865868
KEGG_MEDICUS_VARIANT_EGF_OVEREXPRESSION_TO_RAS_ERK_SIGNALING_PATHWAY	0.01	0.339051807958281	0.339051807958281	0.339051807958281	-0.06461998996661	0.0675912731580034	12.0	5.0	7.0	0.0	8.0	0.7978054385865868	0.7978054385865868	0.7978054385865868
KEGG_MEDICUS_REFERENCE_AREG_EGFR_RAS_ERK_SIGNALING_PATHWAY	0.01	0.339051807958281	0.339051807958281	0.339051807958281	-0.06461998996661	0.0675912731580034	12.0	5.0	7.0	0.0	8.0	0.7978054385865868	0.7978054385865868	0.7978054385865868
KEGG_MEDICUS_REFERENCE_EGF_EGFR_RAS_ERK_SIGNALING_PATHWAY	0.01	0.339051807958281	0.339051807958281	0.339051807958281	-0.06461998996661	0.0675912731580034	12.0	5.0	7.0	0.0	8.0	0.7978054385865868	0.7978054385865868	0.7978054385865868
KINNEY_DNMT1_METHYLATION_TARGETS	0.01	0.339122937531787	0.339122937531787	0.339122937531787	0.055800550431379	0.0583749043387429	8.0	6.0	2.0	0.0	8.0	0.7978054385865868	0.7978054385865868	0.7978054385865868
WP_SEROTONIN_AND_ANXIETY	0.01	0.339200434554282	0.339200434554282	0.339200434554282	0.098167490408507	0.102712919142609	19.0	13.0	6.0	0.0	14.0	0.7978054385865868	0.7978054385865868	0.7978054385865868
REACTOME_GPCR_LIGAND_BINDING	0.01	0.33920593129112	0.33920593129112	0.33920593129112	26375.5058914746	27597.0794901538	129.0	76.0	53.0	0.0	203.0	0.7978054385865868	0.7978054385865868	0.7978054385865868
HINATA_NFKB_TARGETS_KERATINOCYTE_UP	0.01	0.339264721147985	0.339264721147985	0.339264721147985	6.41813775235313	6.71620933952118	66.0	41.0	25.0	0.0	57.0	0.7978054385865868	0.7978054385865868	0.7978054385865868
YIH_RESPONSE_TO_ARSENITE_C4	0.01	0.339557745013589	0.339557745013589	0.339557745013589	-0.0590519531136713	0.0618319513735401	10.0	4.0	6.0	0.0	8.0	0.7978054385865868	0.7978054385865868	0.7978054385865868
REACTOME_GBP_MEDIATED_HOST_DEFENSE	0.01	0.339973879639529	0.339973879639529	0.339973879639529	0.0622684964507502	0.0652561265161952	11.0	8.0	3.0	0.0	8.0	0.7978054385865868	0.7978054385865868	0.7978054385865868
KEGG_MEDICUS_REFERENCE_PDGF_PDGFR_PLCG_CAMK_SIGNALING_PATHWAY	0.01	0.340182116151148	0.340182116151148	0.340182116151148	0.0621330395464433	0.0651422548925683	11.0	8.0	3.0	0.0	8.0	0.7978054385865868	0.7978054385865868	0.7978054385865868
TONG_INTERACT_WITH_PTTG1	0.01	0.340283244529196	0.340283244529196	0.340283244529196	0.320640982036108	0.336240613408757	35.0	23.0	12.0	0.0	29.0	0.7978054385865868	0.7978054385865868	0.7978054385865868
BIOCARTA_NO1_PATHWAY	0.01	0.340316089283971	0.340316089283971	0.340316089283971	-0.153062578487921	0.160520204501299	26.0	12.0	14.0	0.0	18.0	0.7978054385865868	0.7978054385865868	0.7978054385865868
WP_BURN_WOUND_HEALING	0.01	0.340324414495921	0.340324414495921	0.340324414495921	23.9703136124975	25.1386460299973	78.0	48.0	30.0	0.0	89.0	0.7978054385865868	0.7978054385865868	0.7978054385865868
KEGG_MEDICUS_REFERENCE_RAB7_REGULATED_MICROTUBULE_MINUS_END_DIRECTED_TRANSPORT	0.01	0.340419100095466	0.340419100095466	0.340419100095466	-0.209919592220989	0.220194415406115	30.0	14.0	16.0	0.0	18.0	0.7978054385865868	0.7978054385865868	0.7978054385865868
DELACROIX_RAR_BOUND_ES	0.01	0.34042369710366	0.34042369710366	0.34042369710366	242190.203558212	254046.97783025	142.0	83.0	59.0	0.0	313.0	0.7978054385865868	0.7978054385865868	0.7978054385865868
REACTOME_BIOLOGICAL_OXIDATIONS	0.01	0.340452599094574	0.340452599094574	0.340452599094574	4632.30109067595	4859.37298657472	118.0	70.0	48.0	0.0	153.0	0.7978054385865868	0.7978054385865868	0.7978054385865868
HEBERT_MATRISOME_TNBC_LUNG_METASTASIS_TUMOR_CELL_DERIVED	0.01	0.340577117920345	0.340577117920345	0.340577117920345	0.114309044545821	0.119943313968645	22.0	15.0	7.0	0.0	14.0	0.7978054385865868	0.7978054385865868	0.7978054385865868
BIDUS_METASTASIS_UP	0.01	0.340625127157454	0.340625127157454	0.340625127157454	83.3686822876852	87.4866057523037	89.0	54.0	35.0	0.0	88.0	0.7978054385865868	0.7978054385865868	0.7978054385865868
WP_PDGF_PATHWAY	0.01	0.340828946307537	0.340828946307537	0.340828946307537	0.174109081550276	0.182786189891419	27.0	18.0	9.0	0.0	17.0	0.7978054385865868	0.7978054385865868	0.7978054385865868
DUNNE_TARGETS_OF_AML1_MTG8_FUSION_UP	0.01	0.341006466355082	0.341006466355082	0.341006466355082	0.173924079263467	0.182659113319022	27.0	18.0	9.0	0.0	20.0	0.7978054385865868	0.7978054385865868	0.7978054385865868
KEGG_MEDICUS_VARIANT_MUTATION_INACTIVATED_PDE11A_PDE8B_TO_ACTH_CORTISOL_SIGNALING_PATHWAY	0.01	0.341024208719025	0.341024208719025	0.341024208719025	0.0622088730649334	0.0653356062833338	11.0	8.0	3.0	0.0	8.0	0.7978054385865868	0.7978054385865868	0.7978054385865868
REACTOME_GOLGI_CISTERNAE_PERICENTRIOLAR_STACK_REORGANIZATION	0.01	0.341043671344606	0.341043671344606	0.341043671344606	-0.0713805436387855	0.074971284098455	14.0	6.0	8.0	0.0	9.0	0.7978054385865868	0.7978054385865868	0.7978054385865868
ZHOU_PANCREATIC_ENDOCRINE_PROGENITOR	0.01	0.341093698311423	0.341093698311423	0.341093698311423	-0.0713857886737143	0.0749845621672167	14.0	6.0	8.0	0.0	10.0	0.7978054385865868	0.7978054385865868	0.7978054385865868
REACTOME_DEFECTIVE_C1GALT1C1_CAUSES_TNPS	0.01	0.341106047115995	0.341106047115995	0.341106047115995	1.50333175629712	1.5791596461869	52.0	33.0	19.0	0.0	55.0	0.7978054385865868	0.7978054385865868	0.7978054385865868
EPPERT_CE_HSC_LSC	0.01	0.3413334601948	0.3413334601948	0.3413334601948	0.138421347962299	0.145471811375064	24.0	16.0	8.0	0.0	19.0	0.7978054385865868	0.7978054385865868	0.7978054385865868
YANG_BCL3_TARGETS_DN	0.01	0.341552944028398	0.341552944028398	0.341552944028398	0.0619919615368368	0.065179135117534	11.0	8.0	3.0	0.0	8.0	0.7978054385865868	0.7978054385865868	0.7978054385865868
PID_FOXM1_PATHWAY	0.01	0.341742840987731	0.341742840987731	0.341742840987731	1.16213657436089	1.22236587765607	49.0	31.0	18.0	0.0	36.0	0.7978054385865868	0.7978054385865868	0.7978054385865868
XU_AKT1_TARGETS_6HR	0.01	0.341863032068826	0.341863032068826	0.341863032068826	-0.131038713623607	0.137864293174538	24.0	11.0	13.0	0.0	17.0	0.7978054385865868	0.7978054385865868	0.7978054385865868
MARCHINI_TRABECTEDIN_RESISTANCE_UP	0.01	0.341905289016104	0.341905289016104	0.341905289016104	0.0554971677196087	0.0583930303365046	8.0	6.0	2.0	0.0	8.0	0.7978054385865868	0.7978054385865868	0.7978054385865868
WP_TRANSLATION_FACTORS	0.01	0.341947394652128	0.341947394652128	0.341947394652128	0.17391979113092	0.183010952019392	27.0	18.0	9.0	0.0	23.0	0.7978054385865868	0.7978054385865868	0.7978054385865868
PEDRIOLI_MIR31_TARGETS_DN	0.01	0.342011883498635	0.342011883498635	0.342011883498635	1086946.16183865	1143915.98071286	144.0	83.0	61.0	0.0	396.0	0.7978054385865868	0.7978054385865868	0.7978054385865868
LI_ESTROGENE_LATE_E2_RESPONSE_DN	0.01	0.342047324188562	0.342047324188562	0.342047324188562	7.89731224992135	8.31184218981559	68.0	42.0	26.0	0.0	63.0	0.7978054385865868	0.7978054385865868	0.7978054385865868
JOHNSTONE_PARVB_TARGETS_1_UP	0.01	0.342188885955384	0.342188885955384	0.342188885955384	0.0558145295314041	0.0587614644009918	8.0	6.0	2.0	0.0	9.0	0.7978054385865868	0.7978054385865868	0.7978054385865868
NAKAMURA_METASTASIS	0.01	0.342271186031617	0.342271186031617	0.342271186031617	0.609701418251614	0.642002315006016	42.0	27.0	15.0	0.0	47.0	0.7978054385865868	0.7978054385865868	0.7978054385865868
REACTOME_CD28_DEPENDENT_PI3K_AKT_SIGNALING	0.01	0.342309448494523	0.342309448494523	0.342309448494523	0.0977224408107219	0.102907758934862	19.0	13.0	6.0	0.0	13.0	0.7978054385865868	0.7978054385865868	0.7978054385865868
BURTON_ADIPOGENESIS_PEAK_AT_2HR	0.01	0.342370348071958	0.342370348071958	0.342370348071958	0.202323815468238	0.213086342376277	29.0	19.0	10.0	0.0	25.0	0.7978054385865868	0.7978054385865868	0.7978054385865868
REACTOME_REGULATION_OF_TP53_ACTIVITY_THROUGH_ASSOCIATION_WITH_CO_FACTORS	0.01	0.342424417941101	0.342424417941101	0.342424417941101	0.0621373382150184	0.0654500380005115	11.0	8.0	3.0	0.0	6.0	0.7978054385865868	0.7978054385865868	0.7978054385865868
SCIAN_CELL_CYCLE_TARGETS_OF_TP53_AND_TP73_DN	0.01	0.34259213898527	0.34259213898527	0.34259213898527	-0.0585572434529237	0.0617005154581881	10.0	4.0	6.0	0.0	8.0	0.7978054385865868	0.7978054385865868	0.7978054385865868
ZHANG_TARGETS_OF_EWSR1_FLI1_FUSION	0.01	0.342598510553434	0.342598510553434	0.342598510553434	0.874880605926465	0.921855158465054	46.0	29.0	17.0	0.0	42.0	0.7978054385865868	0.7978054385865868	0.7978054385865868
CHESLER_BRAIN_HIGHEST_EXPRESSION	0.01	0.342670032231544	0.342670032231544	0.342670032231544	0.138096318129831	0.14553262246065	24.0	16.0	8.0	0.0	16.0	0.7978054385865868	0.7978054385865868	0.7978054385865868
FLORIO_NEOCORTEX_BASAL_RADIAL_GLIA_DN	0.01	0.343041876799554	0.343041876799554	0.343041876799554	-1893.14544187934	1996.62651379835	112.0	61.0	51.0	0.0	157.0	0.7978054385865868	0.7978054385865868	0.7978054385865868
LEE_NEURAL_CREST_STEM_CELL_UP	0.01	0.34321704834867	0.34321704834867	0.34321704834867	-8.76954761229693	9.25225680225891	69.0	36.0	33.0	0.0	72.0	0.7978054385865868	0.7978054385865868	0.7978054385865868
WP_MAP3K1_ROLE_IN_PROMOTING_AND_BLOCKING_GONADAL_DETERMINATION	0.01	0.343248083321224	0.343248083321224	0.343248083321224	-0.0641144653944176	0.0676479190967705	12.0	5.0	7.0	0.0	8.0	0.7978054385865868	0.7978054385865868	0.7978054385865868
REACTOME_THE_ACTIVATION_OF_ARYLSULFATASES	0.01	0.343583610852055	0.343583610852055	0.343583610852055	0.0553933200253066	0.0584867873687117	8.0	6.0	2.0	0.0	7.0	0.7978054385865868	0.7978054385865868	0.7978054385865868
WP_NEUROINFLAMMATION	0.01	0.343637967496219	0.343637967496219	0.343637967496219	0.0537854207753827	0.0567954913765513	5.0	4.0	1.0	0.0	4.0	0.7978054385865868	0.7978054385865868	0.7978054385865868
ICHIBA_GRAFT_VERSUS_HOST_DISEASE_D7_UP	0.01	0.343655912411414	0.343655912411414	0.343655912411414	17.9605490913516	18.966406337155	76.0	47.0	29.0	0.0	77.0	0.7978054385865868	0.7978054385865868	0.7978054385865868
FARMER_BREAST_CANCER_CLUSTER_6	0.01	0.343856246770108	0.343856246770108	0.343856246770108	-0.0585136535665947	0.061816293156297	10.0	4.0	6.0	0.0	6.0	0.7978054385865868	0.7978054385865868	0.7978054385865868
SOTIRIOU_BREAST_CANCER_GRADE_1_VS_3_UP	0.01	0.343888519473149	0.343888519473149	0.343888519473149	112.089990840407	118.424517161804	91.0	55.0	36.0	0.0	101.0	0.7978054385865868	0.7978054385865868	0.7978054385865868
WP_INVOLVEMENT_OF_SECRETASE_IN_NEURODEGENERATIVE_DISEASES	0.01	0.343892383170847	0.343892383170847	0.343892383170847	-0.0640105951074253	0.0676285586213809	12.0	5.0	7.0	0.0	14.0	0.7978054385865868	0.7978054385865868	0.7978054385865868
GROSS_HYPOXIA_VIA_HIF1A_ONLY	0.01	0.343899798365069	0.343899798365069	0.343899798365069	0.0617326194073721	0.0652228310089808	11.0	8.0	3.0	0.0	10.0	0.7978054385865868	0.7978054385865868	0.7978054385865868
HEIDENBLAD_AMPLICON_12P11_12_UP	0.01	0.343976518345931	0.343976518345931	0.343976518345931	0.173017937088214	0.182829015643454	27.0	18.0	9.0	0.0	22.0	0.7978054385865868	0.7978054385865868	0.7978054385865868
SMID_BREAST_CANCER_BASAL_UP	0.01	0.344188866331531	0.344188866331531	0.344188866331531	654206.599517113	691608.050627619	145.0	84.0	61.0	0.0	454.0	0.7978054385865868	0.7978054385865868	0.7978054385865868
KEGG_BLADDER_CANCER	0.01	0.344482955855236	0.344482955855236	0.344482955855236	0.391421547450017	0.414051692228047	37.0	24.0	13.0	0.0	30.0	0.7978054385865868	0.7978054385865868	0.7978054385865868
BIOCARTA_CDMAC_PATHWAY	0.01	0.344592466527664	0.344592466527664	0.344592466527664	0.055226523406594	0.0584327217505523	8.0	6.0	2.0	0.0	6.0	0.7978054385865868	0.7978054385865868	0.7978054385865868
STEGMEIER_PREMITOTIC_CELL_CYCLE_REGULATORS	0.01	0.344604624645989	0.344604624645989	0.344604624645989	0.055296220076245	0.058507939090872	8.0	6.0	2.0	0.0	8.0	0.7978054385865868	0.7978054385865868	0.7978054385865868
LEE_METASTASIS_AND_RNA_PROCESSING_UP	0.01	0.344728033652144	0.344728033652144	0.344728033652144	0.0972221828401955	0.102895365475754	19.0	13.0	6.0	0.0	14.0	0.7978054385865868	0.7978054385865868	0.7978054385865868
MYLLYKANGAS_AMPLIFICATION_HOT_SPOT_27	0.01	0.345000385972582	0.345000385972582	0.345000385972582	-0.0849656110839751	0.0899743689972647	18.0	8.0	10.0	0.0	15.0	0.7978054385865868	0.7978054385865868	0.7978054385865868
REACTOME_THROMBIN_SIGNALLING_THROUGH_PROTEINASE_ACTIVATED_RECEPTORS_PARS	0.01	0.345162529760403	0.345162529760403	0.345162529760403	-0.0708287759689603	0.075029375835233	14.0	6.0	8.0	0.0	9.0	0.7978054385865868	0.7978054385865868	0.7978054385865868
KEGG_MEDICUS_VARIANT_MUTATION_INACTIVATED_RASD1_TO_CRHR_PKA_ACTH_SIGNALING_PATHWAY	0.01	0.345197605888642	0.345197605888642	0.345197605888642	-0.102930133934603	0.109042478293096	20.0	9.0	11.0	0.0	15.0	0.7978054385865868	0.7978054385865868	0.7978054385865868
KEGG_MEDICUS_VARIANT_MUTATION_ACTIVATED_GNAS_TO_CRHR_PKA_ACTH_SIGNALING_PATHWAY	0.01	0.345197605888642	0.345197605888642	0.345197605888642	-0.102930133934603	0.109042478293096	20.0	9.0	11.0	0.0	15.0	0.7978054385865868	0.7978054385865868	0.7978054385865868
REACTOME_DOWNREGULATION_OF_ERBB2_ERBB3_SIGNALING	0.01	0.34527458040489	0.34527458040489	0.34527458040489	0.0718489679441899	0.0761277527492768	14.0	10.0	4.0	0.0	11.0	0.7978054385865868	0.7978054385865868	0.7978054385865868
WP_BMP2WNT4FOXO1_PATHWAY_IN_PRIMARY_ENDOMETRIAL_STROMAL_CELL_DIFFERENTIATION	0.01	0.345428943506499	0.345428943506499	0.345428943506499	0.0551332052025596	0.0584352213312713	8.0	6.0	2.0	0.0	6.0	0.7978054385865868	0.7978054385865868	0.7978054385865868
REACTOME_RAF_INDEPENDENT_MAPK1_3_ACTIVATION	0.01	0.345689920817357	0.345689920817357	0.345689920817357	0.0717085666654506	0.0760444404569697	14.0	10.0	4.0	0.0	11.0	0.7978054385865868	0.7978054385865868	0.7978054385865868
KYNG_ENVIRONMENTAL_STRESS_RESPONSE_NOT_BY_UV_IN_WS	0.01	0.345760440683791	0.345760440683791	0.345760440683791	-0.0544909553282355	0.0577942117575726	8.0	3.0	5.0	0.0	6.0	0.7978054385865868	0.7978054385865868	0.7978054385865868
REACTOME_RRNA_PROCESSING_IN_THE_MITOCHONDRION	0.01	0.345846343924646	0.345846343924646	0.345846343924646	0.119340164762473	0.126597142938073	22.0	15.0	7.0	0.0	15.0	0.7978054385865868	0.7978054385865868	0.7978054385865868
PECE_MAMMARY_STEM_CELL_UP	0.01	0.345903179919057	0.345903179919057	0.345903179919057	1.80901533630498	1.91924623358402	54.0	34.0	20.0	0.0	44.0	0.7978054385865868	0.7978054385865868	0.7978054385865868
BANDRES_RESPONSE_TO_CARMUSTIN_MGMT_24HR_DN	0.01	0.346250922618515	0.346250922618515	0.346250922618515	0.164479873446728	0.174628186573698	27.0	18.0	9.0	0.0	21.0	0.7978054385865868	0.7978054385865868	0.7978054385865868
WP_IL26_SIGNALING	0.01	0.346383698067644	0.346383698067644	0.346383698067644	-0.171403193061936	0.182028779162061	27.0	13.0	14.0	0.0	21.0	0.7978054385865868	0.7978054385865868	0.7978054385865868
FONTAINE_PAPILLARY_THYROID_CARCINOMA_DN	0.01	0.346402595467558	0.346402595467558	0.346402595467558	-18.3488864189608	19.4871298235712	76.0	40.0	36.0	0.0	74.0	0.7978054385865868	0.7978054385865868	0.7978054385865868
REACTOME_EXTENSION_OF_TELOMERES	0.01	0.346451726493004	0.346451726493004	0.346451726493004	0.926443277714152	0.984013927196905	47.0	30.0	17.0	0.0	37.0	0.7978054385865868	0.7978054385865868	0.7978054385865868
XU_HGF_TARGETS_INDUCED_BY_AKT1_6HR	0.01	0.346486895279582	0.346486895279582	0.346486895279582	-0.11189030752662	0.118852015177579	22.0	10.0	12.0	0.0	13.0	0.7978054385865868	0.7978054385865868	0.7978054385865868
PULVER_FOREY_CELLCYCLE_ENRICHED_TFS_G2_M	0.01	0.346648364035979	0.346648364035979	0.346648364035979	8172.90357900973	8684.32108838737	122.0	72.0	50.0	0.0	195.0	0.7978054385865868	0.7978054385865868	0.7978054385865868
REACTOME_MICRORNA_MIRNA_BIOGENESIS	0.01	0.346649501790065	0.346649501790065	0.346649501790065	0.119198600292578	0.126657723357053	22.0	15.0	7.0	0.0	15.0	0.7978054385865868	0.7978054385865868	0.7978054385865868
REACTOME_FACTORS_INVOLVED_IN_MEGAKARYOCYTE_DEVELOPMENT_AND_PLATELET_PRODUCTION	0.01	0.34679760691958	0.34679760691958	0.34679760691958	481.666806389925	511.965416212461	103.0	62.0	41.0	0.0	134.0	0.7978054385865868	0.7978054385865868	0.7978054385865868
WP_GAMMAGLUTAMYL_CYCLE_FOR_THE_BIOSYNTHESIS_AND_DEGRADATION_OF_GLUTATHIONE	0.01	0.347000559071466	0.347000559071466	0.347000559071466	0.0548309349296275	0.0583045363273557	8.0	6.0	2.0	0.0	6.0	0.7978054385865868	0.7978054385865868	0.7978054385865868
MAINA_HYPOXIA_VHL_TARGETS_UP	0.01	0.347114391026056	0.347114391026056	0.347114391026056	0.0614197280500344	0.0653261569847441	11.0	8.0	3.0	0.0	10.0	0.7978054385865868	0.7978054385865868	0.7978054385865868
ZWANG_EGF_INTERVAL_UP	0.01	0.347443593090881	0.347443593090881	0.347443593090881	37.5255997120957	39.9395699701679	82.0	50.0	32.0	0.0	87.0	0.7978054385865868	0.7978054385865868	0.7978054385865868
DELACROIX_RARG_BOUND_MEF	0.01	0.347493535458908	0.347493535458908	0.347493535458908	77335.127055853	82318.5160602186	135.0	79.0	56.0	0.0	252.0	0.7978054385865868	0.7978054385865868	0.7978054385865868
WP_TYPE_I_INTERFERON_INDUCTION_AND_SIGNALING_DURING_SARSCOV2_INFECTION	0.01	0.347792170654027	0.347792170654027	0.347792170654027	-0.0842603520669647	0.0897455683230207	18.0	8.0	10.0	0.0	13.0	0.7978054385865868	0.7978054385865868	0.7978054385865868
KENNY_CTNNB1_TARGETS_UP	0.01	0.347797776114725	0.347797776114725	0.347797776114725	0.923493566272769	0.983622980176654	47.0	30.0	17.0	0.0	38.0	0.7978054385865868	0.7978054385865868	0.7978054385865868
KEGG_MEDICUS_REFERENCE_SPINDLE_ASSEMBLY_CHECKPOINT_SIGNALING	0.01	0.34783449415803	0.34783449415803	0.34783449415803	0.0964719736587664	0.102761168323335	19.0	13.0	6.0	0.0	13.0	0.7978054385865868	0.7978054385865868	0.7978054385865868
EPPERT_LSC_R	0.01	0.347862435425153	0.347862435425153	0.347862435425153	0.255287052973642	0.271945471076987	32.0	21.0	11.0	0.0	24.0	0.7978054385865868	0.7978054385865868	0.7978054385865868
WP_GENES_RELATED_TO_PRIMARY_CILIUM_DEVELOPMENT_BASED_ON_CRISPR	0.01	0.347912110498273	0.347912110498273	0.347912110498273	262.613581162753	279.778909546413	98.0	59.0	39.0	0.0	122.0	0.7978054385865868	0.7978054385865868	0.7978054385865868
NOUSHMEHR_GBM_SOMATIC_MUTATED	0.01	0.348218801583702	0.348218801583702	0.348218801583702	0.0612146688787333	0.0652573741559651	11.0	8.0	3.0	0.0	14.0	0.7978054385865868	0.7978054385865868	0.7978054385865868
JACKSON_DNMT1_TARGETS_DN	0.01	0.348380391028022	0.348380391028022	0.348380391028022	0.118510018643226	0.126378949525738	22.0	15.0	7.0	0.0	20.0	0.7978054385865868	0.7978054385865868	0.7978054385865868
UNTERMAN_IPF_VS_CTRL_MONOCYTE_DN	0.01	0.348381781870326	0.348381781870326	0.348381781870326	0.0531359936880897	0.0566643269272589	5.0	4.0	1.0	0.0	4.0	0.7978054385865868	0.7978054385865868	0.7978054385865868
WP_MICRORNAS_IN_CARDIOMYOCYTE_HYPERTROPHY	0.01	0.348525601254557	0.348525601254557	0.348525601254557	1.14609894547577	1.22256686366307	49.0	31.0	18.0	0.0	43.0	0.7978054385865868	0.7978054385865868	0.7978054385865868
WP_PATHOGENIC_ESCHERICHIA_COLI_INFECTION	0.01	0.348575210497362	0.348575210497362	0.348575210497362	-0.313352873541303	0.334294235498215	35.0	17.0	18.0	0.0	24.0	0.7978054385865868	0.7978054385865868	0.7978054385865868
KEGG_PATHOGENIC_ESCHERICHIA_COLI_INFECTION	0.01	0.348575210497362	0.348575210497362	0.348575210497362	-0.313352873541303	0.334294235498215	35.0	17.0	18.0	0.0	24.0	0.7978054385865868	0.7978054385865868	0.7978054385865868
ZHAN_VARIABLE_EARLY_DIFFERENTIATION_GENES_DN	0.01	0.348650356138828	0.348650356138828	0.348650356138828	0.0548946176716512	0.0585723540575626	8.0	6.0	2.0	0.0	6.0	0.7978054385865868	0.7978054385865868	0.7978054385865868
WP_PLATELETMEDIATED_INTERACTIONS_WITH_VASCULAR_AND_CIRCULATING_CELLS	0.01	0.348796757265337	0.348796757265337	0.348796757265337	0.0712881491606092	0.0760872991783578	14.0	10.0	4.0	0.0	12.0	0.7978054385865868	0.7978054385865868	0.7978054385865868
SCIAN_CELL_CYCLE_TARGETS_OF_TP53_AND_TP73_UP	0.01	0.348857801538128	0.348857801538128	0.348857801538128	0.0714119456142637	0.0762290838264871	14.0	10.0	4.0	0.0	9.0	0.7978054385865868	0.7978054385865868	0.7978054385865868
KEGG_NON_SMALL_CELL_LUNG_CANCER	0.01	0.348941201692599	0.348941201692599	0.348941201692599	0.387358967813317	0.413560070392589	37.0	24.0	13.0	0.0	28.0	0.7978054385865868	0.7978054385865868	0.7978054385865868
GARGALOVIC_RESPONSE_TO_OXIDIZED_PHOSPHOLIPIDS_TAN_DN	0.01	0.349368810060393	0.349368810060393	0.349368810060393	0.0610693953777891	0.0652580279007127	11.0	8.0	3.0	0.0	8.0	0.7978054385865868	0.7978054385865868	0.7978054385865868
NAKAMURA_ADIPOGENESIS_EARLY_UP	0.01	0.349708703963913	0.349708703963913	0.349708703963913	1.85058253099248	1.97890574312905	54.0	34.0	20.0	0.0	55.0	0.7978054385865868	0.7978054385865868	0.7978054385865868
KEGG_MEDICUS_REFERENCE_HIF_1_SIGNALING_PATHWAY	0.01	0.349717767309838	0.349717767309838	0.349717767309838	0.0610547543732854	0.0652896450694691	11.0	8.0	3.0	0.0	9.0	0.7978054385865868	0.7978054385865868	0.7978054385865868
STEGER_ADIPOGENESIS_UP	0.01	0.349731255674274	0.349731255674274	0.349731255674274	0.118252472459712	0.126458261203907	22.0	15.0	7.0	0.0	16.0	0.7978054385865868	0.7978054385865868	0.7978054385865868
REACTOME_SIGNALING_BY_NOTCH2	0.01	0.349763340213338	0.349763340213338	0.349763340213338	0.171141664736693	0.183029732794678	27.0	18.0	9.0	0.0	19.0	0.7978054385865868	0.7978054385865868	0.7978054385865868
REACTOME_PTEN_REGULATION	0.01	0.349810276628221	0.349810276628221	0.349810276628221	2.25152815721387	2.40816133812893	56.0	35.0	21.0	0.0	56.0	0.7978054385865868	0.7978054385865868	0.7978054385865868
REACTOME_NR1H2_AND_NR1H3_MEDIATED_SIGNALING	0.01	0.349829178085051	0.349829178085051	0.349829178085051	1.14344371700307	1.22303821058827	49.0	31.0	18.0	0.0	36.0	0.7978054385865868	0.7978054385865868	0.7978054385865868
BOYAULT_LIVER_CANCER_SUBCLASS_G12_DN	0.01	0.349890332426822	0.349890332426822	0.349890332426822	0.0610296613042427	0.0652861881377235	11.0	8.0	3.0	0.0	7.0	0.7978054385865868	0.7978054385865868	0.7978054385865868
REACTOME_ACTIVATION_OF_ATR_IN_RESPONSE_TO_REPLICATION_STRESS	0.01	0.350154739826608	0.350154739826608	0.350154739826608	-0.233033705131651	0.249423527576322	31.0	15.0	16.0	0.0	27.0	0.7978054385865868	0.7978054385865868	0.7978054385865868
HUANG_GATA2_TARGETS_UP	0.01	0.350260594733411	0.350260594733411	0.350260594733411	23.4780631775257	25.1348536598631	78.0	48.0	30.0	0.0	72.0	0.7978054385865868	0.7978054385865868	0.7978054385865868
LINDGREN_BLADDER_CANCER_CLUSTER_3_DN	0.01	0.350348750621084	0.350348750621084	0.350348750621084	3206.13731655368	3433.01482205364	116.0	69.0	47.0	0.0	204.0	0.7978054385865868	0.7978054385865868	0.7978054385865868
BYSTRYKH_HEMATOPOIESIS_STEM_CELL_AND_BRAIN_QTL_TRANS	0.01	0.350410425704587	0.350410425704587	0.350410425704587	110.56606909125	118.405268073032	91.0	55.0	36.0	0.0	114.0	0.7978054385865868	0.7978054385865868	0.7978054385865868
MEBARKI_HCC_PROGENITOR_WNT_UP	0.01	0.350432928425296	0.350432928425296	0.350432928425296	4535.8130410899	4857.63172425168	118.0	70.0	48.0	0.0	161.0	0.7978054385865868	0.7978054385865868	0.7978054385865868
LEE_LIVER_CANCER_DENA_DN	0.01	0.350538959278165	0.350538959278165	0.350538959278165	-3.3580888886783	3.59713892910429	60.0	31.0	29.0	0.0	56.0	0.7978054385865868	0.7978054385865868	0.7978054385865868
MCCLUNG_COCAIN_REWARD_4WK	0.01	0.350597536424429	0.350597536424429	0.350597536424429	0.716808951338589	0.767929321078082	44.0	28.0	16.0	0.0	40.0	0.7978054385865868	0.7978054385865868	0.7978054385865868
REACTOME_G_ALPHA_12_13_SIGNALLING_EVENTS	0.01	0.350612378100239	0.350612378100239	0.350612378100239	67.6013080046576	72.4246339462137	87.0	53.0	34.0	0.0	93.0	0.7978054385865868	0.7978054385865868	0.7978054385865868
YAGI_AML_SURVIVAL	0.01	0.350884886660978	0.350884886660978	0.350884886660978	11.9716316398862	12.8330601204483	72.0	44.0	28.0	0.0	69.0	0.7978054385865868	0.7978054385865868	0.7978054385865868
LEE_BMP2_TARGETS_DN	0.01	0.350912212587751	0.350912212587751	0.350912212587751	-260044.102608819	278771.60058866	140.0	79.0	61.0	0.0	598.0	0.7978054385865868	0.7978054385865868	0.7978054385865868
JAZAG_TGFB1_SIGNALING_VIA_SMAD4_DN	0.01	0.350925180157694	0.350925180157694	0.350925180157694	1.14049645981332	1.22266407635843	49.0	31.0	18.0	0.0	41.0	0.7978054385865868	0.7978054385865868	0.7978054385865868
HWANG_PROSTATE_CANCER_MARKERS	0.01	0.350944332096539	0.350944332096539	0.350944332096539	0.0710144456198903	0.0761337424394202	14.0	10.0	4.0	0.0	10.0	0.7978054385865868	0.7978054385865868	0.7978054385865868
BAKKER_FOXO3_TARGETS_DN	0.01	0.350983584166533	0.350983584166533	0.350983584166533	152.158885078057	163.141023914581	94.0	57.0	37.0	0.0	105.0	0.7978054385865868	0.7978054385865868	0.7978054385865868
KORKOLA_TERATOMA_UP	0.01	0.351249527481413	0.351249527481413	0.351249527481413	0.0609162741952629	0.0653490047819941	11.0	8.0	3.0	0.0	8.0	0.7978054385865868	0.7978054385865868	0.7978054385865868
LEIN_CHOROID_PLEXUS_MARKERS	0.01	0.351330232499084	0.351330232499084	0.351330232499084	269.237855891268	288.878045351861	98.0	59.0	39.0	0.0	125.0	0.7978054385865868	0.7978054385865868	0.7978054385865868
WP_MITOCHONDRIAL_LONG_CHAIN_FATTY_ACID_BETAOXIDATION	0.01	0.351376482907179	0.351376482907179	0.351376482907179	0.0957730269780543	0.102769283848064	19.0	13.0	6.0	0.0	15.0	0.7978054385865868	0.7978054385865868	0.7978054385865868
REACTOME_SMALL_INTERFERING_RNA_SIRNA_BIOGENESIS	0.01	0.351712960166561	0.351712960166561	0.351712960166561	0.0708726043249827	0.0761030245036937	14.0	10.0	4.0	0.0	10.0	0.7978054385865868	0.7978054385865868	0.7978054385865868
REACTOME_SARS_COV_1_INFECTION	0.01	0.351806263692947	0.351806263692947	0.351806263692947	3.71422615644879	3.98910996064836	61.0	38.0	23.0	0.0	53.0	0.7978054385865868	0.7978054385865868	0.7978054385865868
KONIGORSKI_INCREASED_SUBCUTANEOUS_ADIPOSE_TISSUE_MASS_UP	0.01	0.352066719908778	0.352066719908778	0.352066719908778	25650.0015307443	27563.2194930466	129.0	76.0	53.0	0.0	239.0	0.7978054385865868	0.7978054385865868	0.7978054385865868
WP_GLYCOSAMINOGLYCAN_DEGRADATION	0.01	0.352099434290096	0.352099434290096	0.352099434290096	-0.231998122763483	0.249319658043293	31.0	15.0	16.0	0.0	22.0	0.7978054385865868	0.7978054385865868	0.7978054385865868
PID_ALK1_PATHWAY	0.01	0.352108813868291	0.352108813868291	0.352108813868291	0.0608396361545244	0.0653833425552391	11.0	8.0	3.0	0.0	9.0	0.7978054385865868	0.7978054385865868	0.7978054385865868
WP_SELECTIVE_EXPRESSION_OF_CHEMOKINE_RECEPTORS_DURING_TCELL_POLARIZATION	0.01	0.352301739423409	0.352301739423409	0.352301739423409	0.095587372088499	0.102767319721823	19.0	13.0	6.0	0.0	14.0	0.7978054385865868	0.7978054385865868	0.7978054385865868
WP_NUCLEOTIDE_GPCRS	0.01	0.352409426985745	0.352409426985745	0.352409426985745	0.0528169179893157	0.0567969074261076	5.0	4.0	1.0	0.0	4.0	0.7978054385865868	0.7978054385865868	0.7978054385865868
PID_P38_ALPHA_BETA_DOWNSTREAM_PATHWAY	0.01	0.352521899834699	0.352521899834699	0.352521899834699	-0.0887044128459948	0.0954109685360227	18.0	8.0	10.0	0.0	13.0	0.7978054385865868	0.7978054385865868	0.7978054385865868
WP_SRF_AND_MIRS_IN_SMOOTH_MUSCLE_DIFFERENTIATION_AND_PROLIFERATION	0.01	0.352608395771499	0.352608395771499	0.352608395771499	0.0543867769291642	0.0585092348533939	8.0	6.0	2.0	0.0	6.0	0.7978054385865868	0.7978054385865868	0.7978054385865868
WP_DEVELOPMENT_OF_URETERIC_DERIVED_COLLECTING_SYSTEM	0.01	0.352662097897405	0.352662097897405	0.352662097897405	2.23834457682021	2.40827722834516	56.0	35.0	21.0	0.0	58.0	0.7978054385865868	0.7978054385865868	0.7978054385865868
AIYAR_COBRA1_TARGETS_DN	0.01	0.352696261963864	0.352696261963864	0.352696261963864	0.252871651391541	0.272088694161222	32.0	21.0	11.0	0.0	26.0	0.7978054385865868	0.7978054385865868	0.7978054385865868
VANDESLUIS_COMMD1_TARGETS_GROUP_4_UP	0.01	0.352928985219751	0.352928985219751	0.352928985219751	0.0606976889037312	0.0653420014294447	11.0	8.0	3.0	0.0	7.0	0.7978054385865868	0.7978054385865868	0.7978054385865868
KEGG_MEDICUS_REFERENCE_AMH_SIGNALING_PATHWAY	0.01	0.352990648216048	0.352990648216048	0.352990648216048	0.0528999304175657	0.0569548881146897	5.0	4.0	1.0	0.0	4.0	0.7978054385865868	0.7978054385865868	0.7978054385865868
PEDERSEN_METASTASIS_BY_ERBB2_ISOFORM_7	0.01	0.353009987556828	0.353009987556828	0.353009987556828	112715.064649456	121359.92867288	137.0	80.0	57.0	0.0	302.0	0.7978054385865868	0.7978054385865868	0.7978054385865868
BIOCARTA_RHO_PATHWAY	0.01	0.353099225185089	0.353099225185089	0.353099225185089	0.0706625409582608	0.0760962227315552	14.0	10.0	4.0	0.0	10.0	0.7978054385865868	0.7978054385865868	0.7978054385865868
KEGG_PRION_DISEASES	0.01	0.353154104735394	0.353154104735394	0.353154104735394	0.135122184143008	0.145529157199897	24.0	16.0	8.0	0.0	18.0	0.7978054385865868	0.7978054385865868	0.7978054385865868
AMIT_SERUM_RESPONSE_40_MCF10A	0.01	0.353285267633614	0.353285267633614	0.353285267633614	0.0543971865413062	0.0586027672201746	8.0	6.0	2.0	0.0	6.0	0.7978054385865868	0.7978054385865868	0.7978054385865868
WP_GLUTATHIONE_METABOLISM	0.01	0.353371275165377	0.353371275165377	0.353371275165377	0.0542939284533587	0.0585019773835682	8.0	6.0	2.0	0.0	6.0	0.7978054385865868	0.7978054385865868	0.7978054385865868
AMIT_EGF_RESPONSE_240_MCF10A	0.01	0.353462720113112	0.353462720113112	0.353462720113112	0.0606181593342214	0.0653287766345525	11.0	8.0	3.0	0.0	10.0	0.7978054385865868	0.7978054385865868	0.7978054385865868
DACOSTA_LOW_DOSE_UV_RESPONSE_VIA_ERCC3_XPCS_DN	0.01	0.353898937938418	0.353898937938418	0.353898937938418	0.0543371904483801	0.0586128101781543	8.0	6.0	2.0	0.0	9.0	0.7978054385865868	0.7978054385865868	0.7978054385865868
REACTOME_MITOCHONDRIAL_FATTY_ACID_BETA_OXIDATION	0.01	0.354112334244665	0.354112334244665	0.354112334244665	0.296913941308402	0.320419186346724	34.0	22.0	12.0	0.0	26.0	0.7978054385865868	0.7978054385865868	0.7978054385865868
REACTOME_SIGNALING_BY_FLT3_FUSION_PROTEINS	0.01	0.354185007608669	0.354185007608669	0.354185007608669	0.117158274702227	0.126452223566224	22.0	15.0	7.0	0.0	16.0	0.7978054385865868	0.7978054385865868	0.7978054385865868
ICHIBA_GRAFT_VERSUS_HOST_DISEASE_35D_UP	0.01	0.354333425168619	0.354333425168619	0.354333425168619	-14.8335338517443	16.0151888686527	74.0	39.0	35.0	0.0	70.0	0.7978054385865868	0.7978054385865868	0.7978054385865868
REACTOME_NUCLEOTIDE_EXCISION_REPAIR	0.01	0.354645207231584	0.354645207231584	0.354645207231584	13.2642235810617	14.3301470945681	73.0	45.0	28.0	0.0	82.0	0.7978054385865868	0.7978054385865868	0.7978054385865868
KUMAR_PATHOGEN_LOAD_BY_MACROPHAGES	0.01	0.35468245803752	0.35468245803752	0.35468245803752	3177.01575405354	3432.588971667	116.0	69.0	47.0	0.0	162.0	0.7978054385865868	0.7978054385865868	0.7978054385865868
KUROZUMI_RESPONSE_TO_ONCOCYTIC_VIRUS	0.01	0.354772209488763	0.354772209488763	0.354772209488763	-0.0694388563559977	0.0750388204239216	14.0	6.0	8.0	0.0	10.0	0.7978054385865868	0.7978054385865868	0.7978054385865868
KEGG_PHOSPHATIDYLINOSITOL_SIGNALING_SYSTEM	0.01	0.354801744076517	0.354801744076517	0.354801744076517	12.8934633223405	13.9341244464888	73.0	45.0	28.0	0.0	65.0	0.7978054385865868	0.7978054385865868	0.7978054385865868
CHOW_RASSF1_TARGETS_DN	0.01	0.354812851146342	0.354812851146342	0.354812851146342	0.0951593408222005	0.102842244302382	19.0	13.0	6.0	0.0	16.0	0.7978054385865868	0.7978054385865868	0.7978054385865868
NEMETH_INFLAMMATORY_RESPONSE_LPS_UP	0.01	0.354896993455828	0.354896993455828	0.354896993455828	-0.168507274467555	0.182143937084135	27.0	13.0	14.0	0.0	24.0	0.7978054385865868	0.7978054385865868	0.7978054385865868
WP_IL6_SIGNALING	0.01	0.354912421320013	0.354912421320013	0.354912421320013	-0.168223915995045	0.18184347793973	27.0	13.0	14.0	0.0	17.0	0.7978054385865868	0.7978054385865868	0.7978054385865868
UNTERMAN_IPF_VS_CTRL_MONOCYTE_UP	0.01	0.355024470154312	0.355024470154312	0.355024470154312	0.054236945177272	0.0586416723925502	8.0	6.0	2.0	0.0	8.0	0.7978054385865868	0.7978054385865868	0.7978054385865868
KEGG_PROSTATE_CANCER	0.01	0.355032962144741	0.355032962144741	0.355032962144741	3.01091555887352	3.25549751266993	59.0	37.0	22.0	0.0	51.0	0.7978054385865868	0.7978054385865868	0.7978054385865868
WP_ATOPIC_DERMATITIS_MECHANISM_AND_THERAPIES	0.01	0.355157593730016	0.355157593730016	0.355157593730016	-0.0623754608707573	0.0674598012429775	12.0	5.0	7.0	0.0	8.0	0.7978054385865868	0.7978054385865868	0.7978054385865868
KEGG_MEDICUS_REFERENCE_KITLG_KIT_PI3K_SIGNALING_PATHWAY	0.01	0.355242912097915	0.355242912097915	0.355242912097915	0.0542075304093454	0.0586364847308326	8.0	6.0	2.0	0.0	5.0	0.7978054385865868	0.7978054385865868	0.7978054385865868
SONG_TARGETS_OF_IE86_CMV_PROTEIN	0.01	0.355439216035076	0.355439216035076	0.355439216035076	0.541589719984771	0.586078678564916	41.0	26.0	15.0	0.0	32.0	0.7979732056040996	0.7979732056040996	0.7979732056040996
WP_TRANSCRIPTION_FACTORS_REGULATE_MIRNAS_RELATED_TO_CARDIAC_HYPERTROPHY	0.01	0.355570732312352	0.355570732312352	0.355570732312352	0.0603676500477496	0.0653444199246054	11.0	8.0	3.0	0.0	7.0	0.7979732056040996	0.7979732056040996	0.7979732056040996
REACTOME_ACTIVATION_OF_MATRIX_METALLOPROTEINASES	0.01	0.355764512062711	0.355764512062711	0.355764512062711	0.453891958561499	0.491509220710716	39.0	25.0	14.0	0.0	31.0	0.7979732056040996	0.7979732056040996	0.7979732056040996
SUNG_METASTASIS_STROMA_UP	0.01	0.356234719966257	0.356234719966257	0.356234719966257	-26.0271599856362	28.2117813598542	79.0	42.0	37.0	0.0	82.0	0.7979732056040996	0.7979732056040996	0.7979732056040996
HE_PTEN_TARGETS_DN	0.01	0.356323104611389	0.356323104611389	0.356323104611389	0.0525914634294752	0.0570162686663353	5.0	4.0	1.0	0.0	5.0	0.7979732056040996	0.7979732056040996	0.7979732056040996
LEE_AGING_MUSCLE_UP	0.01	0.356403141901717	0.356403141901717	0.356403141901717	-0.0777017970357275	0.0842532907586057	16.0	7.0	9.0	0.0	9.0	0.7979732056040996	0.7979732056040996	0.7979732056040996
BENPORATH_OCT4_TARGETS	0.01	0.356485090131923	0.356485090131923	0.356485090131923	8423.68918038949	9135.49625301733	122.0	72.0	50.0	0.0	188.0	0.7979732056040996	0.7979732056040996	0.7979732056040996
VERHAAK_GLIOBLASTOMA_NEURAL	0.01	0.3565128709081	0.3565128709081	0.3565128709081	2.21997858223451	2.40770725546963	56.0	35.0	21.0	0.0	55.0	0.7979732056040996	0.7979732056040996	0.7979732056040996
BIOCARTA_FREE_PATHWAY	0.01	0.356560913596613	0.356560913596613	0.356560913596613	0.0539598600322265	0.058528729383599	8.0	6.0	2.0	0.0	8.0	0.7979732056040996	0.7979732056040996	0.7979732056040996
BIOCARTA_ATM_PATHWAY	0.01	0.356616006567187	0.356616006567187	0.356616006567187	0.134291177742046	0.145678518508754	24.0	16.0	8.0	0.0	17.0	0.7979732056040996	0.7979732056040996	0.7979732056040996
DUTERTRE_ESTRADIOL_RESPONSE_6HR_DN	0.01	0.356901589042389	0.356901589042389	0.356901589042389	16.4955529781285	17.904938074198	75.0	46.0	29.0	0.0	74.0	0.7979732056040996	0.7979732056040996	0.7979732056040996
IIZUKA_LIVER_CANCER_PROGRESSION_L1_G1_UP	0.01	0.356949609325725	0.356949609325725	0.356949609325725	0.0780914750936099	0.084772099736776	16.0	11.0	5.0	0.0	14.0	0.7979732056040996	0.7979732056040996	0.7979732056040996
REACTOME_SIGNALING_BY_FLT3_ITD_AND_TKD_MUTANTS	0.01	0.356970691756653	0.356970691756653	0.356970691756653	0.0600982311502888	0.065242417428426	11.0	8.0	3.0	0.0	9.0	0.7979732056040996	0.7979732056040996	0.7979732056040996
REACTOME_CHK1_CHK2_CDS1_MEDIATED_INACTIVATION_OF_CYCLIN_B_CDK1_COMPLEX	0.01	0.356988013033413	0.356988013033413	0.356988013033413	0.0523686890994475	0.0568533030834602	5.0	4.0	1.0	0.0	4.0	0.7979732056040996	0.7979732056040996	0.7979732056040996
REACTOME_IRS_ACTIVATION	0.01	0.357270940649747	0.357270940649747	0.357270940649747	0.0601467120989803	0.0653358331636985	11.0	8.0	3.0	0.0	6.0	0.7983388075728393	0.7983388075728393	0.7983388075728393
BIOCARTA_AKAPCENTROSOME_PATHWAY	0.01	0.357601494553684	0.357601494553684	0.357601494553684	0.134020961923243	0.145683665872461	24.0	16.0	8.0	0.0	17.0	0.7988105529642747	0.7988105529642747	0.7988105529642747
REACTOME_FGFR1_MUTANT_RECEPTOR_ACTIVATION	0.01	0.357721001628348	0.357721001628348	0.357721001628348	0.250109325369012	0.271941803519032	32.0	21.0	11.0	0.0	23.0	0.7988107041370256	0.7988107041370256	0.7988107041370256
KEGG_ASTHMA	0.01	0.357929215228005	0.357929215228005	0.357929215228005	-0.068851603517607	0.0748942110460441	14.0	6.0	8.0	0.0	10.0	0.7990088756491647	0.7990088756491647	0.7990088756491647
WP_ONCOSTATIN_M_SIGNALING	0.01	0.358329103151724	0.358329103151724	0.358329103151724	0.931274537982978	1.01384886258467	47.0	30.0	17.0	0.0	37.0	0.7996346486081849	0.7996346486081849	0.7996346486081849
ZHAN_MULTIPLE_MYELOMA_CD1_DN	0.01	0.358578369600639	0.358578369600639	0.358578369600639	0.294015569912255	0.320251412888485	34.0	22.0	12.0	0.0	29.0	0.7997099106627674	0.7997099106627674	0.7997099106627674
CHUANG_OXIDATIVE_STRESS_RESPONSE_UP	0.01	0.358682872529705	0.358682872529705	0.358682872529705	0.196038609548391	0.213578126255784	29.0	19.0	10.0	0.0	24.0	0.7997099106627674	0.7997099106627674	0.7997099106627674
KALMA_E2F1_TARGETS	0.01	0.35875993756329	0.35875993756329	0.35875993756329	0.0523299496833293	0.0570210377977503	5.0	4.0	1.0	0.0	4.0	0.7997099106627674	0.7997099106627674	0.7997099106627674
WP_BENZENE_METABOLISM	0.01	0.35884112468585	0.35884112468585	0.35884112468585	-0.0566105700307906	0.0616958137258123	10.0	4.0	6.0	0.0	7.0	0.7997099106627674	0.7997099106627674	0.7997099106627674
REACTOME_VASOPRESSIN_REGULATES_RENAL_WATER_HOMEOSTASIS_VIA_AQUAPORINS	0.01	0.359048438501264	0.359048438501264	0.359048438501264	-0.09986398845692	0.108881584840751	20.0	9.0	11.0	0.0	15.0	0.7999053819774996	0.7999053819774996	0.7999053819774996
LY_AGING_MIDDLE_DN	0.01	0.359417803130732	0.359417803130732	0.359417803130732	0.0778645652534848	0.0849609247347499	16.0	11.0	5.0	0.0	9.0	0.8003383446763688	0.8003383446763688	0.8003383446763688
KEGG_MEDICUS_ENV_FACTOR_NICOTINE_NNK_TO_PI3K_SIGNALING_PATHWAY	0.01	0.359567872138107	0.359567872138107	0.359567872138107	0.0522845341005622	0.0570674225384049	5.0	4.0	1.0	0.0	3.0	0.8003383446763688	0.8003383446763688	0.8003383446763688
DARWICHE_PAPILLOMA_PROGRESSION_RISK	0.01	0.359651429294043	0.359651429294043	0.359651429294043	43.8905445627239	47.913899260126	84.0	51.0	33.0	0.0	101.0	0.8003383446763688	0.8003383446763688	0.8003383446763688
REACTOME_NONSENSE_MEDIATED_DECAY_NMD	0.01	0.359721450971466	0.359721450971466	0.359721450971466	1.11966947676967	1.22248540305856	49.0	31.0	18.0	0.0	39.0	0.8003383446763688	0.8003383446763688	0.8003383446763688
WEST_ADRENOCORTICAL_TUMOR_UP	0.01	0.360061918076385	0.360061918076385	0.360061918076385	4447.19198601494	4859.00685949029	118.0	70.0	48.0	0.0	185.0	0.8008294340189102	0.8008294340189102	0.8008294340189102
REACTOME_METABOLISM_OF_NITRIC_OXIDE_NOS3_ACTIVATION_AND_REGULATION	0.01	0.360229563946791	0.360229563946791	0.360229563946791	0.0775632145393358	0.084775235026714	16.0	11.0	5.0	0.0	11.0	0.8008613938834391	0.8008613938834391	0.8008613938834391
KEGG_MEDICUS_REFERENCE_CXCR4_GNAI_PI3K_BAD_SIGNALING_PATHWAY	0.01	0.36031577963446	0.36031577963446	0.36031577963446	0.0522124804798554	0.0570775705845862	5.0	4.0	1.0	0.0	3.0	0.8008613938834391	0.8008613938834391	0.8008613938834391
BIOCARTA_EICOSANOID_PATHWAY	0.01	0.360504423017319	0.360504423017319	0.360504423017319	0.0695332221078162	0.0760420955864063	14.0	10.0	4.0	0.0	9.0	0.8010144787839965	0.8010144787839965	0.8010144787839965
REACTOME_HEMOSTASIS	0.01	0.3607747	0.3607747	0.3607747	184474.580650386	201856.460123174	140.0	82.0	58.0	0.0	491.0	0.8013032448460145	0.8013032448460145	0.8013032448460145
FLECHNER_PBL_KIDNEY_TRANSPLANT_REJECTED_VS_OK_DN	0.01	0.360922666866156	0.360922666866156	0.360922666866156	-0.194087499050253	0.212440587749464	29.0	14.0	15.0	0.0	25.0	0.8013032448460145	0.8013032448460145	0.8013032448460145
KEGG_MEDICUS_REFERENCE_AVP_V2R_PKA_SIGNALING_PATHWAY	0.01	0.36099382128006	0.36099382128006	0.36099382128006	-0.0526703805880837	0.0576594818892421	8.0	3.0	5.0	0.0	4.0	0.8013032448460145	0.8013032448460145	0.8013032448460145
HEBERT_MATRISOME_TNBC_BRAIN_METASTASIS_TUMOR_CELL_DERIVED	0.01	0.361204177088103	0.361204177088103	0.361204177088103	0.248519794778077	0.272179561829542	32.0	21.0	11.0	0.0	30.0	0.8013741785154989	0.8013741785154989	0.8013741785154989
ZHANG_FH_DEFICIENT_RCC_C1_VS_OTHERS_UP	0.01	0.361265422880417	0.361265422880417	0.361265422880417	-92.9009437953159	101.758346988382	90.0	48.0	42.0	0.0	111.0	0.8013741785154989	0.8013741785154989	0.8013741785154989
XU_GH1_AUTOCRINE_TARGETS_UP	0.01	0.361398997952407	0.361398997952407	0.361398997952407	342.987231424901	375.792998745518	100.0	60.0	40.0	0.0	133.0	0.8014046745045418	0.8014046745045418	0.8014046745045418
REACTOME_DEPOLYMERIZATION_OF_THE_NUCLEAR_LAMINA	0.01	0.361839821044806	0.361839821044806	0.361839821044806	0.05208865417685	0.0571232120443062	5.0	4.0	1.0	0.0	4.0	0.8018613271153299	0.8018613271153299	0.8018613271153299
WINTER_HYPOXIA_UP	0.01	0.361844719682127	0.361844719682127	0.361844719682127	0.700183578525612	0.767866703016807	44.0	28.0	16.0	0.0	42.0	0.8018613271153299	0.8018613271153299	0.8018613271153299
KEGG_MEDICUS_REFERENCE_DNA_REPLICATION_TERMINATION	0.01	0.362000968223147	0.362000968223147	0.362000968223147	0.132900312864407	0.145794543139242	24.0	16.0	8.0	0.0	19.0	0.8019418600451829	0.8019418600451829	0.8019418600451829
SHEN_SMARCA2_TARGETS_UP	0.01	0.362145662083334	0.362145662083334	0.362145662083334	51297.5176215448	56291.460996274	133.0	78.0	55.0	0.0	257.0	0.8019967509977939	0.8019967509977939	0.8019967509977939
WP_BDNF_SIGNALING_IN_NEURODEVELOPMENT	0.01	0.362514503420262	0.362514503420262	0.362514503420262	16.3049582420632	17.9060414256466	75.0	46.0	29.0	0.0	72.0	0.8025277503326544	0.8025277503326544	0.8025277503326544
WP_B_CELL_RECEPTOR_SIGNALING	0.01	0.362625427856651	0.362625427856651	0.362625427856651	-1.11025531380906	1.21955987179182	49.0	25.0	24.0	0.0	42.0	0.8025277503326544	0.8025277503326544	0.8025277503326544
MISIAK_ANAPLASTIC_THYROID_CARCINOMA_UP	0.01	0.362978045722474	0.362978045722474	0.362978045722474	0.193974800281726	0.2132282175763	29.0	19.0	10.0	0.0	27.0	0.8028885894835719	0.8028885894835719	0.8028885894835719
HALMOS_CEBPA_TARGETS_DN	0.01	0.363028572756926	0.363028572756926	0.363028572756926	0.363628964646426	0.399763887503712	37.0	24.0	13.0	0.0	26.0	0.8028885894835719	0.8028885894835719	0.8028885894835719
KEGG_MEDICUS_REFERENCE_CXCR_GNB_G_PI3K_AKT_SIGNALING_PATHWAY	0.01	0.363471075083296	0.363471075083296	0.363471075083296	0.0532709542431122	0.0586186846271056	8.0	6.0	2.0	0.0	6.0	0.8031671438884911	0.8031671438884911	0.8031671438884911
KEGG_MEDICUS_PATHOGEN_KSHV_VGPCR_TO_GNB_G_PI3K_AKT_SIGNALING_PATHWAY	0.01	0.363471075083296	0.363471075083296	0.363471075083296	0.0532709542431122	0.0586186846271056	8.0	6.0	2.0	0.0	6.0	0.8031671438884911	0.8031671438884911	0.8031671438884911
HEBERT_MATRISOME_TNBC_BONE_METASTASIS	0.01	0.36363390844521	0.36363390844521	0.36363390844521	0.0770114915325607	0.0847712371708699	16.0	11.0	5.0	0.0	9.0	0.8031671438884911	0.8031671438884911	0.8031671438884911
KEGG_MEDICUS_REFERENCE_ITGA_B_RHOG_RAC_SIGNALING_PATHWAY	0.01	0.363634885121763	0.363634885121763	0.363634885121763	0.698513762063795	0.768898188506008	44.0	28.0	16.0	0.0	33.0	0.8031671438884911	0.8031671438884911	0.8031671438884911
BIOCARTA_STRESS_PATHWAY	0.01	0.363955999856299	0.363955999856299	0.363955999856299	-0.0560195618450041	0.0617055563157676	10.0	4.0	6.0	0.0	9.0	0.8031969783282582	0.8031969783282582	0.8031969783282582
ONDER_CDH1_TARGETS_3_DN	0.01	0.364031336149555	0.364031336149555	0.364031336149555	0.564703636738135	0.622118839605168	42.0	27.0	15.0	0.0	44.0	0.8031969783282582	0.8031969783282582	0.8031969783282582
LA_MEN1_TARGETS	0.01	0.364193362384628	0.364193362384628	0.364193362384628	0.0933476968950113	0.102873394297703	19.0	13.0	6.0	0.0	16.0	0.8031969783282582	0.8031969783282582	0.8031969783282582
REACTOME_SEMA3A_PAK_DEPENDENT_AXON_REPULSION	0.01	0.364268256126034	0.364268256126034	0.364268256126034	0.076989137522247	0.0848587687454669	16.0	11.0	5.0	0.0	12.0	0.8031969783282582	0.8031969783282582	0.8031969783282582
WP_ADIPOGENESIS	0.01	0.364518288491921	0.364518288491921	0.364518288491921	45.8611727638367	50.575341400089	84.0	51.0	33.0	0.0	81.0	0.8031969783282582	0.8031969783282582	0.8031969783282582
NAKAMURA_TUMOR_ZONE_PERIPHERAL_VS_CENTRAL_UP	0.01	0.364588381589285	0.364588381589285	0.364588381589285	5490.38852733819	6055.64232298288	120.0	71.0	49.0	0.0	184.0	0.8031969783282582	0.8031969783282582	0.8031969783282582
GOUYER_TATI_TARGETS_UP	0.01	0.364632948907459	0.364632948907459	0.364632948907459	0.0530705789362753	0.0585398115220385	8.0	6.0	2.0	0.0	6.0	0.8031969783282582	0.8031969783282582	0.8031969783282582
REACTOME_FORMATION_OF_TUBULIN_FOLDING_INTERMEDIATES_BY_CCT_TRIC	0.01	0.364709803239531	0.364709803239531	0.364709803239531	-0.0813195579309432	0.0897143881362285	18.0	8.0	10.0	0.0	16.0	0.8031969783282582	0.8031969783282582	0.8031969783282582
REACTOME_RUNX3_REGULATES_CDKN1A_TRANSCRIPTION	0.01	0.364729249877829	0.364729249877829	0.364729249877829	0.0931982026325302	0.10282346566962	19.0	13.0	6.0	0.0	17.0	0.8031969783282582	0.8031969783282582	0.8031969783282582
CEBALLOS_TARGETS_OF_TP53_AND_MYC_DN	0.01	0.365014361451917	0.365014361451917	0.365014361451917	-0.225772246131487	0.24923754131678	31.0	15.0	16.0	0.0	23.0	0.8035602532555698	0.8035602532555698	0.8035602532555698
GARCIA_TARGETS_OF_FLI1_AND_DAX1_DN	0.01	0.365184406099466	0.365184406099466	0.365184406099466	16.2139235445139	17.9054415467492	75.0	46.0	29.0	0.0	70.0	0.8036700585696706	0.8036700585696706	0.8036700585696706
BACOLOD_RESISTANCE_TO_ALKYLATING_AGENTS_UP	0.01	0.365846139305248	0.365846139305248	0.365846139305248	0.152562858191615	0.168711682747945	26.0	17.0	9.0	0.0	19.0	0.8044632963983045	0.8044632963983045	0.8044632963983045
WP_NAD_BIOSYNTHESIS_II_FROM_TRYPTOPHAN	0.01	0.366260509722499	0.366260509722499	0.366260509722499	0.0529565274408883	0.058612638367029	8.0	6.0	2.0	0.0	5.0	0.8044632963983045	0.8044632963983045	0.8044632963983045
KEGG_MEDICUS_REFERENCE_NAD_BIOSYNTHESIS	0.01	0.366260509722499	0.366260509722499	0.366260509722499	0.0529565274408883	0.058612638367029	8.0	6.0	2.0	0.0	5.0	0.8044632963983045	0.8044632963983045	0.8044632963983045
BLANCO_MELO_COVID19_SARS_COV_2_INFECTION_CALU3_CELLS_DN	0.01	0.366336194344645	0.366336194344645	0.366336194344645	0.193000478562898	0.213647953260584	29.0	19.0	10.0	0.0	23.0	0.8044632963983045	0.8044632963983045	0.8044632963983045
REACTOME_METABOLISM_OF_STEROIDS	0.01	0.366524170394759	0.366524170394759	0.366524170394759	106.894908901679	118.377103268771	91.0	55.0	36.0	0.0	118.0	0.8044632963983045	0.8044632963983045	0.8044632963983045
LEE_LIVER_CANCER_E2F1_UP	0.01	0.366530077750983	0.366530077750983	0.366530077750983	0.69437644808366	0.768972877621038	44.0	28.0	16.0	0.0	40.0	0.8044632963983045	0.8044632963983045	0.8044632963983045
PID_AR_PATHWAY	0.01	0.366570083239903	0.366570083239903	0.366570083239903	10.1167729801311	11.2045468706593	71.0	44.0	27.0	0.0	59.0	0.8044632963983045	0.8044632963983045	0.8044632963983045
PASINI_SUZ12_TARGETS_UP	0.01	0.366658486173535	0.366658486173535	0.366658486173535	34.1699559337775	37.8509535329423	82.0	50.0	32.0	0.0	75.0	0.8044632963983045	0.8044632963983045	0.8044632963983045
MONTERO_THYROID_CANCER_POOR_SURVIVAL_DN	0.01	0.366682043397511	0.366682043397511	0.366682043397511	0.052947726206415	0.0586544637926191	8.0	6.0	2.0	0.0	6.0	0.8044632963983045	0.8044632963983045	0.8044632963983045
GENTILE_UV_LOW_DOSE_UP	0.01	0.366863608428092	0.366863608428092	0.366863608428092	0.0591315215926201	0.0655295759390322	11.0	8.0	3.0	0.0	10.0	0.8044632963983045	0.8044632963983045	0.8044632963983045
REACTOME_SYNTHESIS_OF_VERY_LONG_CHAIN_FATTY_ACYL_COAS	0.01	0.366888135475184	0.366888135475184	0.366888135475184	0.0765468658035592	0.0848336094467946	16.0	11.0	5.0	0.0	12.0	0.8044632963983045	0.8044632963983045	0.8044632963983045
HOFMANN_MYELODYSPLASTIC_SYNDROM_LOW_RISK_DN	0.01	0.367035347100374	0.367035347100374	0.367035347100374	0.0530046802084658	0.0587608643318631	8.0	6.0	2.0	0.0	6.0	0.8044632963983045	0.8044632963983045	0.8044632963983045
BAE_BRCA1_TARGETS_DN	0.01	0.367214602945881	0.367214602945881	0.367214602945881	0.288870269589754	0.320360734993085	34.0	22.0	12.0	0.0	36.0	0.8044632963983045	0.8044632963983045	0.8044632963983045
REACTOME_FLT3_SIGNALING_IN_DISEASE	0.01	0.367228834315793	0.367228834315793	0.367228834315793	0.165007637886418	0.183000965826546	27.0	18.0	9.0	0.0	21.0	0.8044632963983045	0.8044632963983045	0.8044632963983045
REACTOME_CELL_CYCLE_MITOTIC	0.01	0.368208813329503	0.368208813329503	0.368208813329503	-91095.5438491941	101235.988951999	136.0	76.0	60.0	0.0	311.0	0.8061653714497271	0.8061653714497271	0.8061653714497271
LIANG_HEMATOPOIESIS_STEM_CELL_NUMBER_LARGE_VS_TINY_UP	0.01	0.368354869323475	0.368354869323475	0.368354869323475	0.0924977392273462	0.102825625656917	19.0	13.0	6.0	0.0	15.0	0.8061653714497271	0.8061653714497271	0.8061653714497271
IBRAHIM_NRF1_DOWN	0.01	0.368367430494971	0.368367430494971	0.368367430494971	-490.39853631359	545.168556092243	103.0	56.0	47.0	0.0	120.0	0.8061653714497271	0.8061653714497271	0.8061653714497271
YAO_TEMPORAL_RESPONSE_TO_PROGESTERONE_CLUSTER_15	0.01	0.368509942094205	0.368509942094205	0.368509942094205	-0.480881818529969	0.534748076072745	40.0	20.0	20.0	0.0	33.0	0.8062134421740409	0.8062134421740409	0.8062134421740409
REACTOME_HDR_THROUGH_MMEJ_ALT_NHEJ	0.01	0.368830332705591	0.368830332705591	0.368830332705591	0.131016316013615	0.145789698277787	24.0	16.0	8.0	0.0	20.0	0.8065579205902887	0.8065579205902887	0.8065579205902887
WIEDERSCHAIN_TARGETS_OF_BMI1_AND_PCGF2	0.01	0.368955067389648	0.368955067389648	0.368955067389648	1.32781572739855	1.47792501840497	51.0	32.0	19.0	0.0	47.0	0.8065579205902887	0.8065579205902887	0.8065579205902887
REACTOME_CDC42_GTPASE_CYCLE	0.01	0.369029192136107	0.369029192136107	0.369029192136107	5474.11845541206	6093.90977852408	120.0	71.0	49.0	0.0	169.0	0.8065579205902887	0.8065579205902887	0.8065579205902887
SU_PANCREAS	0.01	0.369300506098071	0.369300506098071	0.369300506098071	-0.263652966557107	0.293670694484996	33.0	16.0	17.0	0.0	22.0	0.8068872214256448	0.8068872214256448	0.8068872214256448
KESHELAVA_MULTIPLE_DRUG_RESISTANCE	0.01	0.369497547408205	0.369497547408205	0.369497547408205	2.16183540406236	2.40895858301061	56.0	35.0	21.0	0.0	49.0	0.8070540813409781	0.8070540813409781	0.8070540813409781
LEE_METASTASIS_AND_ALTERNATIVE_SPLICING_UP	0.01	0.369913662151271	0.369913662151271	0.369913662151271	15.6324825789376	17.4346092209648	75.0	46.0	29.0	0.0	69.0	0.8075026892509825	0.8075026892509825	0.8075026892509825
REACTOME_INTRA_GOLGI_TRAFFIC	0.01	0.370012219768126	0.370012219768126	0.370012219768126	0.224303715167435	0.250213170153039	31.0	20.0	11.0	0.0	24.0	0.8075026892509825	0.8075026892509825	0.8075026892509825
PID_ALPHA_SYNUCLEIN_PATHWAY	0.01	0.370184778977136	0.370184778977136	0.370184778977136	-0.182929953170939	0.204133892065333	29.0	14.0	15.0	0.0	19.0	0.8075026892509825	0.8075026892509825	0.8075026892509825
DACOSTA_LOW_DOSE_UV_RESPONSE_VIA_ERCC3_XPCS_UP	0.01	0.370415575323948	0.370415575323948	0.370415575323948	-0.223183606538632	0.249173610421845	31.0	15.0	16.0	0.0	33.0	0.8075026892509825	0.8075026892509825	0.8075026892509825
REACTOME_REGULATION_OF_PYRUVATE_DEHYDROGENASE_PDH_COMPLEX	0.01	0.370517275330853	0.370517275330853	0.370517275330853	0.0525472742993944	0.0586789389360017	8.0	6.0	2.0	0.0	8.0	0.8075026892509825	0.8075026892509825	0.8075026892509825
REACTOME_INTERLEUKIN_7_SIGNALING	0.01	0.370538918618424	0.370538918618424	0.370538918618424	0.130505217696763	0.145740272904536	24.0	16.0	8.0	0.0	17.0	0.8075026892509825	0.8075026892509825	0.8075026892509825
KORKOLA_CORRELATED_WITH_POU5F1	0.01	0.370548109047737	0.370548109047737	0.370548109047737	0.370859228721232	0.414160937864817	37.0	24.0	13.0	0.0	26.0	0.8075026892509825	0.8075026892509825	0.8075026892509825
REACTOME_SCAVENGING_OF_HEME_FROM_PLASMA	0.01	0.370753769978067	0.370753769978067	0.370753769978067	-0.0604756519560676	0.0675658554553385	12.0	5.0	7.0	0.0	9.0	0.8076876917307206	0.8076876917307206	0.8076876917307206
BIOCARTA_CELLCYCLE_PATHWAY	0.01	0.371405197802184	0.371405197802184	0.371405197802184	0.0523885581039962	0.0586103838543902	8.0	6.0	2.0	0.0	6.0	0.8088433614135482	0.8088433614135482	0.8088433614135482
REACTOME_BASIGIN_INTERACTIONS	0.01	0.371751406445115	0.371751406445115	0.371751406445115	0.13013551278527	0.145696231800497	24.0	16.0	8.0	0.0	18.0	0.8090012284539164	0.8090012284539164	0.8090012284539164
NAKAMURA_ADIPOGENESIS_LATE_DN	0.01	0.371973045874365	0.371973045874365	0.371973045874365	1.09208531108011	1.22323624087003	49.0	31.0	18.0	0.0	37.0	0.8090012284539164	0.8090012284539164	0.8090012284539164
REACTOME_NUCLEOTIDE_LIKE_PURINERGIC_RECEPTORS	0.01	0.372231817208879	0.372231817208879	0.372231817208879	0.0509367967453248	0.0570847930495928	5.0	4.0	1.0	0.0	4.0	0.8090012284539164	0.8090012284539164	0.8090012284539164
REACTOME_SEMA4D_IN_SEMAPHORIN_SIGNALING	0.01	0.372383428853594	0.372383428853594	0.372383428853594	0.286089527857316	0.320721795118708	34.0	22.0	12.0	0.0	27.0	0.8090012284539164	0.8090012284539164	0.8090012284539164
REACTOME_INTERLEUKIN_10_SIGNALING	0.01	0.372386143107891	0.372386143107891	0.372386143107891	0.0919427932084222	0.103073416603628	19.0	13.0	6.0	0.0	13.0	0.8090012284539164	0.8090012284539164	0.8090012284539164
MIKKELSEN_MCV6_ICP_WITH_H3K27ME3	0.01	0.372443274702816	0.372443274702816	0.372443274702816	5.38963155906677	6.0428240941644	65.0	40.0	25.0	0.0	65.0	0.8090012284539164	0.8090012284539164	0.8090012284539164
LIU_BREAST_CANCER	0.01	0.372910626723662	0.372910626723662	0.372910626723662	0.285673061778697	0.320608282458412	34.0	22.0	12.0	0.0	21.0	0.8090012284539164	0.8090012284539164	0.8090012284539164
REACTOME_ADORA2B_MEDIATED_ANTI_INFLAMMATORY_CYTOKINES_PRODUCTION	0.01	0.372916126944362	0.372916126944362	0.372916126944362	-0.0749193498669206	0.0840822733599913	16.0	7.0	9.0	0.0	11.0	0.8090012284539164	0.8090012284539164	0.8090012284539164
DAZARD_UV_RESPONSE_CLUSTER_G2	0.01	0.372971072665248	0.372971072665248	0.372971072665248	0.0510095457138154	0.0572547896074701	5.0	4.0	1.0	0.0	3.0	0.8090012284539164	0.8090012284539164	0.8090012284539164
KEGG_MEDICUS_REFERENCE_AUTOPHAGY_VESICLE_NUCLEATION_ELONGATION_MATURATION_E3_UBIQUITIN_LIGASE_MALIN	0.01	0.373251949075612	0.373251949075612	0.373251949075612	0.0508365967303621	0.0570942076998435	5.0	4.0	1.0	0.0	4.0	0.8090012284539164	0.8090012284539164	0.8090012284539164
WANG_METASTASIS_OF_BREAST_CANCER_ESR1_DN	0.01	0.373514989746086	0.373514989746086	0.373514989746086	0.190181180391497	0.213708677436497	29.0	19.0	10.0	0.0	23.0	0.8090012284539164	0.8090012284539164	0.8090012284539164
REACTOME_ANCHORING_FIBRIL_FORMATION	0.01	0.373534643889889	0.373534643889889	0.373534643889889	0.552262078401294	0.620608476021392	42.0	27.0	15.0	0.0	29.0	0.8090012284539164	0.8090012284539164	0.8090012284539164
DASU_IL6_SIGNALING_SCAR_DN	0.01	0.373555147638891	0.373555147638891	0.373555147638891	0.0755221417325199	0.0848721905135983	16.0	11.0	5.0	0.0	12.0	0.8090012284539164	0.8090012284539164	0.8090012284539164
REACTOME_REGULATION_OF_RAS_BY_GAPS	0.01	0.373727587677349	0.373727587677349	0.373727587677349	0.104309453096718	0.117265835791728	21.0	14.0	7.0	0.0	15.0	0.8090012284539164	0.8090012284539164	0.8090012284539164
CHO_NR4A1_TARGETS	0.01	0.373808809499586	0.373808809499586	0.373808809499586	0.242310867672998	0.272454854095305	32.0	21.0	11.0	0.0	20.0	0.8090012284539164	0.8090012284539164	0.8090012284539164
REACTOME_PEPTIDE_HORMONE_METABOLISM	0.01	0.373849975431742	0.373849975431742	0.373849975431742	1.31490452507816	1.47860882350258	51.0	32.0	19.0	0.0	46.0	0.8090012284539164	0.8090012284539164	0.8090012284539164
GAJATE_RESPONSE_TO_TRABECTEDIN_DN	0.01	0.373880941453026	0.373880941453026	0.373880941453026	-0.161640161956144	0.181775980760166	27.0	13.0	14.0	0.0	24.0	0.8090012284539164	0.8090012284539164	0.8090012284539164
REACTOME_SENSORY_PROCESSING_OF_SOUND	0.01	0.373944553021302	0.373944553021302	0.373944553021302	333.757260844447	375.384003700676	100.0	60.0	40.0	0.0	108.0	0.8090012284539164	0.8090012284539164	0.8090012284539164
WP_DEGRADATION_PATHWAY_OF_SPHINGOLIPIDS_INCLUDING_DISEASES	0.01	0.373964655986694	0.373964655986694	0.373964655986694	-0.0599552867962096	0.0674358439914449	12.0	5.0	7.0	0.0	10.0	0.8090012284539164	0.8090012284539164	0.8090012284539164
REACTOME_ANTIGEN_PROCESSING_UBIQUITINATION_PROTEASOME_DEGRADATION	0.01	0.373974829814743	0.373974829814743	0.373974829814743	5886.52727026817	6621.12398727731	120.0	71.0	49.0	0.0	170.0	0.8090012284539164	0.8090012284539164	0.8090012284539164
GAVIN_FOXP3_TARGETS_CLUSTER_P7	0.01	0.374280152119559	0.374280152119559	0.374280152119559	4.35724306575247	4.90412913449146	63.0	39.0	24.0	0.0	65.0	0.8090012284539164	0.8090012284539164	0.8090012284539164
SCHLOSSER_SERUM_RESPONSE_DN	0.01	0.374439964404051	0.374439964404051	0.374439964404051	364515.703009024	410404.054322041	143.0	83.0	60.0	0.0	399.0	0.8090012284539164	0.8090012284539164	0.8090012284539164
BROWNE_HCMV_INFECTION_6HR_DN	0.01	0.374519697256048	0.374519697256048	0.374519697256048	996.713717011957	1122.37588507558	108.0	64.0	44.0	0.0	130.0	0.8090012284539164	0.8090012284539164	0.8090012284539164
WP_HINT1_PATHWAY	0.01	0.374632915734647	0.374632915734647	0.374632915734647	0.0507034553989012	0.0571095041399642	5.0	4.0	1.0	0.0	5.0	0.8090012284539164	0.8090012284539164	0.8090012284539164
BILD_HRAS_ONCOGENIC_SIGNATURE	0.01	0.374915884396487	0.374915884396487	0.374915884396487	7684.50191094389	8660.51778942462	122.0	72.0	50.0	0.0	217.0	0.8090012284539164	0.8090012284539164	0.8090012284539164
WP_MFAP5_EFFECT_ON_PERMEABILITY_AND_MOTILITY_OF_ENDOTHELIAL_CELLS_VIA_CYTOSKELETON_REARRANGEMENT	0.01	0.375012303582077	0.375012303582077	0.375012303582077	0.0676457693902795	0.0762529161515595	14.0	10.0	4.0	0.0	9.0	0.8090012284539164	0.8090012284539164	0.8090012284539164
LOPEZ_EPITHELIOID_MESOTHELIOMA	0.01	0.375077752865958	0.375077752865958	0.375077752865958	-0.221013152499243	0.24916868249792	31.0	15.0	16.0	0.0	21.0	0.8090012284539164	0.8090012284539164	0.8090012284539164
KEGG_JAK_STAT_SIGNALING_PATHWAY	0.01	0.375136792695264	0.375136792695264	0.375136792695264	15.8800019932837	17.9052167169661	75.0	46.0	29.0	0.0	73.0	0.8090012284539164	0.8090012284539164	0.8090012284539164
REACTOME_ACTIVATED_NTRK2_SIGNALS_THROUGH_CDK5	0.01	0.375177347491217	0.375177347491217	0.375177347491217	0.0521266907602461	0.0587795242694827	8.0	6.0	2.0	0.0	10.0	0.8090012284539164	0.8090012284539164	0.8090012284539164
PID_TELOMERASE_PATHWAY	0.01	0.375377150589899	0.375377150589899	0.375377150589899	1.31053998244069	1.47842027052659	51.0	32.0	19.0	0.0	45.0	0.8090012284539164	0.8090012284539164	0.8090012284539164
SCHEIDEREIT_IKK_INTERACTING_PROTEINS	0.01	0.375599948920387	0.375599948920387	0.375599948920387	-6.42969061281868	7.25671996450308	67.0	35.0	32.0	0.0	55.0	0.8090012284539164	0.8090012284539164	0.8090012284539164
REACTOME_ROBO_RECEPTORS_BIND_AKAP5	0.01	0.375847656336941	0.375847656336941	0.375847656336941	-0.0842177505604442	0.0950997250440989	18.0	8.0	10.0	0.0	11.0	0.8090012284539164	0.8090012284539164	0.8090012284539164
HO_LIVER_CANCER_VASCULAR_INVASION	0.01	0.375926202779129	0.375926202779129	0.375926202779129	0.0910909720806028	0.102877977659023	19.0	13.0	6.0	0.0	16.0	0.8090012284539164	0.8090012284539164	0.8090012284539164
WP_NSP1_FROM_SARSCOV2_INHIBITS_TRANSLATION_INITIATION_IN_THE_HOST_CELL	0.01	0.3759372397613	0.3759372397613	0.3759372397613	0.0580280991508748	0.0655383445642936	11.0	8.0	3.0	0.0	8.0	0.8090012284539164	0.8090012284539164	0.8090012284539164
RIZ_ERYTHROID_DIFFERENTIATION_12HR	0.01	0.376013883839785	0.376013883839785	0.376013883839785	0.189290053435057	0.21382311229351	29.0	19.0	10.0	0.0	24.0	0.8090012284539164	0.8090012284539164	0.8090012284539164
REACTOME_STAT5_ACTIVATION_DOWNSTREAM_OF_FLT3_ITD_MUTANTS	0.01	0.376063144404783	0.376063144404783	0.376063144404783	0.0519312995016975	0.0586679429574719	8.0	6.0	2.0	0.0	7.0	0.8090012284539164	0.8090012284539164	0.8090012284539164
REACTOME_FATTY_ACIDS_BOUND_TO_GPR40_FFAR1_REGULATE_INSULIN_SECRETION	0.01	0.376076184220681	0.376076184220681	0.376076184220681	0.0751079735180353	0.0848534645585722	16.0	11.0	5.0	0.0	9.0	0.8090012284539164	0.8090012284539164	0.8090012284539164
REACTOME_ADENYLATE_CYCLASE_INHIBITORY_PATHWAY	0.01	0.376316211381599	0.376316211381599	0.376316211381599	-0.0597019354649435	0.0674823722525788	12.0	5.0	7.0	0.0	8.0	0.8090012284539164	0.8090012284539164	0.8090012284539164
REACTOME_ADENYLATE_CYCLASE_ACTIVATING_PATHWAY	0.01	0.376316211381599	0.376316211381599	0.376316211381599	-0.0597019354649435	0.0674823722525788	12.0	5.0	7.0	0.0	8.0	0.8090012284539164	0.8090012284539164	0.8090012284539164
KEGG_MEDICUS_REFERENCE_LHCGR_GNAS_PKA_SIGNALING_PATHWAY	0.01	0.376316211381599	0.376316211381599	0.376316211381599	-0.0597019354649435	0.0674823722525788	12.0	5.0	7.0	0.0	8.0	0.8090012284539164	0.8090012284539164	0.8090012284539164
WP_TCA_CYCLE_AND_DEFICIENCY_OF_PYRUVATE_DEHYDROGENASE_COMPLEX_PDHC	0.01	0.376664331688929	0.376664331688929	0.376664331688929	0.091032319582361	0.102970857561635	19.0	13.0	6.0	0.0	12.0	0.8094894120615543	0.8094894120615543	0.8094894120615543
NAGY_PCAF_COMPONENTS_HUMAN	0.01	0.376935321628945	0.376935321628945	0.376935321628945	0.0521020419496295	0.0589685027634244	8.0	6.0	2.0	0.0	5.0	0.8094973490147402	0.8094973490147402	0.8094973490147402
REACTOME_RUNX1_INTERACTS_WITH_CO_FACTORS_WHOSE_PRECISE_EFFECT_ON_RUNX1_TARGETS_IS_NOT_KNOWN	0.01	0.377048089641179	0.377048089641179	0.377048089641179	0.188835946606463	0.21377290996132	29.0	19.0	10.0	0.0	21.0	0.8094973490147402	0.8094973490147402	0.8094973490147402
REACTOME_CD209_DC_SIGN_SIGNALING	0.01	0.377082582100767	0.377082582100767	0.377082582100767	-0.066128699119506	0.07486681802931	14.0	6.0	8.0	0.0	9.0	0.8094973490147402	0.8094973490147402	0.8094973490147402
ZHAN_MULTIPLE_MYELOMA_HP_DN	0.01	0.377611008885493	0.377611008885493	0.377611008885493	0.128678210467165	0.145842958932513	24.0	16.0	8.0	0.0	17.0	0.8094973490147402	0.8094973490147402	0.8094973490147402
DANG_REGULATED_BY_MYC_DN	0.01	0.377681085693084	0.377681085693084	0.377681085693084	-14677.1073572278	16637.372078225	126.0	70.0	56.0	0.0	188.0	0.8094973490147402	0.8094973490147402	0.8094973490147402
WP_TRANSCRIPTIONAL_REGULATION_OF_MEMORY_B_CELL_DIFFERENTIATION	0.01	0.377725430874583	0.377725430874583	0.377725430874583	0.271994308256277	0.308350353883843	34.0	22.0	12.0	0.0	27.0	0.8094973490147402	0.8094973490147402	0.8094973490147402
REACTOME_INLB_MEDIATED_ENTRY_OF_LISTERIA_MONOCYTOGENES_INTO_HOST_CELL	0.01	0.377740219433268	0.377740219433268	0.377740219433268	0.0528353344786002	0.0598994123227452	11.0	8.0	3.0	0.0	8.0	0.8094973490147402	0.8094973490147402	0.8094973490147402
WP_SARSCOV2_INNATE_IMMUNITY_EVASION_AND_CELLSPECIFIC_IMMUNE_RESPONSE	0.01	0.377752160155984	0.377752160155984	0.377752160155984	0.122160633580343	0.138496962714944	24.0	16.0	8.0	0.0	25.0	0.8094973490147402	0.8094973490147402	0.8094973490147402
WP_BMP_SIGNALING_IN_EYELID_DEVELOPMENT	0.01	0.377757360388009	0.377757360388009	0.377757360388009	0.0749427428841256	0.0849656319400234	16.0	11.0	5.0	0.0	14.0	0.8094973490147402	0.8094973490147402	0.8094973490147402
REACTOME_PHASE_0_RAPID_DEPOLARISATION	0.01	0.378222213113505	0.378222213113505	0.378222213113505	0.128871371606643	0.146249189632151	24.0	16.0	8.0	0.0	17.0	0.8102338761380915	0.8102338761380915	0.8102338761380915
REACTOME_POSTMITOTIC_NUCLEAR_PORE_COMPLEX_NPC_REFORMATION	0.01	0.379078875303468	0.379078875303468	0.379078875303468	-0.186911414265751	0.212497187911415	29.0	14.0	15.0	0.0	21.0	0.8113140742967979	0.8113140742967979	0.8113140742967979
REACTOME_GAP_JUNCTION_ASSEMBLY	0.01	0.379095736962916	0.379095736962916	0.379095736962916	-0.543621588032218	0.618058268933803	42.0	21.0	21.0	0.0	34.0	0.8113140742967979	0.8113140742967979	0.8113140742967979
REACTOME_P75_NTR_RECEPTOR_MEDIATED_SIGNALLING	0.01	0.379098489528383	0.379098489528383	0.379098489528383	44.4694324872816	50.5588074177643	84.0	51.0	33.0	0.0	100.0	0.8113140742967979	0.8113140742967979	0.8113140742967979
REACTOME_POLYMERASE_SWITCHING_ON_THE_C_STRAND_OF_THE_TELOMERE	0.01	0.379211692023294	0.379211692023294	0.379211692023294	0.10324780134572	0.117413812136243	21.0	14.0	7.0	0.0	14.0	0.8113140742967979	0.8113140742967979	0.8113140742967979
REACTOME_EXTRINSIC_PATHWAY_OF_FIBRIN_CLOT_FORMATION	0.01	0.379672004673546	0.379672004673546	0.379672004673546	-0.0451081517679104	0.0513467396440959	8.0	3.0	5.0	0.0	12.0	0.8120391324773507	0.8120391324773507	0.8120391324773507
FOROUTAN_TGFB_EMT_UP	0.01	0.379813473575596	0.379813473575596	0.379813473575596	-8532.42089241526	9715.36324558505	123.0	68.0	55.0	0.0	161.0	0.8120820048828599	0.8120820048828599	0.8120820048828599
REACTOME_RECRUITMENT_OF_NUMA_TO_MITOTIC_CENTROSOMES	0.01	0.38034853371361	0.38034853371361	0.38034853371361	129.416495203192	147.524493885731	93.0	56.0	37.0	0.0	86.0	0.8129661212772847	0.8129661212772847	0.8129661212772847
HUMMERICH_BENIGN_SKIN_TUMOR_UP	0.01	0.380534408031273	0.380534408031273	0.380534408031273	0.102968505499009	0.117421701456757	21.0	14.0	7.0	0.0	13.0	0.8131035530073973	0.8131035530073973	0.8131035530073973
REACTOME_THE_ROLE_OF_GTSE1_IN_G2_M_PROGRESSION_AFTER_G2_CHECKPOINT	0.01	0.380800876335971	0.380800876335971	0.380800876335971	-0.209703687893709	0.239272612914285	31.0	15.0	16.0	0.0	24.0	0.8134130504423424	0.8134130504423424	0.8134130504423424
KEGG_PEROXISOME	0.01	0.380994276131703	0.380994276131703	0.380994276131703	0.973734797664679	1.11148594441095	48.0	30.0	18.0	0.0	54.0	0.8135663214459865	0.8135663214459865	0.8135663214459865
TURASHVILI_BREAST_NORMAL_DUCTAL_VS_LOBULAR_UP	0.01	0.381160361105709	0.381160361105709	0.381160361105709	3.15207780774002	3.59924723500217	60.0	37.0	23.0	0.0	60.0	0.813661185788376	0.813661185788376	0.813661185788376
WP_KREBS_CYCLE_DISORDERS	0.01	0.381560026631033	0.381560026631033	0.381560026631033	0.0668323087479658	0.0763775548563643	14.0	10.0	4.0	0.0	10.0	0.8137597687508177	0.8137597687508177	0.8137597687508177
DEMAGALHAES_AGING_UP	0.01	0.381661723752399	0.381661723752399	0.381661723752399	0.186671130718275	0.213377790800143	29.0	19.0	10.0	0.0	23.0	0.8137597687508177	0.8137597687508177	0.8137597687508177
REACTOME_NITRIC_OXIDE_STIMULATES_GUANYLATE_CYCLASE	0.01	0.381682664456401	0.381682664456401	0.381682664456401	-0.185896354922535	0.212501516355024	29.0	14.0	15.0	0.0	18.0	0.8137597687508177	0.8137597687508177	0.8137597687508177
CHEOK_RESPONSE_TO_HD_MTX_UP	0.01	0.381693240815089	0.381693240815089	0.381693240815089	0.0901630951428686	0.103069369508496	19.0	13.0	6.0	0.0	14.0	0.8137597687508177	0.8137597687508177	0.8137597687508177
ZHANG_GATA6_TARGETS_UP	0.01	0.381931693114309	0.381931693114309	0.381931693114309	0.0743047762099873	0.0849835912400722	16.0	11.0	5.0	0.0	16.0	0.8140086563252067	0.8140086563252067	0.8140086563252067
IRITANI_MAD1_TARGETS_UP	0.01	0.382135471352582	0.382135471352582	0.382135471352582	0.0574233942184325	0.0657042007926661	11.0	8.0	3.0	0.0	8.0	0.8140657669693985	0.8140657669693985	0.8140657669693985
FONTAINE_PAPILLARY_THYROID_CARCINOMA_UP	0.01	0.382345049367265	0.382345049367265	0.382345049367265	0.650673924013908	0.744833017284377	44.0	28.0	16.0	0.0	34.0	0.8140657669693985	0.8140657669693985	0.8140657669693985
WP_INFLAMMATORY_BOWEL_DISEASE_SIGNALING	0.01	0.38244658243061	0.38244658243061	0.38244658243061	-0.158635741314349	0.181630682929625	27.0	13.0	14.0	0.0	22.0	0.8140657669693985	0.8140657669693985	0.8140657669693985
BLANCO_MELO_COVID19_BRONCHIAL_EPITHELIAL_CELLS_SARS_COV_2_INFECTION_DN	0.01	0.382500501614241	0.382500501614241	0.382500501614241	0.511666684258876	0.585901379353689	41.0	26.0	15.0	0.0	38.0	0.8140657669693985	0.8140657669693985	0.8140657669693985
SCHLOSSER_MYC_TARGETS_AND_SERUM_RESPONSE_DN	0.01	0.382632056585338	0.382632056585338	0.382632056585338	0.611598755962297	0.700525642524117	43.0	27.0	16.0	0.0	33.0	0.8140657669693985	0.8140657669693985	0.8140657669693985
REACTOME_MELANIN_BIOSYNTHESIS	0.01	0.38278274937845	0.38278274937845	0.38278274937845	0.0512440454202191	0.0587135568191315	8.0	6.0	2.0	0.0	9.0	0.8140657669693985	0.8140657669693985	0.8140657669693985
WAKABAYASHI_ADIPOGENESIS_PPARG_RXRA_BOUND_36HR	0.01	0.382810531865843	0.382810531865843	0.382810531865843	100.452203498511	115.101188819037	91.0	55.0	36.0	0.0	93.0	0.8140657669693985	0.8140657669693985	0.8140657669693985
MIKKELSEN_NPC_HCP_WITH_H3K4ME3_AND_H3K27ME3	0.01	0.38324274251328	0.38324274251328	0.38324274251328	1350.63488494397	1549.00511293023	111.0	66.0	45.0	0.0	171.0	0.8147258302380218	0.8147258302380218	0.8147258302380218
WAESCH_ANAPHASE_PROMOTING_COMPLEX	0.01	0.383506209843909	0.383506209843909	0.383506209843909	0.074085599785792	0.0850137630524482	16.0	11.0	5.0	0.0	11.0	0.8150268609583932	0.8150268609583932	0.8150268609583932
LEE_AGING_MUSCLE_DN	0.01	0.383689902140261	0.383689902140261	0.383689902140261	0.279333564368465	0.320661112888297	34.0	22.0	12.0	0.0	31.0	0.8151582164911263	0.8151582164911263	0.8151582164911263
FEVR_CTNNB1_TARGETS_UP	0.01	0.383884446042988	0.383884446042988	0.383884446042988	-589726.164222552	677253.453132046	145.0	82.0	63.0	0.0	509.0	0.8152090000663889	0.8152090000663889	0.8152090000663889
REACTOME_REGULATION_OF_PD_L1_CD274_POST_TRANSLATIONAL_MODIFICATION	0.01	0.383957588248972	0.383957588248972	0.383957588248972	0.186161452148774	0.213824462151459	29.0	19.0	10.0	0.0	20.0	0.8152090000663889	0.8152090000663889	0.8152090000663889
BIOCARTA_INFLAM_PATHWAY	0.01	0.384091482441444	0.384091482441444	0.384091482441444	0.0512639927767508	0.0588982440596953	8.0	6.0	2.0	0.0	7.0	0.8152344762197326	0.8152344762197326	0.8152344762197326
MARTINELLI_IMMATURE_NEUTROPHIL_UP	0.01	0.38423127660432	0.38423127660432	0.38423127660432	0.0571420462077636	0.0656709640951241	11.0	8.0	3.0	0.0	6.0	0.8152724549269328	0.8152724549269328	0.8152724549269328
KEGG_MEDICUS_REFERENCE_MICROTUBULE_DEPOLYMERIZATION	0.01	0.38474709199281	0.38474709199281	0.38474709199281	-0.0779498749200798	0.089681784786015	18.0	8.0	10.0	0.0	11.0	0.8154017881300144	0.8154017881300144	0.8154017881300144
REACTOME_SYNTHESIS_OF_16_20_HYDROXYEICOSATETRAENOIC_ACIDS_HETE	0.01	0.38489601127145	0.38489601127145	0.38489601127145	0.102243033852488	0.117668065679129	21.0	14.0	7.0	0.0	13.0	0.8154017881300144	0.8154017881300144	0.8154017881300144
LINDSTEDT_DENDRITIC_CELL_MATURATION_C	0.01	0.384987336812394	0.384987336812394	0.384987336812394	1.24832369257115	1.4369297892526	51.0	32.0	19.0	0.0	41.0	0.8154017881300144	0.8154017881300144	0.8154017881300144
KEGG_MEDICUS_REFERENCE_LONG_PATCH_BER	0.01	0.385088145286832	0.385088145286832	0.385088145286832	0.0738536044685937	0.0850299941829587	16.0	11.0	5.0	0.0	15.0	0.8154017881300144	0.8154017881300144	0.8154017881300144
LANDIS_BREAST_CANCER_PROGRESSION_UP	0.01	0.385251829789141	0.385251829789141	0.385251829789141	0.278579238394119	0.320847591906473	34.0	22.0	12.0	0.0	26.0	0.8154017881300144	0.8154017881300144	0.8154017881300144
WP_NEOVASCULARIZATION_PROCESSES	0.01	0.385295328219862	0.385295328219862	0.385295328219862	1.02921076159642	1.18547966680138	49.0	31.0	18.0	0.0	36.0	0.8154017881300144	0.8154017881300144	0.8154017881300144
SHIN_B_CELL_LYMPHOMA_CLUSTER_2	0.01	0.385332507917476	0.385332507917476	0.385332507917476	0.146687233880972	0.16897252320544	26.0	17.0	9.0	0.0	19.0	0.8154017881300144	0.8154017881300144	0.8154017881300144
VERRECCHIA_DELAYED_RESPONSE_TO_TGFB1	0.01	0.385401236921873	0.385401236921873	0.385401236921873	0.667767009888376	0.769328009861728	44.0	28.0	16.0	0.0	34.0	0.8154017881300144	0.8154017881300144	0.8154017881300144
KUUSELO_PANCREATIC_CANCER_19Q13_AMPLIFICATION	0.01	0.385541038058236	0.385541038058236	0.385541038058236	-0.184267391569351	0.212355176144902	29.0	14.0	15.0	0.0	27.0	0.8154017881300144	0.8154017881300144	0.8154017881300144
BHAT_ESR1_TARGETS_VIA_AKT1_DN	0.01	0.385598306192558	0.385598306192558	0.385598306192558	15.5335355951095	17.9034622906042	75.0	46.0	29.0	0.0	68.0	0.8154017881300144	0.8154017881300144	0.8154017881300144
ACEVEDO_LIVER_CANCER_WITH_H3K9ME3_UP	0.01	0.385641028035891	0.385641028035891	0.385641028035891	170.123431782453	196.096523576226	95.0	57.0	38.0	0.0	118.0	0.8154017881300144	0.8154017881300144	0.8154017881300144
WEIGEL_OXIDATIVE_STRESS_BY_HNE_AND_TBH	0.01	0.385755271776819	0.385755271776819	0.385755271776819	4.25286384331397	4.90333617322524	63.0	39.0	24.0	0.0	60.0	0.8154017881300144	0.8154017881300144	0.8154017881300144
KEGG_NOD_LIKE_RECEPTOR_SIGNALING_PATHWAY	0.01	0.385930974694215	0.385930974694215	0.385930974694215	-0.18421665567185	0.212471022454137	29.0	14.0	15.0	0.0	25.0	0.8155154372053428	0.8155154372053428	0.8155154372053428
WP_FAMILIAL_HYPERLIPIDEMIA_TYPE_1	0.01	0.386970228771011	0.386970228771011	0.386970228771011	-0.135277784996684	0.156367920966467	25.0	12.0	13.0	0.0	17.0	0.8168493102327373	0.8168493102327373	0.8168493102327373
REACTOME_METALLOPROTEASE_DUBS	0.01	0.386982330623745	0.386982330623745	0.386982330623745	0.0618851896740566	0.0715350647318914	13.0	9.0	4.0	0.0	13.0	0.8168493102327373	0.8168493102327373	0.8168493102327373
REACTOME_RHOV_GTPASE_CYCLE	0.01	0.387001599611471	0.387001599611471	0.387001599611471	-1.05515562166023	1.21973754218811	49.0	25.0	24.0	0.0	39.0	0.8168493102327373	0.8168493102327373	0.8168493102327373
LIM_MAMMARY_LUMINAL_PROGENITOR_UP	0.01	0.387113146186188	0.387113146186188	0.387113146186188	1.27919733032369	1.47907248082362	51.0	32.0	19.0	0.0	41.0	0.8168493102327373	0.8168493102327373	0.8168493102327373
WANG_CISPLATIN_RESPONSE_AND_XPC_UP	0.01	0.387445236712003	0.387445236712003	0.387445236712003	4863.46785245166	5627.32218804021	120.0	71.0	49.0	0.0	192.0	0.8168493102327373	0.8168493102327373	0.8168493102327373
WP_CHOLESTEROL_METABOLISM	0.01	0.387548089380738	0.387548089380738	0.387548089380738	8.91240360117296	10.3144169781092	70.0	43.0	27.0	0.0	65.0	0.8168493102327373	0.8168493102327373	0.8168493102327373
MCCOLLUM_GELDANAMYCIN_RESISTANCE_DN	0.01	0.387594990615389	0.387594990615389	0.387594990615389	0.050887284521965	0.0588982011126667	8.0	6.0	2.0	0.0	6.0	0.8168493102327373	0.8168493102327373	0.8168493102327373
CUI_TCF21_TARGETS_2_UP	0.01	0.387643928190876	0.387643928190876	0.387643928190876	-88269.4751165708	102175.807324969	136.0	76.0	60.0	0.0	353.0	0.8168493102327373	0.8168493102327373	0.8168493102327373
PID_ERA_GENOMIC_PATHWAY	0.01	0.387661439993826	0.387661439993826	0.387661439993826	6.45128977461353	7.46792775030866	67.0	41.0	26.0	0.0	55.0	0.8168493102327373	0.8168493102327373	0.8168493102327373
REACTOME_AKT_PHOSPHORYLATES_TARGETS_IN_THE_NUCLEUS	0.01	0.387796034625104	0.387796034625104	0.387796034625104	0.0494892948281732	0.0573044026156678	5.0	4.0	1.0	0.0	5.0	0.8168755526213214	0.8168755526213214	0.8168755526213214
BLUM_RESPONSE_TO_SALIRASIB_UP	0.01	0.387962764889032	0.387962764889032	0.387962764889032	555.334923503113	643.256665245418	104.0	62.0	42.0	0.0	142.0	0.8169252871609807	0.8169252871609807	0.8169252871609807
REACTOME_POST_CHAPERONIN_TUBULIN_FOLDING_PATHWAY	0.01	0.388063940985412	0.388063940985412	0.388063940985412	-0.0678751764919874	0.078638076133949	16.0	7.0	9.0	0.0	9.0	0.8169252871609807	0.8169252871609807	0.8169252871609807
GOUYER_TUMOR_INVASIVENESS	0.01	0.388409627066216	0.388409627066216	0.388409627066216	0.0508098850225124	0.0589096631894894	8.0	6.0	2.0	0.0	4.0	0.8172918766984066	0.8172918766984066	0.8172918766984066
WP_MTHFR_DEFICIENCY	0.01	0.388482487443815	0.388482487443815	0.388482487443815	0.10956131882378	0.127046375110176	22.0	15.0	7.0	0.0	17.0	0.8172918766984066	0.8172918766984066	0.8172918766984066
REACTOME_PRESYNAPTIC_DEPOLARIZATION_AND_CALCIUM_CHANNEL_OPENING	0.01	0.389129001423388	0.389129001423388	0.389129001423388	0.101350426319218	0.117685394440501	21.0	14.0	7.0	0.0	13.0	0.8181256868921436	0.8181256868921436	0.8181256868921436
REACTOME_VEGFR2_MEDIATED_CELL_PROLIFERATION	0.01	0.389159564064571	0.389159564064571	0.389159564064571	-0.134377170537553	0.156045219562237	25.0	12.0	13.0	0.0	16.0	0.8181256868921436	0.8181256868921436	0.8181256868921436
REACTOME_EUKARYOTIC_TRANSLATION_ELONGATION	0.01	0.389278424138405	0.389278424138405	0.389278424138405	0.125679964621001	0.145982192194511	24.0	16.0	8.0	0.0	17.0	0.8181256868921436	0.8181256868921436	0.8181256868921436
GRYDER_PAX3FOXO1_ENHANCERS_KO_DOWN	0.01	0.389634299588919	0.389634299588919	0.389634299588919	142660.077369815	165829.674536275	139.0	81.0	58.0	0.0	317.0	0.8181256868921436	0.8181256868921436	0.8181256868921436
NABA_MATRISOME_HIGHLY_METASTATIC_BREAST_CANCER	0.01	0.389694239205229	0.389694239205229	0.389694239205229	3.33467253630997	3.87675087418942	61.0	38.0	23.0	0.0	56.0	0.8181256868921436	0.8181256868921436	0.8181256868921436
CHENG_IMPRINTED_BY_ESTRADIOL	0.01	0.389748361442488	0.389748361442488	0.389748361442488	18.7614106528647	21.8137218101265	77.0	47.0	30.0	0.0	78.0	0.8181256868921436	0.8181256868921436	0.8181256868921436
REACTOME_PD_L1_CD274_GLYCOSYLATION_AND_TRANSLOCATION_TO_PLASMA_MEMBRANE	0.01	0.389804529800509	0.389804529800509	0.389804529800509	0.0888209182377204	0.10328351164018	19.0	13.0	6.0	0.0	11.0	0.8181256868921436	0.8181256868921436	0.8181256868921436
MULLIGHAN_MLL_SIGNATURE_1_UP	0.01	0.389857440808203	0.389857440808203	0.389857440808203	21338.9396205507	24816.3008168791	128.0	75.0	53.0	0.0	237.0	0.8181256868921436	0.8181256868921436	0.8181256868921436
WP_WNT_SIGNALING_AND_PLURIPOTENCY	0.01	0.389988060264405	0.389988060264405	0.389988060264405	2.52865208837649	2.94152782468383	58.0	36.0	22.0	0.0	53.0	0.8181430825120266	0.8181430825120266	0.8181430825120266
DURCHDEWALD_SKIN_CARCINOGENESIS_UP	0.01	0.390177213507114	0.390177213507114	0.390177213507114	5.19352547231781	6.0439304808939	65.0	40.0	25.0	0.0	51.0	0.8182777551285998	0.8182777551285998	0.8182777551285998
PID_UPA_UPAR_PATHWAY	0.01	0.390317541430866	0.390317541430866	0.390317541430866	2.5277819138998	2.94256039149281	58.0	36.0	22.0	0.0	47.0	0.8182777551285998	0.8182777551285998	0.8182777551285998
KEGG_TIGHT_JUNCTION	0.01	0.390477021127541	0.390477021127541	0.390477021127541	421.280273129906	490.572338131058	102.0	61.0	41.0	0.0	131.0	0.8182777551285998	0.8182777551285998	0.8182777551285998
REACTOME_BINDING_AND_UPTAKE_OF_LIGANDS_BY_SCAVENGER_RECEPTORS	0.01	0.390578326249322	0.390578326249322	0.390578326249322	2.45309695251526	2.85719242582058	58.0	36.0	22.0	0.0	48.0	0.8182777551285998	0.8182777551285998	0.8182777551285998
WP_THYMIC_STROMAL_LYMPHOPOIETIN_TSLP_SIGNALING	0.01	0.390664005999644	0.390664005999644	0.390664005999644	0.100864416469058	0.117500925070431	21.0	14.0	7.0	0.0	16.0	0.8182777551285998	0.8182777551285998	0.8182777551285998
BROWNE_HCMV_INFECTION_30MIN_DN	0.01	0.391290026335348	0.391290026335348	0.391290026335348	-594.355257228338	693.303344109186	105.0	57.0	48.0	0.0	143.0	0.8193324032970594	0.8193324032970594	0.8193324032970594
PUIFFE_INVASION_INHIBITED_BY_ASCITES_DN	0.01	0.391666526235799	0.391666526235799	0.391666526235799	5.17559772270409	6.04203085443941	65.0	40.0	25.0	0.0	70.0	0.8198640774538416	0.8198640774538416	0.8198640774538416
ZHAN_MULTIPLE_MYELOMA_MS_DN	0.01	0.392025993425146	0.392025993425146	0.392025993425146	0.406509166478384	0.47492218533435	39.0	25.0	14.0	0.0	35.0	0.8203597759785283	0.8203597759785283	0.8203597759785283
ROESSLER_LIVER_CANCER_METASTASIS_DN	0.01	0.392382212305055	0.392382212305055	0.392382212305055	0.764422129015751	0.89374194552352	46.0	29.0	17.0	0.0	45.0	0.8208268547351193	0.8208268547351193	0.8208268547351193
WP_REGUCALCIN_IN_PROXIMAL_TUBULE_EPITHELIAL_KIDNEY_CELLS	0.01	0.392722356974359	0.392722356974359	0.392722356974359	0.0727792788959626	0.0851527601926962	16.0	11.0	5.0	0.0	12.0	0.8208268547351193	0.8208268547351193	0.8208268547351193
REACTOME_NEUREXINS_AND_NEUROLIGINS	0.01	0.392871730049057	0.392871730049057	0.392871730049057	2.51379107805221	2.94209867935395	58.0	36.0	22.0	0.0	52.0	0.8208268547351193	0.8208268547351193	0.8208268547351193
REACTOME_DENGUE_VIRUS_ACTIVATES_MODULATES_INNATE_AND_ADAPTIVE_IMMUNE_RESPONSES	0.01	0.39288165688022	0.39288165688022	0.39288165688022	0.100377069956615	0.117482093977564	21.0	14.0	7.0	0.0	16.0	0.8208268547351193	0.8208268547351193	0.8208268547351193
WP_PHOTODYNAMIC_THERAPYINDUCED_HIF1_SURVIVAL_SIGNALING	0.01	0.392927749906996	0.392927749906996	0.392927749906996	0.0819068196075104	0.0958737086358374	18.0	12.0	6.0	0.0	16.0	0.8208268547351193	0.8208268547351193	0.8208268547351193
ASTON_MAJOR_DEPRESSIVE_DISORDER_UP	0.01	0.392985584459009	0.392985584459009	0.392985584459009	1.53217122315387	1.79365884151923	53.0	33.0	20.0	0.0	47.0	0.8208268547351193	0.8208268547351193	0.8208268547351193
REACTOME_DNA_REPLICATION	0.01	0.39311528329582	0.39311528329582	0.39311528329582	1.53151592396311	1.79338318731249	53.0	33.0	20.0	0.0	60.0	0.8208414032726956	0.8208414032726956	0.8208414032726956
ALONSO_METASTASIS_EMT_UP	0.01	0.393414179958123	0.393414179958123	0.393414179958123	0.149418055676653	0.175076967293257	27.0	18.0	9.0	0.0	19.0	0.8210135690676303	0.8210135690676303	0.8210135690676303
REACTOME_COBALAMIN_CBL_METABOLISM	0.01	0.39344325491354	0.39344325491354	0.39344325491354	0.0560639891730225	0.0656956510636675	11.0	8.0	3.0	0.0	8.0	0.8210135690676303	0.8210135690676303	0.8210135690676303
WP_FOLLICLE_STIMULATING_HORMONE_FSH_SIGNALING	0.01	0.394362477275605	0.394362477275605	0.394362477275605	0.100063168157127	0.117481893489381	21.0	14.0	7.0	0.0	21.0	0.8221585553173817	0.8221585553173817	0.8221585553173817
PID_S1P_META_PATHWAY	0.01	0.394400716454185	0.394400716454185	0.394400716454185	0.0609390938237888	0.0715529926604045	13.0	9.0	4.0	0.0	11.0	0.8221585553173817	0.8221585553173817	0.8221585553173817
SAFFORD_T_LYMPHOCYTE_ANERGY	0.01	0.394495610727275	0.394495610727275	0.394495610727275	18.6064212744238	21.8515286186662	77.0	47.0	30.0	0.0	67.0	0.8221585553173817	0.8221585553173817	0.8221585553173817
ANDERSEN_CHOLANGIOCARCINOMA_CLASS2	0.01	0.394595361507833	0.394595361507833	0.394595361507833	1953.47038445793	2294.65518574048	113.0	67.0	46.0	0.0	146.0	0.8221585553173817	0.8221585553173817	0.8221585553173817
BOHN_PRIMARY_IMMUNODEFICIENCY_SYNDROM_UP	0.01	0.394676146999059	0.394676146999059	0.394676146999059	0.785897839668451	0.923317164519475	46.0	29.0	17.0	0.0	35.0	0.8221585553173817	0.8221585553173817	0.8221585553173817
BLALOCK_ALZHEIMERS_DISEASE_INCIPIENT_UP	0.01	0.394729533660902	0.394729533660902	0.394729533660902	94703.8377041937	111275.982349994	137.0	80.0	57.0	0.0	376.0	0.8221585553173817	0.8221585553173817	0.8221585553173817
HUI_MAPK14_TARGETS_UP	0.01	0.394957781091637	0.394957781091637	0.394957781091637	0.100087584632723	0.117658624511832	21.0	14.0	7.0	0.0	18.0	0.8223778455606688	0.8223778455606688	0.8223778455606688
REACTOME_RHO_GTPASES_ACTIVATE_CIT	0.01	0.395275249277228	0.395275249277228	0.395275249277228	-0.114627501625754	0.134841663526892	23.0	11.0	12.0	0.0	19.0	0.8226084485349968	0.8226084485349968	0.8226084485349968
REACTOME_CHOLESTEROL_BIOSYNTHESIS	0.01	0.39531452655375	0.39531452655375	0.39531452655375	0.124170824442527	0.146080058682503	24.0	16.0	8.0	0.0	18.0	0.8226084485349968	0.8226084485349968	0.8226084485349968
WP_HOSTPATHOGEN_INTERACTION_OF_HUMAN_CORONAVIRUSES_AUTOPHAGY	0.01	0.396173654151574	0.396173654151574	0.396173654151574	0.0675059087344826	0.0795614864975344	16.0	11.0	5.0	0.0	12.0	0.8241397819489042	0.8241397819489042	0.8241397819489042
TSENG_IRS1_TARGETS_DN	0.01	0.396583815158193	0.396583815158193	0.396583815158193	97.3773877732386	114.867294580511	91.0	55.0	36.0	0.0	95.0	0.8245087225248772	0.8245087225248772	0.8245087225248772
WP_IL11_SIGNALING	0.01	0.396597571824541	0.396597571824541	0.396597571824541	0.351476309202101	0.41461688213303	37.0	24.0	13.0	0.0	29.0	0.8245087225248772	0.8245087225248772	0.8245087225248772
PUJANA_BRCA2_PCC_NETWORK	0.01	0.396901212568746	0.396901212568746	0.396901212568746	128864.974390712	152112.567343888	139.0	81.0	58.0	0.0	315.0	0.8248835642199419	0.8248835642199419	0.8248835642199419
IVANOVA_HEMATOPOIESIS_MATURE_CELL	0.01	0.39727153258549	0.39727153258549	0.39727153258549	3654.69141333089	4317.39313173415	118.0	70.0	48.0	0.0	167.0	0.8253967101372341	0.8253967101372341	0.8253967101372341
PULVER_FOREY_CELLCYCLE_PEAKING_EG1	0.01	0.397580697608978	0.397580697608978	0.397580697608978	-77886.2472453091	92069.5751703458	136.0	76.0	60.0	0.0	399.0	0.8257825172698277	0.8257825172698277	0.8257825172698277
WP_HEDGEHOG_SIGNALING_WP47	0.01	0.398076752267825	0.398076752267825	0.398076752267825	-0.113989383660748	0.134888932914876	23.0	11.0	12.0	0.0	17.0	0.8263938321211366	0.8263938321211366	0.8263938321211366
BERNARD_PPAPDC1B_TARGETS_UP	0.01	0.398276206177136	0.398276206177136	0.398276206177136	0.0993870104738251	0.117658999425553	21.0	14.0	7.0	0.0	18.0	0.8263938321211366	0.8263938321211366	0.8263938321211366
REACTOME_GAP_JUNCTION_TRAFFICKING_AND_REGULATION	0.01	0.39832495184697	0.39832495184697	0.39832495184697	-0.998389138727399	1.18206197777595	49.0	25.0	24.0	0.0	43.0	0.8263938321211366	0.8263938321211366	0.8263938321211366
JIANG_MELANOMA_TRM2_CD8	0.01	0.398369275532079	0.398369275532079	0.398369275532079	-0.625565993590203	0.740720457335541	44.0	22.0	22.0	0.0	41.0	0.8263938321211366	0.8263938321211366	0.8263938321211366
WP_GASTRIC_CANCER_NETWORK_2	0.01	0.398571033209667	0.398571033209667	0.398571033209667	-0.153265286030922	0.181556069027768	27.0	13.0	14.0	0.0	20.0	0.8264375169405793	0.8264375169405793	0.8264375169405793
MOSERLE_IFNA_RESPONSE	0.01	0.398765347732221	0.398765347732221	0.398765347732221	0.0991880471410809	0.117545293024957	21.0	14.0	7.0	0.0	19.0	0.8264375169405793	0.8264375169405793	0.8264375169405793
DACOSTA_ERCC3_ALLELE_XPCS_VS_TTD_DN	0.01	0.39879951571603	0.39879951571603	0.39879951571603	0.211247034506871	0.250361756358744	31.0	20.0	11.0	0.0	24.0	0.8264375169405793	0.8264375169405793	0.8264375169405793
ASTON_MAJOR_DEPRESSIVE_DISORDER_DN	0.01	0.398884614934837	0.398884614934837	0.398884614934837	1349.33878124609	1599.47236914113	111.0	66.0	45.0	0.0	160.0	0.8264375169405793	0.8264375169405793	0.8264375169405793
WP_ACUTE_MYELOID_LEUKEMIA	0.01	0.399444693026917	0.399444693026917	0.399444693026917	0.319410995028203	0.37907181886975	36.0	23.0	13.0	0.0	31.0	0.827227406093215	0.827227406093215	0.827227406093215
WP_SREBF_AND_MIR33_IN_CHOLESTEROL_AND_LIPID_HOMEOSTASIS	0.01	0.399565097087232	0.399565097087232	0.399565097087232	-0.131523441898381	0.156129774520575	25.0	12.0	13.0	0.0	19.0	0.827227406093215	0.827227406093215	0.827227406093215
SMITH_TERT_TARGETS_DN	0.01	0.399653993771786	0.399653993771786	0.399653993771786	4.01413122898405	4.76602196854514	63.0	39.0	24.0	0.0	61.0	0.827227406093215	0.827227406093215	0.827227406093215
PID_EPHRINB_REV_PATHWAY	0.01	0.399760612513946	0.399760612513946	0.399760612513946	0.117285980304095	0.139286433104842	24.0	16.0	8.0	0.0	15.0	0.827227406093215	0.827227406093215	0.827227406093215
KEGG_MEDICUS_REFERENCE_CA2_CAM_VGCC_RYR_SIGNALING_PATHWAY	0.01	0.400240386666608	0.400240386666608	0.400240386666608	0.319095207072608	0.379336953463803	36.0	23.0	13.0	0.0	28.0	0.8279640290832894	0.8279640290832894	0.8279640290832894
PLASARI_TGFB1_TARGETS_1HR_UP	0.01	0.400432901950503	0.400432901950503	0.400432901950503	0.0715509080196982	0.0850937137725007	16.0	11.0	5.0	0.0	13.0	0.8281061373670267	0.8281061373670267	0.8281061373670267
WP_ALLOGRAFT_REJECTION	0.01	0.400955890409664	0.400955890409664	0.400955890409664	2.47134904425561	2.9423789601206	58.0	36.0	22.0	0.0	46.0	0.8286387680783974	0.8286387680783974	0.8286387680783974
REACTOME_ACTIVATION_OF_THE_PRE_REPLICATIVE_COMPLEX	0.01	0.4009617535063	0.4009617535063	0.4009617535063	-0.131044111942326	0.156022573550608	25.0	12.0	13.0	0.0	26.0	0.8286387680783974	0.8286387680783974	0.8286387680783974
LINDGREN_BLADDER_CANCER_CLUSTER_1_DN	0.01	0.401062154944643	0.401062154944643	0.401062154944643	-41697.2519593431	49655.7958086871	133.0	74.0	59.0	0.0	292.0	0.8286387680783974	0.8286387680783974	0.8286387680783974
REACTOME_NRAGE_SIGNALS_DEATH_THROUGH_JNK	0.01	0.401426336867057	0.401426336867057	0.401426336867057	18.8241848853891	22.4344062391487	77.0	47.0	30.0	0.0	84.0	0.8289943444453437	0.8289943444453437	0.8289943444453437
BOQUEST_STEM_CELL_CULTURED_VS_FRESH_DN	0.01	0.401621948760375	0.401621948760375	0.401621948760375	0.142075075559274	0.169393500065053	26.0	17.0	9.0	0.0	26.0	0.8289943444453437	0.8289943444453437	0.8289943444453437
NUYTTEN_NIPP1_TARGETS_DN	0.01	0.4016888	0.4016888	0.4016888	-447814.164936023	533996.420675838	143.0	81.0	62.0	0.0	546.0	0.8289943444453437	0.8289943444453437	0.8289943444453437
PULVER_FOREY_CELLCYCLE_PEAKING_G1_S	0.01	0.401730064346196	0.401730064346196	0.401730064346196	154210.265576486	183904.295748777	139.0	81.0	58.0	0.0	422.0	0.8289943444453437	0.8289943444453437	0.8289943444453437
MINGUEZ_LIVER_CANCER_VASCULAR_INVASION_DN	0.01	0.402059275016428	0.402059275016428	0.402059275016428	-0.152223094900029	0.181661499151145	27.0	13.0	14.0	0.0	23.0	0.8294177764681896	0.8294177764681896	0.8294177764681896
WP_PURINERGIC_SIGNALING	0.01	0.402361696215347	0.402361696215347	0.402361696215347	0.0599854279381133	0.0716320207722183	13.0	9.0	4.0	0.0	10.0	0.829665052443894	0.829665052443894	0.829665052443894
REACTOME_PEROXISOMAL_PROTEIN_IMPORT	0.01	0.402502548644972	0.402502548644972	0.402502548644972	0.376759441751928	0.450044639169084	38.0	24.0	14.0	0.0	43.0	0.829665052443894	0.829665052443894	0.829665052443894
HASEGAWA_TUMORIGENESIS_BY_RET_C634R	0.01	0.402551300116692	0.402551300116692	0.402551300116692	-0.0400217153652307	0.0478114755816166	6.0	2.0	4.0	0.0	5.0	0.829665052443894	0.829665052443894	0.829665052443894
WP_AMYOTROPHIC_LATERAL_SCLEROSIS_ALS	0.01	0.402676866632457	0.402676866632457	0.402676866632457	0.122411597758748	0.146276623194367	24.0	16.0	8.0	0.0	17.0	0.8296654549240081	0.8296654549240081	0.8296654549240081
REACTOME_PLATELET_ADHESION_TO_EXPOSED_COLLAGEN	0.01	0.402799601097227	0.402799601097227	0.402799601097227	0.141630454638962	0.169286495545024	26.0	17.0	9.0	0.0	21.0	0.8296654549240081	0.8296654549240081	0.8296654549240081
HOLLEMAN_PREDNISOLONE_RESISTANCE_B_ALL_UP	0.01	0.402969562692769	0.402969562692769	0.402969562692769	0.0599134019251021	0.0716385133498915	13.0	9.0	4.0	0.0	9.0	0.8297599862343717	0.8297599862343717	0.8297599862343717
REACTOME_TRANSCRIPTIONAL_AND_POST_TRANSLATIONAL_REGULATION_OF_MITF_M_EXPRESSION_AND_ACTIVITY	0.01	0.403366382119052	0.403366382119052	0.403366382119052	-0.844557480440916	1.0106906165055	47.0	24.0	23.0	0.0	37.0	0.8302647917161199	0.8302647917161199	0.8302647917161199
JAZAG_TGFB1_SIGNALING_UP	0.01	0.403507267502674	0.403507267502674	0.403507267502674	3.00829813995545	3.60114008961273	60.0	37.0	23.0	0.0	52.0	0.8302647917161199	0.8302647917161199	0.8302647917161199
BAKKER_FOXO3_TARGETS_UP	0.01	0.403587146810572	0.403587146810572	0.403587146810572	0.316867563694708	0.379376745824973	36.0	23.0	13.0	0.0	28.0	0.8302647917161199	0.8302647917161199	0.8302647917161199
SATO_SILENCED_EPIGENETICALLY_IN_PANCREATIC_CANCER	0.01	0.403772862081405	0.403772862081405	0.403772862081405	-0.112608436311235	0.134876224944837	23.0	11.0	12.0	0.0	21.0	0.8302913008849686	0.8302913008849686	0.8302913008849686
CERVERA_SDHB_TARGETS_2	0.01	0.403848325624821	0.403848325624821	0.403848325624821	-275.217487853216	329.693370712678	99.0	54.0	45.0	0.0	109.0	0.8302913008849686	0.8302913008849686	0.8302913008849686
BIOCARTA_RACC_PATHWAY	0.01	0.404142167682676	0.404142167682676	0.404142167682676	0.0596907344232058	0.071550487696515	13.0	9.0	4.0	0.0	9.0	0.8306400791216156	0.8306400791216156	0.8306400791216156
WP_GLYCOGEN_SYNTHESIS_AND_DEGRADATION	0.01	0.404655795824494	0.404655795824494	0.404655795824494	0.488604496309198	0.586324189981864	41.0	26.0	15.0	0.0	35.0	0.8314402342470709	0.8314402342470709	0.8314402342470709
REACTOME_DENGUE_VIRUS_ATTACHMENT_AND_ENTRY	0.01	0.405050001864714	0.405050001864714	0.405050001864714	-0.26594011748021	0.319395378835354	34.0	17.0	17.0	0.0	30.0	0.8319945984248179	0.8319945984248179	0.8319945984248179
WP_GPCRS_OTHER	0.01	0.405418717776406	0.405418717776406	0.405418717776406	10.6770904243477	12.8333084462756	72.0	44.0	28.0	0.0	73.0	0.8323459899864337	0.8323459899864337	0.8323459899864337
BRUINS_UVC_RESPONSE_VIA_TP53_GROUP_D	0.01	0.405469981365999	0.405469981365999	0.405469981365999	20639.0172536554	24809.7354999417	128.0	75.0	53.0	0.0	209.0	0.8323459899864337	0.8323459899864337	0.8323459899864337
RODWELL_AGING_KIDNEY_NO_BLOOD_DN	0.01	0.406177495264821	0.406177495264821	0.406177495264821	51.8126393608203	62.3768306686711	86.0	52.0	34.0	0.0	90.0	0.8332141489029677	0.8332141489029677	0.8332141489029677
REACTOME_FOXO_MEDIATED_TRANSCRIPTION_OF_OXIDATIVE_STRESS_METABOLIC_AND_NEURONAL_GENES	0.01	0.406380456002271	0.406380456002271	0.406380456002271	-0.111872203256771	0.134740321823607	23.0	11.0	12.0	0.0	18.0	0.8332141489029677	0.8332141489029677	0.8332141489029677
ABE_INNER_EAR	0.01	0.406424609293431	0.406424609293431	0.406424609293431	0.208009272509125	0.25055261662511	31.0	20.0	11.0	0.0	21.0	0.8332141489029677	0.8332141489029677	0.8332141489029677
SAGIV_CD24_TARGETS_UP	0.01	0.406512256922613	0.406512256922613	0.406512256922613	0.140325767880077	0.169057633656819	26.0	17.0	9.0	0.0	25.0	0.8332141489029677	0.8332141489029677	0.8332141489029677
KEGG_CELL_ADHESION_MOLECULES_CAMS	0.01	0.406515814573921	0.406515814573921	0.406515814573921	51.7868485426696	62.3907395891259	86.0	52.0	34.0	0.0	91.0	0.8332141489029677	0.8332141489029677	0.8332141489029677
MEISSNER_NPC_HCP_WITH_H3K4ME2	0.01	0.407061534445339	0.407061534445339	0.407061534445339	100892.296957972	121692.492787324	137.0	80.0	57.0	0.0	383.0	0.8340770656772142	0.8340770656772142	0.8340770656772142
CHENG_RESPONSE_TO_NICKEL_ACETATE	0.01	0.407311516714611	0.407311516714611	0.407311516714611	0.314584305181933	0.379642022575519	36.0	23.0	13.0	0.0	28.0	0.8343336673161772	0.8343336673161772	0.8343336673161772
WP_MODULATORS_OF_TCR_SIGNALING_AND_T_CELL_ACTIVATION	0.01	0.407892352017191	0.407892352017191	0.407892352017191	0.133469886570557	0.161271802771111	26.0	17.0	9.0	0.0	20.0	0.8352676210321412	0.8352676210321412	0.8352676210321412
GOERING_BLOOD_HDL_CHOLESTEROL_QTL_TRANS	0.01	0.409322275249732	0.409322275249732	0.409322275249732	-0.0916359212846731	0.111062149891645	21.0	10.0	11.0	0.0	12.0	0.8376993064327176	0.8376993064327176	0.8376993064327176
REACTOME_INTERLEUKIN_37_SIGNALING	0.01	0.409330342915987	0.409330342915987	0.409330342915987	0.0971781580925597	0.117781334077364	21.0	14.0	7.0	0.0	17.0	0.8376993064327176	0.8376993064327176	0.8376993064327176
GUTIERREZ_WALDENSTROEMS_MACROGLOBULINEMIA_1_UP	0.01	0.409531265497014	0.409531265497014	0.409531265497014	-0.0842434896917222	0.102148139999857	19.0	9.0	10.0	0.0	13.0	0.8378541155227989	0.8378541155227989	0.8378541155227989
REACTOME_METAL_ION_SLC_TRANSPORTERS	0.01	0.410588859047885	0.410588859047885	0.410588859047885	0.466828792698187	0.567326199976491	41.0	26.0	15.0	0.0	35.0	0.8396333081697624	0.8396333081697624	0.8396333081697624
REACTOME_ERBB2_ACTIVATES_PTK6_SIGNALING	0.01	0.410978005281725	0.410978005281725	0.410978005281725	0.0701734264953625	0.0853510889113904	16.0	11.0	5.0	0.0	13.0	0.8396333081697624	0.8396333081697624	0.8396333081697624
REACTOME_ERBB2_REGULATES_CELL_MOTILITY	0.01	0.410978005281725	0.410978005281725	0.410978005281725	0.0701734264953625	0.0853510889113904	16.0	11.0	5.0	0.0	13.0	0.8396333081697624	0.8396333081697624	0.8396333081697624
KEGG_MEDICUS_REFERENCE_HOMOLOGOUS_RECOMBINATION_IN_ICLR	0.01	0.411022596602937	0.411022596602937	0.411022596602937	0.139105101423856	0.169207976866878	26.0	17.0	9.0	0.0	20.0	0.8396333081697624	0.8396333081697624	0.8396333081697624
KEGG_NON_HOMOLOGOUS_END_JOINING	0.01	0.411117739009181	0.411117739009181	0.411117739009181	0.0653999411518767	0.079568918444323	16.0	11.0	5.0	0.0	12.0	0.8396333081697624	0.8396333081697624	0.8396333081697624
TURASHVILI_BREAST_DUCTAL_CARCINOMA_VS_LOBULAR_NORMAL_DN	0.01	0.411221089051245	0.411221089051245	0.411221089051245	2.95937089509943	3.60131776330089	60.0	37.0	23.0	0.0	56.0	0.8396333081697624	0.8396333081697624	0.8396333081697624
WP_CAFFEINE_IN_MYOCYTES	0.01	0.411279712554447	0.411279712554447	0.411279712554447	0.481830313936805	0.58642245573847	41.0	26.0	15.0	0.0	37.0	0.8396333081697624	0.8396333081697624	0.8396333081697624
REACTOME_PEROXISOMAL_LIPID_METABOLISM	0.01	0.411672088040512	0.411672088040512	0.411672088040512	0.111075495174205	0.135300399680422	23.0	15.0	8.0	0.0	26.0	0.8401778836786524	0.8401778836786524	0.8401778836786524
REACTOME_IL_6_TYPE_CYTOKINE_RECEPTOR_LIGAND_INTERACTIONS	0.01	0.4120923591232	0.4120923591232	0.4120923591232	0.0699358099687864	0.0852649993831625	16.0	11.0	5.0	0.0	12.0	0.8405457484195848	0.8405457484195848	0.8405457484195848
SCHLINGEMANN_SKIN_CARCINOGENESIS_TPA_DN	0.01	0.412175424957696	0.412175424957696	0.412175424957696	-0.222069470489124	0.27079286009554	32.0	16.0	16.0	0.0	21.0	0.8405457484195848	0.8405457484195848	0.8405457484195848
WP_RANKLRANK_SIGNALING	0.01	0.412229374224916	0.412229374224916	0.412229374224916	-0.261997363198804	0.319518047721692	34.0	17.0	17.0	0.0	27.0	0.8405457484195848	0.8405457484195848	0.8405457484195848
SWEET_KRAS_TARGETS_DN	0.01	0.412421928398114	0.412421928398114	0.412421928398114	0.630816889698294	0.769627704755933	44.0	28.0	16.0	0.0	34.0	0.8406620245842553	0.8406620245842553	0.8406620245842553
KEGG_MEDICUS_REFERENCE_NOTCH_LIGAND_UBIQUITYLATION	0.01	0.412537793762788	0.412537793762788	0.412537793762788	-0.0655683180088789	0.0800164147157131	15.0	7.0	8.0	0.0	9.0	0.8406620245842553	0.8406620245842553	0.8406620245842553
BERENJENO_ROCK_SIGNALING_NOT_VIA_RHOA_DN	0.01	0.412670450956708	0.412670450956708	0.412670450956708	0.732818869813987	0.894550716340291	46.0	29.0	17.0	0.0	37.0	0.840665629334069	0.840665629334069	0.840665629334069
FRIDMAN_SENESCENCE_DN	0.01	0.412911058347585	0.412911058347585	0.412911058347585	0.0651856857177216	0.0796130367084935	16.0	11.0	5.0	0.0	12.0	0.840665629334069	0.840665629334069	0.840665629334069
FUJII_YBX1_TARGETS_UP	0.01	0.412929761370188	0.412929761370188	0.412929761370188	0.299746351490928	0.366102961090813	36.0	23.0	13.0	0.0	30.0	0.840665629334069	0.840665629334069	0.840665629334069
CADWELL_ATG16L1_TARGETS_UP	0.01	0.413042353168623	0.413042353168623	0.413042353168623	13.1077839000189	16.0133895673243	74.0	45.0	29.0	0.0	68.0	0.840665629334069	0.840665629334069	0.840665629334069
WATANABE_RECTAL_CANCER_RADIOTHERAPY_RESPONSIVE_DN	0.01	0.413539009806455	0.413539009806455	0.413539009806455	4.01076483529317	4.90504464164603	63.0	39.0	24.0	0.0	58.0	0.8414204130166022	0.8414204130166022	0.8414204130166022
WP_NRF2_PATHWAY	0.01	0.413823101374918	0.413823101374918	0.413823101374918	269.30676188666	329.554489758158	99.0	59.0	40.0	0.0	128.0	0.8414898791928423	0.8414898791928423	0.8414898791928423
WP_REGULATION_OF_SISTER_CHROMATID_SEPARATION_AT_THE_METAPHASEANAPHASE_TRANSITION	0.01	0.413957285045612	0.413957285045612	0.413957285045612	0.096068506673643	0.117594179379316	21.0	14.0	7.0	0.0	14.0	0.8414898791928423	0.8414898791928423	0.8414898791928423
WEST_ADRENOCORTICAL_TUMOR_MARKERS_UP	0.01	0.414059654053149	0.414059654053149	0.414059654053149	0.0585884622197102	0.0717318632296801	13.0	9.0	4.0	0.0	14.0	0.8414898791928423	0.8414898791928423	0.8414898791928423
REACTOME_IRE1ALPHA_ACTIVATES_CHAPERONES	0.01	0.414460760363145	0.414460760363145	0.414460760363145	0.572430931635441	0.70144931239876	43.0	27.0	16.0	0.0	36.0	0.8414898791928423	0.8414898791928423	0.8414898791928423
KEGG_GLYCOSAMINOGLYCAN_DEGRADATION	0.01	0.414488960820822	0.414488960820822	0.414488960820822	-0.260688465620297	0.319463509461452	34.0	17.0	17.0	0.0	25.0	0.8414898791928423	0.8414898791928423	0.8414898791928423
KEGG_TYPE_II_DIABETES_MELLITUS	0.01	0.414778327078391	0.414778327078391	0.414778327078391	1.77906349174124	2.18152496581467	55.0	34.0	21.0	0.0	45.0	0.8414898791928423	0.8414898791928423	0.8414898791928423
BLANCO_MELO_SARS_COV_1_INFECTION_MCR5_CELLS_UP	0.01	0.414843151602801	0.414843151602801	0.414843151602801	0.309409794903774	0.379457493949933	36.0	23.0	13.0	0.0	27.0	0.8414898791928423	0.8414898791928423	0.8414898791928423
LEIN_NEURON_MARKERS	0.01	0.414860786776164	0.414860786776164	0.414860786776164	2.85220614449027	3.49805313496775	60.0	37.0	23.0	0.0	47.0	0.8414898791928423	0.8414898791928423	0.8414898791928423
NIKOLSKY_BREAST_CANCER_6P24_P22_AMPLICON	0.01	0.414939491913203	0.414939491913203	0.414939491913203	0.0584286655026752	0.0716712070633247	13.0	9.0	4.0	0.0	8.0	0.8414898791928423	0.8414898791928423	0.8414898791928423
YAMASHITA_LIVER_CANCER_WITH_EPCAM_DN	0.01	0.415020221245095	0.415020221245095	0.415020221245095	0.137865602375426	0.169141361984373	26.0	17.0	9.0	0.0	20.0	0.8414898791928423	0.8414898791928423	0.8414898791928423
KEGG_MEDICUS_REFERENCE_MISMATCH_REPAIR	0.01	0.415025404251759	0.415025404251759	0.415025404251759	0.309333547025268	0.379512204828238	36.0	23.0	13.0	0.0	35.0	0.8414898791928423	0.8414898791928423	0.8414898791928423
REACTOME_EPHA_MEDIATED_GROWTH_CONE_COLLAPSE	0.01	0.41508300111501	0.41508300111501	0.41508300111501	0.309477249616047	0.379735388951691	36.0	23.0	13.0	0.0	27.0	0.8414898791928423	0.8414898791928423	0.8414898791928423
LEIN_LOCALIZED_TO_DISTAL_AND_PROXIMAL_DENDRITES	0.01	0.415228533822845	0.415228533822845	0.415228533822845	-0.0954214815335781	0.117120789010974	21.0	10.0	11.0	0.0	12.0	0.8415298285476326	0.8415298285476326	0.8415298285476326
REACTOME_AZATHIOPRINE_ADME	0.01	0.416307923587389	0.416307923587389	0.416307923587389	0.0779708159095301	0.095923554760439	18.0	12.0	6.0	0.0	13.0	0.8432345035134386	0.8432345035134386	0.8432345035134386
PID_HDAC_CLASSII_PATHWAY	0.01	0.416372756053889	0.416372756053889	0.416372756053889	0.077956343388643	0.0959190913992778	18.0	12.0	6.0	0.0	11.0	0.8432345035134386	0.8432345035134386	0.8432345035134386
SMID_BREAST_CANCER_BASAL_DN	0.01	0.416447901480994	0.416447901480994	0.416447901480994	-567812.739951698	698761.152434212	145.0	82.0	63.0	0.0	584.0	0.8432345035134386	0.8432345035134386	0.8432345035134386
NADERI_BREAST_CANCER_PROGNOSIS_DN	0.01	0.417137459182484	0.417137459182484	0.417137459182484	0.077980402558272	0.096106294033362	18.0	12.0	6.0	0.0	13.0	0.8443750989747134	0.8443750989747134	0.8443750989747134
REACTOME_CILIUM_ASSEMBLY	0.01	0.417687681646772	0.417687681646772	0.417687681646772	60792.0325515503	75011.2008979061	135.0	79.0	56.0	0.0	221.0	0.8450586027035742	0.8450586027035742	0.8450586027035742
PID_IL12_2PATHWAY	0.01	0.41791606350145	0.41791606350145	0.41791606350145	0.137119435639815	0.169274486256741	26.0	17.0	9.0	0.0	20.0	0.8450586027035742	0.8450586027035742	0.8450586027035742
QI_PLASMACYTOMA_DN	0.01	0.418041110042665	0.418041110042665	0.418041110042665	50.615887583448	62.5023004093794	86.0	52.0	34.0	0.0	90.0	0.8450586027035742	0.8450586027035742	0.8450586027035742
SENESE_HDAC2_TARGETS_UP	0.01	0.418071492014174	0.418071492014174	0.418071492014174	10.3920698465702	12.8333354812447	72.0	44.0	28.0	0.0	71.0	0.8450586027035742	0.8450586027035742	0.8450586027035742
THUM_MIR21_TARGETS_HEART_DISEASE_DN	0.01	0.41825384241685	0.41825384241685	0.41825384241685	0.0581361477606725	0.0718214025580929	13.0	9.0	4.0	0.0	9.0	0.8450586027035742	0.8450586027035742	0.8450586027035742
REACTOME_PROTEASOME_ASSEMBLY	0.01	0.418477957631872	0.418477957631872	0.418477957631872	0.0776812222707738	0.0960136150009165	18.0	12.0	6.0	0.0	14.0	0.8450586027035742	0.8450586027035742	0.8450586027035742
WP_NONHOMOLOGOUS_END_JOINING	0.01	0.418544592096054	0.418544592096054	0.418544592096054	0.0644494788418908	0.0796706517430143	16.0	11.0	5.0	0.0	14.0	0.8450586027035742	0.8450586027035742	0.8450586027035742
BIOCARTA_TH1TH2_PATHWAY	0.01	0.419237699273281	0.419237699273281	0.419237699273281	0.0579725862830748	0.0717709481257489	13.0	9.0	4.0	0.0	10.0	0.8450586027035742	0.8450586027035742	0.8450586027035742
PRAMOONJAGO_SOX4_TARGETS_DN	0.01	0.419269382939359	0.419269382939359	0.419269382939359	0.136672827984362	0.16921457784802	26.0	17.0	9.0	0.0	22.0	0.8450586027035742	0.8450586027035742	0.8450586027035742
TARTE_PLASMA_CELL_VS_PLASMABLAST_UP	0.01	0.419359428819312	0.419359428819312	0.419359428819312	121710.586840924	150719.012168824	139.0	81.0	58.0	0.0	300.0	0.8450586027035742	0.8450586027035742	0.8450586027035742
KONIGORSKI_INCREASED_SUBCUTANEOUS_ADIPOSE_TISSUE_TOTAL_RATIO_DN	0.01	0.419427868558444	0.419427868558444	0.419427868558444	18.1124870728192	22.4327071467292	77.0	47.0	30.0	0.0	77.0	0.8450586027035742	0.8450586027035742	0.8450586027035742
WP_INSULIN_SIGNALING_IN_ADIPOCYTES_DIABETIC_CONDITION	0.01	0.419478413238188	0.419478413238188	0.419478413238188	0.0578840580021361	0.071698451131484	13.0	9.0	4.0	0.0	11.0	0.8450586027035742	0.8450586027035742	0.8450586027035742
WP_INSULIN_SIGNALING_IN_ADIPOCYTES_NORMAL_CONDITION	0.01	0.419478413238188	0.419478413238188	0.419478413238188	0.0578840580021361	0.071698451131484	13.0	9.0	4.0	0.0	11.0	0.8450586027035742	0.8450586027035742	0.8450586027035742
REACTOME_SEROTONIN_NEUROTRANSMITTER_RELEASE_CYCLE	0.01	0.419507388180603	0.419507388180603	0.419507388180603	0.0775088381045595	0.096012790500473	18.0	12.0	6.0	0.0	13.0	0.8450586027035742	0.8450586027035742	0.8450586027035742
REACTOME_DOPAMINE_NEUROTRANSMITTER_RELEASE_CYCLE	0.01	0.419507388180603	0.419507388180603	0.419507388180603	0.0775088381045595	0.096012790500473	18.0	12.0	6.0	0.0	13.0	0.8450586027035742	0.8450586027035742	0.8450586027035742
DELPUECH_FOXO3_TARGETS_DN	0.01	0.419608929785373	0.419608929785373	0.419608929785373	0.237870733997118	0.294722789612113	33.0	21.0	12.0	0.0	26.0	0.8450586027035742	0.8450586027035742	0.8450586027035742
REACTOME_DEGRADATION_OF_AXIN	0.01	0.419698869326731	0.419698869326731	0.419698869326731	0.0501991607901901	0.0622089933867526	10.0	7.0	3.0	0.0	7.0	0.8450586027035742	0.8450586027035742	0.8450586027035742
GARGALOVIC_RESPONSE_TO_OXIDIZED_PHOSPHOLIPIDS_YELLOW_UP	0.01	0.419749503316578	0.419749503316578	0.419749503316578	0.15904522092774	0.197117253583777	28.0	18.0	10.0	0.0	21.0	0.8450586027035742	0.8450586027035742	0.8450586027035742
NUYTTEN_EZH2_TARGETS_UP	0.01	0.419900189677516	0.419900189677516	0.419900189677516	-561612.749091748	696276.511759366	145.0	82.0	63.0	0.0	629.0	0.8451075740485186	0.8451075740485186	0.8451075740485186
REACTOME_INTERLEUKIN_12_FAMILY_SIGNALING	0.01	0.42025405568832	0.42025405568832	0.42025405568832	-0.0942892191215623	0.116986963804461	21.0	10.0	11.0	0.0	15.0	0.8455653202296883	0.8455653202296883	0.8455653202296883
LUCAS_HNF4A_TARGETS_DN	0.01	0.420575267048581	0.420575267048581	0.420575267048581	0.0577589298630069	0.0717124858933437	13.0	9.0	4.0	0.0	9.0	0.8456950028938794	0.8456950028938794	0.8456950028938794
STONER_ESOPHAGEAL_CARCINOGENESIS_UP	0.01	0.420715618904821	0.420715618904821	0.420715618904821	0.077404416412018	0.0961330181789512	18.0	12.0	6.0	0.0	15.0	0.8456950028938794	0.8456950028938794	0.8456950028938794
WIEMANN_TELOMERE_SHORTENING_AND_CHRONIC_LIVER_DAMAGE_UP	0.01	0.420891432790224	0.420891432790224	0.420891432790224	-0.0822140857549641	0.102145075793225	19.0	9.0	10.0	0.0	11.0	0.8456950028938794	0.8456950028938794	0.8456950028938794
KEGG_MEDICUS_VARIANT_MUTATION_CAUSED_ABERRANT_HTT_TO_MGLUR5_CA2_APOPTOTIC_PATHWAY	0.01	0.420925020804706	0.420925020804706	0.420925020804706	-0.470816778253596	0.584998211150124	41.0	21.0	20.0	0.0	29.0	0.8456950028938794	0.8456950028938794	0.8456950028938794
REACTOME_THE_PHOTOTRANSDUCTION_CASCADE	0.01	0.420950757271789	0.420950757271789	0.420950757271789	0.136076026727584	0.169086249022359	26.0	17.0	9.0	0.0	17.0	0.8456950028938794	0.8456950028938794	0.8456950028938794
WP_NGLYCAN_BIOSYNTHESIS	0.01	0.421109441267666	0.421109441267666	0.421109441267666	0.472661321489364	0.587523324021318	41.0	26.0	15.0	0.0	30.0	0.8457597427021472	0.8457597427021472	0.8457597427021472
PID_P38_MK2_PATHWAY	0.01	0.421463364125193	0.421463364125193	0.421463364125193	0.0577185029101994	0.0717994479677417	13.0	9.0	4.0	0.0	16.0	0.846216445292492	0.846216445292492	0.846216445292492
CARRILLOREIXACH_HEPATOBLASTOMA_VS_NORMAL_UP	0.01	0.4221681	0.4221681	0.4221681	355536.555675703	442944.858902983	143.0	83.0	60.0	0.0	621.0	0.8473770266506603	0.8473770266506603	0.8473770266506603
REACTOME_PROTEIN_FOLDING	0.01	0.42290881549309	0.42290881549309	0.42290881549309	-1.53564640791424	1.9162405981552	54.0	28.0	26.0	0.0	45.0	0.8486091083161674	0.8486091083161674	0.8486091083161674
WP_TYROSINE_KINASE_INHIBITORS_IN_GLIOBLASTOMA	0.01	0.423373907323167	0.423373907323167	0.423373907323167	0.135474567851879	0.169220187093567	26.0	17.0	9.0	0.0	23.0	0.8492875501431736	0.8492875501431736	0.8492875501431736
PAPASPYRIDONOS_UNSTABLE_ATEROSCLEROTIC_PLAQUE_UP	0.01	0.424188439988627	0.424188439988627	0.424188439988627	0.453282314934886	0.567187186728732	41.0	26.0	15.0	0.0	30.0	0.850553578364072	0.850553578364072	0.850553578364072
SCHMIDT_POR_TARGETS_IN_LIMB_BUD_UP	0.01	0.424294251265088	0.424294251265088	0.424294251265088	-0.184195055921504	0.23053389527705	30.0	15.0	15.0	0.0	21.0	0.850553578364072	0.850553578364072	0.850553578364072
WP_15Q112_COPY_NUMBER_VARIATION_SYNDROME	0.01	0.424491210919402	0.424491210919402	0.424491210919402	0.0767708101610895	0.0961252733689173	18.0	12.0	6.0	0.0	11.0	0.850553578364072	0.850553578364072	0.850553578364072
SIG_INSULIN_RECEPTOR_PATHWAY_IN_CARDIAC_MYOCYTES	0.01	0.424677244264491	0.424677244264491	0.424677244264491	0.888121691408964	1.11247015588947	48.0	30.0	18.0	0.0	39.0	0.850553578364072	0.850553578364072	0.850553578364072
PID_REG_GR_PATHWAY	0.01	0.42468734412801	0.42468734412801	0.42468734412801	0.559981160785361	0.701453325735595	43.0	27.0	16.0	0.0	35.0	0.850553578364072	0.850553578364072	0.850553578364072
WIERENGA_STAT5A_TARGETS_GROUP2	0.01	0.424768084888756	0.424768084888756	0.424768084888756	0.359499477408319	0.450400991382675	38.0	24.0	14.0	0.0	27.0	0.850553578364072	0.850553578364072	0.850553578364072
REACTOME_RHO_GTPASES_ACTIVATE_WASPS_AND_WAVES	0.01	0.424962163885542	0.424962163885542	0.424962163885542	-0.107303753946137	0.134492479831721	23.0	11.0	12.0	0.0	16.0	0.8505717197859284	0.8505717197859284	0.8505717197859284
WP_CHOLESTEROL_METABOLISM_WITH_BLOCH_AND_KANDUTSCHRUSSELL_PATHWAYS	0.01	0.425096041005107	0.425096041005107	0.425096041005107	0.468340485534951	0.587178785562416	41.0	26.0	15.0	0.0	33.0	0.8505717197859284	0.8505717197859284	0.8505717197859284
WP_MAPK_CASCADE	0.01	0.425158681107111	0.425158681107111	0.425158681107111	-0.301017541993457	0.377449815074191	36.0	18.0	18.0	0.0	26.0	0.8505717197859284	0.8505717197859284	0.8505717197859284
BOYLAN_MULTIPLE_MYELOMA_PCA3_UP	0.01	0.425916862255138	0.425916862255138	0.425916862255138	3.51895287150714	4.41969476091264	62.0	38.0	24.0	0.0	65.0	0.8510169541891085	0.8510169541891085	0.8510169541891085
TURASHVILI_BREAST_LOBULAR_CARCINOMA_VS_LOBULAR_NORMAL_UP	0.01	0.425927817437207	0.425927817437207	0.425927817437207	12.7494229054838	16.0132555983703	74.0	45.0	29.0	0.0	88.0	0.8510169541891085	0.8510169541891085	0.8510169541891085
PEDRIOLI_MIR31_TARGETS_UP	0.01	0.425968904496178	0.425968904496178	0.425968904496178	2273.25608444615	2855.45970500706	115.0	68.0	47.0	0.0	193.0	0.8510169541891085	0.8510169541891085	0.8510169541891085
PIONTEK_PKD1_TARGETS_DN	0.01	0.426206281867362	0.426206281867362	0.426206281867362	0.0939082245481887	0.118019599239446	21.0	14.0	7.0	0.0	15.0	0.8510169541891085	0.8510169541891085	0.8510169541891085
REACTOME_UB_SPECIFIC_PROCESSING_PROTEASES	0.01	0.426222468131444	0.426222468131444	0.426222468131444	12.7410289697433	16.0129078709395	74.0	45.0	29.0	0.0	80.0	0.8510169541891085	0.8510169541891085	0.8510169541891085
PULVER_FOREY_CELLCYCLE_PEAKING_G2	0.01	0.426269420916839	0.426269420916839	0.426269420916839	-933152.140955466	1172903.3855922	144.0	82.0	62.0	0.0	664.0	0.8510169541891085	0.8510169541891085	0.8510169541891085
VALK_AML_CLUSTER_2	0.01	0.426345889787092	0.426345889787092	0.426345889787092	0.0938747483741905	0.118013139686674	21.0	14.0	7.0	0.0	14.0	0.8510169541891085	0.8510169541891085	0.8510169541891085
COATES_MACROPHAGE_M1_VS_M2_UP	0.01	0.426399194600434	0.426399194600434	0.426399194600434	4.3271563742844	5.44044242526925	64.0	39.0	25.0	0.0	53.0	0.8510169541891085	0.8510169541891085	0.8510169541891085
WATANABE_COLON_CANCER_MSI_VS_MSS_UP	0.01	0.426640206008864	0.426640206008864	0.426640206008864	0.199378739513866	0.250805349633854	31.0	20.0	11.0	0.0	21.0	0.8512439432539625	0.8512439432539625	0.8512439432539625
HAHTOLA_MYCOSIS_FUNGOIDES_SKIN_UP	0.01	0.426803164574297	0.426803164574297	0.426803164574297	28.2430707508197	35.5404493080849	81.0	49.0	32.0	0.0	101.0	0.8513151102513863	0.8513151102513863	0.8513151102513863
LI_ESTROGENE_LATE_E2_RESPONSE_UP	0.01	0.426949761152786	0.426949761152786	0.426949761152786	0.883580325540177	1.11223033814261	48.0	30.0	18.0	0.0	44.0	0.8513536084048398	0.8513536084048398	0.8513536084048398
REACTOME_PHOSPHORYLATION_OF_CLOCK_ACETYLATION_OF_BMAL1_ARNTL_AT_TARGET_GENE_PROMOTERS	0.01	0.427128044998676	0.427128044998676	0.427128044998676	0.107434571063284	0.135288300281046	23.0	15.0	8.0	0.0	19.0	0.8514552503580164	0.8514552503580164	0.8514552503580164
MOREIRA_RESPONSE_TO_TSA_UP	0.01	0.427339639449616	0.427339639449616	0.427339639449616	0.0763919989557137	0.0962416080760092	18.0	12.0	6.0	0.0	15.0	0.851623214731535	0.851623214731535	0.851623214731535
KOBAYASHI_EGFR_SIGNALING_24HR_UP	0.01	0.427632995336413	0.427632995336413	0.427632995336413	63.0375159077515	79.4675410277775	88.0	53.0	35.0	0.0	94.0	0.8517036127532525	0.8517036127532525	0.8517036127532525
MORI_LARGE_PRE_BII_LYMPHOCYTE_DN	0.01	0.427734460073049	0.427734460073049	0.427734460073049	-1.56499966461615	1.97333265007578	54.0	28.0	26.0	0.0	54.0	0.8517036127532525	0.8517036127532525	0.8517036127532525
PULVER_FOREY_CELLCYCLE_PEAKING_M	0.01	0.427818866237809	0.427818866237809	0.427818866237809	278353.693281076	351044.668730553	143.0	83.0	60.0	0.0	492.0	0.8517036127532525	0.8517036127532525	0.8517036127532525
RIZKI_TUMOR_INVASIVENESS_2D_DN	0.01	0.427889374828189	0.427889374828189	0.427889374828189	1.06463150340549	1.34286077587456	50.0	31.0	19.0	0.0	54.0	0.8517036127532525	0.8517036127532525	0.8517036127532525
BIOCARTA_CARM1_PATHWAY	0.01	0.428023627296285	0.428023627296285	0.428023627296285	0.0494015807622154	0.0623302308591592	10.0	7.0	3.0	0.0	6.0	0.8517173517874307	0.8517173517874307	0.8517173517874307
REACTOME_RIBAVIRIN_ADME	0.01	0.428551536283117	0.428551536283117	0.428551536283117	0.0493088660057189	0.0622844075961229	10.0	7.0	3.0	0.0	7.0	0.8521468956454018	0.8521468956454018	0.8521468956454018
JOHNSTONE_PARVB_TARGETS_3_UP	0.01	0.428625650911464	0.428625650911464	0.428625650911464	198120.994864307	250296.361290196	141.0	82.0	59.0	0.0	399.0	0.8521468956454018	0.8521468956454018	0.8521468956454018
WEBER_METHYLATED_HCP_IN_SPERM_UP	0.01	0.428888685082271	0.428888685082271	0.428888685082271	0.134042900336318	0.169439748220615	26.0	17.0	9.0	0.0	21.0	0.8521468956454018	0.8521468956454018	0.8521468956454018
SHIPP_DLBCL_VS_FOLLICULAR_LYMPHOMA_UP	0.01	0.428900904397477	0.428900904397477	0.428900904397477	-0.214281100021625	0.270873702945182	32.0	16.0	16.0	0.0	22.0	0.8521468956454018	0.8521468956454018	0.8521468956454018
WP_NOTCH1_REGULATION_OF_ENDOTHELIAL_CELL_CALCIFICATION	0.01	0.429030356260965	0.429030356260965	0.429030356260965	0.0932694959196846	0.117935460602773	21.0	14.0	7.0	0.0	18.0	0.8521468956454018	0.8521468956454018	0.8521468956454018
PID_TXA2PATHWAY	0.01	0.429102989355692	0.429102989355692	0.429102989355692	0.70885790945334	0.896462883623967	46.0	29.0	17.0	0.0	36.0	0.8521468956454018	0.8521468956454018	0.8521468956454018
AZARE_NEOPLASTIC_TRANSFORMATION_BY_STAT3_UP	0.01	0.429131391228127	0.429131391228127	0.429131391228127	35.5337665955385	44.9408306475733	83.0	50.0	33.0	0.0	84.0	0.8521468956454018	0.8521468956454018	0.8521468956454018
KEGG_MEDICUS_VARIANT_MUTATION_CAUSED_ABERRANT_HTT_TO_RETROGRADE_AXONAL_TRANSPORT	0.01	0.429755414333868	0.429755414333868	0.429755414333868	-170.929393142381	216.473115599409	96.0	52.0	44.0	0.0	114.0	0.853132742969697	0.853132742969697	0.853132742969697
WP_DOPAMINERGIC_NEUROGENESIS	0.01	0.429898356853461	0.429898356853461	0.429898356853461	-0.0922299529834296	0.116840603698857	21.0	10.0	11.0	0.0	17.0	0.8531632672510229	0.8531632672510229	0.8531632672510229
BIOCARTA_TPO_PATHWAY	0.01	0.430268808407241	0.430268808407241	0.430268808407241	0.0565567571761431	0.0717059473808188	13.0	9.0	4.0	0.0	10.0	0.853196917699351	0.853196917699351	0.853196917699351
KANG_CISPLATIN_RESISTANCE_UP	0.01	0.430380550223103	0.430380550223103	0.430380550223103	0.092908727606404	0.117823642312104	21.0	14.0	7.0	0.0	18.0	0.853196917699351	0.853196917699351	0.853196917699351
WP_LIVER_X_RECEPTOR_PATHWAY	0.01	0.430402891979958	0.430402891979958	0.430402891979958	-0.0922446209851657	0.116987114206047	21.0	10.0	11.0	0.0	15.0	0.853196917699351	0.853196917699351	0.853196917699351
REACTOME_DEADENYLATION_DEPENDENT_MRNA_DECAY	0.01	0.430425598133614	0.430425598133614	0.430425598133614	0.232308102223812	0.294633906223622	33.0	21.0	12.0	0.0	27.0	0.853196917699351	0.853196917699351	0.853196917699351
GERY_CEBP_TARGETS	0.01	0.431055857649967	0.431055857649967	0.431055857649967	5.88157124160366	7.46974189847408	67.0	41.0	26.0	0.0	69.0	0.8539537232957136	0.8539537232957136	0.8539537232957136
REACTOME_UNFOLDED_PROTEIN_RESPONSE_UPR	0.01	0.431062764630133	0.431062764630133	0.431062764630133	2.09428628013044	2.65983558237035	57.0	35.0	22.0	0.0	52.0	0.8539537232957136	0.8539537232957136	0.8539537232957136
CHIANG_LIVER_CANCER_SUBCLASS_INTERFERON_UP	0.01	0.431242563813912	0.431242563813912	0.431242563813912	0.0490682115295563	0.0623431077333444	10.0	7.0	3.0	0.0	9.0	0.8540569341982361	0.8540569341982361	0.8540569341982361
FOSTER_KDM1A_TARGETS_DN	0.01	0.431559623656578	0.431559623656578	0.431559623656578	849.558971325753	1080.14152947182	108.0	64.0	44.0	0.0	149.0	0.8543517736231024	0.8543517736231024	0.8543517736231024
REACTOME_TERMINATION_OF_O_GLYCAN_BIOSYNTHESIS	0.01	0.43164692629672	0.43164692629672	0.43164692629672	1.36828983652488	1.73999321657348	53.0	33.0	20.0	0.0	59.0	0.8543517736231024	0.8543517736231024	0.8543517736231024
REACTOME_COLLAGEN_FORMATION	0.01	0.431909117909918	0.431909117909918	0.431909117909918	2245.68701506802	2857.3664818662	115.0	68.0	47.0	0.0	161.0	0.8546178049057784	0.8546178049057784	0.8546178049057784
REACTOME_COPII_MEDIATED_VESICLE_TRANSPORT	0.01	0.432244261139559	0.432244261139559	0.432244261139559	0.550979803473135	0.701566007943582	43.0	27.0	16.0	0.0	39.0	0.8550192730925436	0.8550192730925436	0.8550192730925436
CAFFAREL_RESPONSE_TO_THC_DN	0.01	0.432649768758576	0.432649768758576	0.432649768758576	-0.0917453769756985	0.116922927767038	21.0	10.0	11.0	0.0	13.0	0.8550192730925436	0.8550192730925436	0.8550192730925436
WP_FATTY_ACID_TRANSPORTERS	0.01	0.432678896077096	0.432678896077096	0.432678896077096	0.0489579029975348	0.0623972987350224	10.0	7.0	3.0	0.0	7.0	0.8550192730925436	0.8550192730925436	0.8550192730925436
ANDERSEN_LIVER_CANCER_KRT19_DN	0.01	0.432720394009926	0.432720394009926	0.432720394009926	1.71121213732468	2.18115233618671	55.0	34.0	21.0	0.0	53.0	0.8550192730925436	0.8550192730925436	0.8550192730925436
REACTOME_MATERNAL_TO_ZYGOTIC_TRANSITION_MZT	0.01	0.43285416734953	0.43285416734953	0.43285416734953	0.659870422184268	0.841331349924594	45.0	28.0	17.0	0.0	36.0	0.8550192730925436	0.8550192730925436	0.8550192730925436
WP_HEPATITIS_B_INFECTION	0.01	0.432976434080812	0.432976434080812	0.432976434080812	-13.6542126717541	17.4136771255216	75.0	40.0	35.0	0.0	73.0	0.8550192730925436	0.8550192730925436	0.8550192730925436
HOFFMAN_CLOCK_TARGETS_UP	0.01	0.4330069195521	0.4330069195521	0.4330069195521	0.0488723715307602	0.0623327112266671	10.0	7.0	3.0	0.0	8.0	0.8550192730925436	0.8550192730925436	0.8550192730925436
YAO_HOXA10_TARGETS_VIA_PROGESTERONE_UP	0.01	0.433437993922865	0.433437993922865	0.433437993922865	7.24877384512322	9.25388665708784	69.0	42.0	27.0	0.0	75.0	0.8553963882650709	0.8553963882650709	0.8553963882650709
REACTOME_FORMATION_OF_THE_URETERIC_BUD	0.01	0.43345370212774	0.43345370212774	0.43345370212774	0.0753820860358554	0.0962371185976452	18.0	12.0	6.0	0.0	13.0	0.8553963882650709	0.8553963882650709	0.8553963882650709
ABDELMOHSEN_ELAVL4_TARGETS	0.01	0.433881730623081	0.433881730623081	0.433881730623081	0.0562137390760499	0.0718325411998948	13.0	9.0	4.0	0.0	9.0	0.8556018865650648	0.8556018865650648	0.8556018865650648
LEE_AGING_CEREBELLUM_DN	0.01	0.43395498313756	0.43395498313756	0.43395498313756	-2.07967645529022	2.65793121709172	57.0	30.0	27.0	0.0	53.0	0.8556018865650648	0.8556018865650648	0.8556018865650648
MANNE_COVID19_ICU_VS_HEALTHY_DONOR_PLATELETS_DN	0.01	0.433954993815819	0.433954993815819	0.433954993815819	-2000.51353818711	2556.75708274502	114.0	63.0	51.0	0.0	137.0	0.8556018865650648	0.8556018865650648	0.8556018865650648
WEST_ADRENOCORTICAL_CARCINOMA_VS_ADENOMA_DN	0.01	0.434069557583024	0.434069557583024	0.434069557583024	-0.070296028139606	0.0898642602428322	17.0	8.0	9.0	0.0	12.0	0.8556018865650648	0.8556018865650648	0.8556018865650648
REACTOME_NOD1_2_SIGNALING_PATHWAY	0.01	0.434453315076361	0.434453315076361	0.434453315076361	-0.180222431813274	0.2305832329769	30.0	15.0	15.0	0.0	24.0	0.8561060021304367	0.8561060021304367	0.8561060021304367
WP_TCELL_ACTIVATION_SARSCOV2	0.01	0.434791711638033	0.434791711638033	0.434791711638033	0.868717561190258	1.11228830795803	48.0	30.0	18.0	0.0	50.0	0.8563813804548691	0.8563813804548691	0.8563813804548691
WP_CCL18_SIGNALING	0.01	0.434955388925675	0.434955388925675	0.434955388925675	0.230228235520648	0.294884616142928	33.0	21.0	12.0	0.0	27.0	0.8563813804548691	0.8563813804548691	0.8563813804548691
WP_LEPTININSULIN_SIGNALING_OVERLAP	0.01	0.435001703289619	0.435001703289619	0.435001703289619	0.0561256743484843	0.0718950348384027	13.0	9.0	4.0	0.0	9.0	0.8563813804548691	0.8563813804548691	0.8563813804548691
REACTOME_MITOTIC_PROMETAPHASE	0.01	0.435134092695818	0.435134092695818	0.435134092695818	3118.36053309093	3995.66297352302	117.0	69.0	48.0	0.0	151.0	0.8563813804548691	0.8563813804548691	0.8563813804548691
REACTOME_NEUROTRANSMITTER_RECEPTORS_AND_POSTSYNAPTIC_SIGNAL_TRANSMISSION	0.01	0.43523330026407	0.43523330026407	0.43523330026407	-324.852394582377	416.334522263947	101.0	55.0	46.0	0.0	119.0	0.8563813804548691	0.8563813804548691	0.8563813804548691
REACTOME_TRANSCRIPTION_OF_E2F_TARGETS_UNDER_NEGATIVE_CONTROL_BY_DREAM_COMPLEX	0.01	0.435715135599284	0.435715135599284	0.435715135599284	0.0748764820276674	0.0960633219944145	18.0	12.0	6.0	0.0	14.0	0.8570773020258856	0.8570773020258856	0.8570773020258856
REACTOME_G1_S_DNA_DAMAGE_CHECKPOINTS	0.01	0.435984971755169	0.435984971755169	0.435984971755169	0.153564910380707	0.197133080412315	28.0	18.0	10.0	0.0	22.0	0.8572803849959418	0.8572803849959418	0.8572803849959418
RAY_TARGETS_OF_P210_BCR_ABL_FUSION_UP	0.01	0.436138014734025	0.436138014734025	0.436138014734025	0.0485601190270111	0.0623579906015211	10.0	7.0	3.0	0.0	8.0	0.8572803849959418	0.8572803849959418	0.8572803849959418
REACTOME_HSF1_ACTIVATION	0.01	0.436210950577218	0.436210950577218	0.436210950577218	-0.0794310026801136	0.102016742839581	19.0	9.0	10.0	0.0	14.0	0.8572803849959418	0.8572803849959418	0.8572803849959418
BIOCARTA_PLK3_PATHWAY	0.01	0.436331105042791	0.436331105042791	0.436331105042791	0.0748319410092366	0.0961351399656787	18.0	12.0	6.0	0.0	12.0	0.8572803849959418	0.8572803849959418	0.8572803849959418
WP_VITAMIN_B12_METABOLISM	0.01	0.436574989825163	0.436574989825163	0.436574989825163	3.70952275814371	4.76808624245726	63.0	39.0	24.0	0.0	57.0	0.8575076452131248	0.8575076452131248	0.8575076452131248
REACTOME_POST_TRANSCRIPTIONAL_SILENCING_BY_SMALL_RNAS	0.01	0.436732306933039	0.436732306933039	0.436732306933039	0.0485512681459339	0.0624274525787509	10.0	7.0	3.0	0.0	6.0	0.8575647882466719	0.8575647882466719	0.8575647882466719
POOLA_INVASIVE_BREAST_CANCER_DN	0.01	0.436863508764321	0.436863508764321	0.436863508764321	101.430462514183	130.457093851768	92.0	55.0	37.0	0.0	119.0	0.8575706329955324	0.8575706329955324	0.8575706329955324
TCGA_GLIOBLASTOMA_MUTATED	0.01	0.437640382325231	0.437640382325231	0.437640382325231	0.0558358402171309	0.0719363500616046	13.0	9.0	4.0	0.0	10.0	0.8588435671922373	0.8588435671922373	0.8588435671922373
MOOTHA_GLYCOLYSIS	0.01	0.438152234243165	0.438152234243165	0.438152234243165	0.0915299364507572	0.118054821492255	21.0	14.0	7.0	0.0	13.0	0.859414957367364	0.859414957367364	0.859414957367364
PID_ERB_GENOMIC_PATHWAY	0.01	0.438383248498038	0.438383248498038	0.438383248498038	-0.0791745813055637	0.102170474662075	19.0	9.0	10.0	0.0	13.0	0.859414957367364	0.859414957367364	0.859414957367364
REACTOME_CGMP_EFFECTS	0.01	0.438580982639605	0.438580982639605	0.438580982639605	-0.0906538555557127	0.117034380017806	21.0	10.0	11.0	0.0	13.0	0.859414957367364	0.859414957367364	0.859414957367364
JIANG_MELANOMA_TRM9_CD8	0.01	0.438773312053967	0.438773312053967	0.438773312053967	51455.5632359768	66457.1884694757	135.0	79.0	56.0	0.0	215.0	0.859414957367364	0.859414957367364	0.859414957367364
KIM_ALL_DISORDERS_DURATION_CORR_DN	0.01	0.438937351934986	0.438937351934986	0.438937351934986	-1.80707346194726	2.33475370036583	56.0	29.0	27.0	0.0	51.0	0.859414957367364	0.859414957367364	0.859414957367364
TAKAO_RESPONSE_TO_UVB_RADIATION_DN	0.01	0.439091071358368	0.439091071358368	0.439091071358368	3.42071150735642	4.42107190191959	62.0	38.0	24.0	0.0	56.0	0.859414957367364	0.859414957367364	0.859414957367364
WU_ALZHEIMER_DISEASE_UP	0.01	0.439280681438013	0.439280681438013	0.439280681438013	0.0556497385257422	0.0719538781898026	13.0	9.0	4.0	0.0	11.0	0.859414957367364	0.859414957367364	0.859414957367364
PID_INTEGRIN1_PATHWAY	0.01	0.439359676786836	0.439359676786836	0.439359676786836	1233.27766744747	1594.87600813328	111.0	66.0	45.0	0.0	129.0	0.859414957367364	0.859414957367364	0.859414957367364
GARY_CD5_TARGETS_UP	0.01	0.439400915053247	0.439400915053247	0.439400915053247	127452.542261526	164836.621317825	139.0	81.0	58.0	0.0	322.0	0.859414957367364	0.859414957367364	0.859414957367364
REACTOME_FGFR2_LIGAND_BINDING_AND_ACTIVATION	0.01	0.439634171280505	0.439634171280505	0.439634171280505	0.0481082745337926	0.0622510122780447	10.0	7.0	3.0	0.0	7.0	0.859414957367364	0.859414957367364	0.859414957367364
YAGUE_PRETUMOR_DRUG_RESISTANCE_UP	0.01	0.43967865966464	0.43967865966464	0.43967865966464	0.055549942780252	0.0718873529695277	13.0	9.0	4.0	0.0	9.0	0.859414957367364	0.859414957367364	0.859414957367364
KEGG_MEDICUS_REFERENCE_GF_RTK_RAS_ERK_SIGNALING_PATHWAY	0.01	0.440016166776583	0.440016166776583	0.440016166776583	5.60638620762712	7.26059788879554	67.0	41.0	26.0	0.0	76.0	0.859414957367364	0.859414957367364	0.859414957367364
VANDESLUIS_COMMD1_TARGETS_GROUP_3_UP	0.01	0.44001815374776	0.44001815374776	0.44001815374776	3.41305831268674	4.42012924912622	62.0	38.0	24.0	0.0	59.0	0.859414957367364	0.859414957367364	0.859414957367364
SASSON_RESPONSE_TO_FORSKOLIN_DN	0.01	0.440045175831912	0.440045175831912	0.440045175831912	4.20044384270318	5.44016544560698	64.0	39.0	25.0	0.0	53.0	0.859414957367364	0.859414957367364	0.859414957367364
LEE_BRCAGENIE_PRS_POS	0.01	0.440177162130534	0.440177162130534	0.440177162130534	0.649315898646102	0.841198181171549	45.0	28.0	17.0	0.0	35.0	0.859414957367364	0.859414957367364	0.859414957367364
LI_WILMS_TUMOR_VS_FETAL_KIDNEY_1_DN	0.01	0.440333082563991	0.440333082563991	0.440333082563991	320.758112751616	415.68854136925	101.0	60.0	41.0	0.0	118.0	0.859414957367364	0.859414957367364	0.859414957367364
WP_TAMOXIFEN_METABOLISM	0.01	0.440482630216879	0.440482630216879	0.440482630216879	0.152298000171909	0.197436155184994	28.0	18.0	10.0	0.0	23.0	0.859414957367364	0.859414957367364	0.859414957367364
THUM_MIR21_TARGETS_HEART_DISEASE_UP	0.01	0.440507184440764	0.440507184440764	0.440507184440764	0.104392070090781	0.135339112500633	23.0	15.0	8.0	0.0	17.0	0.859414957367364	0.859414957367364	0.859414957367364
WP_IRON_METABOLISM_IN_PLACENTA	0.01	0.440832660952302	0.440832660952302	0.440832660952302	0.0481554004431355	0.0624755532547893	10.0	7.0	3.0	0.0	8.0	0.859414957367364	0.859414957367364	0.859414957367364
KEGG_MEDICUS_REFERENCE_TLR3_NFKB_SIGNALING_PATHWAY	0.01	0.441284697369185	0.441284697369185	0.441284697369185	0.0695202126320403	0.0902829868750824	1.0	1.0	0.0	0.0	1.0	0.859414957367364	0.859414957367364	0.859414957367364
KYNG_RESPONSE_TO_H2O2_VIA_ERCC6_UP	0.01	0.44141689826176	0.44141689826176	0.44141689826176	0.0741262788028494	0.096292559606445	18.0	12.0	6.0	0.0	14.0	0.859414957367364	0.859414957367364	0.859414957367364
REACTOME_PROCESSIVE_SYNTHESIS_ON_THE_C_STRAND_OF_THE_TELOMERE	0.01	0.441653526265805	0.441653526265805	0.441653526265805	0.0740185132957596	0.0962024049300527	18.0	12.0	6.0	0.0	15.0	0.859414957367364	0.859414957367364	0.859414957367364
WP_PHASE_I_BIOTRANSFORMATIONS_NONP450	0.01	0.441881802055727	0.441881802055727	0.441881802055727	0.0739730212823635	0.0961913608506426	18.0	12.0	6.0	0.0	19.0	0.859414957367364	0.859414957367364	0.859414957367364
TUOMISTO_TUMOR_SUPPRESSION_BY_COL13A1_UP	0.01	0.441905856269007	0.441905856269007	0.441905856269007	0.104023913170113	0.135275386176781	23.0	15.0	8.0	0.0	17.0	0.859414957367364	0.859414957367364	0.859414957367364
REACTOME_TIGHT_JUNCTION_INTERACTIONS	0.01	0.441970815355859	0.441970815355859	0.441970815355859	0.0479835948421272	0.0624079873210869	10.0	7.0	3.0	0.0	7.0	0.859414957367364	0.859414957367364	0.859414957367364
KEGG_INSULIN_SIGNALING_PATHWAY	0.01	0.4419985758556	0.4419985758556	0.4419985758556	80.435143168925	104.62118768691	90.0	54.0	36.0	0.0	97.0	0.859414957367364	0.859414957367364	0.859414957367364
WP_TYPE_I_COLLAGEN_SYNTHESIS_IN_THE_CONTEXT_OF_OSTEOGENESIS_IMPERFECTA	0.01	0.442001670954449	0.442001670954449	0.442001670954449	0.218164173743081	0.283765886791739	33.0	21.0	12.0	0.0	25.0	0.859414957367364	0.859414957367364	0.859414957367364
WP_10Q22Q23_COPY_NUMBER_VARIATION	0.01	0.442055557500002	0.442055557500002	0.442055557500002	0.539636193071699	0.70198703521722	43.0	27.0	16.0	0.0	36.0	0.859414957367364	0.859414957367364	0.859414957367364
LI_ESTROGENE_EARLY_E2_RESPONSE_DN	0.01	0.442132402465797	0.442132402465797	0.442132402465797	-1.5165104394353	1.97308840172497	54.0	28.0	26.0	0.0	48.0	0.859414957367364	0.859414957367364	0.859414957367364
LINDSTEDT_DENDRITIC_CELL_MATURATION_B	0.01	0.442199990603532	0.442199990603532	0.442199990603532	0.103965228107584	0.13528622062011	23.0	15.0	8.0	0.0	17.0	0.859414957367364	0.859414957367364	0.859414957367364
WP_HSPB3_IN_CHARCOTMARIETOOTH_DISEASE	0.01	0.442305873742871	0.442305873742871	0.442305873742871	0.0552194581898265	0.0718717727023883	13.0	9.0	4.0	0.0	10.0	0.859414957367364	0.859414957367364	0.859414957367364
KEGG_MEDICUS_PATHOGEN_KSHV_VGPCR_TO_GNB_G_ERK_SIGNALING_PATHWAY	0.01	0.442343445240383	0.442343445240383	0.442343445240383	0.0479008173570739	0.0623512115132512	10.0	7.0	3.0	0.0	6.0	0.859414957367364	0.859414957367364	0.859414957367364
KEGG_MEDICUS_REFERENCE_EGF_ERBB2_RAS_ERK_SIGNALING_PATHWAY	0.01	0.442365383670487	0.442365383670487	0.442365383670487	-0.0689519691414922	0.0897572472854448	17.0	8.0	9.0	0.0	12.0	0.859414957367364	0.859414957367364	0.859414957367364
KEGG_MEDICUS_VARIANT_IGH_MMSET_FUSION_TO_TRANSCRIPTIONAL_ACTIVATION	0.01	0.44244448815976	0.44244448815976	0.44244448815976	0.069389229277117	0.0903421047213388	1.0	1.0	0.0	0.0	1.0	0.859414957367364	0.859414957367364	0.859414957367364
CREIGHTON_ENDOCRINE_THERAPY_RESISTANCE_1	0.01	0.442518510294839	0.442518510294839	0.442518510294839	52625.1975256901	68527.0972640372	134.0	78.0	56.0	0.0	390.0	0.859414957367364	0.859414957367364	0.859414957367364
PID_BARD1_PATHWAY	0.01	0.442557582711304	0.442557582711304	0.442557582711304	0.521978783905909	0.679764750715772	43.0	27.0	16.0	0.0	34.0	0.859414957367364	0.859414957367364	0.859414957367364
DEURIG_T_CELL_PROLYMPHOCYTIC_LEUKEMIA_DN	0.01	0.442826319637006	0.442826319637006	0.442826319637006	17938.0235299049	23374.171107261	128.0	75.0	53.0	0.0	191.0	0.859431643692745	0.859431643692745	0.859431643692745
NIKOLSKY_BREAST_CANCER_19P13_AMPLICON	0.01	0.442966896777942	0.442966896777942	0.442966896777942	0.0478456210574433	0.0623645339796832	10.0	7.0	3.0	0.0	12.0	0.859431643692745	0.859431643692745	0.859431643692745
SMIRNOV_CIRCULATING_ENDOTHELIOCYTES_IN_CANCER_UP	0.01	0.443062696470798	0.443062696470798	0.443062696470798	80.2329042674944	104.601816630762	90.0	54.0	36.0	0.0	106.0	0.859431643692745	0.859431643692745	0.859431643692745
PLASARI_NFIC_TARGETS_BASAL_DN	0.01	0.443494937285005	0.443494937285005	0.443494937285005	0.0478389226608893	0.0624280573103971	10.0	7.0	3.0	0.0	7.0	0.859431643692745	0.859431643692745	0.859431643692745
BIOCARTA_TFF_PATHWAY	0.01	0.443527663044895	0.443527663044895	0.443527663044895	0.129899845378803	0.169526752300894	26.0	17.0	9.0	0.0	18.0	0.859431643692745	0.859431643692745	0.859431643692745
HANN_RESISTANCE_TO_BCL2_INHIBITOR_DN	0.01	0.443770345299494	0.443770345299494	0.443770345299494	-1.2445715129255	1.62510228157476	52.0	27.0	25.0	0.0	48.0	0.859431643692745	0.859431643692745	0.859431643692745
KEGG_MEDICUS_REFERENCE_TSH_TG_SIGNALING_PATHWAY	0.01	0.443787985970022	0.443787985970022	0.443787985970022	0.225983099861257	0.295089404616826	33.0	21.0	12.0	0.0	23.0	0.859431643692745	0.859431643692745	0.859431643692745
WONG_MITOCHONDRIA_GENE_MODULE	0.01	0.443848890052595	0.443848890052595	0.443848890052595	15.3427178363802	20.0372442878041	76.0	46.0	30.0	0.0	102.0	0.859431643692745	0.859431643692745	0.859431643692745
BIOCARTA_VIP_PATHWAY	0.01	0.443899911842945	0.443899911842945	0.443899911842945	-0.0686591578102456	0.0896773553392764	17.0	8.0	9.0	0.0	14.0	0.859431643692745	0.859431643692745	0.859431643692745
INGRAM_SHH_TARGETS_DN	0.01	0.443925144158664	0.443925144158664	0.443925144158664	-0.850266858104357	1.11061521651102	48.0	25.0	23.0	0.0	41.0	0.859431643692745	0.859431643692745	0.859431643692745
KIM_GERMINAL_CENTER_T_HELPER_UP	0.01	0.443998905933228	0.443998905933228	0.443998905933228	1.24520353786516	1.62674326243144	52.0	32.0	20.0	0.0	44.0	0.859431643692745	0.859431643692745	0.859431643692745
IBRAHIM_NRF1_UP	0.01	0.444144469545923	0.444144469545923	0.444144469545923	9159.75734359489	11970.1995551929	124.0	73.0	51.0	0.0	218.0	0.859431643692745	0.859431643692745	0.859431643692745
ENGELMANN_CANCER_PROGENITORS_UP	0.01	0.444240505874411	0.444240505874411	0.444240505874411	0.520080946386915	0.679798054068759	43.0	27.0	16.0	0.0	33.0	0.859431643692745	0.859431643692745	0.859431643692745
KYNG_ENVIRONMENTAL_STRESS_RESPONSE_DN	0.01	0.444374941975565	0.444374941975565	0.444374941975565	0.0477051951318164	0.0623738888939597	10.0	7.0	3.0	0.0	9.0	0.859431643692745	0.859431643692745	0.859431643692745
REACTOME_TRANSCRIPTIONAL_REGULATION_OF_TESTIS_DIFFERENTIATION	0.01	0.444628559318257	0.444628559318257	0.444628559318257	0.0691439851689135	0.090455170213263	1.0	1.0	0.0	0.0	1.0	0.859431643692745	0.859431643692745	0.859431643692745
KEGG_MEDICUS_REFERENCE_GNRH_GNRHR_PLCB_PKC_SIGNALING_PATHWAY	0.01	0.444741280666081	0.444741280666081	0.444741280666081	0.0734197600717438	0.0960725803519174	18.0	12.0	6.0	0.0	10.0	0.859431643692745	0.859431643692745	0.859431643692745
PID_CD8_TCR_DOWNSTREAM_PATHWAY	0.01	0.444750735469586	0.444750735469586	0.444750735469586	0.191461102960723	0.250539420556553	31.0	20.0	11.0	0.0	23.0	0.859431643692745	0.859431643692745	0.859431643692745
REACTOME_ATORVASTATIN_ADME	0.01	0.445213385733214	0.445213385733214	0.445213385733214	0.0549115544471816	0.0719284355751979	13.0	9.0	4.0	0.0	10.0	0.8596925250367018	0.8596925250367018	0.8596925250367018
LIU_IL13_PRIMING_MODEL	0.01	0.44536849120599	0.44536849120599	0.44536849120599	-0.0495193959654491	0.0648873781519391	11.0	5.0	6.0	0.0	8.0	0.8596925250367018	0.8596925250367018	0.8596925250367018
LANDIS_ERBB2_BREAST_TUMORS_65_UP	0.01	0.445569697415033	0.445569697415033	0.445569697415033	0.150412926814405	0.197179646916114	28.0	18.0	10.0	0.0	22.0	0.8596925250367018	0.8596925250367018	0.8596925250367018
REACTOME_SENESCENCE_ASSOCIATED_SECRETORY_PHENOTYPE_SASP	0.01	0.445665394301086	0.445665394301086	0.445665394301086	0.191428438502591	0.251000580876515	31.0	20.0	11.0	0.0	24.0	0.8596925250367018	0.8596925250367018	0.8596925250367018
WP_SENESCENCEASSOCIATED_SECRETORY_PHENOTYPE_SASP	0.01	0.445665394301086	0.445665394301086	0.445665394301086	0.191428438502591	0.251000580876515	31.0	20.0	11.0	0.0	24.0	0.8596925250367018	0.8596925250367018	0.8596925250367018
REACTOME_ACTIVATED_NOTCH1_TRANSMITS_SIGNAL_TO_THE_NUCLEUS	0.01	0.445746817592731	0.445746817592731	0.445746817592731	0.129412089166726	0.169715241638635	26.0	17.0	9.0	0.0	16.0	0.8596925250367018	0.8596925250367018	0.8596925250367018
SA_B_CELL_RECEPTOR_COMPLEXES	0.01	0.445954926354101	0.445954926354101	0.445954926354101	0.073333893146969	0.0962164728537964	18.0	12.0	6.0	0.0	12.0	0.8596925250367018	0.8596925250367018	0.8596925250367018
LU_TUMOR_ANGIOGENESIS_UP	0.01	0.446012936116946	0.446012936116946	0.446012936116946	0.0900166923085384	0.11811991703393	21.0	14.0	7.0	0.0	15.0	0.8596925250367018	0.8596925250367018	0.8596925250367018
PICCALUGA_ANGIOIMMUNOBLASTIC_LYMPHOMA_UP	0.01	0.446265037888868	0.446265037888868	0.446265037888868	8645.38375597494	11350.7646013077	124.0	73.0	51.0	0.0	192.0	0.8596925250367018	0.8596925250367018	0.8596925250367018
TSUTSUMI_FBXW8_TARGETS	0.01	0.446415226915581	0.446415226915581	0.446415226915581	-0.206081628650557	0.270659688315441	32.0	16.0	16.0	0.0	25.0	0.8596925250367018	0.8596925250367018	0.8596925250367018
KAYO_AGING_MUSCLE_UP	0.01	0.446418003464911	0.446418003464911	0.446418003464911	852.041896558589	1119.04590457303	108.0	64.0	44.0	0.0	167.0	0.8596925250367018	0.8596925250367018	0.8596925250367018
WP_GABA_METABOLISM_AKA_GHB	0.01	0.446434077217029	0.446434077217029	0.446434077217029	0.0548014166884798	0.0719770581342159	13.0	9.0	4.0	0.0	8.0	0.8596925250367018	0.8596925250367018	0.8596925250367018
BIOCARTA_GLEEVEC_PATHWAY	0.01	0.446556793058837	0.446556793058837	0.446556793058837	0.0732299348743864	0.0962073355866094	18.0	12.0	6.0	0.0	12.0	0.8596925250367018	0.8596925250367018	0.8596925250367018
LEE_CALORIE_RESTRICTION_NEOCORTEX_UP	0.01	0.446902034559939	0.446902034559939	0.446902034559939	3.3622655830939	4.42060226848742	62.0	38.0	24.0	0.0	55.0	0.859881183242092	0.859881183242092	0.859881183242092
PRAMOONJAGO_SOX4_TARGETS_UP	0.01	0.446911930763982	0.446911930763982	0.446911930763982	0.0607920739432803	0.0799292696288795	15.0	10.0	5.0	0.0	14.0	0.859881183242092	0.859881183242092	0.859881183242092
REACTOME_SIGNALING_BY_PDGFR_IN_DISEASE	0.01	0.447381503351933	0.447381503351933	0.447381503351933	-0.0774612004866431	0.101951113032099	19.0	9.0	10.0	0.0	15.0	0.8604132790943689	0.8604132790943689	0.8604132790943689
REACTOME_REGULATION_OF_MITF_M_DEPENDENT_GENES_INVOLVED_IN_APOPTOSIS	0.01	0.447505674709661	0.447505674709661	0.447505674709661	0.0731791120631386	0.0963415460800732	18.0	12.0	6.0	0.0	14.0	0.8604132790943689	0.8604132790943689	0.8604132790943689
BROWNE_HCMV_INFECTION_18HR_UP	0.01	0.447637167323973	0.447637167323973	0.447637167323973	186.617921775117	245.756813812108	97.0	58.0	39.0	0.0	117.0	0.8604132790943689	0.8604132790943689	0.8604132790943689
SHETH_LIVER_CANCER_VS_TXNIP_LOSS_PAM4	0.01	0.447863508375693	0.447863508375693	0.447863508375693	-4329.84070581746	5704.80256434859	119.0	66.0	53.0	0.0	212.0	0.8604132790943689	0.8604132790943689	0.8604132790943689
REACTOME_DNA_STRAND_ELONGATION	0.01	0.447887416870334	0.447887416870334	0.447887416870334	0.102831940348832	0.135493855187295	23.0	15.0	8.0	0.0	21.0	0.8604132790943689	0.8604132790943689	0.8604132790943689
NABA_MATRISOME_POORLY_METASTATIC_BREAST_CANCER_TUMOR_CELL_DERIVED	0.01	0.447960382447158	0.447960382447158	0.447960382447158	-0.0603934616167875	0.0795886779104852	15.0	7.0	8.0	0.0	11.0	0.8604132790943689	0.8604132790943689	0.8604132790943689
RASHI_RESPONSE_TO_IONIZING_RADIATION_5	0.01	0.448310057259255	0.448310057259255	0.448310057259255	18.5394626111889	24.4507998332846	78.0	47.0	31.0	0.0	79.0	0.8608376867498987	0.8608376867498987	0.8608376867498987
SMID_BREAST_CANCER_RELAPSE_IN_LUNG_DN	0.01	0.448778979935748	0.448778979935748	0.448778979935748	-0.204792564826983	0.270370274181248	32.0	16.0	16.0	0.0	30.0	0.8614376166530497	0.8614376166530497	0.8614376166530497
TSAI_RESPONSE_TO_RADIATION_THERAPY	0.01	0.448880097792446	0.448880097792446	0.448880097792446	0.234115845879943	0.309152224780101	34.0	22.0	12.0	0.0	30.0	0.8614376166530497	0.8614376166530497	0.8614376166530497
STEGER_ADIPOGENESIS_DN	0.01	0.44907508314979	0.44907508314979	0.44907508314979	0.0893862223175194	0.118086120647876	21.0	14.0	7.0	0.0	13.0	0.8614651440062341	0.8614651440062341	0.8614651440062341
REACTOME_RETINOID_CYCLE_DISEASE_EVENTS	0.01	0.449495607600393	0.449495607600393	0.449495607600393	0.0471087811456536	0.0622920930625444	10.0	7.0	3.0	0.0	8.0	0.8614651440062341	0.8614651440062341	0.8614651440062341
PID_PDGFRA_PATHWAY	0.01	0.449571787448337	0.449571787448337	0.449571787448337	0.0543852867089291	0.0719259259396465	13.0	9.0	4.0	0.0	9.0	0.8614651440062341	0.8614651440062341	0.8614651440062341
HESSON_TUMOR_SUPPRESSOR_CLUSTER_3P21_3	0.01	0.449578990072671	0.449578990072671	0.449578990072671	0.0473156847441109	0.0625771917016895	10.0	7.0	3.0	0.0	5.0	0.8614651440062341	0.8614651440062341	0.8614651440062341
BOYAULT_LIVER_CANCER_SUBCLASS_G56_UP	0.01	0.449591441693376	0.449591441693376	0.449591441693376	-0.0772079422699241	0.1021138962327	19.0	9.0	10.0	0.0	13.0	0.8614651440062341	0.8614651440062341	0.8614651440062341
GAUSSMANN_MLL_AF4_FUSION_TARGETS_A_UP	0.01	0.449954319990533	0.449954319990533	0.449954319990533	248.747869690797	329.253173197902	99.0	59.0	40.0	0.0	137.0	0.8614651440062341	0.8614651440062341	0.8614651440062341
HEBERT_MATRISOME_TNBC_LUNG_METASTASIS	0.01	0.450034760792971	0.450034760792971	0.450034760792971	7.39005187770537	9.78352108133147	70.0	43.0	27.0	0.0	56.0	0.8614651440062341	0.8614651440062341	0.8614651440062341
ICHIBA_GRAFT_VERSUS_HOST_DISEASE_35D_DN	0.01	0.450049034756157	0.450049034756157	0.450049034756157	1.01496879425891	1.34373636185093	50.0	31.0	19.0	0.0	43.0	0.8614651440062341	0.8614651440062341	0.8614651440062341
KEGG_MEDICUS_REFERENCE_TGFA_EGFR_PLCG_PKC_SIGNALING_PATHWAY	0.01	0.450053710101343	0.450053710101343	0.450053710101343	0.0429432878098919	0.0568540166865636	7.0	5.0	2.0	0.0	6.0	0.8614651440062341	0.8614651440062341	0.8614651440062341
WP_IL1_SIGNALING	0.01	0.450404468897778	0.450404468897778	0.450404468897778	-0.24095792799624	0.319259142175833	34.0	17.0	17.0	0.0	25.0	0.8617934795193203	0.8617934795193203	0.8617934795193203
WEI_TELOMERE_RELATED_HNSCC_PROGNOSTIC_SIGNATURE	0.01	0.450482955203281	0.450482955203281	0.450482955203281	0.0471063083029831	0.0624246980297112	10.0	7.0	3.0	0.0	7.0	0.8617934795193203	0.8617934795193203	0.8617934795193203
WP_TRYPTOPHAN_CATABOLISM_LEADING_TO_NAD_PRODUCTION	0.01	0.450741449009456	0.450741449009456	0.450741449009456	0.0471110699910087	0.062466654644368	10.0	7.0	3.0	0.0	6.0	0.8619544006111849	0.8619544006111849	0.8619544006111849
BIOCARTA_MYOSIN_PATHWAY	0.01	0.451129677047582	0.451129677047582	0.451129677047582	0.0542521263154966	0.0719970126300303	13.0	9.0	4.0	0.0	9.0	0.8619544006111849	0.8619544006111849	0.8619544006111849
PID_S1P_S1P1_PATHWAY	0.01	0.451195485045791	0.451195485045791	0.451195485045791	0.072532538620877	0.0962706123965272	18.0	12.0	6.0	0.0	14.0	0.8619544006111849	0.8619544006111849	0.8619544006111849
KEGG_MEDICUS_REFERENCE_TIGHT_JUNCTION_ACTIN_SIGNALING_PATHWAY	0.01	0.451251960928036	0.451251960928036	0.451251960928036	0.0470263360189587	0.0624246609453835	10.0	7.0	3.0	0.0	6.0	0.8619544006111849	0.8619544006111849	0.8619544006111849
MATTIOLI_MGUS_VS_MULTIPLE_MYELOMA	0.01	0.451333079416649	0.451333079416649	0.451333079416649	0.0725065285301989	0.0962653527311678	18.0	12.0	6.0	0.0	18.0	0.8619544006111849	0.8619544006111849	0.8619544006111849
REACTOME_TRAFFICKING_AND_PROCESSING_OF_ENDOSOMAL_TLR	0.01	0.451447808270064	0.451447808270064	0.451447808270064	0.0683900243678493	0.0908229828735479	1.0	1.0	0.0	0.0	1.0	0.8619544006111849	0.8619544006111849	0.8619544006111849
BIOCARTA_COMP_PATHWAY	0.01	0.451469238238783	0.451469238238783	0.451469238238783	0.101960217802549	0.135411118556881	23.0	15.0	8.0	0.0	17.0	0.8619544006111849	0.8619544006111849	0.8619544006111849
BIOCARTA_NKT_PATHWAY	0.01	0.45172987538979	0.45172987538979	0.45172987538979	0.0724466729797506	0.0962702740782059	18.0	12.0	6.0	0.0	13.0	0.862205880880969	0.862205880880969	0.862205880880969
PID_TCR_CALCIUM_PATHWAY	0.01	0.452215142530083	0.452215142530083	0.452215142530083	-0.0535142243357511	0.0711883591090796	13.0	6.0	7.0	0.0	10.0	0.8628858411529801	0.8628858411529801	0.8628858411529801
WP_BIOTIN_METABOLISM_INCLUDING_IMDS	0.01	0.452482138419846	0.452482138419846	0.452482138419846	0.0722684715671052	0.0961933605146539	18.0	12.0	6.0	0.0	11.0	0.862902920374089	0.862902920374089	0.862902920374089
REACTOME_BIOTIN_TRANSPORT_AND_METABOLISM	0.01	0.452482138419846	0.452482138419846	0.452482138419846	0.0722684715671052	0.0961933605146539	18.0	12.0	6.0	0.0	12.0	0.862902920374089	0.862902920374089	0.862902920374089
BRACHAT_RESPONSE_TO_METHOTREXATE_DN	0.01	0.452813379787861	0.452813379787861	0.452813379787861	0.0724049204697494	0.0964456389389045	18.0	12.0	6.0	0.0	15.0	0.8632041977686858	0.8632041977686858	0.8632041977686858
HATADA_METHYLATED_IN_LUNG_CANCER_UP	0.01	0.453108547773371	0.453108547773371	0.453108547773371	55823.0926107194	74406.7124361712	134.0	78.0	56.0	0.0	286.0	0.8632041977686858	0.8632041977686858	0.8632041977686858
WP_APOPTOSIS	0.01	0.453278800905185	0.453278800905185	0.453278800905185	0.212510327700316	0.283362219260324	33.0	21.0	12.0	0.0	26.0	0.8632041977686858	0.8632041977686858	0.8632041977686858
WANG_IMMORTALIZED_BY_HOXA9_AND_MEIS1_DN	0.01	0.45346881224814	0.45346881224814	0.45346881224814	-0.076420374243541	0.101942146187212	19.0	9.0	10.0	0.0	11.0	0.8632041977686858	0.8632041977686858	0.8632041977686858
RAY_TARGETS_OF_P210_BCR_ABL_FUSION_DN	0.01	0.453477923538571	0.453477923538571	0.453477923538571	0.0468731323655244	0.0625284050729538	10.0	7.0	3.0	0.0	7.0	0.8632041977686858	0.8632041977686858	0.8632041977686858
MIKKELSEN_MEF_HCP_WITH_H3_UNMETHYLATED	0.01	0.453639410120261	0.453639410120261	0.453639410120261	2991.58970889747	3992.18549621702	117.0	69.0	48.0	0.0	185.0	0.8632041977686858	0.8632041977686858	0.8632041977686858
SESTO_RESPONSE_TO_UV_C7	0.01	0.453994503294889	0.453994503294889	0.453994503294889	0.62993433407615	0.841289664925391	45.0	28.0	17.0	0.0	31.0	0.8632041977686858	0.8632041977686858	0.8632041977686858
REACTOME_IRS_MEDIATED_SIGNALLING	0.01	0.454001669525471	0.454001669525471	0.454001669525471	0.629825247904772	0.841157332530578	45.0	28.0	17.0	0.0	37.0	0.8632041977686858	0.8632041977686858	0.8632041977686858
REACTOME_HIGHLY_SODIUM_PERMEABLE_POSTSYNAPTIC_ACETYLCHOLINE_NICOTINIC_RECEPTORS	0.01	0.454012555471825	0.454012555471825	0.454012555471825	0.0539802156983736	0.0720945206215118	13.0	9.0	4.0	0.0	9.0	0.8632041977686858	0.8632041977686858	0.8632041977686858
GENTLES_LEUKEMIC_STEM_CELL_DN	0.01	0.454233262295689	0.454233262295689	0.454233262295689	-0.04854121305353	0.0648620463802314	11.0	5.0	6.0	0.0	9.0	0.8632041977686858	0.8632041977686858	0.8632041977686858
UNTERMAN_PROGRESSIVE_VS_STABLE_IPF_NK_CELL_DN	0.01	0.454319399755831	0.454319399755831	0.454319399755831	0.0680777724181621	0.0909846769333628	1.0	1.0	0.0	0.0	1.0	0.8632041977686858	0.8632041977686858	0.8632041977686858
GARGALOVIC_RESPONSE_TO_OXIDIZED_PHOSPHOLIPIDS_MAGENTA_UP	0.01	0.454372928709851	0.454372928709851	0.454372928709851	0.0467657037936665	0.0625089084887389	10.0	7.0	3.0	0.0	9.0	0.8632041977686858	0.8632041977686858	0.8632041977686858
REACTOME_ADIPOGENESIS	0.01	0.454678218783371	0.454678218783371	0.454678218783371	10.7141655679974	14.3306760745527	73.0	44.0	29.0	0.0	81.0	0.8632041977686858	0.8632041977686858	0.8632041977686858
WP_KISSPEPTINKISSPEPTIN_RECEPTOR_SYSTEM_IN_THE_OVARY	0.01	0.45473067674355	0.45473067674355	0.45473067674355	0.14736964822272	0.197136426629714	28.0	18.0	10.0	0.0	19.0	0.8632041977686858	0.8632041977686858	0.8632041977686858
REACTOME_REGULATION_OF_GLUCOKINASE_BY_GLUCOKINASE_REGULATORY_PROTEIN	0.01	0.454833821283484	0.454833821283484	0.454833821283484	-0.522820649230444	0.699537308281087	43.0	22.0	21.0	0.0	35.0	0.8632041977686858	0.8632041977686858	0.8632041977686858
REACTOME_NUCLEAR_PORE_COMPLEX_NPC_DISASSEMBLY	0.01	0.454951120354067	0.454951120354067	0.454951120354067	-0.522684806578869	0.69953747217712	43.0	22.0	21.0	0.0	36.0	0.8632041977686858	0.8632041977686858	0.8632041977686858
BIOCARTA_DNAFRAGMENT_PATHWAY	0.01	0.455060832941564	0.455060832941564	0.455060832941564	0.0467085153617821	0.0625277547370284	10.0	7.0	3.0	0.0	8.0	0.8632041977686858	0.8632041977686858	0.8632041977686858
REACTOME_MITOPHAGY	0.01	0.455121909345718	0.455121909345718	0.455121909345718	0.0427645619192259	0.0572558182503109	7.0	5.0	2.0	0.0	7.0	0.8632041977686858	0.8632041977686858	0.8632041977686858
REACTOME_RESPONSE_TO_ELEVATED_PLATELET_CYTOSOLIC_CA2	0.01	0.455238814463809	0.455238814463809	0.455238814463809	573.698836238022	768.302377422449	106.0	63.0	43.0	0.0	140.0	0.8632041977686858	0.8632041977686858	0.8632041977686858
REACTOME_SARS_COV_1_MODULATES_HOST_TRANSLATION_MACHINERY	0.01	0.455245705363584	0.455245705363584	0.455245705363584	0.0466393744740529	0.0624608030124007	10.0	7.0	3.0	0.0	6.0	0.8632041977686858	0.8632041977686858	0.8632041977686858
MCLACHLAN_DENTAL_CARIES_DN	0.01	0.455350539732046	0.455350539732046	0.455350539732046	18.7728157854698	25.1469465803533	78.0	47.0	31.0	0.0	77.0	0.8632041977686858	0.8632041977686858	0.8632041977686858
SENESE_HDAC2_TARGETS_DN	0.01	0.455522828933276	0.455522828933276	0.455522828933276	8.58163969906266	11.499848486618	71.0	43.0	28.0	0.0	74.0	0.8632861093527203	0.8632861093527203	0.8632861093527203
KEGG_NATURAL_KILLER_CELL_MEDIATED_CYTOTOXICITY	0.01	0.45577139454625	0.45577139454625	0.45577139454625	-5.00575196209965	6.71167179643546	66.0	35.0	31.0	0.0	61.0	0.8635124891573144	0.8635124891573144	0.8635124891573144
REACTOME_SELENOAMINO_ACID_METABOLISM	0.01	0.455993931380442	0.455993931380442	0.455993931380442	0.336187086369223	0.450979624930633	38.0	24.0	14.0	0.0	37.0	0.8635290255441226	0.8635290255441226	0.8635290255441226
BROWNE_HCMV_INFECTION_14HR_DN	0.01	0.456110089893651	0.456110089893651	0.456110089893651	37779.4966492781	50692.5394692207	132.0	77.0	55.0	0.0	244.0	0.8635290255441226	0.8635290255441226	0.8635290255441226
REACTOME_PCNA_DEPENDENT_LONG_PATCH_BASE_EXCISION_REPAIR	0.01	0.456243069308612	0.456243069308612	0.456243069308612	0.0718258962240298	0.0964044660852767	18.0	12.0	6.0	0.0	16.0	0.8635290255441226	0.8635290255441226	0.8635290255441226
WP_TYPE_II_INTERFERON_SIGNALING	0.01	0.456296587361383	0.456296587361383	0.456296587361383	0.0536276816140154	0.071987439983597	13.0	9.0	4.0	0.0	11.0	0.8635290255441226	0.8635290255441226	0.8635290255441226
WP_DNA_MISMATCH_REPAIR	0.01	0.456733496513014	0.456733496513014	0.456733496513014	0.219508683589279	0.294944854019358	33.0	21.0	12.0	0.0	30.0	0.8641113506871393	0.8641113506871393	0.8641113506871393
REACTOME_DEVELOPMENTAL_LINEAGE_OF_MAMMARY_GLAND_LUMINAL_EPITHELIAL_CELLS	0.01	0.457079507954323	0.457079507954323	0.457079507954323	0.0715809897751762	0.0962544206432223	18.0	12.0	6.0	0.0	15.0	0.8645214222846471	0.8645214222846471	0.8645214222846471
WP_THYROID_HORMONES_PRODUCTION_AND_PERIPHERAL_DOWNSTREAM_SIGNALING_EFFECTS	0.01	0.457277654694543	0.457277654694543	0.457277654694543	26.4134738046722	35.5336443036085	81.0	49.0	32.0	0.0	80.0	0.8646516693800123	0.8646516693800123	0.8646516693800123
BROWNE_HCMV_INFECTION_6HR_UP	0.01	0.457702161630214	0.457702161630214	0.457702161630214	0.178643615220929	0.24055344061308	31.0	20.0	11.0	0.0	26.0	0.8649277083068027	0.8649277083068027	0.8649277083068027
GUO_HEX_TARGETS_DN	0.01	0.457742780102565	0.457742780102565	0.457742780102565	-1.91645065419673	2.58083916061695	57.0	30.0	27.0	0.0	50.0	0.8649277083068027	0.8649277083068027	0.8649277083068027
REACTOME_NEGATIVE_REGULATION_OF_THE_PI3K_AKT_NETWORK	0.01	0.457859718340912	0.457859718340912	0.457859718340912	18.6678325028589	25.1460704841854	78.0	47.0	31.0	0.0	87.0	0.8649277083068027	0.8649277083068027	0.8649277083068027
WP_ACQUIRED_PARTIAL_LIPODYSTROPHY_BARRAQUERSIMONS_SYNDROME	0.01	0.458068357342359	0.458068357342359	0.458068357342359	0.0676747066912425	0.0912019540410499	1.0	1.0	0.0	0.0	1.0	0.8649277083068027	0.8649277083068027	0.8649277083068027
CHOI_ATL_STAGE_PREDICTOR	0.01	0.458070266570379	0.458070266570379	0.458070266570379	0.100646779690925	0.135637410290625	23.0	15.0	8.0	0.0	16.0	0.8649277083068027	0.8649277083068027	0.8649277083068027
ZHAN_MULTIPLE_MYELOMA_MF_UP	0.01	0.4582703336747	0.4582703336747	0.4582703336747	-0.433559681641369	0.584550158424668	41.0	21.0	20.0	0.0	41.0	0.8650612451640964	0.8650612451640964	0.8650612451640964
WP_PI3KAKTMTOR_VITAMIN_D3_SIGNALING	0.01	0.458459512132119	0.458459512132119	0.458459512132119	0.0592750742366171	0.0799517187887993	15.0	10.0	5.0	0.0	18.0	0.865174158335105	0.865174158335105	0.865174158335105
BIOCARTA_GCR_PATHWAY	0.01	0.458867171862965	0.458867171862965	0.458867171862965	0.0462558339520052	0.0624476723110492	10.0	7.0	3.0	0.0	7.0	0.8653825041748424	0.8653825041748424	0.8653825041748424
GARGALOVIC_RESPONSE_TO_OXIDIZED_PHOSPHOLIPIDS_BROWN_UP	0.01	0.4588678787075	0.4588678787075	0.4588678787075	0.0465782990957627	0.0628831152125596	10.0	7.0	3.0	0.0	7.0	0.8653825041748424	0.8653825041748424	0.8653825041748424
CASORELLI_ACUTE_PROMYELOCYTIC_LEUKEMIA_UP	0.01	0.459233588728596	0.459233588728596	0.459233588728596	99.3050035931701	134.176106513088	92.0	55.0	37.0	0.0	110.0	0.8653825041748424	0.8653825041748424	0.8653825041748424
XU_CREBBP_TARGETS_UP	0.01	0.459379671547088	0.459379671547088	0.459379671547088	0.10036562232277	0.135653289651537	23.0	15.0	8.0	0.0	16.0	0.8653825041748424	0.8653825041748424	0.8653825041748424
SCIAN_INVERSED_TARGETS_OF_TP53_AND_TP73_DN	0.01	0.459469453782701	0.459469453782701	0.459469453782701	0.100250780792285	0.135525170243091	23.0	15.0	8.0	0.0	15.0	0.8653825041748424	0.8653825041748424	0.8653825041748424
KIM_BIPOLAR_DISORDER_OLIGODENDROCYTE_DENSITY_CORR_UP	0.01	0.459695427660284	0.459695427660284	0.459695427660284	296383.831621184	400871.640404444	143.0	83.0	60.0	0.0	338.0	0.8653825041748424	0.8653825041748424	0.8653825041748424
REACTOME_INTERLEUKIN_2_FAMILY_SIGNALING	0.01	0.459959904645401	0.459959904645401	0.459959904645401	-0.361903354912057	0.489778115763938	39.0	20.0	19.0	0.0	28.0	0.8653825041748424	0.8653825041748424	0.8653825041748424
REACTOME_CONSTITUTIVE_SIGNALING_BY_ABERRANT_PI3K_IN_CANCER	0.01	0.459993084837265	0.459993084837265	0.459993084837265	6.83853736411206	9.25554731687931	69.0	42.0	27.0	0.0	72.0	0.8653825041748424	0.8653825041748424	0.8653825041748424
XU_GH1_EXOGENOUS_TARGETS_DN	0.01	0.46004308871715	0.46004308871715	0.46004308871715	31.4354776929824	42.5507623115154	83.0	50.0	33.0	0.0	97.0	0.8653825041748424	0.8653825041748424	0.8653825041748424
DAVIES_MULTIPLE_MYELOMA_VS_MGUS_DN	0.01	0.460099149081378	0.460099149081378	0.460099149081378	0.100104085899498	0.135516866026064	23.0	15.0	8.0	0.0	18.0	0.8653825041748424	0.8653825041748424	0.8653825041748424
KYNG_NORMAL_AGING_DN	0.01	0.4601512198382	0.4601512198382	0.4601512198382	0.100190297137891	0.135649318276177	23.0	15.0	8.0	0.0	19.0	0.8653825041748424	0.8653825041748424	0.8653825041748424
WP_G1_TO_S_CELL_CYCLE_CONTROL	0.01	0.460162888782999	0.460162888782999	0.460162888782999	0.621622507253803	0.841646996077139	45.0	28.0	17.0	0.0	40.0	0.8653825041748424	0.8653825041748424	0.8653825041748424
BIOCARTA_CCR3_PATHWAY	0.01	0.460290524584679	0.460290524584679	0.460290524584679	0.0461530677925647	0.0625068175024845	10.0	7.0	3.0	0.0	6.0	0.8653825041748424	0.8653825041748424	0.8653825041748424
REACTOME_REGULATION_OF_ORNITHINE_DECARBOXYLASE_ODC	0.01	0.460381421927944	0.460381421927944	0.460381421927944	0.0420269102957928	0.0569301444883627	7.0	5.0	2.0	0.0	6.0	0.8653825041748424	0.8653825041748424	0.8653825041748424
WP_IRON_METABOLISM_DISORDERS	0.01	0.46059989688503	0.46059989688503	0.46059989688503	0.0461786253688135	0.0625845869659127	10.0	7.0	3.0	0.0	7.0	0.8655020980137037	0.8655020980137037	0.8655020980137037
KEGG_MEDICUS_REFERENCE_GLYCOGEN_DEGRADATION_AMYLASE_	0.01	0.460740515074336	0.460740515074336	0.460740515074336	-0.0586159359904831	0.0794654396264467	15.0	7.0	8.0	0.0	17.0	0.8655020980137037	0.8655020980137037	0.8655020980137037
MARTINEZ_RB1_TARGETS_DN	0.01	0.460890101199169	0.460890101199169	0.460890101199169	279004.38131958	378371.584078641	143.0	83.0	60.0	0.0	385.0	0.8655020980137037	0.8655020980137037	0.8655020980137037
REACTOME_LEISHMANIA_INFECTION	0.01	0.461070294471248	0.461070294471248	0.461070294471248	-16.1178860989821	21.8670478161363	77.0	41.0	36.0	0.0	81.0	0.8655020980137037	0.8655020980137037	0.8655020980137037
WANG_CLIM2_TARGETS_DN	0.01	0.461092101558437	0.461092101558437	0.461092101558437	235.30472843319	319.252169194389	99.0	59.0	40.0	0.0	110.0	0.8655020980137037	0.8655020980137037	0.8655020980137037
BONOME_OVARIAN_CANCER_POOR_SURVIVAL_DN	0.01	0.461256548519135	0.461256548519135	0.461256548519135	0.07103118170564	0.0964076729258063	18.0	12.0	6.0	0.0	14.0	0.8655284174511055	0.8655284174511055	0.8655284174511055
MARTINELLI_IMMATURE_NEUTROPHIL_DN	0.01	0.461364953381159	0.461364953381159	0.461364953381159	0.0996793282394305	0.135323345931857	23.0	15.0	8.0	0.0	16.0	0.8655284174511055	0.8655284174511055	0.8655284174511055
ZHANG_ANTIVIRAL_RESPONSE_TO_RIBAVIRIN_UP	0.01	0.46193090130972	0.46193090130972	0.46193090130972	-0.0707273135801337	0.096139860205695	19.0	9.0	10.0	0.0	15.0	0.8660393266453126	0.8660393266453126	0.8660393266453126
MEISSNER_BRAIN_HCP_WITH_H3K4ME3_AND_H3K27ME3	0.01	0.462017041270345	0.462017041270345	0.462017041270345	-126315.978388995	171734.739762116	138.0	78.0	60.0	0.0	944.0	0.8660393266453126	0.8660393266453126	0.8660393266453126
BOQUEST_STEM_CELL_DN	0.01	0.462185026966619	0.462185026966619	0.462185026966619	-242.789206097975	330.211491170184	99.0	54.0	45.0	0.0	143.0	0.8660393266453126	0.8660393266453126	0.8660393266453126
POS_RESPONSE_TO_HISTAMINE_UP	0.01	0.462413677804294	0.462413677804294	0.462413677804294	-0.0583787894843609	0.0794400891283607	15.0	7.0	8.0	0.0	9.0	0.8660393266453126	0.8660393266453126	0.8660393266453126
REACTOME_ER_QUALITY_CONTROL_COMPARTMENT_ERQC	0.01	0.462499539419844	0.462499539419844	0.462499539419844	0.0587724818696875	0.0799911575948125	15.0	10.0	5.0	0.0	11.0	0.8660393266453126	0.8660393266453126	0.8660393266453126
BURTON_ADIPOGENESIS_4	0.01	0.462532504998185	0.462532504998185	0.462532504998185	0.743765062880566	1.01236171908541	47.0	29.0	18.0	0.0	49.0	0.8660393266453126	0.8660393266453126	0.8660393266453126
TIEN_INTESTINE_PROBIOTICS_6HR_UP	0.01	0.46256715448771	0.46256715448771	0.46256715448771	0.0708021610335083	0.0963784812598436	18.0	12.0	6.0	0.0	13.0	0.8660393266453126	0.8660393266453126	0.8660393266453126
WP_SELENIUM_METABOLISM_AND_SELENOPROTEINS	0.01	0.462673222802587	0.462673222802587	0.462673222802587	0.0708235174631366	0.0964304060029071	18.0	12.0	6.0	0.0	14.0	0.8660393266453126	0.8660393266453126	0.8660393266453126
KEGG_MEDICUS_REFERENCE_N_GLYCAN_PRECURSOR_BIOSYNTHESIS_GLC_6P_TO_MAN_P_DOL	0.01	0.463045993892434	0.463045993892434	0.463045993892434	0.0459299768382239	0.0625885065595073	10.0	7.0	3.0	0.0	5.0	0.8664945739095128	0.8664945739095128	0.8664945739095128
WP_SIGNALING_LIPIDS	0.01	0.463356623611474	0.463356623611474	0.463356623611474	-0.123769044507958	0.168776526258163	26.0	13.0	13.0	0.0	17.0	0.8665698116962065	0.8665698116962065	0.8665698116962065
KEGG_MEDICUS_REFERENCE_GPCR_PI3K_SIGNALING_PATHWAY	0.01	0.463521761644779	0.463521761644779	0.463521761644779	0.045873919999579	0.0625786599206552	10.0	7.0	3.0	0.0	7.0	0.8665698116962065	0.8665698116962065	0.8665698116962065
KYNG_DNA_DAMAGE_BY_GAMMA_RADIATION	0.01	0.463533096617069	0.463533096617069	0.463533096617069	4.92221590680219	6.71478445347191	66.0	40.0	26.0	0.0	70.0	0.8665698116962065	0.8665698116962065	0.8665698116962065
WP_MIR5093P_ALTERATION_OF_YAP1ECM_AXIS	0.01	0.463712891676206	0.463712891676206	0.463712891676206	0.144532518503611	0.197247567866973	28.0	18.0	10.0	0.0	21.0	0.8665698116962065	0.8665698116962065	0.8665698116962065
PEART_HDAC_PROLIFERATION_CLUSTER_DN	0.01	0.463834186324377	0.463834186324377	0.463834186324377	1.94920809988833	2.66086076211302	57.0	35.0	22.0	0.0	51.0	0.8665698116962065	0.8665698116962065	0.8665698116962065
REACTOME_ABACAVIR_ADME	0.01	0.463863625279967	0.463863625279967	0.463863625279967	-0.047406624162592	0.0647189672728542	11.0	5.0	6.0	0.0	8.0	0.8665698116962065	0.8665698116962065	0.8665698116962065
KYNG_ENVIRONMENTAL_STRESS_RESPONSE_NOT_BY_4NQO_IN_OLD	0.01	0.464137412732765	0.464137412732765	0.464137412732765	-0.0418858180885441	0.0572170730475458	7.0	3.0	4.0	0.0	4.0	0.8668391556427624	0.8668391556427624	0.8668391556427624
REACTOME_REGULATION_OF_IFNA_IFNB_SIGNALING	0.01	0.465327801984226	0.465327801984226	0.465327801984226	-0.0520548678118031	0.0712980699982782	13.0	6.0	7.0	0.0	9.0	0.8684354295758538	0.8684354295758538	0.8684354295758538
WP_CILIARY_LANDSCAPE	0.01	0.465369782044168	0.465369782044168	0.465369782044168	410.181174967801	561.866329696345	103.0	61.0	42.0	0.0	164.0	0.8684354295758538	0.8684354295758538	0.8684354295758538
REACTOME_STRIATED_MUSCLE_CONTRACTION	0.01	0.465381665610027	0.465381665610027	0.465381665610027	13.8696499872709	18.9991578037446	76.0	46.0	30.0	0.0	84.0	0.8684354295758538	0.8684354295758538	0.8684354295758538
GRAESSMANN_APOPTOSIS_BY_SERUM_DEPRIVATION_DN	0.01	0.46596874046338	0.46596874046338	0.46596874046338	1448.21382796161	1986.4292391546	112.0	66.0	46.0	0.0	164.0	0.8691023716406086	0.8691023716406086	0.8691023716406086
BYSTROEM_CORRELATED_WITH_IL5_DN	0.01	0.466163430103437	0.466163430103437	0.466163430103437	0.613351934710733	0.841665975851674	45.0	28.0	17.0	0.0	43.0	0.8691023716406086	0.8691023716406086	0.8691023716406086
VARELA_ZMPSTE24_TARGETS_DN	0.01	0.466611039281723	0.466611039281723	0.466611039281723	0.390707491564729	0.536683047442993	40.0	25.0	15.0	0.0	32.0	0.8691023716406086	0.8691023716406086	0.8691023716406086
KEGG_MEDICUS_REFERENCE_TBK1_MEDIATED_AUTOPHAGOSOME_FORMATION	0.01	0.466896599478422	0.466896599478422	0.466896599478422	0.041714025882189	0.0573358921305526	7.0	5.0	2.0	0.0	6.0	0.8691023716406086	0.8691023716406086	0.8691023716406086
KEGG_MEDICUS_REFERENCE_AUTOPHAGY_VESICLE_NUCLEATION_ELONGATION_MATURATION_SEQUESTOSOME_1_LIKE_RECEPTOR	0.01	0.466896599478422	0.466896599478422	0.466896599478422	0.041714025882189	0.0573358921305526	7.0	5.0	2.0	0.0	6.0	0.8691023716406086	0.8691023716406086	0.8691023716406086
VISALA_AGING_LYMPHOCYTE_DN	0.01	0.466923335962863	0.466923335962863	0.466923335962863	-0.0436995821116089	0.0600686422905446	9.0	4.0	5.0	0.0	7.0	0.8691023716406086	0.8691023716406086	0.8691023716406086
SCHAEFFER_PROSTATE_DEVELOPMENT_12HR_UP	0.01	0.466966480170963	0.466966480170963	0.466966480170963	-3.2132443764801	4.41729443681257	62.0	33.0	29.0	0.0	60.0	0.8691023716406086	0.8691023716406086	0.8691023716406086
WP_NITRIC_OXIDE_METABOLISM_IN_CYSTIC_FIBROSIS	0.01	0.467012959222383	0.467012959222383	0.467012959222383	0.0580604859601491	0.0798249347357611	15.0	10.0	5.0	0.0	10.0	0.8691023716406086	0.8691023716406086	0.8691023716406086
REACTOME_GLUCONEOGENESIS	0.01	0.467036632610088	0.467036632610088	0.467036632610088	-0.105826194123768	0.145503742472135	24.0	12.0	12.0	0.0	16.0	0.8691023716406086	0.8691023716406086	0.8691023716406086
KEGG_MEDICUS_VARIANT_MUTATION_ACTIVATED_FGFR3_TO_RAS_ERK_SIGNALING_PATHWAY	0.01	0.467086043771527	0.467086043771527	0.467086043771527	-0.074132220067148	0.101938013989406	19.0	9.0	10.0	0.0	16.0	0.8691023716406086	0.8691023716406086	0.8691023716406086
KEGG_MEDICUS_REFERENCE_GF_RTK_RAS_PI3K_SIGNALING_PATHWAY	0.01	0.467194863142934	0.467194863142934	0.467194863142934	6.54213836182156	8.99818657948834	69.0	42.0	27.0	0.0	77.0	0.8691023716406086	0.8691023716406086	0.8691023716406086
WANG_LSD1_TARGETS_DN	0.01	0.467298464177576	0.467298464177576	0.467298464177576	0.327802575650484	0.450971047834609	38.0	24.0	14.0	0.0	26.0	0.8691023716406086	0.8691023716406086	0.8691023716406086
MULLIGHAN_NPM1_SIGNATURE_3_DN	0.01	0.468298262921418	0.468298262921418	0.468298262921418	784.071618626663	1081.10430130142	108.0	64.0	44.0	0.0	136.0	0.8703035935121806	0.8703035935121806	0.8703035935121806
REACTOME_RNA_POLYMERASE_I_TRANSCRIPTION_INITIATION	0.01	0.468425908597844	0.468425908597844	0.468425908597844	0.14328438277477	0.197622024799066	28.0	18.0	10.0	0.0	30.0	0.8703035935121806	0.8703035935121806	0.8703035935121806
POS_HISTAMINE_RESPONSE_NETWORK	0.01	0.468482615298325	0.468482615298325	0.468482615298325	0.0699973685524484	0.096554734008919	18.0	12.0	6.0	0.0	11.0	0.8703035935121806	0.8703035935121806	0.8703035935121806
WP_LTF_DANGER_SIGNAL_RESPONSE_PATHWAY	0.01	0.468541964488007	0.468541964488007	0.468541964488007	0.0413182991683885	0.0570022828027314	7.0	5.0	2.0	0.0	5.0	0.8703035935121806	0.8703035935121806	0.8703035935121806
RAMALHO_STEMNESS_UP	0.01	0.468594982092907	0.468594982092907	0.468594982092907	311.051914229546	429.175049336552	101.0	60.0	41.0	0.0	133.0	0.8703035935121806	0.8703035935121806	0.8703035935121806
PID_SMAD2_3NUCLEAR_PATHWAY	0.01	0.468777411193362	0.468777411193362	0.468777411193362	3.11257613313913	4.2963509075779	62.0	38.0	24.0	0.0	52.0	0.8704007012940603	0.8704007012940603	0.8704007012940603
REACTOME_SIGNAL_ATTENUATION	0.01	0.468967820989939	0.468967820989939	0.468967820989939	0.0697017357724587	0.0962519113881565	18.0	12.0	6.0	0.0	10.0	0.8704264953632546	0.8704264953632546	0.8704264953632546
BIOCARTA_CALCINEURIN_PATHWAY	0.01	0.469051598278883	0.469051598278883	0.469051598278883	-0.0467554631059157	0.0645773150309662	11.0	5.0	6.0	0.0	9.0	0.8704264953632546	0.8704264953632546	0.8704264953632546
WP_IMATINIB_AND_CHRONIC_MYELOID_LEUKEMIA	0.01	0.46952837364405	0.46952837364405	0.46952837364405	0.0980350431602964	0.135548564933283	23.0	15.0	8.0	0.0	21.0	0.8704425736284108	0.8704425736284108	0.8704425736284108
PARK_APL_PATHOGENESIS_UP	0.01	0.469663398108361	0.469663398108361	0.469663398108361	-0.0439820642801188	0.0608304729376099	3.0	1.0	2.0	0.0	2.0	0.8704425736284108	0.8704425736284108	0.8704425736284108
THILLAINADESAN_ZNF217_TARGETS_UP	0.01	0.469813349509909	0.469813349509909	0.469813349509909	0.251869892169032	0.348472459170968	35.0	22.0	13.0	0.0	26.0	0.8704425736284108	0.8704425736284108	0.8704425736284108
REACTOME_DEFECTIVE_FACTOR_VIII_CAUSES_HEMOPHILIA_A	0.01	0.469884841951292	0.469884841951292	0.469884841951292	0.0452208250197796	0.062574962470482	10.0	7.0	3.0	0.0	15.0	0.8704425736284108	0.8704425736284108	0.8704425736284108
KEGG_MEDICUS_REFERENCE_FLT3LG_FLT3_RAS_ERK_SIGNALING_PATHWAY	0.01	0.469917097418558	0.469917097418558	0.469917097418558	-0.0514454519220996	0.071193549701144	13.0	6.0	7.0	0.0	8.0	0.8704425736284108	0.8704425736284108	0.8704425736284108
KEGG_MEDICUS_VARIANT_DUPLICATION_OR_MUTATION_ACTIVATED_FLT3_TO_RAS_ERK_SIGNALING_PATHWAY	0.01	0.469917097418558	0.469917097418558	0.469917097418558	-0.0514454519220996	0.071193549701144	13.0	6.0	7.0	0.0	8.0	0.8704425736284108	0.8704425736284108	0.8704425736284108
GYORFFY_MITOXANTRONE_RESISTANCE	0.01	0.469971311808043	0.469971311808043	0.469971311808043	-0.422135603874763	0.584249925155455	41.0	21.0	20.0	0.0	29.0	0.8704425736284108	0.8704425736284108	0.8704425736284108
WP_FGFR3_SIGNALING_IN_CHONDROCYTE_PROLIFERATION_AND_TERMINAL_DIFFERENTIATION	0.01	0.470326280193764	0.470326280193764	0.470326280193764	0.0695335181946719	0.0963137121047963	18.0	12.0	6.0	0.0	18.0	0.8704533557597233	0.8704533557597233	0.8704533557597233
KEGG_MEDICUS_REFERENCE_NOD_NFKB_SIGNALING_PATHWAY	0.01	0.470342059592139	0.470342059592139	0.470342059592139	-0.0412117856084141	0.0570861544637902	7.0	3.0	4.0	0.0	5.0	0.8704533557597233	0.8704533557597233	0.8704533557597233
RHODES_UNDIFFERENTIATED_CANCER	0.01	0.47040400583446	0.47040400583446	0.47040400583446	-0.195233648993692	0.27047344914687	32.0	16.0	16.0	0.0	24.0	0.8704533557597233	0.8704533557597233	0.8704533557597233
WP_GPR40_ROLE_IN_INSULIN_SECRETION	0.01	0.470652125948672	0.470652125948672	0.470652125948672	-0.421584239590308	0.5843824284523	41.0	21.0	20.0	0.0	31.0	0.8704533557597233	0.8704533557597233	0.8704533557597233
REACTOME_ALTERNATIVE_COMPLEMENT_ACTIVATION	0.01	0.471060232831606	0.471060232831606	0.471060232831606	-0.043843442861049	0.0608298791274411	3.0	1.0	2.0	0.0	2.0	0.8704533557597233	0.8704533557597233	0.8704533557597233
BASAKI_YBX1_TARGETS_DN	0.01	0.471080620907148	0.471080620907148	0.471080620907148	33720.4728328899	46787.07796727	132.0	77.0	55.0	0.0	267.0	0.8704533557597233	0.8704533557597233	0.8704533557597233
TING_SILENCED_BY_DICER	0.01	0.471230522336398	0.471230522336398	0.471230522336398	-0.141544352757591	0.196458855305431	28.0	14.0	14.0	0.0	21.0	0.8704533557597233	0.8704533557597233	0.8704533557597233
KEGG_MEDICUS_VARIANT_MUTATION_INACTIVATED_OPTN_TO_PINK_PARKIN_MEDIATED_AUTOPHAGOSOME_FORMATION	0.01	0.471255492506597	0.471255492506597	0.471255492506597	-0.0437761992061546	0.0607633304318228	3.0	1.0	2.0	0.0	2.0	0.8704533557597233	0.8704533557597233	0.8704533557597233
WP_SPHINGOLIPID_PATHWAY	0.01	0.471471227798226	0.471471227798226	0.471471227798226	-0.0466258066807873	0.0647502111515472	11.0	5.0	6.0	0.0	7.0	0.8704533557597233	0.8704533557597233	0.8704533557597233
MIYAGAWA_TARGETS_OF_EWSR1_ETS_FUSIONS_DN	0.01	0.47150786010136	0.47150786010136	0.47150786010136	-448.630685632836	623.074090063506	104.0	57.0	47.0	0.0	143.0	0.8704533557597233	0.8704533557597233	0.8704533557597233
BOYLAN_MULTIPLE_MYELOMA_C_DN	0.01	0.471576616961724	0.471576616961724	0.471576616961724	1.17132387430664	1.62702817030549	52.0	32.0	20.0	0.0	48.0	0.8704533557597233	0.8704533557597233	0.8704533557597233
VILLANUEVA_LIVER_CANCER_KRT19_DN	0.01	0.471648330197191	0.471648330197191	0.471648330197191	-0.420567140710099	0.58428357390857	41.0	21.0	20.0	0.0	45.0	0.8704533557597233	0.8704533557597233	0.8704533557597233
KOMMAGANI_TP63_GAMMA_TARGETS	0.01	0.471778271670374	0.471778271670374	0.471778271670374	0.0451081472893097	0.0626860139782767	10.0	7.0	3.0	0.0	8.0	0.8704533557597233	0.8704533557597233	0.8704533557597233
CHEMELLO_SOLEUS_VS_EDL_MYOFIBERS_UP	0.01	0.471830521708501	0.471830521708501	0.471830521708501	0.057473018795466	0.0798786797327808	15.0	10.0	5.0	0.0	14.0	0.8704533557597233	0.8704533557597233	0.8704533557597233
WONG_PROTEASOME_GENE_MODULE	0.01	0.472029716039604	0.472029716039604	0.472029716039604	-0.0732775999447497	0.101890416262413	19.0	9.0	10.0	0.0	13.0	0.8704533557597233	0.8704533557597233	0.8704533557597233
BIOCARTA_EOSINOPHILS_PATHWAY	0.01	0.472059557616704	0.472059557616704	0.472059557616704	-0.0437074968320749	0.0607781233615341	3.0	1.0	2.0	0.0	2.0	0.8704533557597233	0.8704533557597233	0.8704533557597233
BERTUCCI_INVASIVE_CARCINOMA_DUCTAL_VS_LOBULAR_DN	0.01	0.472638977163633	0.472638977163633	0.472638977163633	0.385373719126228	0.536588791860309	40.0	25.0	15.0	0.0	42.0	0.8706552376637718	0.8706552376637718	0.8706552376637718
VILIMAS_NOTCH1_TARGETS_UP	0.01	0.472907905324284	0.472907905324284	0.472907905324284	0.262564892337449	0.365813710924718	36.0	23.0	13.0	0.0	26.0	0.8706552376637718	0.8706552376637718	0.8706552376637718
REACTOME_HIV_TRANSCRIPTION_ELONGATION	0.01	0.472934398088891	0.472934398088891	0.472934398088891	0.0573320709845703	0.0798816352764376	15.0	10.0	5.0	0.0	15.0	0.8706552376637718	0.8706552376637718	0.8706552376637718
GRABARCZYK_BCL11B_TARGETS_UP	0.01	0.473243437208442	0.473243437208442	0.473243437208442	-0.796135867474242	1.11004294620277	48.0	25.0	23.0	0.0	56.0	0.8706552376637718	0.8706552376637718	0.8706552376637718
KIM_MYCL1_AMPLIFICATION_TARGETS_UP	0.01	0.473432494652208	0.473432494652208	0.473432494652208	0.0409002986299031	0.0570511826656099	7.0	5.0	2.0	0.0	6.0	0.8706552376637718	0.8706552376637718	0.8706552376637718
BILANGES_SERUM_SENSITIVE_VIA_TSC2	0.01	0.473969405356365	0.473969405356365	0.473969405356365	-0.164716792376747	0.230039968143533	30.0	15.0	15.0	0.0	25.0	0.8706552376637718	0.8706552376637718	0.8706552376637718
WP_PTF1A_RELATED_REGULATORY_PATHWAY	0.01	0.474069180566655	0.474069180566655	0.474069180566655	0.0448481158228094	0.062648061685711	10.0	7.0	3.0	0.0	6.0	0.8706552376637718	0.8706552376637718	0.8706552376637718
REACTOME_INTRINSIC_PATHWAY_FOR_APOPTOSIS	0.01	0.474265770494045	0.474265770494045	0.474265770494045	0.141525829426724	0.19778451975814	28.0	18.0	10.0	0.0	19.0	0.8706552376637718	0.8706552376637718	0.8706552376637718
REACTOME_G2_M_CHECKPOINTS	0.01	0.474328661766227	0.474328661766227	0.474328661766227	10.2528904548576	14.3306109487375	73.0	44.0	29.0	0.0	79.0	0.8706552376637718	0.8706552376637718	0.8706552376637718
REACTOME_ACETYLCHOLINE_NEUROTRANSMITTER_RELEASE_CYCLE	0.01	0.474562769679931	0.474562769679931	0.474562769679931	0.0571603923600212	0.0799362322296684	15.0	10.0	5.0	0.0	11.0	0.8706552376637718	0.8706552376637718	0.8706552376637718
BURTON_ADIPOGENESIS_6	0.01	0.474600022535561	0.474600022535561	0.474600022535561	296.764517640284	415.046795071235	101.0	60.0	41.0	0.0	115.0	0.8706552376637718	0.8706552376637718	0.8706552376637718
WP_ELECTRON_TRANSPORT_CHAIN_OXPHOS_SYSTEM_IN_MITOCHONDRIA	0.01	0.474929511547108	0.474929511547108	0.474929511547108	0.239588920327036	0.335332588826944	35.0	22.0	13.0	0.0	27.0	0.8706552376637718	0.8706552376637718	0.8706552376637718
WP_CATALYTIC_CYCLE_OF_MAMMALIAN_FLAVINCONTAINING_MONOOXYGENASES_FMOS	0.01	0.475555516561443	0.475555516561443	0.475555516561443	0.0446796493384082	0.0626231020270248	10.0	7.0	3.0	0.0	7.0	0.8706552376637718	0.8706552376637718	0.8706552376637718
REACTOME_GLOBAL_GENOME_NUCLEOTIDE_EXCISION_REPAIR_GG_NER	0.01	0.475713396232	0.475713396232	0.475713396232	3.88106069707403	5.44165026623712	64.0	39.0	25.0	0.0	70.0	0.8706552376637718	0.8706552376637718	0.8706552376637718
WP_MIRNA_BIOGENESIS	0.01	0.475941526110156	0.475941526110156	0.475941526110156	0.0447824174985178	0.0628220752967667	10.0	7.0	3.0	0.0	6.0	0.8706552376637718	0.8706552376637718	0.8706552376637718
REACTOME_PEXOPHAGY	0.01	0.476029160217761	0.476029160217761	0.476029160217761	0.0570669710030863	0.0800711086132899	15.0	10.0	5.0	0.0	12.0	0.8706552376637718	0.8706552376637718	0.8706552376637718
REACTOME_NUCLEAR_ENVELOPE_BREAKDOWN	0.01	0.476373009209907	0.476373009209907	0.476373009209907	-0.954910145994269	1.34088683391922	50.0	26.0	24.0	0.0	42.0	0.8706552376637718	0.8706552376637718	0.8706552376637718
IWANAGA_CARCINOGENESIS_BY_KRAS_PTEN_DN	0.01	0.476509275124958	0.476509275124958	0.476509275124958	-45243.3874601487	63550.4973872276	134.0	75.0	59.0	0.0	267.0	0.8706552376637718	0.8706552376637718	0.8706552376637718
BIOCARTA_SPPA_PATHWAY	0.01	0.476522778091213	0.476522778091213	0.476522778091213	0.0445863337334765	0.0626294941459446	10.0	7.0	3.0	0.0	7.0	0.8706552376637718	0.8706552376637718	0.8706552376637718
LEE_LIVER_CANCER_MYC_DN	0.01	0.476554866635764	0.476554866635764	0.476554866635764	0.720527160828752	1.01218316236848	47.0	29.0	18.0	0.0	46.0	0.8706552376637718	0.8706552376637718	0.8706552376637718
ZHAN_VARIABLE_EARLY_DIFFERENTIATION_GENES_UP	0.01	0.476741096951705	0.476741096951705	0.476741096951705	0.0686901864085403	0.0965354722469702	18.0	12.0	6.0	0.0	12.0	0.8706552376637718	0.8706552376637718	0.8706552376637718
KEGG_MEDICUS_REFERENCE_MICROTUBULE_DEPOLYMERIZATION_AT_THE_MINUS_ENDS	0.01	0.477157477873947	0.477157477873947	0.477157477873947	-0.0683625011134807	0.0961657760774134	19.0	9.0	10.0	0.0	11.0	0.8706552376637718	0.8706552376637718	0.8706552376637718
REACTOME_ZINC_TRANSPORTERS	0.01	0.477428740054198	0.477428740054198	0.477428740054198	0.0445121518486335	0.0626539757334766	10.0	7.0	3.0	0.0	8.0	0.8706552376637718	0.8706552376637718	0.8706552376637718
BAUS_TFF2_TARGETS_UP	0.01	0.477454396678867	0.477454396678867	0.477454396678867	-0.0867182123303978	0.122069077106862	23.0	11.0	12.0	0.0	17.0	0.8706552376637718	0.8706552376637718	0.8706552376637718
REACTOME_SUMOYLATION_OF_RNA_BINDING_PROTEINS	0.01	0.477748516450666	0.477748516450666	0.477748516450666	-0.788259381398149	1.11033639860122	48.0	25.0	23.0	0.0	39.0	0.8706552376637718	0.8706552376637718	0.8706552376637718
MIKKELSEN_NPC_LCP_WITH_H3K4ME3	0.01	0.477896292779203	0.477896292779203	0.477896292779203	0.953764245707168	1.34391639286328	50.0	31.0	19.0	0.0	41.0	0.8706552376637718	0.8706552376637718	0.8706552376637718
MARSHALL_VIRAL_INFECTION_RESPONSE_DN	0.01	0.47809980312588	0.47809980312588	0.47809980312588	0.0444875913026552	0.0627149259202748	10.0	7.0	3.0	0.0	6.0	0.8706552376637718	0.8706552376637718	0.8706552376637718
MIKKELSEN_PLURIPOTENT_STATE_UP	0.01	0.478138558276692	0.478138558276692	0.478138558276692	-0.0459396481379019	0.0647676189649982	11.0	5.0	6.0	0.0	6.0	0.8706552376637718	0.8706552376637718	0.8706552376637718
WP_HOSTPATHOGEN_INTERACTION_OF_HUMAN_CORONAVIRUSES_INTERFERON_INDUCTION	0.01	0.478176806947606	0.478176806947606	0.478176806947606	-0.0504686074529139	0.0711589180571165	13.0	6.0	7.0	0.0	9.0	0.8706552376637718	0.8706552376637718	0.8706552376637718
MORI_PLASMA_CELL_DN	0.01	0.478212342482911	0.478212342482911	0.478212342482911	-0.347462617509666	0.48994933533276	39.0	20.0	19.0	0.0	34.0	0.8706552376637718	0.8706552376637718	0.8706552376637718
REACTOME_RHOF_GTPASE_CYCLE	0.01	0.478304258046261	0.478304258046261	0.478304258046261	0.597326889074607	0.842453371463949	45.0	28.0	17.0	0.0	41.0	0.8706552376637718	0.8706552376637718	0.8706552376637718
MMS_MOUSE_LYMPH_HIGH_4HRS_UP	0.01	0.478321168084231	0.478321168084231	0.478321168084231	0.0567618427457334	0.0800584145033081	15.0	10.0	5.0	0.0	13.0	0.8706552376637718	0.8706552376637718	0.8706552376637718
DAIRKEE_CANCER_PRONE_RESPONSE_E2	0.01	0.478425330837588	0.478425330837588	0.478425330837588	0.380096226843658	0.536224780651772	40.0	25.0	15.0	0.0	44.0	0.8706552376637718	0.8706552376637718	0.8706552376637718
TURASHVILI_BREAST_DUCTAL_CARCINOMA_VS_DUCTAL_NORMAL_DN	0.01	0.478445354759846	0.478445354759846	0.478445354759846	523.601687329949	738.71025311154	105.0	62.0	43.0	0.0	171.0	0.8706552376637718	0.8706552376637718	0.8706552376637718
WP_MAMMALIAN_DISORDER_OF_SEXUAL_DEVELOPMENT	0.01	0.479002669058737	0.479002669058737	0.479002669058737	0.0403559041725967	0.0570073083801936	7.0	5.0	2.0	0.0	6.0	0.8706552376637718	0.8706552376637718	0.8706552376637718
REACTOME_MAPK6_MAPK4_SIGNALING	0.01	0.479024786994028	0.479024786994028	0.479024786994028	0.246590592977044	0.348354807373123	35.0	22.0	13.0	0.0	29.0	0.8706552376637718	0.8706552376637718	0.8706552376637718
WP_PREGNANE_X_RECEPTOR_PATHWAY	0.01	0.479025866511196	0.479025866511196	0.479025866511196	-0.291869750848852	0.412321002480615	37.0	19.0	18.0	0.0	29.0	0.8706552376637718	0.8706552376637718	0.8706552376637718
REACTOME_SWITCHING_OF_ORIGINS_TO_A_POST_REPLICATIVE_STATE	0.01	0.47907940681451	0.47907940681451	0.47907940681451	-0.162806879228294	0.230023397429924	30.0	15.0	15.0	0.0	27.0	0.8706552376637718	0.8706552376637718	0.8706552376637718
REACTOME_P53_DEPENDENT_G1_DNA_DAMAGE_RESPONSE	0.01	0.479145088110697	0.479145088110697	0.479145088110697	0.110872047477709	0.156670136066564	25.0	16.0	9.0	0.0	19.0	0.8706552376637718	0.8706552376637718	0.8706552376637718
REACTOME_EPH_EPHRIN_MEDIATED_REPULSION_OF_CELLS	0.01	0.479214156860827	0.479214156860827	0.479214156860827	0.595948833430322	0.842250678587375	45.0	28.0	17.0	0.0	32.0	0.8706552376637718	0.8706552376637718	0.8706552376637718
KEGG_MEDICUS_VARIANT_SCRAPIE_CONFORMATION_PRPSC_TO_TRANSPORT_OF_CALCIUM	0.01	0.479229703930843	0.479229703930843	0.479229703930843	-0.0458199660029421	0.0647593558222175	11.0	5.0	6.0	0.0	7.0	0.8706552376637718	0.8706552376637718	0.8706552376637718
WP_BIOMARKERS_FOR_UREA_CYCLE_DISORDERS	0.01	0.479297659161788	0.479297659161788	0.479297659161788	-0.0419280665518858	0.059267927697759	11.0	5.0	6.0	0.0	15.0	0.8706552376637718	0.8706552376637718	0.8706552376637718
REACTOME_ROLE_OF_ABL_IN_ROBO_SLIT_SIGNALING	0.01	0.479371872232306	0.479371872232306	0.479371872232306	-0.0457851930806001	0.0647311458420319	11.0	5.0	6.0	0.0	7.0	0.8706552376637718	0.8706552376637718	0.8706552376637718
KEGG_MEDICUS_REFERENCE_HGF_MET_RAS_ERK_SIGNALING_PATHWAY	0.01	0.479392978096359	0.479392978096359	0.479392978096359	-0.0561730555414763	0.0794213291814313	15.0	7.0	8.0	0.0	8.0	0.8706552376637718	0.8706552376637718	0.8706552376637718
WAMUNYOKOLI_OVARIAN_CANCER_LMP_DN	0.01	0.479573155669325	0.479573155669325	0.479573155669325	-347.510433546707	491.535665460163	102.0	56.0	46.0	0.0	124.0	0.8706552376637718	0.8706552376637718	0.8706552376637718
RAO_BOUND_BY_SALL4	0.01	0.479601901071101	0.479601901071101	0.479601901071101	597.545761301893	845.25309956587	106.0	63.0	43.0	0.0	142.0	0.8706552376637718	0.8706552376637718	0.8706552376637718
RUAN_RESPONSE_TO_TNF_DN	0.01	0.479736823654561	0.479736823654561	0.479736823654561	3.84628793053794	5.44240400158089	64.0	39.0	25.0	0.0	57.0	0.8706552376637718	0.8706552376637718	0.8706552376637718
JAATINEN_HEMATOPOIETIC_STEM_CELL_UP	0.01	0.479913935723763	0.479913935723763	0.479913935723763	-14824.6831465121	20985.0267641867	127.0	71.0	56.0	0.0	220.0	0.8706552376637718	0.8706552376637718	0.8706552376637718
WP_TRANSLATION_INHIBITORS_IN_CHRONICALLY_ACTIVATED_PDGFRA_CELLS	0.01	0.479951449061872	0.479951449061872	0.479951449061872	0.110824152556971	0.156890130110032	25.0	16.0	9.0	0.0	20.0	0.8706552376637718	0.8706552376637718	0.8706552376637718
ONDER_CDH1_TARGETS_3_UP	0.01	0.480157843634593	0.480157843634593	0.480157843634593	0.040393307821208	0.0572103694970371	7.0	5.0	2.0	0.0	5.0	0.8706552376637718	0.8706552376637718	0.8706552376637718
REACTOME_INTERLEUKIN_35_SIGNALLING	0.01	0.480264669712531	0.480264669712531	0.480264669712531	-0.0422764939548916	0.0598921591075922	9.0	4.0	5.0	0.0	6.0	0.8706552376637718	0.8706552376637718	0.8706552376637718
BLANCO_MELO_COVID19_SARS_COV_2_INFECTION_A594_ACE2_EXPRESSING_CELLS_RUXOLITINIB_UP	0.01	0.480452458570272	0.480452458570272	0.480452458570272	-78389.1306772904	111099.638740559	137.0	77.0	60.0	0.0	289.0	0.8706552376637718	0.8706552376637718	0.8706552376637718
WP_16P112_PROXIMAL_DELETION_SYNDROME	0.01	0.480660500286254	0.480660500286254	0.480660500286254	1.39337573927863	1.97574512793733	54.0	33.0	21.0	0.0	56.0	0.8706552376637718	0.8706552376637718	0.8706552376637718
REACTOME_TRANSCRIPTIONAL_REGULATION_OF_BROWN_AND_BEIGE_ADIPOCYTE_DIFFERENTIATION	0.01	0.48073957241228	0.48073957241228	0.48073957241228	0.0772988155302213	0.109626052591431	20.0	13.0	7.0	0.0	21.0	0.8706552376637718	0.8706552376637718	0.8706552376637718
BIOCARTA_NFAT_PATHWAY	0.01	0.481031702835601	0.481031702835601	0.481031702835601	0.162573638128765	0.230717353300309	30.0	19.0	11.0	0.0	25.0	0.8706552376637718	0.8706552376637718	0.8706552376637718
REACTOME_FATTY_ACYL_COA_BIOSYNTHESIS	0.01	0.481045461475795	0.481045461475795	0.481045461475795	0.162644216622692	0.230824755605125	30.0	19.0	11.0	0.0	20.0	0.8706552376637718	0.8706552376637718	0.8706552376637718
KEGG_MEDICUS_PATHOGEN_SALMONELLA_SIFA_TO_TETHERING_OF_LATE_ENDOSOMES_AND_LYSOSOMES	0.01	0.481074326253962	0.481074326253962	0.481074326253962	0.0563239726187484	0.0799402714990354	15.0	10.0	5.0	0.0	10.0	0.8706552376637718	0.8706552376637718	0.8706552376637718
REACTOME_CELLULAR_RESPONSES_TO_MECHANICAL_STIMULI	0.01	0.481181114140893	0.481181114140893	0.481181114140893	49.5957265674031	70.408054304307	87.0	52.0	35.0	0.0	79.0	0.8706552376637718	0.8706552376637718	0.8706552376637718
FUJIWARA_PARK2_HEPATOCYTE_PROLIFERATION_DN	0.01	0.481224826636117	0.481224826636117	0.481224826636117	0.0402210808719793	0.0571051284765652	7.0	5.0	2.0	0.0	6.0	0.8706552376637718	0.8706552376637718	0.8706552376637718
REACTOME_CDK_MEDIATED_PHOSPHORYLATION_AND_REMOVAL_OF_CDC6	0.01	0.48130425193371	0.48130425193371	0.48130425193371	-0.0559393464163464	0.0794360107747045	15.0	7.0	8.0	0.0	11.0	0.8706552376637718	0.8706552376637718	0.8706552376637718
REACTOME_LOSS_OF_FUNCTION_OF_MECP2_IN_RETT_SYNDROME	0.01	0.481337098916771	0.481337098916771	0.481337098916771	0.0403048265749908	0.0572386824820637	7.0	5.0	2.0	0.0	4.0	0.8706552376637718	0.8706552376637718	0.8706552376637718
KEGG_MEDICUS_REFERENCE_HORMONE_LIKE_CYTOKINE_TO_JAK_STAT_SIGNALING_PATHWAY	0.01	0.481338039803898	0.481338039803898	0.481338039803898	0.056250252481725	0.0798836646603455	15.0	10.0	5.0	0.0	11.0	0.8706552376637718	0.8706552376637718	0.8706552376637718
REACTOME_G_ALPHA_Q_SIGNALLING_EVENTS	0.01	0.48136059597832	0.48136059597832	0.48136059597832	-173.251214653618	246.054965438867	97.0	53.0	44.0	0.0	104.0	0.8706552376637718	0.8706552376637718	0.8706552376637718
REACTOME_CD163_MEDIATING_AN_ANTI_INFLAMMATORY_RESPONSE	0.01	0.481388629192972	0.481388629192972	0.481388629192972	0.0402046086272418	0.0571030692429777	7.0	5.0	2.0	0.0	6.0	0.8706552376637718	0.8706552376637718	0.8706552376637718
WORSCHECH_TUMOR_REJECTION_UP	0.01	0.481391199777177	0.481391199777177	0.481391199777177	0.0956241069749586	0.135816818093433	23.0	15.0	8.0	0.0	19.0	0.8706552376637718	0.8706552376637718	0.8706552376637718
YAO_TEMPORAL_RESPONSE_TO_PROGESTERONE_CLUSTER_9	0.01	0.481647370619764	0.481647370619764	0.481647370619764	-0.62779951876104	0.892197337487111	46.0	24.0	22.0	0.0	33.0	0.8706552376637718	0.8706552376637718	0.8706552376637718
PUJANA_BRCA1_PCC_NETWORK	0.01	0.481676866461015	0.481676866461015	0.481676866461015	341357.780587135	485153.285239952	142.0	82.0	60.0	0.0	1004.0	0.8706552376637718	0.8706552376637718	0.8706552376637718
ZHOU_CELL_CYCLE_GENES_IN_IR_RESPONSE_6HR	0.01	0.481873693983884	0.481873693983884	0.481873693983884	-3.823937524626	5.43719627291398	64.0	34.0	30.0	0.0	67.0	0.8706552376637718	0.8706552376637718	0.8706552376637718
OUILLETTE_CLL_13Q14_DELETION_UP	0.01	0.482292113056832	0.482292113056832	0.482292113056832	2.28531659509839	3.25256052975887	59.0	36.0	23.0	0.0	58.0	0.8706552376637718	0.8706552376637718	0.8706552376637718
REACTOME_NEGATIVE_REGULATION_OF_TCF_DEPENDENT_SIGNALING_BY_DVL_INTERACTING_PROTEINS	0.01	0.482302643523696	0.482302643523696	0.482302643523696	0.0401497176812684	0.0571441729764273	7.0	5.0	2.0	0.0	5.0	0.8706552376637718	0.8706552376637718	0.8706552376637718
PLASARI_TGFB1_TARGETS_10HR_UP	0.01	0.482376598777962	0.482376598777962	0.482376598777962	1042.955926346	1484.66594891499	110.0	65.0	45.0	0.0	156.0	0.8706552376637718	0.8706552376637718	0.8706552376637718
KEGG_MEDICUS_REFERENCE_EREG_EGFR_PI3K_SIGNALING_PATHWAY	0.01	0.482777614431916	0.482777614431916	0.482777614431916	0.04018748711827	0.05726000865592	7.0	5.0	2.0	0.0	5.0	0.8706552376637718	0.8706552376637718	0.8706552376637718
KEGG_MEDICUS_VARIANT_EGFR_OVEREXPRESSION_TO_PI3K_SIGNALING_PATHWAY	0.01	0.482777614431916	0.482777614431916	0.482777614431916	0.04018748711827	0.05726000865592	7.0	5.0	2.0	0.0	5.0	0.8706552376637718	0.8706552376637718	0.8706552376637718
KEGG_MEDICUS_VARIANT_TGFA_OVEREXPRESSION_TO_PI3K_SIGNALING_PATHWAY	0.01	0.482777614431916	0.482777614431916	0.482777614431916	0.04018748711827	0.05726000865592	7.0	5.0	2.0	0.0	5.0	0.8706552376637718	0.8706552376637718	0.8706552376637718
KEGG_MEDICUS_REFERENCE_TGFA_EGFR_PI3K_SIGNALING_PATHWAY	0.01	0.482777614431916	0.482777614431916	0.482777614431916	0.04018748711827	0.05726000865592	7.0	5.0	2.0	0.0	6.0	0.8706552376637718	0.8706552376637718	0.8706552376637718
KEGG_MEDICUS_VARIANT_AMPLIFIED_EGFR_TO_PI3K_SIGNALING_PATHWAY	0.01	0.482777614431916	0.482777614431916	0.482777614431916	0.04018748711827	0.05726000865592	7.0	5.0	2.0	0.0	5.0	0.8706552376637718	0.8706552376637718	0.8706552376637718
KEGG_MEDICUS_REFERENCE_AREG_EGFR_PI3K_SIGNALING_PATHWAY	0.01	0.482777614431916	0.482777614431916	0.482777614431916	0.04018748711827	0.05726000865592	7.0	5.0	2.0	0.0	5.0	0.8706552376637718	0.8706552376637718	0.8706552376637718
WORSCHECH_TUMOR_REJECTION_DN	0.01	0.482826006861048	0.482826006861048	0.482826006861048	-0.0425280304200641	0.0606015651826108	3.0	1.0	2.0	0.0	3.0	0.8706552376637718	0.8706552376637718	0.8706552376637718
WP_VITAMIN_DSENSITIVE_CALCIUM_SIGNALING_IN_DEPRESSION	0.01	0.483005713105115	0.483005713105115	0.483005713105115	0.709964976267701	1.01210091173984	47.0	29.0	18.0	0.0	34.0	0.8706552376637718	0.8706552376637718	0.8706552376637718
WP_NAD_METABOLISM_IN_ONCOGENEINDUCED_SENESCENCE_AND_MITOCHONDRIAL_DYSFUNCTIONASSOCIATED_SENESCENCE	0.01	0.483154408736648	0.483154408736648	0.483154408736648	0.0561231320883127	0.0800343400313672	15.0	10.0	5.0	0.0	11.0	0.8706552376637718	0.8706552376637718	0.8706552376637718
RODRIGUES_THYROID_CARCINOMA_POORLY_DIFFERENTIATED_DN	0.01	0.483191722544587	0.483191722544587	0.483191722544587	339955.952652608	484835.213840768	142.0	82.0	60.0	0.0	608.0	0.8706552376637718	0.8706552376637718	0.8706552376637718
KEGG_INOSITOL_PHOSPHATE_METABOLISM	0.01	0.483200908056818	0.483200908056818	0.483200908056818	1.14154598836391	1.6280736037294	52.0	32.0	20.0	0.0	46.0	0.8706552376637718	0.8706552376637718	0.8706552376637718
KYNG_WERNER_SYNDROM_DN	0.01	0.48332229767392	0.48332229767392	0.48332229767392	0.0952777477286403	0.135922892173791	23.0	15.0	8.0	0.0	18.0	0.8706552376637718	0.8706552376637718	0.8706552376637718
ZHU_SKIL_TARGETS_DN	0.01	0.483343951981017	0.483343951981017	0.483343951981017	0.0438822910179903	0.062605417421543	10.0	7.0	3.0	0.0	7.0	0.8706552376637718	0.8706552376637718	0.8706552376637718
REACTOME_HIV_LIFE_CYCLE	0.01	0.483365601900111	0.483365601900111	0.483365601900111	-17.6313040171179	25.1552449268429	78.0	42.0	36.0	0.0	88.0	0.8706552376637718	0.8706552376637718	0.8706552376637718
VECCHI_GASTRIC_CANCER_ADVANCED_VS_EARLY_UP	0.01	0.483402142136244	0.483402142136244	0.483402142136244	970.925539201352	1385.37172385029	110.0	65.0	45.0	0.0	143.0	0.8706552376637718	0.8706552376637718	0.8706552376637718
REACTOME_UNWINDING_OF_DNA	0.01	0.483494849384457	0.483494849384457	0.483494849384457	-0.0499212800507947	0.0712456177047549	13.0	6.0	7.0	0.0	12.0	0.8706552376637718	0.8706552376637718	0.8706552376637718
REACTOME_SHC1_EVENTS_IN_ERBB2_SIGNALING	0.01	0.484104062595721	0.484104062595721	0.484104062595721	0.0950021651810621	0.1357722711471	23.0	15.0	8.0	0.0	17.0	0.8709657414692494	0.8709657414692494	0.8709657414692494
REACTOME_CONSTITUTIVE_SIGNALING_BY_LIGAND_RESPONSIVE_EGFR_CANCER_VARIANTS	0.01	0.484389115602506	0.484389115602506	0.484389115602506	-0.0451776820732765	0.064607779836816	11.0	5.0	6.0	0.0	8.0	0.8709657414692494	0.8709657414692494	0.8709657414692494
REACTOME_CONSTITUTIVE_SIGNALING_BY_EGFRVIII	0.01	0.484389115602506	0.484389115602506	0.484389115602506	-0.0451776820732765	0.064607779836816	11.0	5.0	6.0	0.0	8.0	0.8709657414692494	0.8709657414692494	0.8709657414692494
PID_CMYB_PATHWAY	0.01	0.484454605327178	0.484454605327178	0.484454605327178	2.27429546924071	3.25291606531771	59.0	36.0	23.0	0.0	51.0	0.8709657414692494	0.8709657414692494	0.8709657414692494
MARIADASON_REGULATED_BY_HISTONE_ACETYLATION_DN	0.01	0.484491461658492	0.484491461658492	0.484491461658492	1.86109955107037	2.66214811011059	57.0	35.0	22.0	0.0	49.0	0.8709657414692494	0.8709657414692494	0.8709657414692494
MANNE_COVID19_NONICU_VS_HEALTHY_DONOR_PLATELETS_DN	0.01	0.48467028824159	0.48467028824159	0.48467028824159	3780.46331795543	5409.8525733475	119.0	70.0	49.0	0.0	178.0	0.8709657414692494	0.8709657414692494	0.8709657414692494
CROONQUIST_STROMAL_STIMULATION_UP	0.01	0.484694904915359	0.484694904915359	0.484694904915359	1.1371569235472	1.62736615185875	52.0	32.0	20.0	0.0	50.0	0.8709657414692494	0.8709657414692494	0.8709657414692494
EHLERS_ANEUPLOIDY_UP	0.01	0.484709265617063	0.484709265617063	0.484709265617063	0.132665717247837	0.189861919739418	28.0	18.0	10.0	0.0	24.0	0.8709657414692494	0.8709657414692494	0.8709657414692494
HOFFMANN_SMALL_PRE_BII_TO_IMMATURE_B_LYMPHOCYTE_UP	0.01	0.484933969391474	0.484933969391474	0.484933969391474	6.29635576130176	9.01554289645095	69.0	42.0	27.0	0.0	58.0	0.8709657414692494	0.8709657414692494	0.8709657414692494
REACTOME_PROTEIN_HYDROXYLATION	0.01	0.484969560590832	0.484969560590832	0.484969560590832	0.0673469946699722	0.0964397878223575	18.0	12.0	6.0	0.0	13.0	0.8709657414692494	0.8709657414692494	0.8709657414692494
HEBERT_MATRISOME_TNBC_LIVER_METASTASIS	0.01	0.485549550383782	0.485549550383782	0.485549550383782	0.243009963817316	0.348448982186877	35.0	22.0	13.0	0.0	27.0	0.8712938587983885	0.8712938587983885	0.8712938587983885
DER_IFN_BETA_RESPONSE_UP	0.01	0.485744288735845	0.485744288735845	0.485744288735845	0.911032912851121	1.30690205468268	50.0	31.0	19.0	0.0	46.0	0.8712938587983885	0.8712938587983885	0.8712938587983885
KEGG_FOLATE_BIOSYNTHESIS	0.01	0.485785658861697	0.485785658861697	0.485785658861697	0.0399273103223392	0.0572822696039214	7.0	5.0	2.0	0.0	6.0	0.8712938587983885	0.8712938587983885	0.8712938587983885
WP_EXERCISEINDUCED_CIRCADIAN_REGULATION	0.01	0.485904748097053	0.485904748097053	0.485904748097053	-0.0552460829297864	0.0792812025652599	15.0	7.0	8.0	0.0	15.0	0.8712938587983885	0.8712938587983885	0.8712938587983885
WP_DNA_IRDOUBLE_STRAND_BREAKS_AND_CELLULAR_RESPONSE_VIA_ATM	0.01	0.485910768184495	0.485910768184495	0.485910768184495	3.69227139209494	5.29868800118657	64.0	39.0	25.0	0.0	60.0	0.8712938587983885	0.8712938587983885	0.8712938587983885
WP_SMALL_LIGAND_GPCRS	0.01	0.486011359443506	0.486011359443506	0.486011359443506	0.0436227637309332	0.0626163979990708	10.0	7.0	3.0	0.0	7.0	0.8712938587983885	0.8712938587983885	0.8712938587983885
BIOCARTA_EFP_PATHWAY	0.01	0.486361736995159	0.486361736995159	0.486361736995159	-0.0415851539964419	0.0597395885757564	9.0	4.0	5.0	0.0	5.0	0.8712938587983885	0.8712938587983885	0.8712938587983885
NOUSHMEHR_GBM_GERMLINE_MUTATED	0.01	0.486680732346756	0.486680732346756	0.486680732346756	-0.0421431066202158	0.0605854496108464	3.0	1.0	2.0	0.0	2.0	0.8712938587983885	0.8712938587983885	0.8712938587983885
WP_VITAMIN_D_METABOLISM	0.01	0.486839440619631	0.486839440619631	0.486839440619631	-0.0450243259663091	0.0647511079353008	11.0	5.0	6.0	0.0	7.0	0.8712938587983885	0.8712938587983885	0.8712938587983885
KIM_MYC_AMPLIFICATION_TARGETS_UP	0.01	0.48684397621619	0.48684397621619	0.48684397621619	288.479995147787	414.877810426131	101.0	60.0	41.0	0.0	132.0	0.8712938587983885	0.8712938587983885	0.8712938587983885
KEGG_MEDICUS_ENV_FACTOR_NNK_TO_DNA_ADDUCTS	0.01	0.487059403883768	0.487059403883768	0.487059403883768	0.0403988213822709	0.0581283480443778	4.0	3.0	1.0	0.0	3.0	0.8712938587983885	0.8712938587983885	0.8712938587983885
SMIRNOV_RESPONSE_TO_IR_6HR_DN	0.01	0.48706357151336	0.48706357151336	0.48706357151336	9.95942931849605	14.3303862230213	73.0	44.0	29.0	0.0	75.0	0.8712938587983885	0.8712938587983885	0.8712938587983885
KEGG_MEDICUS_REFERENCE_TGFA_EGFR_RAS_ERK_SIGNALING_PATHWAY	0.01	0.487226154733591	0.487226154733591	0.487226154733591	-0.0494179301541186	0.0711328361491902	13.0	6.0	7.0	0.0	9.0	0.8712938587983885	0.8712938587983885	0.8712938587983885
WP_MIRNA_ROLE_IN_IMMUNE_RESPONSE_IN_SEPSIS	0.01	0.487375588200482	0.487375588200482	0.487375588200482	0.0893901633513228	0.128713574413373	23.0	15.0	8.0	0.0	15.0	0.8712938587983885	0.8712938587983885	0.8712938587983885
WP_EICOSANOID_METABOLISM_VIA_CYCLOOXYGENASES_COX	0.01	0.487423561951399	0.487423561951399	0.487423561951399	0.137111529479319	0.197449687436414	28.0	18.0	10.0	0.0	21.0	0.8712938587983885	0.8712938587983885	0.8712938587983885
FONTAINE_THYROID_TUMOR_UNCERTAIN_MALIGNANCY_DN	0.01	0.487465410941094	0.487465410941094	0.487465410941094	-0.136272575971051	0.196260403947467	28.0	14.0	14.0	0.0	19.0	0.8712938587983885	0.8712938587983885	0.8712938587983885
KIM_ALL_DISORDERS_OLIGODENDROCYTE_NUMBER_CORR_UP	0.01	0.487490962346431	0.487490962346431	0.487490962346431	156627.221535831	225588.500453988	141.0	82.0	59.0	0.0	355.0	0.8712938587983885	0.8712938587983885	0.8712938587983885
KEGG_MEDICUS_REFERENCE_AUTOPHAGY_VESICLE_NUCLEATION_ELONGATION_MATURATION_PACER_RUBCN_PI3KC3_C2	0.01	0.487497251737974	0.487497251737974	0.487497251737974	0.0397041865710095	0.0571863385457602	7.0	5.0	2.0	0.0	5.0	0.8712938587983885	0.8712938587983885	0.8712938587983885
REACTOME_INSULIN_RECEPTOR_SIGNALLING_CASCADE	0.01	0.487720018948868	0.487720018948868	0.487720018948868	0.702329790278508	1.01209050288814	47.0	29.0	18.0	0.0	39.0	0.8714591201522921	0.8714591201522921	0.8714591201522921
FEKIR_HEPARG_SPHERE_VS_HEPARG_UP	0.01	0.487990757190404	0.487990757190404	0.487990757190404	9.67668385319423	13.9532388134364	73.0	44.0	29.0	0.0	80.0	0.871709203648988	0.871709203648988	0.871709203648988
TORCHIA_TARGETS_OF_EWSR1_FLI1_FUSION_DN	0.01	0.488265946627953	0.488265946627953	0.488265946627953	-8836.64030970539	12750.0063163669	124.0	69.0	55.0	0.0	223.0	0.871709203648988	0.871709203648988	0.871709203648988
REACTOME_SYNTHESIS_OF_PG	0.01	0.488375620053737	0.488375620053737	0.488375620053737	0.0554295205842649	0.0799970306489736	15.0	10.0	5.0	0.0	10.0	0.871709203648988	0.871709203648988	0.871709203648988
WP_AEROBIC_GLYCOLYSIS_AUGMENTED	0.01	0.488466179514429	0.488466179514429	0.488466179514429	0.050186559570077	0.0724453666690438	13.0	9.0	4.0	0.0	8.0	0.871709203648988	0.871709203648988	0.871709203648988
REACTOME_ION_TRANSPORT_BY_P_TYPE_ATPASES	0.01	0.488575049283075	0.488575049283075	0.488575049283075	4.65128124207139	6.71590487742609	66.0	40.0	26.0	0.0	62.0	0.871709203648988	0.871709203648988	0.871709203648988
PULVER_FOREY_PERTURB_ACCUMULATION_LG1	0.01	0.488642016220104	0.488642016220104	0.488642016220104	190899.166001458	275678.479599601	140.0	81.0	59.0	0.0	690.0	0.871709203648988	0.871709203648988	0.871709203648988
KEGG_CIRCADIAN_RHYTHM_MAMMAL	0.01	0.488943862189476	0.488943862189476	0.488943862189476	-0.054890255491545	0.0793223709545238	15.0	7.0	8.0	0.0	13.0	0.8717464858835465	0.8717464858835465	0.8717464858835465
REACTOME_INTRACELLULAR_SIGNALING_BY_SECOND_MESSENGERS	0.01	0.488976150093493	0.488976150093493	0.488976150093493	1843.52337874235	2664.28912579862	114.0	67.0	47.0	0.0	182.0	0.8717464858835465	0.8717464858835465	0.8717464858835465
FONTAINE_THYROID_TUMOR_UNCERTAIN_MALIGNANCY_UP	0.01	0.489145827841575	0.489145827841575	0.489145827841575	0.131101210834518	0.189543545439183	28.0	18.0	10.0	0.0	22.0	0.8717464858835465	0.8717464858835465	0.8717464858835465
KEGG_MEDICUS_PATHOGEN_HCMV_US28_TO_GNA12_13_RHO_SIGNALING_PATHWAY	0.01	0.489184294485788	0.489184294485788	0.489184294485788	0.0434035935538812	0.0627576160145232	10.0	7.0	3.0	0.0	8.0	0.8717464858835465	0.8717464858835465	0.8717464858835465
BIOCARTA_CREB_PATHWAY	0.01	0.489472260201416	0.489472260201416	0.489472260201416	0.0758869706237009	0.109798367402873	20.0	13.0	7.0	0.0	13.0	0.8720272978761509	0.8720272978761509	0.8720272978761509
AMIT_SERUM_RESPONSE_60_MCF10A	0.01	0.489859087056265	0.489859087056265	0.489859087056265	0.699372469273359	1.01280098859423	47.0	29.0	18.0	0.0	35.0	0.8724840410738484	0.8724840410738484	0.8724840410738484
REACTOME_FGFR2_ALTERNATIVE_SPLICING	0.01	0.490454292263074	0.490454292263074	0.490454292263074	-0.0411822277349718	0.0597201813738167	9.0	4.0	5.0	0.0	7.0	0.872833518136588	0.872833518136588	0.872833518136588
REACTOME_CALCINEURIN_ACTIVATES_NFAT	0.01	0.490606616826081	0.490606616826081	0.490606616826081	-0.0411121592372392	0.0596395129985804	9.0	4.0	5.0	0.0	7.0	0.872833518136588	0.872833518136588	0.872833518136588
WP_MITOCHONDRIAL_GENE_EXPRESSION	0.01	0.490695200554882	0.490695200554882	0.490695200554882	0.0755519666000462	0.109622142305728	20.0	13.0	7.0	0.0	13.0	0.872833518136588	0.872833518136588	0.872833518136588
FRASOR_RESPONSE_TO_SERM_OR_FULVESTRANT_DN	0.01	0.490696554439722	0.490696554439722	0.490696554439722	1.36277531905401	1.97732531770773	54.0	33.0	21.0	0.0	41.0	0.872833518136588	0.872833518136588	0.872833518136588
KEGG_DNA_REPLICATION	0.01	0.490768843031454	0.490768843031454	0.490768843031454	0.159203574576423	0.231035693673144	30.0	19.0	11.0	0.0	26.0	0.872833518136588	0.872833518136588	0.872833518136588
KEGG_VASCULAR_SMOOTH_MUSCLE_CONTRACTION	0.01	0.490898229884221	0.490898229884221	0.490898229884221	49.9354346433289	72.4877635464657	87.0	52.0	35.0	0.0	83.0	0.872833518136588	0.872833518136588	0.872833518136588
WP_BEMPEDOIC_ACID_THERAPY_IN_ATHEROSCLEROSIS_AND_METABOLIC_SYNDROME	0.01	0.491147265739211	0.491147265739211	0.491147265739211	0.0754965134341111	0.109655966033977	20.0	13.0	7.0	0.0	17.0	0.872833518136588	0.872833518136588	0.872833518136588
REACTOME_DIFFERENTIATION_OF_NAIVE_CD_T_CELLS_TO_T_HELPER_1_CELLS_TH1_CELLS	0.01	0.491190008685166	0.491190008685166	0.491190008685166	-0.0444228654065211	0.0645289753161834	11.0	5.0	6.0	0.0	9.0	0.872833518136588	0.872833518136588	0.872833518136588
MAGRANGEAS_MULTIPLE_MYELOMA_IGG_VS_IGA_DN	0.01	0.491229868759886	0.491229868759886	0.491229868759886	-0.0546587940825226	0.0794050621769359	15.0	7.0	8.0	0.0	12.0	0.872833518136588	0.872833518136588	0.872833518136588
LIN_NPAS4_TARGETS_UP	0.01	0.491599934561669	0.491599934561669	0.491599934561669	30.0974478299179	43.761152557439	83.0	50.0	33.0	0.0	82.0	0.8731196277717187	0.8731196277717187	0.8731196277717187
KEGG_INTESTINAL_IMMUNE_NETWORK_FOR_IGA_PRODUCTION	0.01	0.491651991355905	0.491651991355905	0.491651991355905	0.107749491104408	0.156684668023786	25.0	16.0	9.0	0.0	20.0	0.8731196277717187	0.8731196277717187	0.8731196277717187
YUAN_ZNF143_PARTNERS	0.01	0.491850765635569	0.491850765635569	0.491850765635569	-0.115825402800261	0.168505630487588	26.0	13.0	13.0	0.0	23.0	0.8731947185970632	0.8731947185970632	0.8731947185970632
WP_ESTROGEN_SIGNALING	0.01	0.491955397678489	0.491955397678489	0.491955397678489	-0.038627440124596	0.0562097257762961	5.0	2.0	3.0	0.0	3.0	0.8731947185970632	0.8731947185970632	0.8731947185970632
YIH_RESPONSE_TO_ARSENITE_C1	0.01	0.49235595109044	0.49235595109044	0.49235595109044	0.0391930655711069	0.057085608053957	7.0	5.0	2.0	0.0	5.0	0.8733804867442491	0.8733804867442491	0.8733804867442491
REACTOME_METABOLISM_OF_STEROID_HORMONES	0.01	0.492679880837059	0.492679880837059	0.492679880837059	0.0752881078071034	0.109740998830302	20.0	13.0	7.0	0.0	13.0	0.8733804867442491	0.8733804867442491	0.8733804867442491
BROWNE_HCMV_INFECTION_20HR_UP	0.01	0.492942781841244	0.492942781841244	0.492942781841244	1308.23383932309	1908.05932765106	112.0	66.0	46.0	0.0	153.0	0.8733804867442491	0.8733804867442491	0.8733804867442491
WP_RETT_SYNDROME	0.01	0.49297832642398	0.49297832642398	0.49297832642398	-1.49361494426614	2.17861676537279	55.0	29.0	26.0	0.0	51.0	0.8733804867442491	0.8733804867442491	0.8733804867442491
BANDRES_RESPONSE_TO_CARMUSTIN_WITHOUT_MGMT_48HR_UP	0.01	0.493007102371201	0.493007102371201	0.493007102371201	-0.0385346709391324	0.0562111855577201	5.0	2.0	3.0	0.0	3.0	0.8733804867442491	0.8733804867442491	0.8733804867442491
WANG_ESOPHAGUS_CANCER_VS_NORMAL_UP	0.01	0.493103985095505	0.493103985095505	0.493103985095505	38.0020948826663	55.4467294050614	85.0	51.0	34.0	0.0	80.0	0.8733804867442491	0.8733804867442491	0.8733804867442491
NABA_MATRISOME_POORLY_METASTATIC_MELANOMA	0.01	0.493127729506084	0.493127729506084	0.493127729506084	0.693975727043483	1.01259674313511	47.0	29.0	18.0	0.0	39.0	0.8733804867442491	0.8733804867442491	0.8733804867442491
PID_TRAIL_PATHWAY	0.01	0.493344067446276	0.493344067446276	0.493344067446276	-0.0442392200937535	0.0645828249410739	11.0	5.0	6.0	0.0	12.0	0.8733804867442491	0.8733804867442491	0.8733804867442491
BIOCARTA_CARM_ER_PATHWAY	0.01	0.493650734883228	0.493650734883228	0.493650734883228	0.438636409428088	0.640799886604244	42.0	26.0	16.0	0.0	28.0	0.8733804867442491	0.8733804867442491	0.8733804867442491
GARGALOVIC_RESPONSE_TO_OXIDIZED_PHOSPHOLIPIDS_CYAN_UP	0.01	0.493795181877196	0.493795181877196	0.493795181877196	0.0391584899085913	0.0572254056790329	7.0	5.0	2.0	0.0	5.0	0.8733804867442491	0.8733804867442491	0.8733804867442491
SUZUKI_AMPLIFIED_IN_ORAL_CANCER	0.01	0.49385014281137	0.49385014281137	0.49385014281137	-0.0408477301798443	0.059701621418557	9.0	4.0	5.0	0.0	6.0	0.8733804867442491	0.8733804867442491	0.8733804867442491
PARK_APL_PATHOGENESIS_DN	0.01	0.493856989973546	0.493856989973546	0.493856989973546	0.158088455721419	0.2310602496877	30.0	19.0	11.0	0.0	23.0	0.8733804867442491	0.8733804867442491	0.8733804867442491
KEGG_MEDICUS_REFERENCE_PTH_PTH1R_PKA_SIGNALING_PATHWAY	0.01	0.493881801660908	0.493881801660908	0.493881801660908	-0.0543540511688421	0.0794478126934112	15.0	7.0	8.0	0.0	10.0	0.8733804867442491	0.8733804867442491	0.8733804867442491
REACTOME_REGULATION_OF_PTEN_GENE_TRANSCRIPTION	0.01	0.493982355910944	0.493982355910944	0.493982355910944	0.238352981511711	0.348475072222569	35.0	22.0	13.0	0.0	34.0	0.8733804867442491	0.8733804867442491	0.8733804867442491
KEGG_FC_EPSILON_RI_SIGNALING_PATHWAY	0.01	0.494018896733477	0.494018896733477	0.494018896733477	-0.334771517587617	0.489481601095074	39.0	20.0	19.0	0.0	32.0	0.8733804867442491	0.8733804867442491	0.8733804867442491
WP_CANCER_IMMUNOTHERAPY_BY_CTLA4_BLOCKADE	0.01	0.494252605746547	0.494252605746547	0.494252605746547	0.0391533442411383	0.0572785182316462	7.0	5.0	2.0	0.0	4.0	0.8735627450404087	0.8735627450404087	0.8735627450404087
MARSON_FOXP3_TARGETS_STIMULATED_UP	0.01	0.494422997751048	0.494422997751048	0.494422997751048	0.0546530469814141	0.079985027199352	15.0	10.0	5.0	0.0	11.0	0.8735895139582389	0.8735895139582389	0.8735895139582389
PID_HES_HEY_PATHWAY	0.01	0.494528992201838	0.494528992201838	0.494528992201838	0.691820813399086	1.01273211958815	47.0	29.0	18.0	0.0	39.0	0.8735895139582389	0.8735895139582389	0.8735895139582389
PARK_TRETINOIN_RESPONSE_AND_PML_RARA_FUSION	0.01	0.495176973133375	0.495176973133375	0.495176973133375	0.0387007463371982	0.0567378078459851	10.0	7.0	3.0	0.0	6.0	0.8736042194597052	0.8736042194597052	0.8736042194597052
REACTOME_DEGRADATION_OF_GLI1_BY_THE_PROTEASOME	0.01	0.495207333018369	0.495207333018369	0.495207333018369	0.0390757491686001	0.0572916193399792	7.0	5.0	2.0	0.0	6.0	0.8736042194597052	0.8736042194597052	0.8736042194597052
REACTOME_COMPLEMENT_CASCADE	0.01	0.495569631598039	0.495569631598039	0.495569631598039	1.10974365792481	1.62843858629995	52.0	32.0	20.0	0.0	40.0	0.8736042194597052	0.8736042194597052	0.8736042194597052
REACTOME_CIPROFLOXACIN_ADME	0.01	0.495617488659597	0.495617488659597	0.495617488659597	-0.0412119944137859	0.0604812226200694	3.0	1.0	2.0	0.0	3.0	0.8736042194597052	0.8736042194597052	0.8736042194597052
REACTOME_METABOLISM_OF_WATER_SOLUBLE_VITAMINS_AND_COFACTORS	0.01	0.495648914349096	0.495648914349096	0.495648914349096	223.961769529724	328.702103351905	99.0	59.0	40.0	0.0	111.0	0.8736042194597052	0.8736042194597052	0.8736042194597052
REACTOME_SIGNALING_BY_NOTCH1_HD_DOMAIN_MUTANTS_IN_CANCER	0.01	0.495658966343535	0.495658966343535	0.495658966343535	0.0658610046047368	0.0966645140711666	18.0	12.0	6.0	0.0	11.0	0.8736042194597052	0.8736042194597052	0.8736042194597052
KEGG_MEDICUS_REFERENCE_TCR_PLCG_ITPR_SIGNALING_PATHWAY	0.01	0.495835155258053	0.495835155258053	0.495835155258053	0.106652278503563	0.156598070305846	25.0	16.0	9.0	0.0	15.0	0.8736042194597052	0.8736042194597052	0.8736042194597052
WELCSH_BRCA1_TARGETS_UP	0.01	0.495835655790907	0.495835655790907	0.495835655790907	-13.2717132580313	19.4869451366493	76.0	41.0	35.0	0.0	73.0	0.8736042194597052	0.8736042194597052	0.8736042194597052
PID_AURORA_A_PATHWAY	0.01	0.495881687164951	0.495881687164951	0.495881687164951	-0.0609651012590464	0.0895250277984147	17.0	8.0	9.0	0.0	10.0	0.8736042194597052	0.8736042194597052	0.8736042194597052
REACTOME_TRANSCRIPTION_OF_E2F_TARGETS_UNDER_NEGATIVE_CONTROL_BY_P107_RBL1_AND_P130_RBL2_IN_COMPLEX_WITH_HDAC1	0.01	0.495935011301739	0.495935011301739	0.495935011301739	0.0544757197663453	0.0800055081736255	15.0	10.0	5.0	0.0	10.0	0.8736042194597052	0.8736042194597052	0.8736042194597052
TERAO_AOX4_TARGETS_SKIN_UP	0.01	0.496182834434846	0.496182834434846	0.496182834434846	-0.133604709779889	0.196330832916906	28.0	14.0	14.0	0.0	20.0	0.8736042194597052	0.8736042194597052	0.8736042194597052
KRIGE_RESPONSE_TO_TOSEDOSTAT_6HR_UP	0.01	0.496235411143454	0.496235411143454	0.496235411143454	-836068.725478762	1228744.90974475	144.0	82.0	62.0	0.0	635.0	0.8736042194597052	0.8736042194597052	0.8736042194597052
KRIGE_RESPONSE_TO_TOSEDOSTAT_24HR_UP	0.01	0.496235411143454	0.496235411143454	0.496235411143454	-836068.725478762	1228744.90974475	144.0	82.0	62.0	0.0	494.0	0.8736042194597052	0.8736042194597052	0.8736042194597052
PID_TCR_PATHWAY	0.01	0.496372774732322	0.496372774732322	0.496372774732322	0.157067087330746	0.230910383209729	30.0	19.0	11.0	0.0	22.0	0.8736160835288866	0.8736160835288866	0.8736160835288866
REACTOME_METABOLISM_OF_COFACTORS	0.01	0.496739725564923	0.496739725564923	0.496739725564923	0.156902592382262	0.230865236996287	30.0	19.0	11.0	0.0	25.0	0.8740319085972651	0.8740319085972651	0.8740319085972651
JIANG_AGING_CEREBRAL_CORTEX_DN	0.01	0.497075077280368	0.497075077280368	0.497075077280368	0.123733446933391	0.182202344623976	27.0	17.0	10.0	0.0	20.0	0.87439192973464	0.87439192973464	0.87439192973464
PODAR_RESPONSE_TO_ADAPHOSTIN_DN	0.01	0.497427050291456	0.497427050291456	0.497427050291456	0.0655805555672197	0.0966489841412612	18.0	12.0	6.0	0.0	13.0	0.8747809919403782	0.8747809919403782	0.8747809919403782
REACTOME_PURINE_RIBONUCLEOSIDE_MONOPHOSPHATE_BIOSYNTHESIS	0.01	0.497759584007406	0.497759584007406	0.497759584007406	0.0543264859568596	0.0801253033768511	15.0	10.0	5.0	0.0	13.0	0.874785502072261	0.874785502072261	0.874785502072261
BILANGES_SERUM_SENSITIVE_VIA_TSC1	0.01	0.497885174827783	0.497885174827783	0.497885174827783	0.0504536121618179	0.0744350055047319	15.0	10.0	5.0	0.0	12.0	0.874785502072261	0.874785502072261	0.874785502072261
BIOCARTA_MPR_PATHWAY	0.01	0.497981837539401	0.497981837539401	0.497981837539401	0.0744237720484603	0.109823255297913	20.0	13.0	7.0	0.0	12.0	0.874785502072261	0.874785502072261	0.874785502072261
REACTOME_DEGRADATION_OF_THE_EXTRACELLULAR_MATRIX	0.01	0.49805082492475	0.49805082492475	0.49805082492475	20935.1819388039	30897.9090931724	130.0	76.0	54.0	0.0	225.0	0.874785502072261	0.874785502072261	0.874785502072261
REACTOME_ETHANOL_OXIDATION	0.01	0.498448834584229	0.498448834584229	0.498448834584229	-0.0410539512470028	0.0606470456475785	3.0	1.0	2.0	0.0	2.0	0.874785502072261	0.874785502072261	0.874785502072261
REACTOME_CYCLIN_A_CDK2_ASSOCIATED_EVENTS_AT_S_PHASE_ENTRY	0.01	0.498503922447361	0.498503922447361	0.498503922447361	0.156226738715535	0.23081591823643	30.0	19.0	11.0	0.0	22.0	0.874785502072261	0.874785502072261	0.874785502072261
REACTOME_NEUROTRANSMITTER_CLEARANCE	0.01	0.498519278165503	0.498519278165503	0.498519278165503	-0.0379354495176046	0.0560494237872523	5.0	2.0	3.0	0.0	3.0	0.874785502072261	0.874785502072261	0.874785502072261
KEGG_MEDICUS_REFERENCE_TNF_P38_SIGNALING_PATHWAY	0.01	0.498660605955886	0.498660605955886	0.498660605955886	-0.0482423771218604	0.0713013154232573	13.0	6.0	7.0	0.0	11.0	0.874785502072261	0.874785502072261	0.874785502072261
REACTOME_GAB1_SIGNALOSOME	0.01	0.498852428328782	0.498852428328782	0.498852428328782	0.0425336092895543	0.0628919573895945	10.0	7.0	3.0	0.0	7.0	0.874785502072261	0.874785502072261	0.874785502072261
BIOCARTA_TGFB_PATHWAY	0.01	0.498977785246601	0.498977785246601	0.498977785246601	0.0742791315262763	0.109864280880053	20.0	13.0	7.0	0.0	14.0	0.874785502072261	0.874785502072261	0.874785502072261
THEILGAARD_NEUTROPHIL_AT_SKIN_WOUND_DN	0.01	0.499288108897588	0.499288108897588	0.499288108897588	2594.80885739782	3840.68879597011	117.0	69.0	48.0	0.0	145.0	0.874785502072261	0.874785502072261	0.874785502072261
REACTOME_GAP_JUNCTION_DEGRADATION	0.01	0.499340075732934	0.499340075732934	0.499340075732934	-0.0435893366958097	0.0645262771982206	11.0	5.0	6.0	0.0	8.0	0.874785502072261	0.874785502072261	0.874785502072261
KEGG_MEDICUS_VARIANT_BCR_ABL_FUSION_KINASE_TO_PI3K_SIGNALING_PATHWAY	0.01	0.499504673025423	0.499504673025423	0.499504673025423	-0.0403741020258053	0.0597896289723873	9.0	4.0	5.0	0.0	6.0	0.874785502072261	0.874785502072261	0.874785502072261
SCHAEFFER_PROSTATE_DEVELOPMENT_AND_CANCER_BOX1_DN	0.01	0.499640432962034	0.499640432962034	0.499640432962034	0.0423893901983594	0.0627939230522019	10.0	7.0	3.0	0.0	8.0	0.874785502072261	0.874785502072261	0.874785502072261
ZHAN_V2_LATE_DIFFERENTIATION_GENES	0.01	0.499752821947525	0.499752821947525	0.499752821947525	0.0540477652366954	0.0800851526322228	15.0	10.0	5.0	0.0	11.0	0.874785502072261	0.874785502072261	0.874785502072261
WONG_ENDMETRIUM_CANCER_DN	0.01	0.499794402582992	0.499794402582992	0.499794402582992	7.76112267394503	11.5011410023646	71.0	43.0	28.0	0.0	69.0	0.874785502072261	0.874785502072261	0.874785502072261
KEGG_MEDICUS_REFERENCE_NRG_ERBB4_PI3K_SIGNALING_PATHWAY	0.01	0.499959188314581	0.499959188314581	0.499959188314581	0.0425279010825025	0.063045958106783	10.0	7.0	3.0	0.0	7.0	0.874785502072261	0.874785502072261	0.874785502072261
REACTOME_SIGNALING_BY_BMP	0.01	0.50027261092746	0.50027261092746	0.50027261092746	0.0423812522174579	0.0628745171894282	10.0	7.0	3.0	0.0	7.0	0.874785502072261	0.874785502072261	0.874785502072261
MURAKAMI_UV_RESPONSE_1HR_DN	0.01	0.500429752634125	0.500429752634125	0.500429752634125	-0.0480149769083355	0.0712585328260708	13.0	6.0	7.0	0.0	9.0	0.874785502072261	0.874785502072261	0.874785502072261
SARTIPY_BLUNTED_BY_INSULIN_RESISTANCE_UP	0.01	0.500505147472375	0.500505147472375	0.500505147472375	-0.0402535001281212	0.0597503192218155	9.0	4.0	5.0	0.0	9.0	0.874785502072261	0.874785502072261	0.874785502072261
MISIAK_ANAPLASTIC_THYROID_CARCINOMA_DN	0.01	0.500539729251022	0.500539729251022	0.500539729251022	0.0739055762299282	0.109710664790968	20.0	13.0	7.0	0.0	19.0	0.874785502072261	0.874785502072261	0.874785502072261
REACTOME_TRANSCRIPTIONAL_REGULATION_OF_WHITE_ADIPOCYTE_DIFFERENTIATION	0.01	0.500676213753747	0.500676213753747	0.500676213753747	3.30039937687742	4.90090762443914	63.0	38.0	25.0	0.0	61.0	0.874785502072261	0.874785502072261	0.874785502072261
RUAN_RESPONSE_TO_TNF_TROGLITAZONE_UP	0.01	0.500751352878666	0.500751352878666	0.500751352878666	0.0914773525496112	0.135862562323109	23.0	15.0	8.0	0.0	19.0	0.874785502072261	0.874785502072261	0.874785502072261
TESAR_JAK_TARGETS_MOUSE_ES_D3_DN	0.01	0.500839753248259	0.500839753248259	0.500839753248259	-0.0381851369117907	0.0567244398723175	7.0	3.0	4.0	0.0	4.0	0.874785502072261	0.874785502072261	0.874785502072261
FLORIO_NEOCORTEX_BASAL_RADIAL_GLIA_UP	0.01	0.500928058843955	0.500928058843955	0.500928058843955	-189705.130701056	281867.176469587	142.0	80.0	62.0	0.0	339.0	0.874785502072261	0.874785502072261	0.874785502072261
HAHTOLA_CTCL_PATHOGENESIS	0.01	0.500984624545224	0.500984624545224	0.500984624545224	-0.0479449670828119	0.071246876643745	13.0	6.0	7.0	0.0	9.0	0.874785502072261	0.874785502072261	0.874785502072261
PID_INSULIN_GLUCOSE_PATHWAY	0.01	0.501222600079012	0.501222600079012	0.501222600079012	0.105567658743636	0.156962219316906	25.0	16.0	9.0	0.0	18.0	0.874785502072261	0.874785502072261	0.874785502072261
TURJANSKI_MAPK1_AND_MAPK2_TARGETS	0.01	0.501335863685621	0.501335863685621	0.501335863685621	0.0390413092141232	0.0580635452642988	4.0	3.0	1.0	0.0	4.0	0.874785502072261	0.874785502072261	0.874785502072261
REACTOME_ESTROGEN_DEPENDENT_NUCLEAR_EVENTS_DOWNSTREAM_OF_ESR_MEMBRANE_SIGNALING	0.01	0.501359475562376	0.501359475562376	0.501359475562376	0.0385477690716259	0.0573326991021772	7.0	5.0	2.0	0.0	7.0	0.874785502072261	0.874785502072261	0.874785502072261
SA_PROGRAMMED_CELL_DEATH	0.01	0.50145614957743	0.50145614957743	0.50145614957743	0.0539068215041628	0.0801945735607013	15.0	10.0	5.0	0.0	9.0	0.874785502072261	0.874785502072261	0.874785502072261
WP_TCELL_ANTIGEN_RECEPTOR_TCR_PATHWAY_DURING_STAPHYLOCOCCUS_AUREUS_INFECTION	0.01	0.501595623792915	0.501595623792915	0.501595623792915	0.155142249575923	0.230872879613859	30.0	19.0	11.0	0.0	19.0	0.874785502072261	0.874785502072261	0.874785502072261
GOZGIT_ESR1_TARGETS_UP	0.01	0.501615191454414	0.501615191454414	0.501615191454414	149.805236202258	222.940871213223	96.0	57.0	39.0	0.0	133.0	0.874785502072261	0.874785502072261	0.874785502072261
REACTOME_SYNTHESIS_OF_PIPS_AT_THE_GOLGI_MEMBRANE	0.01	0.501960459077933	0.501960459077933	0.501960459077933	0.105295921210906	0.156828447401311	25.0	16.0	9.0	0.0	18.0	0.8750640299042195	0.8750640299042195	0.8750640299042195
BERENJENO_ROCK_SIGNALING_NOT_VIA_RHOA_UP	0.01	0.502036585338291	0.502036585338291	0.502036585338291	-0.131832203053105	0.196386724079199	28.0	14.0	14.0	0.0	23.0	0.8750640299042195	0.8750640299042195	0.8750640299042195
FIGUEROA_AML_METHYLATION_CLUSTER_4_UP	0.01	0.50278741791482	0.50278741791482	0.50278741791482	7.70718559716952	11.5013669961472	71.0	43.0	28.0	0.0	65.0	0.8759453212881921	0.8759453212881921	0.8759453212881921
LEIN_LOCALIZED_TO_PROXIMAL_DENDRITES	0.01	0.502804140015755	0.502804140015755	0.502804140015755	0.443216764823658	0.66143447250207	43.0	27.0	16.0	0.0	32.0	0.8759453212881921	0.8759453212881921	0.8759453212881921
TURASHVILI_BREAST_DUCTAL_CARCINOMA_VS_DUCTAL_NORMAL_UP	0.01	0.503655820272649	0.503655820272649	0.503655820272649	1.05624760497453	1.57943883111304	52.0	32.0	20.0	0.0	46.0	0.8765709494559238	0.8765709494559238	0.8765709494559238
JIANG_CORE_DUPLICON_GENES	0.01	0.503827051101885	0.503827051101885	0.503827051101885	0.0383381378912839	0.0573511855693249	7.0	5.0	2.0	0.0	5.0	0.8765709494559238	0.8765709494559238	0.8765709494559238
REACTOME_ACTIVATION_OF_THE_PHOTOTRANSDUCTION_CASCADE	0.01	0.503840378890059	0.503840378890059	0.503840378890059	0.0534839792060456	0.0800108097064016	15.0	10.0	5.0	0.0	9.0	0.8765709494559238	0.8765709494559238	0.8765709494559238
HOLLEMAN_VINCRISTINE_RESISTANCE_B_ALL_UP	0.01	0.503957133412031	0.503957133412031	0.503957133412031	0.232848424327157	0.348431280280768	35.0	22.0	13.0	0.0	31.0	0.8765709494559238	0.8765709494559238	0.8765709494559238
ROVERSI_GLIOMA_LOH_REGIONS	0.01	0.504289942349634	0.504289942349634	0.504289942349634	-0.614694304590208	0.920538562521022	46.0	24.0	22.0	0.0	49.0	0.8765709494559238	0.8765709494559238	0.8765709494559238
KEGG_MEDICUS_VARIANT_MUTATION_CAUSED_ABERRANT_ATXN1_TO_RORA_MEDIATED_TRANSCRIPTION	0.01	0.504370717015298	0.504370717015298	0.504370717015298	-0.0473825086831539	0.0709713618111585	13.0	6.0	7.0	0.0	8.0	0.8765709494559238	0.8765709494559238	0.8765709494559238
WP_LIPID_METABOLISM_IN_SENESCENT_CELLS	0.01	0.504450715992347	0.504450715992347	0.504450715992347	-0.047418356536817	0.0710383874332606	13.0	6.0	7.0	0.0	8.0	0.8765709494559238	0.8765709494559238	0.8765709494559238
REACTOME_PYROPTOSIS	0.01	0.504479561855746	0.504479561855746	0.504479561855746	-0.0398895240501445	0.0597633375991039	9.0	4.0	5.0	0.0	6.0	0.8765709494559238	0.8765709494559238	0.8765709494559238
LAU_APOPTOSIS_CDKN2A_UP	0.01	0.504515883441577	0.504515883441577	0.504515883441577	0.232972478605036	0.349074094817558	35.0	22.0	13.0	0.0	29.0	0.8765709494559238	0.8765709494559238	0.8765709494559238
REACTOME_HH_MUTANTS_ABROGATE_LIGAND_SECRETION	0.01	0.504561717334946	0.504561717334946	0.504561717334946	-0.0530056463413413	0.0794295023693213	15.0	7.0	8.0	0.0	11.0	0.8765709494559238	0.8765709494559238	0.8765709494559238
BENPORATH_SUZ12_TARGETS	0.01	0.504604987351272	0.504604987351272	0.504604987351272	-242594.110671071	363566.665659018	141.0	80.0	61.0	0.0	721.0	0.8765709494559238	0.8765709494559238	0.8765709494559238
REACTOME_G_ALPHA_Z_SIGNALLING_EVENTS	0.01	0.505255406003178	0.505255406003178	0.505255406003178	-0.0596053817921326	0.089464846489801	17.0	8.0	9.0	0.0	12.0	0.8771770458872747	0.8771770458872747	0.8771770458872747
KEGG_MEDICUS_REFERENCE_MODIFYING_OF_CONDENSIN_II_SUBUNITS	0.01	0.505403985680236	0.505403985680236	0.505403985680236	-0.039755441916489	0.0596918580826051	9.0	4.0	5.0	0.0	7.0	0.8771770458872747	0.8771770458872747	0.8771770458872747
UEDA_PERIFERAL_CLOCK	0.01	0.505496246099105	0.505496246099105	0.505496246099105	46.8549742917016	70.3668881518106	87.0	52.0	35.0	0.0	91.0	0.8771770458872747	0.8771770458872747	0.8771770458872747
CROONQUIST_STROMAL_STIMULATION_DN	0.01	0.505662849016858	0.505662849016858	0.505662849016858	-0.0376918711104724	0.0566278855163158	7.0	3.0	4.0	0.0	5.0	0.8771770458872747	0.8771770458872747	0.8771770458872747
KEGG_MEDICUS_REFERENCE_GPCR_PLCB_ITPR_SIGNALING_PATHWAY	0.01	0.505772470129527	0.505772470129527	0.505772470129527	1.31580727122897	1.97736485451783	54.0	33.0	21.0	0.0	43.0	0.8771770458872747	0.8771770458872747	0.8771770458872747
NADERI_BREAST_CANCER_PROGNOSIS_UP	0.01	0.505805348648626	0.505805348648626	0.505805348648626	0.426261840843772	0.640625975872481	42.0	26.0	16.0	0.0	38.0	0.8771770458872747	0.8771770458872747	0.8771770458872747
REACTOME_INTERACTION_WITH_CUMULUS_CELLS_AND_THE_ZONA_PELLUCIDA	0.01	0.506209013589782	0.506209013589782	0.506209013589782	0.0418980685504387	0.0630281025843055	10.0	7.0	3.0	0.0	7.0	0.8771770458872747	0.8771770458872747	0.8771770458872747
WP_ETHER_LIPID_BIOSYNTHESIS	0.01	0.506219423120423	0.506219423120423	0.506219423120423	0.0386448311189631	0.0581356155178828	4.0	3.0	1.0	0.0	4.0	0.8771770458872747	0.8771770458872747	0.8771770458872747
WP_FAMILIAL_HYPERLIPIDEMIA_TYPE_5	0.01	0.506453430687684	0.506453430687684	0.506453430687684	-0.0965232743643079	0.145285386262683	24.0	12.0	12.0	0.0	15.0	0.8771770458872747	0.8771770458872747	0.8771770458872747
FARMER_BREAST_CANCER_CLUSTER_3	0.01	0.50651217428864	0.50651217428864	0.50651217428864	0.0381195896587435	0.0573849645874883	7.0	5.0	2.0	0.0	6.0	0.8771770458872747	0.8771770458872747	0.8771770458872747
REACTOME_SENSORY_PROCESSING_OF_SOUND_BY_OUTER_HAIR_CELLS_OF_THE_COCHLEA	0.01	0.50658846219779	0.50658846219779	0.50658846219779	21.0132022879997	31.6388061716144	80.0	48.0	32.0	0.0	78.0	0.8771770458872747	0.8771770458872747	0.8771770458872747
DUTERTRE_ESTRADIOL_RESPONSE_24HR_UP	0.01	0.506600256630955	0.506600256630955	0.506600256630955	-42137.4577965037	63446.5816743095	134.0	75.0	59.0	0.0	262.0	0.8771770458872747	0.8771770458872747	0.8771770458872747
MEDINA_SMARCA4_TARGETS	0.01	0.506879557434593	0.506879557434593	0.506879557434593	0.104153317102459	0.15692727910319	25.0	16.0	9.0	0.0	20.0	0.8771770458872747	0.8771770458872747	0.8771770458872747
REACTOME_LYSOSPHINGOLIPID_AND_LPA_RECEPTORS	0.01	0.506996321817736	0.506996321817736	0.506996321817736	0.0384497591685901	0.0579479831336959	4.0	3.0	1.0	0.0	3.0	0.8771770458872747	0.8771770458872747	0.8771770458872747
BOYAULT_LIVER_CANCER_SUBCLASS_G6_DN	0.01	0.507159305243849	0.507159305243849	0.507159305243849	-0.0832908777091185	0.125576617338845	22.0	11.0	11.0	0.0	15.0	0.8771770458872747	0.8771770458872747	0.8771770458872747
BASSO_B_LYMPHOCYTE_NETWORK	0.01	0.507471555845905	0.507471555845905	0.507471555845905	16.6638119311283	25.1423028988581	78.0	47.0	31.0	0.0	85.0	0.8771770458872747	0.8771770458872747	0.8771770458872747
FARMER_BREAST_CANCER_BASAL_VS_LULMINAL	0.01	0.507698946734333	0.507698946734333	0.507698946734333	-8453.93012901458	12762.0958401395	124.0	69.0	55.0	0.0	235.0	0.8771770458872747	0.8771770458872747	0.8771770458872747
KOINUMA_COLON_CANCER_MSI_DN	0.01	0.507792220325039	0.507792220325039	0.507792220325039	-0.0375404955808785	0.0566837794797894	7.0	3.0	4.0	0.0	6.0	0.8771770458872747	0.8771770458872747	0.8771770458872747
REACTOME_COLLAGEN_DEGRADATION	0.01	0.50780213625526	0.50780213625526	0.50780213625526	-67.3541390978526	101.702876356962	90.0	49.0	41.0	0.0	110.0	0.8771770458872747	0.8771770458872747	0.8771770458872747
BENPORATH_CYCLING_GENES	0.01	0.508012856548019	0.508012856548019	0.508012856548019	155663.620371083	235164.497796615	140.0	81.0	59.0	0.0	426.0	0.8771770458872747	0.8771770458872747	0.8771770458872747
WP_JAKSTAT_SIGNALING_IN_THE_REGULATION_OF_BETA_CELLS	0.01	0.508110476105058	0.508110476105058	0.508110476105058	0.0833151159683215	0.125894968664436	22.0	14.0	8.0	0.0	18.0	0.8771770458872747	0.8771770458872747	0.8771770458872747
TAN_CRC_NECROPTOSIS_RELATED_GENES	0.01	0.508159010609412	0.508159010609412	0.508159010609412	0.0530085457358067	0.0801087865956442	15.0	10.0	5.0	0.0	11.0	0.8771770458872747	0.8771770458872747	0.8771770458872747
REACTOME_TRISTETRAPROLIN_TTP_ZFP36_BINDS_AND_DESTABILIZES_MRNA	0.01	0.508205222111692	0.508205222111692	0.508205222111692	0.0449562906562931	0.0679472761655271	12.0	8.0	4.0	0.0	10.0	0.8771770458872747	0.8771770458872747	0.8771770458872747
REACTOME_ENOS_ACTIVATION	0.01	0.508241156178793	0.508241156178793	0.508241156178793	0.0450013699910803	0.0680211723302655	12.0	8.0	4.0	0.0	8.0	0.8771770458872747	0.8771770458872747	0.8771770458872747
SUH_COEXPRESSED_WITH_ID1_AND_ID2_UP	0.01	0.508703656598949	0.508703656598949	0.508703656598949	0.0450443072470483	0.0681603859293178	12.0	8.0	4.0	0.0	8.0	0.8771770458872747	0.8771770458872747	0.8771770458872747
WP_KLEEFSTRA_SYNDROME	0.01	0.508712720083552	0.508712720083552	0.508712720083552	0.230407555878079	0.348656794139436	35.0	22.0	13.0	0.0	29.0	0.8771770458872747	0.8771770458872747	0.8771770458872747
RIEGE_DELTANP63_DIRECT_TARGETS_UP	0.01	0.508768099317213	0.508768099317213	0.508768099317213	61.119365081109	92.4989911694021	89.0	53.0	36.0	0.0	106.0	0.8771770458872747	0.8771770458872747	0.8771770458872747
REACTOME_G_BETA_GAMMA_SIGNALLING_THROUGH_PI3KGAMMA	0.01	0.508793385186133	0.508793385186133	0.508793385186133	0.0379082289783318	0.0573743223288706	7.0	5.0	2.0	0.0	5.0	0.8771770458872747	0.8771770458872747	0.8771770458872747
REACTOME_INTERLEUKIN_23_SIGNALING	0.01	0.508798420134555	0.508798420134555	0.508798420134555	-0.0370622711816025	0.0560946267734627	5.0	2.0	3.0	0.0	3.0	0.8771770458872747	0.8771770458872747	0.8771770458872747
WP_EPO_RECEPTOR_SIGNALING	0.01	0.508922417379905	0.508922417379905	0.508922417379905	0.152565987648631	0.230979819325459	30.0	19.0	11.0	0.0	20.0	0.8771770458872747	0.8771770458872747	0.8771770458872747
JOSEPH_RESPONSE_TO_SODIUM_BUTYRATE_UP	0.01	0.509019754050316	0.509019754050316	0.509019754050316	0.044909001799455	0.0680063529542409	12.0	8.0	4.0	0.0	9.0	0.8771770458872747	0.8771770458872747	0.8771770458872747
PID_P38_ALPHA_BETA_PATHWAY	0.01	0.509516227430539	0.509516227430539	0.509516227430539	0.0685539740858741	0.103934039819847	20.0	13.0	7.0	0.0	14.0	0.8772083058587394	0.8772083058587394	0.8772083058587394
KEGG_MEDICUS_REFERENCE_AUTOPHAGY_VESICLE_NUCLEATION_ELONGATION_MATURATION_LC3_II_FORMATION	0.01	0.50959157525516	0.50959157525516	0.50959157525516	0.0378551161912184	0.0574020030892602	7.0	5.0	2.0	0.0	5.0	0.8772083058587394	0.8772083058587394	0.8772083058587394
ZHANG_ADIPOGENESIS_BY_BMP7	0.01	0.509813934266589	0.509813934266589	0.509813934266589	0.0377593477593356	0.0572868693966431	7.0	5.0	2.0	0.0	5.0	0.8772083058587394	0.8772083058587394	0.8772083058587394
REACTOME_ALK_MUTANTS_BIND_TKIS	0.01	0.50984250348421	0.50984250348421	0.50984250348421	0.0528074771000408	0.0801226569037606	15.0	10.0	5.0	0.0	10.0	0.8772083058587394	0.8772083058587394	0.8772083058587394
NIKOLSKY_BREAST_CANCER_21Q22_AMPLICON	0.01	0.509881450380477	0.509881450380477	0.509881450380477	0.15242798285662	0.231294120739776	30.0	19.0	11.0	0.0	28.0	0.8772083058587394	0.8772083058587394	0.8772083058587394
LI_ESTROGENE_NON_MCF7_T47D_E2_RESPONSE_UP	0.01	0.509947144277811	0.509947144277811	0.509947144277811	0.0723500075098044	0.109800898263283	20.0	13.0	7.0	0.0	16.0	0.8772083058587394	0.8772083058587394	0.8772083058587394
REACTOME_TRANSPORT_OF_RCBL_WITHIN_THE_BODY	0.01	0.509959720004554	0.509959720004554	0.509959720004554	0.0592652056318117	0.089945619053492	17.0	11.0	6.0	0.0	13.0	0.8772083058587394	0.8772083058587394	0.8772083058587394
PHESSE_TARGETS_OF_APC_AND_MBD2_DN	0.01	0.51008718622677	0.51008718622677	0.51008718622677	0.0529696441275906	0.0804151936066496	15.0	10.0	5.0	0.0	13.0	0.8772083058587394	0.8772083058587394	0.8772083058587394
CROONQUIST_NRAS_SIGNALING_DN	0.01	0.510460315303409	0.510460315303409	0.510460315303409	0.972187529075758	1.47721676392956	51.0	31.0	20.0	0.0	47.0	0.877589899012	0.877589899012	0.877589899012
SCHUHMACHER_MYC_TARGETS_UP	0.01	0.510720427982117	0.510720427982117	0.510720427982117	5.46645553999359	8.31126627361399	68.0	41.0	27.0	0.0	63.0	0.877589899012	0.877589899012	0.877589899012
BLANCO_MELO_MERS_COV_INFECTION_MCR5_CELLS_DN	0.01	0.510995816091668	0.510995816091668	0.510995816091668	0.17835861886628	0.271355397262675	32.0	20.0	12.0	0.0	26.0	0.877589899012	0.877589899012	0.877589899012
MILI_PSEUDOPODIA_CHEMOTAXIS_DN	0.01	0.511010113824944	0.511010113824944	0.511010113824944	-73443.0667539001	111740.307435722	137.0	77.0	60.0	0.0	333.0	0.877589899012	0.877589899012	0.877589899012
YOSHIMURA_MAPK8_TARGETS_UP	0.01	0.511250807639576	0.511250807639576	0.511250807639576	111698.971616113	170041.786641259	138.0	80.0	58.0	0.0	1003.0	0.877589899012	0.877589899012	0.877589899012
KASLER_HDAC7_TARGETS_2_UP	0.01	0.511313415768863	0.511313415768863	0.511313415768863	-0.042372698652174	0.0645144474024569	11.0	5.0	6.0	0.0	9.0	0.877589899012	0.877589899012	0.877589899012
EINAV_INTERFERON_SIGNATURE_IN_CANCER	0.01	0.511359216433611	0.511359216433611	0.511359216433611	0.0375930408523263	0.0572433983796804	7.0	5.0	2.0	0.0	6.0	0.877589899012	0.877589899012	0.877589899012
SCHAEFFER_PROSTATE_DEVELOPMENT_48HR_DN	0.01	0.511429164428958	0.511429164428958	0.511429164428958	99301.7486903865	151233.073539763	138.0	80.0	58.0	0.0	316.0	0.877589899012	0.877589899012	0.877589899012
MEISSNER_NPC_HCP_WITH_H3K4ME2_AND_H3K27ME3	0.01	0.511636900240336	0.511636900240336	0.511636900240336	27296.1898862239	41591.5949418426	132.0	77.0	55.0	0.0	264.0	0.877589899012	0.877589899012	0.877589899012
WEIGEL_OXIDATIVE_STRESS_BY_HNE_AND_H2O2	0.01	0.511774915669733	0.511774915669733	0.511774915669733	0.151786980083045	0.231355618302146	30.0	19.0	11.0	0.0	29.0	0.877589899012	0.877589899012	0.877589899012
SEITZ_NEOPLASTIC_TRANSFORMATION_BY_8P_DELETION_DN	0.01	0.512025328322335	0.512025328322335	0.512025328322335	0.0447627203385881	0.0682683939356007	12.0	8.0	4.0	0.0	8.0	0.877589899012	0.877589899012	0.877589899012
VILLANUEVA_LIVER_CANCER_KRT19_UP	0.01	0.512080988496955	0.512080988496955	0.512080988496955	77.6652705424829	118.464264326216	91.0	54.0	37.0	0.0	116.0	0.877589899012	0.877589899012	0.877589899012
WP_PERTURBED_THYROID_HORMONE_HOMEOSTASIS_LEADING_TO_DEVELOPMENTAL_NEUROTOXICITY	0.01	0.512091184901778	0.512091184901778	0.512091184901778	0.0380388819063761	0.0580228077265672	4.0	3.0	1.0	0.0	5.0	0.877589899012	0.877589899012	0.877589899012
REACTOME_INITIATION_OF_NUCLEAR_ENVELOPE_NE_REFORMATION	0.01	0.512146138732631	0.512146138732631	0.512146138732631	-0.0466972481400621	0.0712391702042409	13.0	6.0	7.0	0.0	8.0	0.877589899012	0.877589899012	0.877589899012
MATZUK_SPERMATID_DIFFERENTIATION	0.01	0.512376002129592	0.512376002129592	0.512376002129592	0.0680921792732458	0.103934911619738	20.0	13.0	7.0	0.0	16.0	0.877758888894137	0.877758888894137	0.877758888894137
WP_AUTOPHAGY_IN_PANCREATIC_DUCTAL_ADENOCARCINOMA	0.01	0.512520872704041	0.512520872704041	0.512520872704041	-0.0372046058348356	0.0568080802016448	7.0	3.0	4.0	0.0	4.0	0.8777822270536815	0.8777822270536815	0.8777822270536815
TIAN_TNF_SIGNALING_VIA_NFKB	0.01	0.512858325367981	0.512858325367981	0.512858325367981	-0.0370144972631498	0.0565630582276091	7.0	3.0	4.0	0.0	5.0	0.8781352995548022	0.8781352995548022	0.8781352995548022
REACTOME_SERINE_METABOLISM	0.01	0.513176978168641	0.513176978168641	0.513176978168641	-0.037020038776829	0.0566143204931449	7.0	3.0	4.0	0.0	5.0	0.8782572494545194	0.8782572494545194	0.8782572494545194
KEGG_MEDICUS_REFERENCE_TRANSPORT_OF_CALCIUM	0.01	0.513483522514038	0.513483522514038	0.513483522514038	-0.0369573807745666	0.0565596445961893	7.0	3.0	4.0	0.0	5.0	0.8782572494545194	0.8782572494545194	0.8782572494545194
KEGG_MEDICUS_VARIANT_MUTATION_CAUSED_ABERRANT_ABETA_TO_TRANSPORT_OF_CALCIUM	0.01	0.513483522514038	0.513483522514038	0.513483522514038	-0.0369573807745666	0.0565596445961893	7.0	3.0	4.0	0.0	5.0	0.8782572494545194	0.8782572494545194	0.8782572494545194
REACTOME_CELL_DEATH_SIGNALLING_VIA_NRAGE_NRIF_AND_NADE	0.01	0.513574544569461	0.513574544569461	0.513574544569461	20.6696711621163	31.6397415185509	80.0	48.0	32.0	0.0	89.0	0.8782572494545194	0.8782572494545194	0.8782572494545194
BIOCARTA_MEF2D_PATHWAY	0.01	0.513781251558735	0.513781251558735	0.513781251558735	0.0716155941925193	0.109678166510732	20.0	13.0	7.0	0.0	16.0	0.8782572494545194	0.8782572494545194	0.8782572494545194
WANG_RECURRENT_LIVER_CANCER_UP	0.01	0.513804886673905	0.513804886673905	0.513804886673905	-0.0384700678374068	0.0589196174242756	11.0	5.0	6.0	0.0	8.0	0.8782572494545194	0.8782572494545194	0.8782572494545194
KEGG_ALZHEIMERS_DISEASE	0.01	0.513869202154076	0.513869202154076	0.513869202154076	58.646614695243	89.8351446286299	89.0	53.0	36.0	0.0	91.0	0.8782572494545194	0.8782572494545194	0.8782572494545194
MIKKELSEN_ES_LCP_WITH_H3K27ME3	0.01	0.514032266420028	0.514032266420028	0.514032266420028	0.0445290743646043	0.0682362666374848	12.0	8.0	4.0	0.0	7.0	0.8782572494545194	0.8782572494545194	0.8782572494545194
KEGG_PARKINSONS_DISEASE	0.01	0.514111413219863	0.514111413219863	0.514111413219863	0.772512113077261	1.18401873265522	49.0	30.0	19.0	0.0	35.0	0.8782572494545194	0.8782572494545194	0.8782572494545194
BALDWIN_PRKCI_TARGETS_UP	0.01	0.514378880037348	0.514378880037348	0.514378880037348	-0.268380007724674	0.411603963327807	37.0	19.0	18.0	0.0	26.0	0.8783527877695146	0.8783527877695146	0.8783527877695146
FONG_MCMASTER_OPA1_CARDIOPROTECTION_UP	0.01	0.514430004439771	0.514430004439771	0.514430004439771	6628.05511754724	10166.425590883	123.0	72.0	51.0	0.0	159.0	0.8783527877695146	0.8783527877695146	0.8783527877695146
FLECHNER_PBL_KIDNEY_TRANSPLANT_REJECTED_VS_OK_UP	0.01	0.514903658198265	0.514903658198265	0.514903658198265	0.349965914607316	0.537399387306855	40.0	25.0	15.0	0.0	28.0	0.8786387021107982	0.8786387021107982	0.8786387021107982
RUTELLA_RESPONSE_TO_HGF_VS_CSF2RB_AND_IL4_UP	0.01	0.515082138785457	0.515082138785457	0.515082138785457	-17034.9262907197	26169.5416146662	129.0	72.0	57.0	0.0	260.0	0.8786387021107982	0.8786387021107982	0.8786387021107982
KARLSSON_TGFB1_TARGETS_DN	0.01	0.515138647456828	0.515138647456828	0.515138647456828	964.94055776052	1482.56868201251	110.0	65.0	45.0	0.0	153.0	0.8786387021107982	0.8786387021107982	0.8786387021107982
REACTOME_PARASITE_INFECTION	0.01	0.515182381575244	0.515182381575244	0.515182381575244	0.403784267206202	0.620452956827561	42.0	26.0	16.0	0.0	37.0	0.8786387021107982	0.8786387021107982	0.8786387021107982
REACTOME_PHOSPHORYLATION_AND_NUCLEAR_TRANSLOCATION_OF_THE_CRY_PER_KINASE_COMPLEX	0.01	0.515254334581123	0.515254334581123	0.515254334581123	-0.0419317794689809	0.0644432056593228	11.0	5.0	6.0	0.0	9.0	0.8786387021107982	0.8786387021107982	0.8786387021107982
LINDVALL_IMMORTALIZED_BY_TERT_DN	0.01	0.515947920860894	0.515947920860894	0.515947920860894	3.18400850459253	4.90145925097063	63.0	38.0	25.0	0.0	68.0	0.8795971691862501	0.8795971691862501	0.8795971691862501
REACTOME_PREDNISONE_ADME	0.01	0.516459140318051	0.516459140318051	0.516459140318051	0.0372094981231437	0.0573500963549147	7.0	5.0	2.0	0.0	6.0	0.8801001565342714	0.8801001565342714	0.8801001565342714
WP_BIOGENIC_AMINE_SYNTHESIS	0.01	0.516506147487592	0.516506147487592	0.516506147487592	-0.071151202278569	0.109675912976161	20.0	10.0	10.0	0.0	15.0	0.8801001565342714	0.8801001565342714	0.8801001565342714
MEBARKI_HCC_PROGENITOR_WNT_DN_CTNNB1_DEPENDENT	0.01	0.517174117277656	0.517174117277656	0.517174117277656	0.149696323786343	0.231117149676392	30.0	19.0	11.0	0.0	20.0	0.8805116390187426	0.8805116390187426	0.8805116390187426
KEGG_ARACHIDONIC_ACID_METABOLISM	0.01	0.517265279276683	0.517265279276683	0.517265279276683	0.529443064036961	0.817588539392674	45.0	28.0	17.0	0.0	36.0	0.8805116390187426	0.8805116390187426	0.8805116390187426
DARWICHE_PAPILLOMA_RISK_LOW_DN	0.01	0.517569816330923	0.517569816330923	0.517569816330923	-123.427617925242	190.74081531346	95.0	52.0	43.0	0.0	120.0	0.8805116390187426	0.8805116390187426	0.8805116390187426
KEGG_FRUCTOSE_AND_MANNOSE_METABOLISM	0.01	0.517691847538593	0.517691847538593	0.517691847538593	0.26714887233813	0.412963051634933	37.0	23.0	14.0	0.0	29.0	0.8805116390187426	0.8805116390187426	0.8805116390187426
BIOCARTA_STAT3_PATHWAY	0.01	0.517814171018443	0.517814171018443	0.517814171018443	-0.0365606354432054	0.0565325369352629	7.0	3.0	4.0	0.0	4.0	0.8805116390187426	0.8805116390187426	0.8805116390187426
REACTOME_INNATE_IMMUNE_SYSTEM	0.01	0.517815361767283	0.517815361767283	0.517815361767283	110178.92661172	170366.621897729	138.0	80.0	58.0	0.0	661.0	0.8805116390187426	0.8805116390187426	0.8805116390187426
MOOTHA_GLYCOGEN_METABOLISM	0.01	0.517834153418594	0.517834153418594	0.517834153418594	-0.0938363903797645	0.145103124204422	24.0	12.0	12.0	0.0	19.0	0.8805116390187426	0.8805116390187426	0.8805116390187426
REACTOME_HIV_ELONGATION_ARREST_AND_RECOVERY	0.01	0.518010068635132	0.518010068635132	0.518010068635132	0.043972993676664	0.068025857749136	12.0	8.0	4.0	0.0	11.0	0.8805116390187426	0.8805116390187426	0.8805116390187426
WP_UREA_CYCLE_AND_ASSOCIATED_PATHWAYS	0.01	0.518039405331183	0.518039405331183	0.518039405331183	-0.0812429059329978	0.125690914281126	22.0	11.0	11.0	0.0	16.0	0.8805116390187426	0.8805116390187426	0.8805116390187426
WP_KCNQ2_AND_KCNQ3RELATED_EPILEPSY	0.01	0.518228886832806	0.518228886832806	0.518228886832806	-0.224621067999317	0.347668690071713	35.0	18.0	17.0	0.0	24.0	0.8805116390187426	0.8805116390187426	0.8805116390187426
REACTOME_ACTIVATION_OF_IRF3_IRF7_MEDIATED_BY_TBK1_IKK_IKBKE	0.01	0.518516747160898	0.518516747160898	0.518516747160898	0.0364566622479966	0.056466498660081	10.0	7.0	3.0	0.0	7.0	0.8805116390187426	0.8805116390187426	0.8805116390187426
REACTOME_P75NTR_REGULATES_AXONOGENESIS	0.01	0.518624453777766	0.518624453777766	0.518624453777766	0.0439044425798851	0.0680196316019161	12.0	8.0	4.0	0.0	9.0	0.8805116390187426	0.8805116390187426	0.8805116390187426
MA_BREAST_CANCER_TREG_RISK_GENES	0.01	0.51879848709024	0.51879848709024	0.51879848709024	-0.0365305877973996	0.0566191359552194	7.0	3.0	4.0	0.0	5.0	0.8805116390187426	0.8805116390187426	0.8805116390187426
REACTOME_SODIUM_CALCIUM_EXCHANGERS	0.01	0.519349217726638	0.519349217726638	0.519349217726638	-0.0363610330546046	0.0564306596797164	7.0	3.0	4.0	0.0	6.0	0.8805116390187426	0.8805116390187426	0.8805116390187426
REACTOME_NUCLEOTIDE_BIOSYNTHESIS	0.01	0.519365385646515	0.519365385646515	0.519365385646515	0.0707823683914078	0.109855248988207	20.0	13.0	7.0	0.0	16.0	0.8805116390187426	0.8805116390187426	0.8805116390187426
MULLIGAN_NTF3_SIGNALING_VIA_INSR_AND_IGF1R_DN	0.01	0.519698595742341	0.519698595742341	0.519698595742341	0.0375416733885445	0.058311720313312	4.0	3.0	1.0	0.0	3.0	0.8805116390187426	0.8805116390187426	0.8805116390187426
KIM_GASTRIC_CANCER_CHEMOSENSITIVITY	0.01	0.519711065674821	0.519711065674821	0.519711065674821	3.15534972241945	4.9012030930607	63.0	38.0	25.0	0.0	61.0	0.8805116390187426	0.8805116390187426	0.8805116390187426
WP_COMMON_PATHWAYS_UNDERLYING_DRUG_ADDICTION	0.01	0.519748307218859	0.519748307218859	0.519748307218859	0.0579314477419532	0.0899929146546391	17.0	11.0	6.0	0.0	11.0	0.8805116390187426	0.8805116390187426	0.8805116390187426
KEGG_MEDICUS_REFERENCE_CX3CR1_GNAI_AC_PKA_SIGNALING_PATHWAY	0.01	0.519834989548497	0.519834989548497	0.519834989548497	-0.0457606945152661	0.0711011649845892	13.0	6.0	7.0	0.0	9.0	0.8805116390187426	0.8805116390187426	0.8805116390187426
NABA_MATRISOME	0.01	0.520176378680527	0.520176378680527	0.520176378680527	176647.386752408	274692.35480989	140.0	81.0	59.0	0.0	1011.0	0.8805116390187426	0.8805116390187426	0.8805116390187426
COLLIS_PRKDC_REGULATORS	0.01	0.520374528075192	0.520374528075192	0.520374528075192	-0.0359771502140316	0.055972201007834	5.0	2.0	3.0	0.0	4.0	0.8805116390187426	0.8805116390187426	0.8805116390187426
KANG_DOXORUBICIN_RESISTANCE_DN	0.01	0.520476163114942	0.520476163114942	0.520476163114942	0.048086636025626	0.0748300171515897	15.0	10.0	5.0	0.0	10.0	0.8805116390187426	0.8805116390187426	0.8805116390187426
KEGG_MEDICUS_REFERENCE_KEAP1_NRF2_SIGNALING_PATHWAY	0.01	0.520476777634969	0.520476777634969	0.520476777634969	0.0437661933287552	0.0681068607316695	12.0	8.0	4.0	0.0	8.0	0.8805116390187426	0.8805116390187426	0.8805116390187426
RICKMAN_TUMOR_DIFFERENTIATED_MODERATELY_VS_POORLY_UP	0.01	0.520557239142088	0.520557239142088	0.520557239142088	24.3200015950455	37.8529276725865	82.0	49.0	33.0	0.0	85.0	0.8805116390187426	0.8805116390187426	0.8805116390187426
VALK_AML_CLUSTER_11	0.01	0.520612274330589	0.520612274330589	0.520612274330589	0.100939087056289	0.157127631444194	25.0	16.0	9.0	0.0	17.0	0.8805116390187426	0.8805116390187426	0.8805116390187426
BARRIER_CANCER_RELAPSE_TUMOR_SAMPLE_DN	0.01	0.520785846600248	0.520785846600248	0.520785846600248	0.0515934453528685	0.0803467872535502	15.0	10.0	5.0	0.0	10.0	0.8805116390187426	0.8805116390187426	0.8805116390187426
REACTOME_RESOLUTION_OF_D_LOOP_STRUCTURES	0.01	0.520891777458365	0.520891777458365	0.520891777458365	3.14639532486395	4.90114592357464	63.0	38.0	25.0	0.0	57.0	0.8805116390187426	0.8805116390187426	0.8805116390187426
REACTOME_ASSOCIATION_OF_TRIC_CCT_WITH_TARGET_PROTEINS_DURING_BIOSYNTHESIS	0.01	0.520927269687332	0.520927269687332	0.520927269687332	0.148446124594853	0.231254498174036	30.0	19.0	11.0	0.0	26.0	0.8805116390187426	0.8805116390187426	0.8805116390187426
GOBERT_OLIGODENDROCYTE_DIFFERENTIATION_DN	0.01	0.521219734261798	0.521219734261798	0.521219734261798	176261.036236275	274778.303115511	140.0	81.0	59.0	0.0	891.0	0.8805116390187426	0.8805116390187426	0.8805116390187426
GROSS_HYPOXIA_VIA_HIF1A_UP	0.01	0.521464132218862	0.521464132218862	0.521464132218862	0.649958108011544	1.01383266814224	47.0	29.0	18.0	0.0	48.0	0.8805116390187426	0.8805116390187426	0.8805116390187426
REACTOME_METABOLISM_OF_LIPIDS	0.01	0.521669683447668	0.521669683447668	0.521669683447668	150686.961088054	235164.063253086	140.0	81.0	59.0	0.0	487.0	0.8805116390187426	0.8805116390187426	0.8805116390187426
REACTOME_NTRK2_ACTIVATES_RAC1	0.01	0.521670777838675	0.521670777838675	0.521670777838675	-0.0358571270293815	0.0559592534827998	5.0	2.0	3.0	0.0	9.0	0.8805116390187426	0.8805116390187426	0.8805116390187426
REACTOME_ACTIVATED_NTRK2_SIGNALS_THROUGH_FYN	0.01	0.521670777838675	0.521670777838675	0.521670777838675	-0.0358571270293815	0.0559592534827998	5.0	2.0	3.0	0.0	9.0	0.8805116390187426	0.8805116390187426	0.8805116390187426
BIOCARTA_PTDINS_PATHWAY	0.01	0.521708376048938	0.521708376048938	0.521708376048938	0.0515004951578868	0.0803798227887389	15.0	10.0	5.0	0.0	10.0	0.8805116390187426	0.8805116390187426	0.8805116390187426
KEGG_MEDICUS_REFERENCE_WNT_SIGNALING_MODULATION_LGR_RSPO	0.01	0.521816340033065	0.521816340033065	0.521816340033065	-0.0927780459841607	0.144841657516802	24.0	12.0	12.0	0.0	16.0	0.8805116390187426	0.8805116390187426	0.8805116390187426
BIOCARTA_NDKDYNAMIN_PATHWAY	0.01	0.521835351515212	0.521835351515212	0.521835351515212	-0.0381863466270787	0.0596178361345434	11.0	5.0	6.0	0.0	8.0	0.8805116390187426	0.8805116390187426	0.8805116390187426
DODD_NASOPHARYNGEAL_CARCINOMA_UP	0.01	0.521948973267809	0.521948973267809	0.521948973267809	175907.267728527	274707.445356049	140.0	81.0	59.0	0.0	919.0	0.8805116390187426	0.8805116390187426	0.8805116390187426
DODD_NASOPHARYNGEAL_CARCINOMA_DN	0.01	0.521980981464524	0.521980981464524	0.521980981464524	175900.867809022	274718.577381985	140.0	81.0	59.0	0.0	1535.0	0.8805116390187426	0.8805116390187426	0.8805116390187426
REACTOME_CASP4_INFLAMMASOME_ASSEMBLY	0.01	0.522244092925412	0.522244092925412	0.522244092925412	0.0367042718695049	0.0573602804684932	7.0	5.0	2.0	0.0	5.0	0.8805116390187426	0.8805116390187426	0.8805116390187426
HOLLEMAN_PREDNISOLONE_RESISTANCE_ALL_UP	0.01	0.522276291930117	0.522276291930117	0.522276291930117	-0.0381573012653959	0.0596356444573124	9.0	4.0	5.0	0.0	6.0	0.8805116390187426	0.8805116390187426	0.8805116390187426
CARDOSO_RESPONSE_TO_GAMMA_RADIATION_AND_3AB	0.01	0.522430507598825	0.522430507598825	0.522430507598825	-0.0362492779160706	0.0566746222156424	7.0	3.0	4.0	0.0	5.0	0.8805116390187426	0.8805116390187426	0.8805116390187426
NOUZOVA_METHYLATED_IN_APL	0.01	0.52259347871597	0.52259347871597	0.52259347871597	0.780880389969177	1.22136080319387	49.0	30.0	19.0	0.0	40.0	0.8805116390187426	0.8805116390187426	0.8805116390187426
PID_NFAT_3PATHWAY	0.01	0.522622661644265	0.522622661644265	0.522622661644265	-0.263108580386126	0.411552223312524	37.0	19.0	18.0	0.0	29.0	0.8805116390187426	0.8805116390187426	0.8805116390187426
REACTOME_DIGESTION_AND_ABSORPTION	0.01	0.52264377140058	0.52264377140058	0.52264377140058	-0.0925948107739029	0.144843375630758	24.0	12.0	12.0	0.0	20.0	0.8805116390187426	0.8805116390187426	0.8805116390187426
ENK_UV_RESPONSE_KERATINOCYTE_UP	0.01	0.522673838832113	0.522673838832113	0.522673838832113	43246.7494400751	67654.5274030515	134.0	78.0	56.0	0.0	271.0	0.8805116390187426	0.8805116390187426	0.8805116390187426
REACTOME_ASPARTATE_AND_ASPARAGINE_METABOLISM	0.01	0.522890757137577	0.522890757137577	0.522890757137577	-0.0380810790794697	0.059604527749234	9.0	4.0	5.0	0.0	5.0	0.8805116390187426	0.8805116390187426	0.8805116390187426
MARTENS_TRETINOIN_RESPONSE_UP	0.01	0.523078402411222	0.523078402411222	0.523078402411222	108740.328489477	170277.290858482	138.0	80.0	58.0	0.0	687.0	0.8805116390187426	0.8805116390187426	0.8805116390187426
XU_HGF_SIGNALING_NOT_VIA_AKT1_48HR_DN	0.01	0.523263308813746	0.523263308813746	0.523263308813746	0.0434792777814885	0.0681148317360158	12.0	8.0	4.0	0.0	9.0	0.8805116390187426	0.8805116390187426	0.8805116390187426
ZHANG_GATA6_TARGETS_DN	0.01	0.523690366233853	0.523690366233853	0.523690366233853	2.07614101276268	3.25583805764171	59.0	36.0	23.0	0.0	55.0	0.8805116390187426	0.8805116390187426	0.8805116390187426
WP_EFFECT_OF_PROGERIN_ON_GENES_INVOLVED_IN_PROGERIA	0.01	0.523706754399194	0.523706754399194	0.523706754399194	0.0434334925184187	0.0681157970958066	12.0	8.0	4.0	0.0	17.0	0.8805116390187426	0.8805116390187426	0.8805116390187426
BRUINS_UVC_RESPONSE_LATE	0.01	0.523721257345476	0.523721257345476	0.523721257345476	175097.40562552	274611.02731943	140.0	81.0	59.0	0.0	750.0	0.8805116390187426	0.8805116390187426	0.8805116390187426
LIANG_PANCREATIC_CANCER_DENDRITIC_CELL_GENES	0.01	0.523985036783126	0.523985036783126	0.523985036783126	0.0512045838063513	0.0803568842272932	15.0	10.0	5.0	0.0	10.0	0.8805116390187426	0.8805116390187426	0.8805116390187426
REACTOME_GLUCOSE_METABOLISM	0.01	0.524050324008085	0.524050324008085	0.524050324008085	-10.2032149405139	16.0147295466805	74.0	40.0	34.0	0.0	66.0	0.8805116390187426	0.8805116390187426	0.8805116390187426
KEGG_OOCYTE_MEIOSIS	0.01	0.524091493427302	0.524091493427302	0.524091493427302	-1.14048551492017	1.79025722500437	53.0	28.0	25.0	0.0	46.0	0.8805116390187426	0.8805116390187426	0.8805116390187426
HAN_SATB1_TARGETS_UP	0.01	0.524097049401872	0.524097049401872	0.524097049401872	-52570.7657232518	82523.1466061932	135.0	76.0	59.0	0.0	303.0	0.8805116390187426	0.8805116390187426	0.8805116390187426
SCHAEFFER_PROSTATE_DEVELOPMENT_AND_CANCER_BOX4_UP	0.01	0.524308238878969	0.524308238878969	0.524308238878969	0.0511416535682773	0.0803206688272404	15.0	10.0	5.0	0.0	13.0	0.8805116390187426	0.8805116390187426	0.8805116390187426
ZHANG_RESPONSE_TO_IKK_INHIBITOR_AND_TNF_DN	0.01	0.524541323107978	0.524541323107978	0.524541323107978	57.1450216039441	89.7997282285882	89.0	53.0	36.0	0.0	91.0	0.8805116390187426	0.8805116390187426	0.8805116390187426
REACTOME_TRANSLATION_OF_SARS_COV_2_STRUCTURAL_PROTEINS	0.01	0.524559199548991	0.524559199548991	0.524559199548991	0.263154811484396	0.413548698633868	37.0	23.0	14.0	0.0	29.0	0.8805116390187426	0.8805116390187426	0.8805116390187426
GOTZMANN_EPITHELIAL_TO_MESENCHYMAL_TRANSITION_UP	0.01	0.524567764708756	0.524567764708756	0.524567764708756	5.1419657349434	8.08078389303763	68.0	41.0	27.0	0.0	72.0	0.8805116390187426	0.8805116390187426	0.8805116390187426
LI_ESTROGENE_BIDIRECTIONAL_E2_RESPONSE	0.01	0.524651638091414	0.524651638091414	0.524651638091414	5.28733400010499	8.31091632700083	68.0	41.0	27.0	0.0	74.0	0.8805116390187426	0.8805116390187426	0.8805116390187426
PID_LIS1_PATHWAY	0.01	0.524912454086943	0.524912454086943	0.524912454086943	0.141224089085787	0.222123340627756	30.0	19.0	11.0	0.0	22.0	0.8805116390187426	0.8805116390187426	0.8805116390187426
GAUSSMANN_MLL_AF4_FUSION_TARGETS_C_DN	0.01	0.525000754160259	0.525000754160259	0.525000754160259	0.0699492091757592	0.110042577942733	20.0	13.0	7.0	0.0	17.0	0.8805116390187426	0.8805116390187426	0.8805116390187426
BIOCARTA_NFKB_PATHWAY	0.01	0.525247513376571	0.525247513376571	0.525247513376571	-0.0356183662058437	0.0560674225817981	5.0	2.0	3.0	0.0	5.0	0.8805116390187426	0.8805116390187426	0.8805116390187426
JIANG_HYPOXIA_NORMAL	0.01	0.525302968392272	0.525302968392272	0.525302968392272	238.712167708214	375.810832178025	100.0	59.0	41.0	0.0	118.0	0.8805116390187426	0.8805116390187426	0.8805116390187426
ZWANG_CLASS_2_TRANSIENTLY_INDUCED_BY_EGF	0.01	0.525555320020395	0.525555320020395	0.525555320020395	0.172467795883986	0.271686074431481	32.0	20.0	12.0	0.0	24.0	0.8805116390187426	0.8805116390187426	0.8805116390187426
REACTOME_NUCLEAR_EVENTS_KINASE_AND_TRANSCRIPTION_FACTOR_ACTIVATION	0.01	0.525669550616855	0.525669550616855	0.525669550616855	0.937873402462593	1.47782634615462	51.0	31.0	20.0	0.0	45.0	0.8805116390187426	0.8805116390187426	0.8805116390187426
MAHAJAN_RESPONSE_TO_IL1A_UP	0.01	0.525780602290792	0.525780602290792	0.525780602290792	0.774953734240936	1.22143810450236	49.0	30.0	19.0	0.0	48.0	0.8805116390187426	0.8805116390187426	0.8805116390187426
KAAB_FAILED_HEART_VENTRICLE_DN	0.01	0.525819731786656	0.525819731786656	0.525819731786656	0.099627504194283	0.157042064101866	25.0	16.0	9.0	0.0	17.0	0.8805116390187426	0.8805116390187426	0.8805116390187426
KEGG_MEDICUS_REFERENCE_EP_NE_ADRB_CAMP_SIGNALING_PATHWAY	0.01	0.526107778958058	0.526107778958058	0.526107778958058	-0.0450480294043906	0.0710583036227666	13.0	6.0	7.0	0.0	9.0	0.8805116390187426	0.8805116390187426	0.8805116390187426
REACTOME_SIGNALING_BY_FGFR1	0.01	0.52618903301842	0.52618903301842	0.52618903301842	0.146531499582739	0.231182697656613	30.0	19.0	11.0	0.0	19.0	0.8805116390187426	0.8805116390187426	0.8805116390187426
ZHOU_TNF_SIGNALING_4HR	0.01	0.526288737692736	0.526288737692736	0.526288737692736	0.165213656644087	0.26072036414158	32.0	20.0	12.0	0.0	23.0	0.8805116390187426	0.8805116390187426	0.8805116390187426
REACTOME_REGULATION_OF_BETA_CELL_DEVELOPMENT	0.01	0.526322906207645	0.526322906207645	0.526322906207645	0.261761256290842	0.413114323469038	37.0	23.0	14.0	0.0	29.0	0.8805116390187426	0.8805116390187426	0.8805116390187426
KEGG_MEDICUS_REFERENCE_BETA_OXIDATION_PEROXISOME_VLCFA	0.01	0.526358482774661	0.526358482774661	0.526358482774661	-0.0354931138099089	0.0560204179801293	5.0	2.0	3.0	0.0	5.0	0.8805116390187426	0.8805116390187426	0.8805116390187426
REACTOME_ROS_AND_RNS_PRODUCTION_IN_PHAGOCYTES	0.01	0.526665986304145	0.526665986304145	0.526665986304145	0.17173319917703	0.271256074047135	32.0	20.0	12.0	0.0	23.0	0.8807401713733511	0.8807401713733511	0.8807401713733511
KEGG_MEDICUS_REFERENCE_LOADING_OF_THE_SMC5_SMC6_COMPLEX	0.01	0.526758475701765	0.526758475701765	0.526758475701765	-0.0359019577800282	0.0567205602999552	7.0	3.0	4.0	0.0	10.0	0.8807401713733511	0.8807401713733511	0.8807401713733511
MARZEC_IL2_SIGNALING_DN	0.01	0.52713933438956	0.52713933438956	0.52713933438956	0.310419419814544	0.490875694955063	39.0	24.0	15.0	0.0	30.0	0.8807840390028899	0.8807840390028899	0.8807840390028899
REACTOME_S_PHASE	0.01	0.527164508390702	0.527164508390702	0.527164508390702	5.25528523733966	8.3108492307329	68.0	41.0	27.0	0.0	66.0	0.8807840390028899	0.8807840390028899	0.8807840390028899
LI_CISPLATIN_RESISTANCE_DN	0.01	0.527199664849256	0.527199664849256	0.527199664849256	-0.134919201933464	0.213383008934427	29.0	15.0	14.0	0.0	19.0	0.8807840390028899	0.8807840390028899	0.8807840390028899
REACTOME_SCF_SKP2_MEDIATED_DEGRADATION_OF_P27_P21	0.01	0.527911231192755	0.527911231192755	0.527911231192755	-0.0356240066722334	0.0564387412971369	7.0	3.0	4.0	0.0	6.0	0.8807840390028899	0.8807840390028899	0.8807840390028899
GAUSSMANN_MLL_AF4_FUSION_TARGETS_G_UP	0.01	0.527948397106996	0.527948397106996	0.527948397106996	2177.53007337013	3450.14885760747	116.0	68.0	48.0	0.0	178.0	0.8807840390028899	0.8807840390028899	0.8807840390028899
JOHNSTONE_PARVB_TARGETS_2_DN	0.01	0.528092750428741	0.528092750428741	0.528092750428741	6751.18215246122	10700.5337985186	123.0	72.0	51.0	0.0	190.0	0.8807840390028899	0.8807840390028899	0.8807840390028899
REACTOME_ADP_SIGNALLING_THROUGH_P2Y_PURINOCEPTOR_1	0.01	0.528210699087975	0.528210699087975	0.528210699087975	-0.035691468589319	0.0565866796593408	7.0	3.0	4.0	0.0	6.0	0.8807840390028899	0.8807840390028899	0.8807840390028899
WP_NANOMATERIAL_INDUCED_APOPTOSIS	0.01	0.528357560665537	0.528357560665537	0.528357560665537	0.0363892614947327	0.0577135356201291	7.0	5.0	2.0	0.0	4.0	0.8807840390028899	0.8807840390028899	0.8807840390028899
VALK_AML_CLUSTER_5	0.01	0.528371202573854	0.528371202573854	0.528371202573854	-0.0791602958004396	0.125552745451534	22.0	11.0	11.0	0.0	17.0	0.8807840390028899	0.8807840390028899	0.8807840390028899
BURTON_ADIPOGENESIS_PEAK_AT_0HR	0.01	0.528573831529521	0.528573831529521	0.528573831529521	0.404485845543933	0.641852979235928	42.0	26.0	16.0	0.0	29.0	0.8807840390028899	0.8807840390028899	0.8807840390028899
REACTOME_NR1H2_NR1H3_REGULATE_GENE_EXPRESSION_TO_CONTROL_BILE_ACID_HOMEOSTASIS	0.01	0.528649721027212	0.528649721027212	0.528649721027212	0.0363877622438307	0.057752066797623	7.0	5.0	2.0	0.0	4.0	0.8807840390028899	0.8807840390028899	0.8807840390028899
KEGG_MEDICUS_REFERENCE_IGF_IGFR_PI3K_NFKB_SIGNALING_PATHWAY	0.01	0.528717177704142	0.528717177704142	0.528717177704142	0.0368149949257208	0.0584397031362391	4.0	3.0	1.0	0.0	2.0	0.8807840390028899	0.8807840390028899	0.8807840390028899
KEGG_MEDICUS_PATHOGEN_HIV_GP120_TO_CXCR4_GNAI_PI3K_BAD_SIGNALING_PATHWAY	0.01	0.528717177704142	0.528717177704142	0.528717177704142	0.0368149949257208	0.0584397031362391	4.0	3.0	1.0	0.0	2.0	0.8807840390028899	0.8807840390028899	0.8807840390028899
WP_PATHWAYS_OF_NUCLEIC_ACID_METABOLISM_AND_INNATE_IMMUNE_SENSING	0.01	0.528752285786838	0.528752285786838	0.528752285786838	-0.0355320805160948	0.056408024063918	7.0	3.0	4.0	0.0	4.0	0.8807840390028899	0.8807840390028899	0.8807840390028899
BAELDE_DIABETIC_NEPHROPATHY_UP	0.01	0.529081060214232	0.529081060214232	0.529081060214232	8.78550884035925	13.9583373333482	73.0	44.0	29.0	0.0	75.0	0.8807840390028899	0.8807840390028899	0.8807840390028899
REACTOME_ACYL_CHAIN_REMODELLING_OF_PG	0.01	0.529109766631554	0.529109766631554	0.529109766631554	0.0428651108094413	0.0681084480292607	12.0	8.0	4.0	0.0	8.0	0.8807840390028899	0.8807840390028899	0.8807840390028899
KEGG_RENIN_ANGIOTENSIN_SYSTEM	0.01	0.529221716289984	0.529221716289984	0.529221716289984	0.0692122200809816	0.110001307896269	20.0	13.0	7.0	0.0	15.0	0.8807840390028899	0.8807840390028899	0.8807840390028899
FLOTHO_PEDIATRIC_ALL_THERAPY_RESPONSE_UP	0.01	0.529339472042935	0.529339472042935	0.529339472042935	0.0987352667373842	0.156968153876758	25.0	16.0	9.0	0.0	18.0	0.8807840390028899	0.8807840390028899	0.8807840390028899
LIANG_HEMATOPOIESIS_STEM_CELL_NUMBER_QTL	0.01	0.529643485721937	0.529643485721937	0.529643485721937	-0.0355275706594294	0.0565230322291316	7.0	3.0	4.0	0.0	5.0	0.8807840390028899	0.8807840390028899	0.8807840390028899
REACTOME_SNRNP_ASSEMBLY	0.01	0.530086084553752	0.530086084553752	0.530086084553752	-1.12417462213965	1.79044446660512	53.0	28.0	25.0	0.0	46.0	0.8807840390028899	0.8807840390028899	0.8807840390028899
VALK_AML_CLUSTER_16	0.01	0.530554754971059	0.530554754971059	0.530554754971059	0.0426781351642495	0.0680499013655744	12.0	8.0	4.0	0.0	11.0	0.8807840390028899	0.8807840390028899	0.8807840390028899
KEGG_MEDICUS_REFERENCE_KINETOCHORE_MICROTUBULE_ATTACHMENT	0.01	0.530629652643784	0.530629652643784	0.530629652643784	-0.100796048111793	0.160747677071498	26.0	13.0	13.0	0.0	15.0	0.8807840390028899	0.8807840390028899	0.8807840390028899
REACTOME_POU5F1_OCT4_SOX2_NANOG_ACTIVATE_GENES_RELATED_TO_PROLIFERATION	0.01	0.530721885788348	0.530721885788348	0.530721885788348	0.036149445468161	0.0576634076302259	7.0	5.0	2.0	0.0	5.0	0.8807840390028899	0.8807840390028899	0.8807840390028899
KONG_E2F3_TARGETS	0.01	0.530934232138087	0.530934232138087	0.530934232138087	3.07152845185027	4.9020489615142	63.0	38.0	25.0	0.0	60.0	0.8807840390028899	0.8807840390028899	0.8807840390028899
KEGG_MEDICUS_REFERENCE_TLR5_NFKB_SIGNALING_PATHWAY	0.01	0.531040873856276	0.531040873856276	0.531040873856276	-0.0350614626792586	0.0559713617037462	5.0	2.0	3.0	0.0	3.0	0.8807840390028899	0.8807840390028899	0.8807840390028899
REACTOME_RUNX3_REGULATES_P14_ARF	0.01	0.531255660177895	0.531255660177895	0.531255660177895	0.0427067281032348	0.0682117619230313	12.0	8.0	4.0	0.0	9.0	0.8807840390028899	0.8807840390028899	0.8807840390028899
MIKKELSEN_IPS_LCP_WITH_H3K4ME3	0.01	0.531299393664151	0.531299393664151	0.531299393664151	235.38966114427	376.007585033312	100.0	59.0	41.0	0.0	123.0	0.8807840390028899	0.8807840390028899	0.8807840390028899
REACTOME_PKA_MEDIATED_PHOSPHORYLATION_OF_CREB	0.01	0.53135384515025	0.53135384515025	0.53135384515025	-0.0444582819696618	0.0710263492801139	13.0	6.0	7.0	0.0	9.0	0.8807840390028899	0.8807840390028899	0.8807840390028899
REACTOME_PKA_ACTIVATION_IN_GLUCAGON_SIGNALLING	0.01	0.53135384515025	0.53135384515025	0.53135384515025	-0.0444582819696618	0.0710263492801139	13.0	6.0	7.0	0.0	9.0	0.8807840390028899	0.8807840390028899	0.8807840390028899
LEE_DOUBLE_POLAR_THYMOCYTE	0.01	0.531572112564216	0.531572112564216	0.531572112564216	0.0563310171359008	0.0900420394340014	17.0	11.0	6.0	0.0	16.0	0.8807840390028899	0.8807840390028899	0.8807840390028899
REACTOME_IRAK4_DEFICIENCY_TLR2_4	0.01	0.531697921521951	0.531697921521951	0.531697921521951	0.0563428443918211	0.0900885568566789	17.0	11.0	6.0	0.0	12.0	0.8807840390028899	0.8807840390028899	0.8807840390028899
DACOSTA_UV_RESPONSE_VIA_ERCC3_XPCS_DN	0.01	0.531742559584586	0.531742559584586	0.531742559584586	-280.599033562826	448.708477894099	102.0	56.0	46.0	0.0	113.0	0.8807840390028899	0.8807840390028899	0.8807840390028899
REACTOME_MISCELLANEOUS_TRANSPORT_AND_BINDING_EVENTS	0.01	0.531792331818845	0.531792331818845	0.531792331818845	-0.0684403305781263	0.109456834093038	20.0	10.0	10.0	0.0	14.0	0.8807840390028899	0.8807840390028899	0.8807840390028899
REACTOME_TOLL_LIKE_RECEPTOR_TLR1_TLR2_CASCADE	0.01	0.531799367161574	0.531799367161574	0.531799367161574	-5.78520411452302	9.25245362461264	69.0	37.0	32.0	0.0	68.0	0.8807840390028899	0.8807840390028899	0.8807840390028899
CAIRO_HEPATOBLASTOMA_DN	0.01	0.531958607668343	0.531958607668343	0.531958607668343	9301.32842011254	14881.6737808704	125.0	73.0	52.0	0.0	208.0	0.8807840390028899	0.8807840390028899	0.8807840390028899
WP_CANNABINOID_RECEPTOR_SIGNALING	0.01	0.532046786024923	0.532046786024923	0.532046786024923	-0.105189095004844	0.168333627238157	26.0	13.0	13.0	0.0	21.0	0.8807840390028899	0.8807840390028899	0.8807840390028899
BIOCARTA_FCER1_PATHWAY	0.01	0.53218447106137	0.53218447106137	0.53218447106137	-0.0783469191722672	0.125420315734956	22.0	11.0	11.0	0.0	17.0	0.8807840390028899	0.8807840390028899	0.8807840390028899
ZHENG_FOXP3_TARGETS_UP	0.01	0.532232688156674	0.532232688156674	0.532232688156674	0.0563749393741804	0.0902574628600516	17.0	11.0	6.0	0.0	13.0	0.8807840390028899	0.8807840390028899	0.8807840390028899
REACTOME_NON_INTEGRIN_MEMBRANE_ECM_INTERACTIONS	0.01	0.532257094759002	0.532257094759002	0.532257094759002	1539.65468766181	2465.16624684332	114.0	67.0	47.0	0.0	121.0	0.8807840390028899	0.8807840390028899	0.8807840390028899
REACTOME_DISORDERS_OF_DEVELOPMENTAL_BIOLOGY	0.01	0.532297456575005	0.532297456575005	0.532297456575005	0.0785845408120722	0.125835377377101	22.0	14.0	8.0	0.0	13.0	0.8807840390028899	0.8807840390028899	0.8807840390028899
WP_ETHANOL_EFFECTS_ON_HISTONE_MODIFICATIONS	0.01	0.532567965466636	0.532567965466636	0.532567965466636	0.0981763417800172	0.157310994118241	25.0	16.0	9.0	0.0	16.0	0.8807840390028899	0.8807840390028899	0.8807840390028899
WP_NPHP1_DELETION_SYNDROME	0.01	0.532612917588515	0.532612917588515	0.532612917588515	0.217730645893615	0.348914828782427	35.0	22.0	13.0	0.0	28.0	0.8807840390028899	0.8807840390028899	0.8807840390028899
RODWELL_AGING_KIDNEY_DN	0.01	0.532687109598957	0.532687109598957	0.532687109598957	134.69654268108	215.89120186399	96.0	57.0	39.0	0.0	101.0	0.8807840390028899	0.8807840390028899	0.8807840390028899
REACTOME_CARGO_RECOGNITION_FOR_CLATHRIN_MEDIATED_ENDOCYTOSIS	0.01	0.532734523971443	0.532734523971443	0.532734523971443	6.11762934425035	9.80645207713421	70.0	42.0	28.0	0.0	74.0	0.8807840390028899	0.8807840390028899	0.8807840390028899
KEGG_MEDICUS_REFERENCE_WNT5A_ROR_SIGNALING_PATHWAY	0.01	0.532827641028112	0.532827641028112	0.532827641028112	-0.0352771485375069	0.0565615013798639	7.0	3.0	4.0	0.0	6.0	0.8807840390028899	0.8807840390028899	0.8807840390028899
ONO_FOXP3_TARGETS_UP	0.01	0.532842736514009	0.532842736514009	0.532842736514009	0.0390506389834964	0.0626140221460238	12.0	8.0	4.0	0.0	7.0	0.8807840390028899	0.8807840390028899	0.8807840390028899
MOREAUX_MULTIPLE_MYELOMA_BY_TACI_DN	0.01	0.533039267488257	0.533039267488257	0.533039267488257	42.7616955313048	68.597256989705	87.0	52.0	35.0	0.0	110.0	0.8808119043330472	0.8808119043330472	0.8808119043330472
MATZUK_PREOVULATORY_FOLLICLE	0.01	0.533122994727897	0.533122994727897	0.533122994727897	-0.0681753365937606	0.109387555035105	20.0	10.0	10.0	0.0	12.0	0.8808119043330472	0.8808119043330472	0.8808119043330472
YAO_TEMPORAL_RESPONSE_TO_PROGESTERONE_CLUSTER_12	0.01	0.533479452137742	0.533479452137742	0.533479452137742	0.144235571868925	0.231628048470365	30.0	19.0	11.0	0.0	20.0	0.8810063518076445	0.8810063518076445	0.8810063518076445
CHEN_LVAD_SUPPORT_OF_FAILING_HEART_DN	0.01	0.533587375355149	0.533587375355149	0.533587375355149	0.0784301430927329	0.125984264037082	22.0	14.0	8.0	0.0	22.0	0.8810063518076445	0.8810063518076445	0.8810063518076445
BROWNE_HCMV_INFECTION_12HR_DN	0.01	0.533635874876311	0.533635874876311	0.533635874876311	-21.5454974145106	34.6131635798932	81.0	44.0	37.0	0.0	89.0	0.8810063518076445	0.8810063518076445	0.8810063518076445
XIE_ST_HSC_S1PR3_OE_DN	0.01	0.533806280257061	0.533806280257061	0.533806280257061	0.168980113643732	0.27158216958415	32.0	20.0	12.0	0.0	25.0	0.8810701881439348	0.8810701881439348	0.8810701881439348
WP_TRANSCRIPTION_COFACTORS_SKI_AND_SKIL_PROTEIN_PARTNERS	0.01	0.534236998815368	0.534236998815368	0.534236998815368	0.0499783034477452	0.0804089849824462	15.0	10.0	5.0	0.0	11.0	0.8815635450474171	0.8815635450474171	0.8815635450474171
REACTOME_TRNA_PROCESSING	0.01	0.534901517132489	0.534901517132489	0.534901517132489	24.7846774501585	39.9404200451059	82.0	49.0	33.0	0.0	85.0	0.8824423647217776	0.8824423647217776	0.8824423647217776
REACTOME_THE_NLRP3_INFLAMMASOME	0.01	0.535755646234551	0.535755646234551	0.535755646234551	-0.035018657425769	0.0565506631391701	7.0	3.0	4.0	0.0	6.0	0.8826590270657396	0.8826590270657396	0.8826590270657396
OSADA_ASCL1_TARGETS_DN	0.01	0.535756589909071	0.535756589909071	0.535756589909071	0.25589871041994	0.413244719107621	37.0	23.0	14.0	0.0	25.0	0.8826590270657396	0.8826590270657396	0.8826590270657396
SCHAEFFER_PROSTATE_DEVELOPMENT_48HR_UP	0.01	0.535802931100369	0.535802931100369	0.535802931100369	68323.8961871738	110347.165818097	136.0	79.0	57.0	0.0	278.0	0.8826590270657396	0.8826590270657396	0.8826590270657396
KONDO_EZH2_TARGETS	0.01	0.535807562116585	0.535807562116585	0.535807562116585	602.614607824181	973.2695706677	107.0	63.0	44.0	0.0	140.0	0.8826590270657396	0.8826590270657396	0.8826590270657396
HOFFMANN_PRE_BI_TO_LARGE_PRE_BII_LYMPHOCYTE_DN	0.01	0.535866772856657	0.535866772856657	0.535866772856657	5.1453637558401	8.31137018554129	68.0	41.0	27.0	0.0	65.0	0.8826590270657396	0.8826590270657396	0.8826590270657396
PID_ANTHRAX_PATHWAY	0.01	0.535937838858555	0.535937838858555	0.535937838858555	-0.0350058388552815	0.0565552227299808	7.0	3.0	4.0	0.0	6.0	0.8826590270657396	0.8826590270657396	0.8826590270657396
REACTOME_SIGNALING_BY_NOTCH	0.01	0.5360398680774	0.5360398680774	0.5360398680774	71.136203438663	114.955984596311	91.0	54.0	37.0	0.0	96.0	0.8826590270657396	0.8826590270657396	0.8826590270657396
HASLINGER_B_CLL_WITH_13Q14_DELETION	0.01	0.536088661474437	0.536088661474437	0.536088661474437	0.0972206577423218	0.157127222911035	25.0	16.0	9.0	0.0	15.0	0.8826590270657396	0.8826590270657396	0.8826590270657396
SESTO_RESPONSE_TO_UV_C4	0.01	0.536310953186589	0.536310953186589	0.536310953186589	0.0642279969833834	0.103861383618998	20.0	13.0	7.0	0.0	17.0	0.8826921116622485	0.8826921116622485	0.8826921116622485
HOLLEMAN_VINCRISTINE_RESISTANCE_B_ALL_DN	0.01	0.536372718569883	0.536372718569883	0.536372718569883	0.0361654274916426	0.0584910142321074	4.0	3.0	1.0	0.0	2.0	0.8826921116622485	0.8826921116622485	0.8826921116622485
KEGG_MEDICUS_REFERENCE_ORGANIZATION_OF_THE_INNER_KINETOCHORE	0.01	0.536901658814186	0.536901658814186	0.536901658814186	-0.0896524430817862	0.14518495795341	24.0	12.0	12.0	0.0	16.0	0.883193677092402	0.883193677092402	0.883193677092402
KAYO_CALORIE_RESTRICTION_MUSCLE_UP	0.01	0.536995710963352	0.536995710963352	0.536995710963352	24.6616179325478	39.9467437266775	82.0	49.0	33.0	0.0	80.0	0.883193677092402	0.883193677092402	0.883193677092402
BOYAULT_LIVER_CANCER_SUBCLASS_G1_UP	0.01	0.537073666975897	0.537073666975897	0.537073666975897	303.371521760187	491.493516865197	102.0	60.0	42.0	0.0	123.0	0.883193677092402	0.883193677092402	0.883193677092402
MIZUSHIMA_AUTOPHAGOSOME_FORMATION	0.01	0.537392507052228	0.537392507052228	0.537392507052228	-0.0398899458247369	0.0646765251515823	11.0	5.0	6.0	0.0	6.0	0.883500758890192	0.883500758890192	0.883500758890192
WP_8P231_COPY_NUMBER_VARIATION_SYNDROME	0.01	0.537688346647479	0.537688346647479	0.537688346647479	0.395319279963767	0.641426767405111	42.0	26.0	16.0	0.0	34.0	0.8837698850770066	0.8837698850770066	0.8837698850770066
KANNAN_TP53_TARGETS_DN	0.01	0.53795862767537	0.53795862767537	0.53795862767537	0.112293134125638	0.182322797489011	27.0	17.0	10.0	0.0	19.0	0.8838227719381491	0.8838227719381491	0.8838227719381491
REACTOME_P2Y_RECEPTORS	0.01	0.538182995342401	0.538182995342401	0.538182995342401	0.0359237795126547	0.0583592273927281	4.0	3.0	1.0	0.0	3.0	0.8838227719381491	0.8838227719381491	0.8838227719381491
WANG_TUMOR_INVASIVENESS_DN	0.01	0.538902433010364	0.538902433010364	0.538902433010364	230.979360891632	375.897959074068	100.0	59.0	41.0	0.0	116.0	0.8838227719381491	0.8838227719381491	0.8838227719381491
FERRARI_RESPONSE_TO_FENRETINIDE_UP	0.01	0.538916330610792	0.538916330610792	0.538916330610792	0.0418958932748716	0.0681841005298121	12.0	8.0	4.0	0.0	8.0	0.8838227719381491	0.8838227719381491	0.8838227719381491
KEGG_MEDICUS_REFERENCE_TLR7_9_IRF7_SIGNALING_PATHWAY	0.01	0.53904658198914	0.53904658198914	0.53904658198914	-0.0328311941567005	0.0534487692837482	9.0	4.0	5.0	0.0	5.0	0.8838227719381491	0.8838227719381491	0.8838227719381491
WP_MESODERMAL_COMMITMENT_PATHWAY	0.01	0.539062287092402	0.539062287092402	0.539062287092402	177.435562019123	288.874031807245	98.0	58.0	40.0	0.0	116.0	0.8838227719381491	0.8838227719381491	0.8838227719381491
PAL_PRMT5_TARGETS_DN	0.01	0.539102451949602	0.539102451949602	0.539102451949602	0.0553307364336595	0.0900901417090573	17.0	11.0	6.0	0.0	13.0	0.8838227719381491	0.8838227719381491	0.8838227719381491
LIAN_NEUTROPHIL_GRANULE_CONSTITUENTS	0.01	0.53911055159301	0.53911055159301	0.53911055159301	0.0773533835122889	0.125950182951169	22.0	14.0	8.0	0.0	13.0	0.8838227719381491	0.8838227719381491	0.8838227719381491
GRAHAM_CML_QUIESCENT_VS_CML_DIVIDING_UP	0.01	0.539343889565158	0.539343889565158	0.539343889565158	0.0418923032103981	0.0682501313835518	12.0	8.0	4.0	0.0	9.0	0.8838227719381491	0.8838227719381491	0.8838227719381491
MURATA_VIRULENCE_OF_H_PILORI	0.01	0.539491650588603	0.539491650588603	0.539491650588603	-0.0670665491834701	0.109303337896552	20.0	10.0	10.0	0.0	16.0	0.8838227719381491	0.8838227719381491	0.8838227719381491
DIAZ_CHRONIC_MYELOGENOUS_LEUKEMIA_UP	0.01	0.539709996257127	0.539709996257127	0.539709996257127	-224746.566033971	366483.461374786	141.0	80.0	61.0	0.0	719.0	0.8838227719381491	0.8838227719381491	0.8838227719381491
REACTOME_ARYL_HYDROCARBON_RECEPTOR_SIGNALLING	0.01	0.539711130770523	0.539711130770523	0.539711130770523	-0.0346644828096859	0.0565258700975086	7.0	3.0	4.0	0.0	6.0	0.8838227719381491	0.8838227719381491	0.8838227719381491
KYNG_WERNER_SYNDROM_AND_NORMAL_AGING_DN	0.01	0.539827137673959	0.539827137673959	0.539827137673959	125.30587369023	204.389338363856	96.0	57.0	39.0	0.0	109.0	0.8838227719381491	0.8838227719381491	0.8838227719381491
JOHNSTONE_PARVB_TARGETS_2_UP	0.01	0.53986635556776	0.53986635556776	0.53986635556776	6.14681011067989	10.0271756975603	70.0	42.0	28.0	0.0	64.0	0.8838227719381491	0.8838227719381491	0.8838227719381491
LOPES_METHYLATED_IN_COLON_CANCER_UP	0.01	0.540064079017367	0.540064079017367	0.540064079017367	-0.0588254577082657	0.0960076914615004	18.0	9.0	9.0	0.0	12.0	0.8838227719381491	0.8838227719381491	0.8838227719381491
REACTOME_DIGESTION	0.01	0.540265878583645	0.540265878583645	0.540265878583645	-0.0767883456846356	0.125386951097608	22.0	11.0	11.0	0.0	17.0	0.8838227719381491	0.8838227719381491	0.8838227719381491
BIOCARTA_BTG2_PATHWAY	0.01	0.540462571737481	0.540462571737481	0.540462571737481	0.0357299185188817	0.0583713807636993	4.0	3.0	1.0	0.0	2.0	0.8838227719381491	0.8838227719381491	0.8838227719381491
VERHAAK_AML_WITH_NPM1_MUTATED_UP	0.01	0.54048551250264	0.54048551250264	0.54048551250264	171.613672660353	280.37832020113	98.0	58.0	40.0	0.0	121.0	0.8838227719381491	0.8838227719381491	0.8838227719381491
KUROKAWA_LIVER_CANCER_EARLY_RECURRENCE_DN	0.01	0.54063049103874	0.54063049103874	0.54063049103874	0.0357178580899649	0.0583758819775004	4.0	3.0	1.0	0.0	2.0	0.8838227719381491	0.8838227719381491	0.8838227719381491
LUI_THYROID_CANCER_CLUSTER_3	0.01	0.540648299109454	0.540648299109454	0.540648299109454	0.0417722037366762	0.0682738727900104	12.0	8.0	4.0	0.0	11.0	0.8838227719381491	0.8838227719381491	0.8838227719381491
WP_TELOMERE_END_PACKAGING_AND_NEURODEVELOPMENTAL_DISORDERS	0.01	0.540941869474453	0.540941869474453	0.540941869474453	0.041658102279616	0.0681367840773489	12.0	8.0	4.0	0.0	8.0	0.8838227719381491	0.8838227719381491	0.8838227719381491
HOLLEMAN_DAUNORUBICIN_B_ALL_UP	0.01	0.541140592630498	0.541140592630498	0.541140592630498	0.0416816308059709	0.0682087612290468	12.0	8.0	4.0	0.0	9.0	0.8838227719381491	0.8838227719381491	0.8838227719381491
ALCALAY_AML_BY_NPM1_LOCALIZATION_DN	0.01	0.541300256844942	0.541300256844942	0.541300256844942	-230.140382111152	376.75560397204	100.0	55.0	45.0	0.0	118.0	0.8838227719381491	0.8838227719381491	0.8838227719381491
BIOCARTA_CLASSIC_PATHWAY	0.01	0.541374728019733	0.541374728019733	0.541374728019733	0.0549793020011706	0.0900214672271598	17.0	11.0	6.0	0.0	13.0	0.8838227719381491	0.8838227719381491	0.8838227719381491
KEGG_GLYCOSAMINOGLYCAN_BIOSYNTHESIS_KERATAN_SULFATE	0.01	0.541586218644449	0.541586218644449	0.541586218644449	0.0351723417565812	0.0576202739135178	7.0	5.0	2.0	0.0	5.0	0.8838227719381491	0.8838227719381491	0.8838227719381491
PID_ATR_PATHWAY	0.01	0.541782347599158	0.541782347599158	0.541782347599158	0.39140094970777	0.641514747020631	42.0	26.0	16.0	0.0	32.0	0.8838227719381491	0.8838227719381491	0.8838227719381491
WP_MRNA_PROTEIN_AND_METABOLITE_INDUCED_STRESS_PATHWAY_BY_CYCLOSPORIN_A	0.01	0.541921263784797	0.541921263784797	0.541921263784797	0.0356338232707465	0.0584247000407027	4.0	3.0	1.0	0.0	3.0	0.8838227719381491	0.8838227719381491	0.8838227719381491
REACTOME_ATF4_ACTIVATES_GENES_IN_RESPONSE_TO_ENDOPLASMIC_RETICULUM_STRESS	0.01	0.541927757900496	0.541927757900496	0.541927757900496	0.0415991852314348	0.0682065172942609	12.0	8.0	4.0	0.0	9.0	0.8838227719381491	0.8838227719381491	0.8838227719381491
LU_EZH2_TARGETS_UP	0.01	0.541988074767585	0.541988074767585	0.541988074767585	221.886534500758	363.86210995517	100.0	59.0	41.0	0.0	130.0	0.8838227719381491	0.8838227719381491	0.8838227719381491
REACTOME_INTERACTIONS_OF_VPR_WITH_HOST_CELLULAR_PROTEINS	0.01	0.542010236189139	0.542010236189139	0.542010236189139	-0.467335954063299	0.766406014262239	44.0	23.0	21.0	0.0	35.0	0.8838227719381491	0.8838227719381491	0.8838227719381491
WENG_POR_TARGETS_LIVER_UP	0.01	0.542015258639487	0.542015258639487	0.542015258639487	0.111349677977403	0.182609797310286	27.0	17.0	10.0	0.0	27.0	0.8838227719381491	0.8838227719381491	0.8838227719381491
REACTOME_EXTRA_NUCLEAR_ESTROGEN_SIGNALING	0.01	0.542208384617609	0.542208384617609	0.542208384617609	-0.38989186129506	0.639715575932005	42.0	22.0	20.0	0.0	32.0	0.8838227719381491	0.8838227719381491	0.8838227719381491
REACTOME_SIGNALING_BY_FGFR_IN_DISEASE	0.01	0.5424023003322	0.5424023003322	0.5424023003322	0.390488157902334	0.641001700407622	42.0	26.0	16.0	0.0	38.0	0.8838227719381491	0.8838227719381491	0.8838227719381491
GROSS_HYPOXIA_VIA_ELK3_DN	0.01	0.542446256261859	0.542446256261859	0.542446256261859	42.9765114450979	70.5553185407877	87.0	52.0	35.0	0.0	105.0	0.8838227719381491	0.8838227719381491	0.8838227719381491
MOOTHA_VOXPHOS	0.01	0.542911707566279	0.542911707566279	0.542911707566279	0.187245512431649	0.307759101136033	34.0	21.0	13.0	0.0	25.0	0.8838227719381491	0.8838227719381491	0.8838227719381491
KEGG_MEDICUS_VARIANT_ERBB2_OVEREXPRESSION_TO_PI3K_SIGNALING_PATHWAY	0.01	0.543111343400993	0.543111343400993	0.543111343400993	0.0415294206414597	0.068292074625729	12.0	8.0	4.0	0.0	9.0	0.8838227719381491	0.8838227719381491	0.8838227719381491
REACTOME_HEDGEHOG_LIGAND_BIOGENESIS	0.01	0.543233836567642	0.543233836567642	0.543233836567642	0.0766896086054307	0.126148728085336	22.0	14.0	8.0	0.0	17.0	0.8838227719381491	0.8838227719381491	0.8838227719381491
REACTOME_REPRODUCTION	0.01	0.543383761836277	0.543383761836277	0.543383761836277	228.255150494754	375.602470016914	100.0	59.0	41.0	0.0	113.0	0.8838227719381491	0.8838227719381491	0.8838227719381491
ZHONG_RESPONSE_TO_AZACITIDINE_AND_TSA_UP	0.01	0.543422840867363	0.543422840867363	0.543422840867363	29.8636166615242	49.1464731880809	84.0	50.0	34.0	0.0	102.0	0.8838227719381491	0.8838227719381491	0.8838227719381491
GOTTWEIN_TARGETS_OF_KSHV_MIR_K12_11	0.01	0.543510559551302	0.543510559551302	0.543510559551302	-2.12924614904778	3.50485729308406	60.0	32.0	28.0	0.0	43.0	0.8838227719381491	0.8838227719381491	0.8838227719381491
SHIN_B_CELL_LYMPHOMA_CLUSTER_3	0.01	0.543842065324099	0.543842065324099	0.543842065324099	0.0631384705345235	0.104014965290371	20.0	13.0	7.0	0.0	12.0	0.8838227719381491	0.8838227719381491	0.8838227719381491
REACTOME_SARS_COV_2_INFECTION	0.01	0.543877380782911	0.543877380782911	0.543877380782911	569.749310648195	938.693161586955	107.0	63.0	44.0	0.0	160.0	0.8838227719381491	0.8838227719381491	0.8838227719381491
KEGG_MEDICUS_REFERENCE_CDC25_CELL_CYCLE_G2_M	0.01	0.5439111558316	0.5439111558316	0.5439111558316	0.0547167962688199	0.0901564748619027	17.0	11.0	6.0	0.0	12.0	0.8838227719381491	0.8838227719381491	0.8838227719381491
KEGG_MEDICUS_REFERENCE_REGULATION_OF_GF_RTK_RAS_ERK_SIGNALING_UBIQUITINATION_OF_RTK_BY_CBL	0.01	0.544072663227426	0.544072663227426	0.544072663227426	0.450528904886017	0.742631013611287	44.0	27.0	17.0	0.0	53.0	0.8838227719381491	0.8838227719381491	0.8838227719381491
REACTOME_EXTRACELLULAR_MATRIX_ORGANIZATION	0.01	0.544123101912039	0.544123101912039	0.544123101912039	-217984.215538966	359360.111419039	143.0	81.0	62.0	0.0	441.0	0.8838227719381491	0.8838227719381491	0.8838227719381491
VERRECCHIA_RESPONSE_TO_TGFB1_C5	0.01	0.544380938781153	0.544380938781153	0.544380938781153	0.048842216988169	0.0805709236868708	15.0	10.0	5.0	0.0	10.0	0.8838227719381491	0.8838227719381491	0.8838227719381491
IKEDA_MIR133_TARGETS_DN	0.01	0.544458888646289	0.544458888646289	0.544458888646289	0.0454692116652631	0.0750212873134539	15.0	10.0	5.0	0.0	9.0	0.8838227719381491	0.8838227719381491	0.8838227719381491
REACTOME_ALPHA_LINOLENIC_OMEGA3_AND_LINOLEIC_OMEGA6_ACID_METABOLISM	0.01	0.544676572151955	0.544676572151955	0.544676572151955	-0.0338444279412245	0.0558713565960727	5.0	2.0	3.0	0.0	4.0	0.8838227719381491	0.8838227719381491	0.8838227719381491
ZHAN_MULTIPLE_MYELOMA_LB_DN	0.01	0.544763287531494	0.544763287531494	0.544763287531494	0.0763067016063232	0.125996458018696	22.0	14.0	8.0	0.0	15.0	0.8838227719381491	0.8838227719381491	0.8838227719381491
REACTOME_FERTILIZATION	0.01	0.544883017822169	0.544883017822169	0.544883017822169	0.0954274383646228	0.157615237529566	25.0	16.0	9.0	0.0	18.0	0.8838227719381491	0.8838227719381491	0.8838227719381491
BIOCARTA_ECM_PATHWAY	0.01	0.54497081790822	0.54497081790822	0.54497081790822	0.0486868207989013	0.0804324263210428	15.0	10.0	5.0	0.0	10.0	0.8838227719381491	0.8838227719381491	0.8838227719381491
KEGG_MEDICUS_VARIANT_NOTCH_OVEREXPRESSION_TO_NOTCH_SIGNALING_PATHWAY	0.01	0.545059199059351	0.545059199059351	0.545059199059351	-0.14513948516512	0.239828499745571	31.0	16.0	15.0	0.0	22.0	0.8838227719381491	0.8838227719381491	0.8838227719381491
WAMUNYOKOLI_OVARIAN_CANCER_LMP_UP	0.01	0.54506500927021	0.54506500927021	0.54506500927021	5858.84455886229	9681.29523605242	123.0	72.0	51.0	0.0	187.0	0.8838227719381491	0.8838227719381491	0.8838227719381491
WP_SOMITOGENESIS_IN_THE_CONTEXT_OF_SPONDYLOCOSTAL_DYSOSTOSIS	0.01	0.545207236602637	0.545207236602637	0.545207236602637	0.0413535576007557	0.0683577898734561	12.0	8.0	4.0	0.0	8.0	0.8838227719381491	0.8838227719381491	0.8838227719381491
DURAND_STROMA_S_UP	0.01	0.545207679047096	0.545207679047096	0.545207679047096	25003.6882000829	41331.3592469384	132.0	77.0	55.0	0.0	234.0	0.8838227719381491	0.8838227719381491	0.8838227719381491
UNTERMAN_IPF_VS_CTRL_TREG_CELL_UP	0.01	0.54521110120354	0.54521110120354	0.54521110120354	0.0353577164376269	0.0584471742739753	4.0	3.0	1.0	0.0	3.0	0.8838227719381491	0.8838227719381491	0.8838227719381491
PID_CXCR3_PATHWAY	0.01	0.545355641526647	0.545355641526647	0.545355641526647	0.0761698635697318	0.125955944943697	22.0	14.0	8.0	0.0	16.0	0.8838227719381491	0.8838227719381491	0.8838227719381491
PID_S1P_S1P2_PATHWAY	0.01	0.545821909234823	0.545821909234823	0.545821909234823	0.0544471896033756	0.0901394752242783	17.0	11.0	6.0	0.0	11.0	0.8838227719381491	0.8838227719381491	0.8838227719381491
WP_OXIDATIVE_DAMAGE_RESPONSE	0.01	0.545839735320744	0.545839735320744	0.545839735320744	0.110263865677421	0.182554292926798	27.0	17.0	10.0	0.0	23.0	0.8838227719381491	0.8838227719381491	0.8838227719381491
BIOCARTA_PITX2_PATHWAY	0.01	0.546003105667178	0.546003105667178	0.546003105667178	0.0761387550387295	0.126107615529208	22.0	14.0	8.0	0.0	16.0	0.8838227719381491	0.8838227719381491	0.8838227719381491
REACTOME_PLATELET_HOMEOSTASIS	0.01	0.546234033310293	0.546234033310293	0.546234033310293	13.1882432894533	21.8560839232238	77.0	46.0	31.0	0.0	66.0	0.8838227719381491	0.8838227719381491	0.8838227719381491
KEGG_MATURITY_ONSET_DIABETES_OF_THE_YOUNG	0.01	0.546401222773269	0.546401222773269	0.546401222773269	0.0411236972273297	0.0681802365121883	12.0	8.0	4.0	0.0	13.0	0.8838227719381491	0.8838227719381491	0.8838227719381491
KEGG_MEDICUS_REFERENCE_TRANSCRIPTION_COUPLED_NER	0.01	0.546444674456534	0.546444674456534	0.546444674456534	0.0485172701379066	0.0804469796780643	15.0	10.0	5.0	0.0	11.0	0.8838227719381491	0.8838227719381491	0.8838227719381491
KEGG_AXON_GUIDANCE	0.01	0.546531807563158	0.546531807563158	0.546531807563158	115.000973095669	190.725706516939	95.0	56.0	39.0	0.0	110.0	0.8838227719381491	0.8838227719381491	0.8838227719381491
REACTOME_TRANSLESION_SYNTHESIS_BY_POLH	0.01	0.546574637701571	0.546574637701571	0.546574637701571	0.0411342970475545	0.0682272976327202	12.0	8.0	4.0	0.0	7.0	0.8838227719381491	0.8838227719381491	0.8838227719381491
VERHAAK_GLIOBLASTOMA_MESENCHYMAL	0.01	0.546829311364025	0.546829311364025	0.546829311364025	2935.45248313664	4871.97385417083	118.0	69.0	49.0	0.0	171.0	0.8838227719381491	0.8838227719381491	0.8838227719381491
CARRILLOREIXACH_MRS3_VS_LOWER_RISK_HEPATOBLASTOMA_UP	0.01	0.547106326874216	0.547106326874216	0.547106326874216	-0.735114025774295	1.22091303306351	49.0	26.0	23.0	0.0	45.0	0.8838227719381491	0.8838227719381491	0.8838227719381491
REACTOME_INTERFERON_ALPHA_BETA_SIGNALING	0.01	0.547185934856918	0.547185934856918	0.547185934856918	-0.170089981179901	0.282549815375584	33.0	17.0	16.0	0.0	27.0	0.8838227719381491	0.8838227719381491	0.8838227719381491
KEGG_MEDICUS_VARIANT_MUTATION_INACTIVATED_ATP2B3_TO_ANGIOTENSIN_ALDOSTERONE_SIGNALING_PATHWAY	0.01	0.547380627764969	0.547380627764969	0.547380627764969	0.0410374253680943	0.0682036225730129	12.0	8.0	4.0	0.0	9.0	0.8838227719381491	0.8838227719381491	0.8838227719381491
GAVIN_FOXP3_TARGETS_CLUSTER_P3	0.01	0.547389019000538	0.547389019000538	0.547389019000538	13.1543024584978	21.8627232492756	77.0	46.0	31.0	0.0	79.0	0.8838227719381491	0.8838227719381491	0.8838227719381491
WP_MAPK_SIGNALING_AND_ARTD_FAMILY_MEMBERS	0.01	0.547619282951644	0.547619282951644	0.547619282951644	0.0542358092505646	0.0901928781764492	17.0	11.0	6.0	0.0	15.0	0.8838227719381491	0.8838227719381491	0.8838227719381491
LI_WILMS_TUMOR_VS_FETAL_KIDNEY_2_DN	0.01	0.547757177769581	0.547757177769581	0.547757177769581	0.372666893364259	0.619949772698861	42.0	26.0	16.0	0.0	37.0	0.8838227719381491	0.8838227719381491	0.8838227719381491
STREICHER_LSM1_TARGETS_DN	0.01	0.547807583949869	0.547807583949869	0.547807583949869	0.0448477926714675	0.0746159112472072	15.0	10.0	5.0	0.0	17.0	0.8838227719381491	0.8838227719381491	0.8838227719381491
KEGG_MELANOGENESIS	0.01	0.547814554636847	0.547814554636847	0.547814554636847	-2.65395831964064	4.41562348844153	62.0	33.0	29.0	0.0	58.0	0.8838227719381491	0.8838227719381491	0.8838227719381491
REACTOME_MTORC1_MEDIATED_SIGNALLING	0.01	0.5478429810643	0.5478429810643	0.5478429810643	0.0542241577524312	0.0902238992123319	17.0	11.0	6.0	0.0	12.0	0.8838227719381491	0.8838227719381491	0.8838227719381491
REACTOME_INTRAFLAGELLAR_TRANSPORT	0.01	0.547893253533013	0.547893253533013	0.547893253533013	0.536725948293806	0.893173674010729	46.0	28.0	18.0	0.0	40.0	0.8838227719381491	0.8838227719381491	0.8838227719381491
HOFFMANN_LARGE_TO_SMALL_PRE_BII_LYMPHOCYTE_UP	0.01	0.548061051746209	0.548061051746209	0.548061051746209	133.808636609867	222.766333836323	96.0	57.0	39.0	0.0	107.0	0.8838227719381491	0.8838227719381491	0.8838227719381491
WP_MITOCHONDRIAL_FATTY_ACID_OXIDATION_DISORDERS	0.01	0.54830422086225	0.54830422086225	0.54830422086225	0.0756766877456968	0.126064119348338	22.0	14.0	8.0	0.0	17.0	0.8838227719381491	0.8838227719381491	0.8838227719381491
PASQUALUCCI_LYMPHOMA_BY_GC_STAGE_DN	0.01	0.548335041033907	0.548335041033907	0.548335041033907	55.4825399722374	92.4313246670931	89.0	53.0	36.0	0.0	87.0	0.8838227719381491	0.8838227719381491	0.8838227719381491
BURTON_ADIPOGENESIS_3	0.01	0.548395826587076	0.548395826587076	0.548395826587076	2.9421831481888	4.90228493162704	63.0	38.0	25.0	0.0	65.0	0.8838227719381491	0.8838227719381491	0.8838227719381491
LIN_ENDOMETRIAL_CANCER_MITOCHONDRIAL_SIGNATURE	0.01	0.54844059710299	0.54844059710299	0.54844059710299	748.188141944577	1246.77557289363	109.0	64.0	45.0	0.0	142.0	0.8838227719381491	0.8838227719381491	0.8838227719381491
VERRECCHIA_RESPONSE_TO_TGFB1_C4	0.01	0.548556866972975	0.548556866972975	0.548556866972975	-0.0753108122547209	0.125533915164667	22.0	11.0	11.0	0.0	17.0	0.8838227719381491	0.8838227719381491	0.8838227719381491
WP_GLYCOSAMINOGLYCAN_SYNTHESIS_IN_FIBROBLASTS	0.01	0.548888614571215	0.548888614571215	0.548888614571215	0.247836254781123	0.413455727627818	37.0	23.0	14.0	0.0	27.0	0.8841442808892789	0.8841442808892789	0.8841442808892789
REACTOME_ACTIVATION_OF_NF_KAPPAB_IN_B_CELLS	0.01	0.549771991636717	0.549771991636717	0.549771991636717	0.035798430262796	0.0598534040172836	9.0	6.0	3.0	0.0	7.0	0.8850607792420497	0.8850607792420497	0.8850607792420497
GINESTIER_BREAST_CANCER_ZNF217_AMPLIFIED_UP	0.01	0.549782803844267	0.549782803844267	0.549782803844267	1.18370337582526	1.97915370896506	54.0	33.0	21.0	0.0	42.0	0.8850607792420497	0.8850607792420497	0.8850607792420497
SHAFFER_IRF4_TARGETS_IN_ACTIVATED_DENDRITIC_CELL	0.01	0.549867303372231	0.549867303372231	0.549867303372231	0.247222192769607	0.413443397775723	37.0	23.0	14.0	0.0	34.0	0.8850607792420497	0.8850607792420497	0.8850607792420497
OUYANG_PROSTATE_CANCER_PROGRESSION_UP	0.01	0.549986931598379	0.549986931598379	0.549986931598379	0.0752472427429449	0.12587788047412	22.0	14.0	8.0	0.0	18.0	0.8850607792420497	0.8850607792420497	0.8850607792420497
REACTOME_FRS_MEDIATED_FGFR2_SIGNALING	0.01	0.550609074613105	0.550609074613105	0.550609074613105	0.0537517387318973	0.0900593897638095	17.0	11.0	6.0	0.0	10.0	0.885848807075402	0.885848807075402	0.885848807075402
JINESH_BLEBBISHIELD_TRANSFORMED_STEM_CELL_SPHERES_DN	0.01	0.550823978005161	0.550823978005161	0.550823978005161	-3977.9289627896	6668.49364742044	120.0	67.0	53.0	0.0	207.0	0.8859814249395183	0.8859814249395183	0.8859814249395183
PID_MAPK_TRK_PATHWAY	0.01	0.55144567870788	0.55144567870788	0.55144567870788	0.0751706715393635	0.126211007961583	22.0	14.0	8.0	0.0	18.0	0.8859897892912363	0.8859897892912363	0.8859897892912363
WP_NAD_BIOSYNTHETIC_PATHWAYS	0.01	0.551584904387204	0.551584904387204	0.551584904387204	0.0750191926773289	0.126000752216324	22.0	14.0	8.0	0.0	17.0	0.8859897892912363	0.8859897892912363	0.8859897892912363
REACTOME_RAC2_GTPASE_CYCLE	0.01	0.552253184828322	0.552253184828322	0.552253184828322	-16.7682222413108	28.2109422385496	79.0	43.0	36.0	0.0	82.0	0.8859897892912363	0.8859897892912363	0.8859897892912363
KEGG_MEDICUS_REFERENCE_CONDENSIN_LOADING	0.01	0.552253514487457	0.552253514487457	0.552253514487457	0.0535888570162049	0.090158239917432	17.0	11.0	6.0	0.0	14.0	0.8859897892912363	0.8859897892912363	0.8859897892912363
RATTENBACHER_BOUND_BY_CELF1	0.01	0.552274572983934	0.552274572983934	0.552274572983934	-122861.260116993	206713.531456134	140.0	79.0	61.0	0.0	311.0	0.8859897892912363	0.8859897892912363	0.8859897892912363
WP_MECHANOREGULATION_AND_PATHOLOGY_OF_YAPTAZ_VIA_HIPPO_AND_NONHIPPO_MECHANISMS	0.01	0.552277873479043	0.552277873479043	0.552277873479043	0.126540355057189	0.212905360585027	29.0	18.0	11.0	0.0	21.0	0.8859897892912363	0.8859897892912363	0.8859897892912363
KAYO_CALORIE_RESTRICTION_MUSCLE_DN	0.01	0.552454918851884	0.552454918851884	0.552454918851884	-2.36940810142537	3.98832835276374	61.0	33.0	28.0	0.0	52.0	0.8859897892912363	0.8859897892912363	0.8859897892912363
REACTOME_DRUG_ADME	0.01	0.552533312669316	0.552533312669316	0.552533312669316	13.3279332627764	22.4387954211526	77.0	46.0	31.0	0.0	81.0	0.8859897892912363	0.8859897892912363	0.8859897892912363
REACTOME_REGULATED_NECROSIS	0.01	0.552559910718565	0.552559910718565	0.552559910718565	0.0748566226049679	0.126036413174675	22.0	14.0	8.0	0.0	19.0	0.8859897892912363	0.8859897892912363	0.8859897892912363
KEGG_GLYCOSAMINOGLYCAN_BIOSYNTHESIS_CHONDROITIN_SULFATE	0.01	0.552680014171675	0.552680014171675	0.552680014171675	0.0747636846977952	0.125917999891004	22.0	14.0	8.0	0.0	15.0	0.8859897892912363	0.8859897892912363	0.8859897892912363
REACTOME_VOLTAGE_GATED_POTASSIUM_CHANNELS	0.01	0.552780062756011	0.552780062756011	0.552780062756011	0.161107241795323	0.27140733937972	32.0	20.0	12.0	0.0	25.0	0.8859897892912363	0.8859897892912363	0.8859897892912363
REACTOME_DOWNSTREAM_SIGNALING_OF_ACTIVATED_FGFR3	0.01	0.55279153486191	0.55279153486191	0.55279153486191	0.0534639282705601	0.0900699531464423	17.0	11.0	6.0	0.0	15.0	0.8859897892912363	0.8859897892912363	0.8859897892912363
REACTOME_MRNA_POLYADENYLATION	0.01	0.552940150483371	0.552940150483371	0.552940150483371	0.45582931871867	0.768216936993116	44.0	27.0	17.0	0.0	36.0	0.8859897892912363	0.8859897892912363	0.8859897892912363
GRAHAM_CML_DIVIDING_VS_NORMAL_QUIESCENT_UP	0.01	0.552962462004782	0.552962462004782	0.552962462004782	291.250322059143	490.87672886205	102.0	60.0	42.0	0.0	108.0	0.8859897892912363	0.8859897892912363	0.8859897892912363
WP_MIRNAS_INVOLVED_IN_DNA_DAMAGE_RESPONSE	0.01	0.553014681335007	0.553014681335007	0.553014681335007	0.0534920601133563	0.0901680091618418	17.0	11.0	6.0	0.0	12.0	0.8859897892912363	0.8859897892912363	0.8859897892912363
SCHWAB_TARGETS_OF_BMYB_POLYMORPHIC_VARIANTS_DN	0.01	0.553168192385658	0.553168192385658	0.553168192385658	0.0535030039321488	0.0902213436340911	17.0	11.0	6.0	0.0	12.0	0.8859897892912363	0.8859897892912363	0.8859897892912363
REACTOME_RHOH_GTPASE_CYCLE	0.01	0.553311905328961	0.553311905328961	0.553311905328961	-0.266898189808515	0.450229593287931	38.0	20.0	18.0	0.0	26.0	0.8859897892912363	0.8859897892912363	0.8859897892912363
WP_ALZHEIMERS_DISEASE_AND_MIRNA_EFFECTS	0.01	0.55334619465752	0.55334619465752	0.55334619465752	2658.9833564786	4485.81708966638	118.0	69.0	49.0	0.0	155.0	0.8859897892912363	0.8859897892912363	0.8859897892912363
WP_ALZHEIMERS_DISEASE	0.01	0.55334619465752	0.55334619465752	0.55334619465752	2658.9833564786	4485.81708966638	118.0	69.0	49.0	0.0	155.0	0.8859897892912363	0.8859897892912363	0.8859897892912363
FIGUEROA_AML_METHYLATION_CLUSTER_6_DN	0.01	0.553582202872087	0.553582202872087	0.553582202872087	0.160913325580543	0.271629130589085	32.0	20.0	12.0	0.0	24.0	0.8861555224529722	0.8861555224529722	0.8861555224529722
PARK_OSTEOBLAST_DIFFERENTIATION_BY_PHENYLAMIL_UP	0.01	0.554222335283649	0.554222335283649	0.554222335283649	0.0355680368165131	0.0601375280790801	9.0	6.0	3.0	0.0	6.0	0.8868030963608753	0.8868030963608753	0.8868030963608753
WP_MELATONIN_METABOLISM_AND_EFFECTS	0.01	0.554251935225547	0.554251935225547	0.554251935225547	-0.205219854152795	0.347006412696572	35.0	18.0	17.0	0.0	25.0	0.8868030963608753	0.8868030963608753	0.8868030963608753
KEGG_MEDICUS_REFERENCE_REGULATION_OF_FIBRINOLYTIC_SYSTEM_PAI	0.01	0.554474871566435	0.554474871566435	0.554474871566435	-0.0333506026640747	0.0564243093110844	7.0	3.0	4.0	0.0	7.0	0.886947606083788	0.886947606083788	0.886947606083788
BROWN_MYELOID_CELL_DEVELOPMENT_UP	0.01	0.555133976534984	0.555133976534984	0.555133976534984	87.3047583145521	147.952968024991	93.0	55.0	38.0	0.0	106.0	0.8876736895966073	0.8876736895966073	0.8876736895966073
DITTMER_PTHLH_TARGETS_DN	0.01	0.555339262550333	0.555339262550333	0.555339262550333	1.68642389639222	2.85941983210308	58.0	35.0	23.0	0.0	56.0	0.8876736895966073	0.8876736895966073	0.8876736895966073
REACTOME_NFE2L2_REGULATES_PENTOSE_PHOSPHATE_PATHWAY_GENES	0.01	0.555397282235943	0.555397282235943	0.555397282235943	0.0353337622063276	0.0599190308925468	9.0	6.0	3.0	0.0	6.0	0.8876736895966073	0.8876736895966073	0.8876736895966073
WP_PROTEASOME_DEGRADATION	0.01	0.55545968764381	0.55545968764381	0.55545968764381	-0.0739736448965831	0.125464384833805	22.0	11.0	11.0	0.0	17.0	0.8876736895966073	0.8876736895966073	0.8876736895966073
REACTOME_COLLAGEN_BIOSYNTHESIS_AND_MODIFYING_ENZYMES	0.01	0.555892665523375	0.555892665523375	0.555892665523375	-208.611444103024	354.207163713718	100.0	55.0	45.0	0.0	123.0	0.8880705726826418	0.8880705726826418	0.8880705726826418
REACTOME_HIGHLY_CALCIUM_PERMEABLE_POSTSYNAPTIC_NICOTINIC_ACETYLCHOLINE_RECEPTORS	0.01	0.556079121673882	0.556079121673882	0.556079121673882	0.0401400579072294	0.0681870957862531	12.0	8.0	4.0	0.0	12.0	0.8880705726826418	0.8880705726826418	0.8880705726826418
PID_NEPHRIN_NEPH1_PATHWAY	0.01	0.556220380757156	0.556220380757156	0.556220380757156	-0.0738395866505398	0.12547834918643	22.0	11.0	11.0	0.0	13.0	0.8880705726826418	0.8880705726826418	0.8880705726826418
SERVITJA_ISLET_HNF1A_TARGETS_DN	0.01	0.556269162205727	0.556269162205727	0.556269162205727	-319.868345782969	543.631303815373	103.0	57.0	46.0	0.0	115.0	0.8880705726826418	0.8880705726826418	0.8880705726826418
JAEGER_METASTASIS_UP	0.01	0.556371964644179	0.556371964644179	0.556371964644179	0.451898716411887	0.768223136340611	44.0	27.0	17.0	0.0	34.0	0.8880705726826418	0.8880705726826418	0.8880705726826418
KEGG_PYRUVATE_METABOLISM	0.01	0.556881457402867	0.556881457402867	0.556881457402867	0.107218510449801	0.182505841577792	27.0	17.0	10.0	0.0	21.0	0.8882387423130662	0.8882387423130662	0.8882387423130662
REACTOME_TRNA_MODIFICATION_IN_THE_NUCLEUS_AND_CYTOSOL	0.01	0.557165210767328	0.557165210767328	0.557165210767328	0.288445748440125	0.491341711829376	39.0	24.0	15.0	0.0	29.0	0.8882387423130662	0.8882387423130662	0.8882387423130662
MORI_PRE_BI_LYMPHOCYTE_DN	0.01	0.557292301890457	0.557292301890457	0.557292301890457	-0.866399457865859	1.47631038659238	51.0	27.0	24.0	0.0	38.0	0.8882387423130662	0.8882387423130662	0.8882387423130662
LI_ESTROGENE_META_E2_RESPONSE_UP	0.01	0.557471825543377	0.557471825543377	0.557471825543377	0.28818510902475	0.491279750385228	39.0	24.0	15.0	0.0	31.0	0.8882387423130662	0.8882387423130662	0.8882387423130662
REACTOME_DNA_REPLICATION_PRE_INITIATION	0.01	0.557661371814988	0.557661371814988	0.557661371814988	-0.374874335402946	0.639369578622099	42.0	22.0	20.0	0.0	42.0	0.8882387423130662	0.8882387423130662	0.8882387423130662
REACTOME_SIGNALING_BY_FGFR1_IN_DISEASE	0.01	0.557690145311218	0.557690145311218	0.557690145311218	0.242249477409386	0.41320049271276	37.0	23.0	14.0	0.0	26.0	0.8882387423130662	0.8882387423130662	0.8882387423130662
HUMMERICH_SKIN_CANCER_PROGRESSION_DN	0.01	0.557748169231653	0.557748169231653	0.557748169231653	54.1809463585177	92.4290614163948	89.0	53.0	36.0	0.0	102.0	0.8882387423130662	0.8882387423130662	0.8882387423130662
BIOCARTA_MAPK_PATHWAY	0.01	0.557771718215407	0.557771718215407	0.557771718215407	-1.72194667460149	2.93770119852162	58.0	31.0	27.0	0.0	47.0	0.8882387423130662	0.8882387423130662	0.8882387423130662
REACTOME_PTK6_EXPRESSION	0.01	0.557807910509	0.557807910509	0.557807910509	0.040038759918641	0.0683138008269687	12.0	8.0	4.0	0.0	7.0	0.8882387423130662	0.8882387423130662	0.8882387423130662
WU_APOPTOSIS_BY_CDKN1A_NOT_VIA_TP53	0.01	0.557935295710035	0.557935295710035	0.557935295710035	0.0399831581485411	0.0682410045024037	12.0	8.0	4.0	0.0	7.0	0.8882387423130662	0.8882387423130662	0.8882387423130662
REACTOME_TRANSCRIPTIONAL_REGULATION_BY_RUNX2	0.01	0.557938241097068	0.557938241097068	0.557938241097068	1.41139003526362	2.40889911333436	56.0	34.0	22.0	0.0	43.0	0.8882387423130662	0.8882387423130662	0.8882387423130662
WP_ZINC_HOMEOSTASIS	0.01	0.558110513606021	0.558110513606021	0.558110513606021	-0.0639732125582195	0.109234484153665	20.0	10.0	10.0	0.0	17.0	0.8883015504514681	0.8883015504514681	0.8883015504514681
TONKS_TARGETS_OF_RUNX1_RUNX1T1_FUSION_HSC_DN	0.01	0.558409862389277	0.558409862389277	0.558409862389277	317.122834791551	541.900390351004	103.0	61.0	42.0	0.0	113.0	0.8885665381059921	0.8885665381059921	0.8885665381059921
REACTOME_PROTON_COUPLED_MONOCARBOXYLATE_TRANSPORT	0.01	0.559115607677161	0.559115607677161	0.559115607677161	0.0398880068836559	0.0682831844429661	12.0	8.0	4.0	0.0	8.0	0.8893043263088887	0.8893043263088887	0.8893043263088887
PID_P53_REGULATION_PATHWAY	0.01	0.559139457555155	0.559139457555155	0.559139457555155	-0.71264268117454	1.22002749330531	49.0	26.0	23.0	0.0	43.0	0.8893043263088887	0.8893043263088887	0.8893043263088887
WP_OSTEOARTHRITIC_CHONDROCYTE_HYPERTROPHY	0.01	0.559275249762888	0.559275249762888	0.559275249762888	0.448219130959728	0.767605837941167	44.0	27.0	17.0	0.0	43.0	0.8893088136980968	0.8893088136980968	0.8893088136980968
CHIANG_LIVER_CANCER_SUBCLASS_PROLIFERATION_UP	0.01	0.559589394757258	0.559589394757258	0.559589394757258	110.990488159111	190.230871635882	95.0	56.0	39.0	0.0	123.0	0.8895968319792111	0.8895968319792111	0.8895968319792111
WP_CYCLINDEPENDENT_KINASE_46_INHIBITORS_IN_BREAST_CANCER	0.01	0.560033311195652	0.560033311195652	0.560033311195652	0.106354089374135	0.18249063813923	27.0	17.0	10.0	0.0	25.0	0.8897328720824683	0.8897328720824683	0.8897328720824683
KEGG_CHEMOKINE_SIGNALING_PATHWAY	0.01	0.560075896396948	0.560075896396948	0.560075896396948	52.4022183139673	89.9255712059909	89.0	53.0	36.0	0.0	81.0	0.8897328720824683	0.8897328720824683	0.8897328720824683
REACTOME_SIGNALING_BY_EGFR	0.01	0.560105060557349	0.560105060557349	0.560105060557349	0.233200723876509	0.400217164116999	37.0	23.0	14.0	0.0	31.0	0.8897328720824683	0.8897328720824683	0.8897328720824683
REACTOME_AQUAPORIN_MEDIATED_TRANSPORT	0.01	0.560268415453262	0.560268415453262	0.560268415453262	-0.0731534029534401	0.12559756036418	22.0	11.0	11.0	0.0	17.0	0.8897328720824683	0.8897328720824683	0.8897328720824683
SANA_TNF_SIGNALING_UP	0.01	0.560340140133277	0.560340140133277	0.560340140133277	1.15249524683837	1.97908859890812	54.0	33.0	21.0	0.0	51.0	0.8897328720824683	0.8897328720824683	0.8897328720824683
REACTOME_HCMV_INFECTION	0.01	0.560784309266813	0.560784309266813	0.560784309266813	-20.1104682096951	34.573260415753	81.0	44.0	37.0	0.0	76.0	0.8899135378072378	0.8899135378072378	0.8899135378072378
GARGALOVIC_RESPONSE_TO_OXIDIZED_PHOSPHOLIPIDS_YELLOW_DN	0.01	0.56082154107628	0.56082154107628	0.56082154107628	0.0733160654898649	0.12605456239267	22.0	14.0	8.0	0.0	15.0	0.8899135378072378	0.8899135378072378	0.8899135378072378
XU_HGF_SIGNALING_NOT_VIA_AKT1_48HR_UP	0.01	0.560853104344723	0.560853104344723	0.560853104344723	-0.144998376847553	0.249320243301458	31.0	16.0	15.0	0.0	25.0	0.8899135378072378	0.8899135378072378	0.8899135378072378
BECKER_TAMOXIFEN_RESISTANCE_UP	0.01	0.561245605506724	0.561245605506724	0.561245605506724	0.123799172092482	0.213082273554091	29.0	18.0	11.0	0.0	24.0	0.8901157073940202	0.8901157073940202	0.8901157073940202
WP_MALE_INFERTILITY	0.01	0.561297562176505	0.561297562176505	0.561297562176505	218.239144768647	375.681544418975	100.0	59.0	41.0	0.0	129.0	0.8901157073940202	0.8901157073940202	0.8901157073940202
BIOCARTA_TRKA_PATHWAY	0.01	0.561379792731456	0.561379792731456	0.561379792731456	0.0396004431543511	0.0681833714876731	12.0	8.0	4.0	0.0	8.0	0.8901157073940202	0.8901157073940202	0.8901157073940202
REACTOME_MAPK_TARGETS_NUCLEAR_EVENTS_MEDIATED_BY_MAP_KINASES	0.01	0.561875342744123	0.561875342744123	0.561875342744123	0.0844021317345276	0.145506305572879	24.0	15.0	9.0	0.0	22.0	0.8906902802258104	0.8906902802258104	0.8906902802258104
REACTOME_ORC1_REMOVAL_FROM_CHROMATIN	0.01	0.56245666629554	0.56245666629554	0.56245666629554	-0.0726121236285993	0.125367016892139	22.0	11.0	11.0	0.0	22.0	0.8912394235839955	0.8912394235839955	0.8912394235839955
WEBER_METHYLATED_ICP_IN_SPERM_DN	0.01	0.562488278550844	0.562488278550844	0.562488278550844	0.039544930816384	0.0682810369570839	12.0	8.0	4.0	0.0	10.0	0.8912394235839955	0.8912394235839955	0.8912394235839955
FIRESTEIN_PROLIFERATION	0.01	0.563044669985801	0.563044669985801	0.563044669985801	526.446027785543	910.294318541121	107.0	63.0	44.0	0.0	161.0	0.8918675518362666	0.8918675518362666	0.8918675518362666
PID_RET_PATHWAY	0.01	0.563160787296191	0.563160787296191	0.563160787296191	0.133909931639773	0.231616748425938	30.0	19.0	11.0	0.0	20.0	0.8918675518362666	0.8918675518362666	0.8918675518362666
REACTOME_DEVELOPMENTAL_LINEAGE_OF_MAMMARY_GLAND_MYOEPITHELIAL_CELLS	0.01	0.5632847695808	0.5632847695808	0.5632847695808	0.105522249603745	0.18257410708529	27.0	17.0	10.0	0.0	19.0	0.8918675518362666	0.8918675518362666	0.8918675518362666
KEGG_MEDICUS_REFERENCE_PRNP_PI3K_NOX2_SIGNALING_PATHWAY	0.01	0.563558233792967	0.563558233792967	0.563558233792967	0.0728259968535907	0.126091556616975	22.0	14.0	8.0	0.0	17.0	0.8920893414455298	0.8920893414455298	0.8920893414455298
SARTIPY_NORMAL_AT_INSULIN_RESISTANCE_DN	0.01	0.564391879637478	0.564391879637478	0.564391879637478	-0.04876596933468	0.0846146055514466	16.0	8.0	8.0	0.0	12.0	0.8929960360518431	0.8929960360518431	0.8929960360518431
REACTOME_MITOTIC_G1_PHASE_AND_G1_S_TRANSITION	0.01	0.564398062857527	0.564398062857527	0.564398062857527	1.69416573598853	2.93962046198432	58.0	35.0	23.0	0.0	58.0	0.8929960360518431	0.8929960360518431	0.8929960360518431
SILIGAN_TARGETS_OF_EWS_FLI1_FUSION_UP	0.01	0.565492970996788	0.565492970996788	0.565492970996788	0.0725460963372997	0.126232583245329	22.0	14.0	8.0	0.0	18.0	0.8938886177770999	0.8938886177770999	0.8938886177770999
KEGG_MEDICUS_REFERENCE_LPA_GNA12_13_RHOA_SIGNALING_PATHWAY	0.01	0.565541726149145	0.565541726149145	0.565541726149145	0.0392624258048855	0.0683264757513671	12.0	8.0	4.0	0.0	9.0	0.8938886177770999	0.8938886177770999	0.8938886177770999
REACTOME_SIGNALING_BY_RNF43_MUTANTS	0.01	0.565652486615186	0.565652486615186	0.565652486615186	0.0344948324475085	0.0600467757687476	9.0	6.0	3.0	0.0	8.0	0.8938886177770999	0.8938886177770999	0.8938886177770999
PID_BETA_CATENIN_DEG_PATHWAY	0.01	0.565717301449428	0.565717301449428	0.565717301449428	0.039312529201122	0.0684445814265541	12.0	8.0	4.0	0.0	9.0	0.8938886177770999	0.8938886177770999	0.8938886177770999
REACTOME_OPIOID_SIGNALLING	0.01	0.565912679603627	0.565912679603627	0.565912679603627	-2.06437958786705	3.595969799623	60.0	32.0	28.0	0.0	45.0	0.8938886177770999	0.8938886177770999	0.8938886177770999
FINETTI_BREAST_CANCER_KINOME_RED	0.01	0.565986885106641	0.565986885106641	0.565986885106641	0.0344178261634131	0.0599643157249553	9.0	6.0	3.0	0.0	6.0	0.8938886177770999	0.8938886177770999	0.8938886177770999
REACTOME_GOLGI_ASSOCIATED_VESICLE_BIOGENESIS	0.01	0.566131467507942	0.566131467507942	0.566131467507942	0.426295955497929	0.742988923761216	44.0	27.0	17.0	0.0	34.0	0.8938886177770999	0.8938886177770999	0.8938886177770999
KERLEY_RESPONSE_TO_CISPLATIN_UP	0.01	0.566346227285014	0.566346227285014	0.566346227285014	-0.162107438845184	0.282692512011853	33.0	17.0	16.0	0.0	25.0	0.8938886177770999	0.8938886177770999	0.8938886177770999
SEKI_INFLAMMATORY_RESPONSE_LPS_UP	0.01	0.566485546684728	0.566485546684728	0.566485546684728	2.28723911036155	3.99005444396227	61.0	37.0	24.0	0.0	61.0	0.8938886177770999	0.8938886177770999	0.8938886177770999
RAMJAUN_APOPTOSIS_BY_TGFB1_VIA_MAPK1_DN	0.01	0.566540714817296	0.566540714817296	0.566540714817296	-0.0323940147991464	0.0565189090685968	7.0	3.0	4.0	0.0	4.0	0.8938886177770999	0.8938886177770999	0.8938886177770999
ONGUSAHA_BRCA1_TARGETS_DN	0.01	0.566569900006053	0.566569900006053	0.566569900006053	0.0517863919610444	0.0903602269779246	17.0	11.0	6.0	0.0	12.0	0.8938886177770999	0.8938886177770999	0.8938886177770999
REACTOME_CLASS_B_2_SECRETIN_FAMILY_RECEPTORS	0.01	0.566983743375717	0.566983743375717	0.566983743375717	0.355905288571089	0.621669359880359	42.0	26.0	16.0	0.0	37.0	0.8938886177770999	0.8938886177770999	0.8938886177770999
REACTOME_SIGNALING_BY_FGFR	0.01	0.56703962658574	0.56703962658574	0.56703962658574	0.439581830226388	0.767940106724316	44.0	27.0	17.0	0.0	39.0	0.8938886177770999	0.8938886177770999	0.8938886177770999
REACTOME_MIRO_GTPASE_CYCLE	0.01	0.567058348267632	0.567058348267632	0.567058348267632	0.0332290903459045	0.0580533172743843	7.0	5.0	2.0	0.0	5.0	0.8938886177770999	0.8938886177770999	0.8938886177770999
REACTOME_GLYCOSPHINGOLIPID_METABOLISM	0.01	0.567109048570526	0.567109048570526	0.567109048570526	-0.142843647068403	0.249589502736478	31.0	16.0	15.0	0.0	24.0	0.8938886177770999	0.8938886177770999	0.8938886177770999
GINESTIER_BREAST_CANCER_ZNF217_AMPLIFIED_DN	0.01	0.56728826992206	0.56728826992206	0.56728826992206	-27211.9404721486	47569.1850441277	132.0	74.0	58.0	0.0	303.0	0.8938886177770999	0.8938886177770999	0.8938886177770999
LINDGREN_BLADDER_CANCER_CLUSTER_1_UP	0.01	0.567422644242925	0.567422644242925	0.567422644242925	9.15790215305864	16.01447854834	74.0	44.0	30.0	0.0	90.0	0.8938886177770999	0.8938886177770999	0.8938886177770999
THUM_SYSTOLIC_HEART_FAILURE_UP	0.01	0.567511354673633	0.567511354673633	0.567511354673633	3797.26186095208	6641.81530385976	120.0	70.0	50.0	0.0	185.0	0.8938886177770999	0.8938886177770999	0.8938886177770999
RAMPON_ENRICHED_LEARNING_ENVIRONMENT_LATE_UP	0.01	0.567588405767697	0.567588405767697	0.567588405767697	-0.0483675505432498	0.0846168254370224	16.0	8.0	8.0	0.0	11.0	0.8938886177770999	0.8938886177770999	0.8938886177770999
WINNEPENNINCKX_MELANOMA_METASTASIS_UP	0.01	0.56763531095983	0.56763531095983	0.56763531095983	36.7277822392341	64.2613629408991	86.0	51.0	35.0	0.0	105.0	0.8938886177770999	0.8938886177770999	0.8938886177770999
REACTOME_NFE2L2_REGULATING_TUMORIGENIC_GENES	0.01	0.568207769702644	0.568207769702644	0.568207769702644	0.0342493617983906	0.0600136364830516	9.0	6.0	3.0	0.0	5.0	0.8938989579654533	0.8938989579654533	0.8938989579654533
PULVER_FOREY_CELLCYCLE_PEAKING_LG1	0.01	0.568382768112918	0.568382768112918	0.568382768112918	-23700.7153625928	41548.5020188519	132.0	74.0	58.0	0.0	281.0	0.8938989579654533	0.8938989579654533	0.8938989579654533
LIU_OVARIAN_CANCER_TUMORS_AND_XENOGRAFTS_KINASES_DN	0.01	0.568400499544717	0.568400499544717	0.568400499544717	0.262022342231853	0.459358914903911	39.0	24.0	15.0	0.0	37.0	0.8938989579654533	0.8938989579654533	0.8938989579654533
CHANG_IMMORTALIZED_BY_HPV31_DN	0.01	0.568540551401403	0.568540551401403	0.568540551401403	1.37388094562495	2.40946264399308	56.0	34.0	22.0	0.0	52.0	0.8938989579654533	0.8938989579654533	0.8938989579654533
REACTOME_NFE2L2_REGULATING_MDR_ASSOCIATED_ENZYMES	0.01	0.568583622019016	0.568583622019016	0.568583622019016	0.0430205717521438	0.0754563249360314	14.0	9.0	5.0	0.0	10.0	0.8938989579654533	0.8938989579654533	0.8938989579654533
HOLLEMAN_VINCRISTINE_RESISTANCE_ALL_UP	0.01	0.568584128655232	0.568584128655232	0.568584128655232	0.0718449550870669	0.126013280587924	22.0	14.0	8.0	0.0	20.0	0.8938989579654533	0.8938989579654533	0.8938989579654533
REACTOME_OTHER_SEMAPHORIN_INTERACTIONS	0.01	0.568670057790378	0.568670057790378	0.568670057790378	0.0719184382936202	0.126170205286037	22.0	14.0	8.0	0.0	15.0	0.8938989579654533	0.8938989579654533	0.8938989579654533
WP_SPHINGOLIPID_METABOLISM_IN_SENESCENCE	0.01	0.568935099400537	0.568935099400537	0.568935099400537	0.0389325688408987	0.0683482540329929	12.0	8.0	4.0	0.0	9.0	0.8938989579654533	0.8938989579654533	0.8938989579654533
COLLER_MYC_TARGETS_UP	0.01	0.569023467186093	0.569023467186093	0.569023467186093	-0.16727735796238	0.293731718870648	33.0	17.0	16.0	0.0	25.0	0.8938989579654533	0.8938989579654533	0.8938989579654533
REACTOME_GLUCAGON_LIKE_PEPTIDE_1_GLP1_REGULATES_INSULIN_SECRETION	0.01	0.569432501629908	0.569432501629908	0.569432501629908	0.181924163952239	0.319789360789471	34.0	21.0	13.0	0.0	23.0	0.8938989579654533	0.8938989579654533	0.8938989579654533
REACTOME_EXPORT_OF_VIRAL_RIBONUCLEOPROTEINS_FROM_NUCLEUS	0.01	0.569648131385857	0.569648131385857	0.569648131385857	-0.363552542407854	0.639415862300203	42.0	22.0	20.0	0.0	34.0	0.8938989579654533	0.8938989579654533	0.8938989579654533
REACTOME_NUCLEAR_IMPORT_OF_REV_PROTEIN	0.01	0.569648131385857	0.569648131385857	0.569648131385857	-0.363552542407854	0.639415862300203	42.0	22.0	20.0	0.0	34.0	0.8938989579654533	0.8938989579654533	0.8938989579654533
REACTOME_SUMOYLATION_OF_SUMOYLATION_PROTEINS	0.01	0.569648131385857	0.569648131385857	0.569648131385857	-0.363552542407854	0.639415862300203	42.0	22.0	20.0	0.0	35.0	0.8938989579654533	0.8938989579654533	0.8938989579654533
REACTOME_INTERACTIONS_OF_REV_WITH_HOST_CELLULAR_PROTEINS	0.01	0.569648131385857	0.569648131385857	0.569648131385857	-0.363552542407854	0.639415862300203	42.0	22.0	20.0	0.0	34.0	0.8938989579654533	0.8938989579654533	0.8938989579654533
REACTOME_SIGNALING_BY_NOTCH1_T_7_9_NOTCH1_M1580_K2555_TRANSLOCATION_MUTANT	0.01	0.569677737593038	0.569677737593038	0.569677737593038	0.0389202507088275	0.0684581509675692	12.0	8.0	4.0	0.0	7.0	0.8938989579654533	0.8938989579654533	0.8938989579654533
REACTOME_FORMATION_OF_WDR5_CONTAINING_HISTONE_MODIFYING_COMPLEXES	0.01	0.56978039141847	0.56978039141847	0.56978039141847	0.815101389030622	1.43409096233185	51.0	31.0	20.0	0.0	46.0	0.8938989579654533	0.8938989579654533	0.8938989579654533
ACEVEDO_LIVER_CANCER_DN	0.01	0.570029650975338	0.570029650975338	0.570029650975338	131224.904374082	231026.57632779	140.0	81.0	59.0	0.0	389.0	0.8940599724910329	0.8940599724910329	0.8940599724910329
REACTOME_RND1_GTPASE_CYCLE	0.01	0.570243522109429	0.570243522109429	0.570243522109429	-0.692209831932794	1.2193385675415	49.0	26.0	23.0	0.0	42.0	0.8940599724910329	0.8940599724910329	0.8940599724910329
SATO_SILENCED_BY_METHYLATION_IN_PANCREATIC_CANCER_1	0.01	0.570304547839999	0.570304547839999	0.570304547839999	51571.0438515499	90857.5904931965	136.0	79.0	57.0	0.0	299.0	0.8940599724910329	0.8940599724910329	0.8940599724910329
ZHANG_PROLIFERATING_VS_QUIESCENT	0.01	0.570493980903158	0.570493980903158	0.570493980903158	0.15430940577501	0.271995135808513	32.0	20.0	12.0	0.0	21.0	0.8940599724910329	0.8940599724910329	0.8940599724910329
WANG_SMARCE1_TARGETS_UP	0.01	0.570596878434594	0.570596878434594	0.570596878434594	-99108.8070951673	174741.861536805	138.0	78.0	60.0	0.0	283.0	0.8940599724910329	0.8940599724910329	0.8940599724910329
CAIRO_PML_TARGETS_BOUND_BY_MYC_UP	0.01	0.570685111029339	0.570685111029339	0.570685111029339	0.0387191718406126	0.0682826280658521	12.0	8.0	4.0	0.0	8.0	0.8940599724910329	0.8940599724910329	0.8940599724910329
BAELDE_DIABETIC_NEPHROPATHY_DN	0.01	0.570997650161137	0.570997650161137	0.570997650161137	48301.0281973075	85249.7225958586	136.0	79.0	57.0	0.0	323.0	0.8943401134139776	0.8943401134139776	0.8943401134139776
JINESH_BLEBBISHIELD_VS_LIVE_CONTROL_UP	0.01	0.571279558354	0.571279558354	0.571279558354	-34957.7236181049	61744.4319727152	133.0	75.0	58.0	0.0	278.0	0.8945721578720561	0.8945721578720561	0.8945721578720561
HERNANDEZ_ABERRANT_MITOSIS_BY_DOCETACEL_2NM_UP	0.01	0.57155541378059	0.57155541378059	0.57155541378059	0.836443703210177	1.47843675951845	51.0	31.0	20.0	0.0	50.0	0.894794617828789	0.894794617828789	0.894794617828789
PETRETTO_BLOOD_PRESSURE_UP	0.01	0.57214896301466	0.57214896301466	0.57214896301466	0.0677235225917226	0.119888100455494	22.0	14.0	8.0	0.0	16.0	0.8948743303707185	0.8948743303707185	0.8948743303707185
ZHAN_MULTIPLE_MYELOMA_CD2_DN	0.01	0.572248831534038	0.572248831534038	0.572248831534038	-0.689047914002844	1.22010960989972	49.0	26.0	23.0	0.0	40.0	0.8948743303707185	0.8948743303707185	0.8948743303707185
REACTOME_REGULATION_OF_GENE_EXPRESSION_IN_LATE_STAGE_BRANCHING_MORPHOGENESIS_PANCREATIC_BUD_PRECURSOR_CELLS	0.01	0.572381245681202	0.572381245681202	0.572381245681202	-0.0616711421487195	0.109239856646629	20.0	10.0	10.0	0.0	12.0	0.8948743303707185	0.8948743303707185	0.8948743303707185
BLANCO_MELO_COVID19_SARS_COV_2_INFECTION_A594_ACE2_EXPRESSING_CELLS_RUXOLITINIB_DN	0.01	0.572421318945661	0.572421318945661	0.572421318945661	0.690547122708939	1.22331348412208	49.0	30.0	19.0	0.0	36.0	0.8948743303707185	0.8948743303707185	0.8948743303707185
REACTOME_BETA_OXIDATION_OF_VERY_LONG_CHAIN_FATTY_ACIDS	0.01	0.572551274055958	0.572551274055958	0.572551274055958	0.0338632308620348	0.0600094716651885	9.0	6.0	3.0	0.0	8.0	0.8948743303707185	0.8948743303707185	0.8948743303707185
WP_15Q25_COPY_NUMBER_VARIATION	0.01	0.572717207797451	0.572717207797451	0.572717207797451	1.08512050631331	1.92378746104997	54.0	33.0	21.0	0.0	43.0	0.8948743303707185	0.8948743303707185	0.8948743303707185
CHIANG_LIVER_CANCER_SUBCLASS_INTERFERON_DN	0.01	0.572801097289161	0.572801097289161	0.572801097289161	0.120056435397015	0.212892068617441	29.0	18.0	11.0	0.0	26.0	0.8948743303707185	0.8948743303707185	0.8948743303707185
REACTOME_CYTOCHROME_C_MEDIATED_APOPTOTIC_RESPONSE	0.01	0.573078596681931	0.573078596681931	0.573078596681931	0.0386216312551454	0.068535996744437	12.0	8.0	4.0	0.0	7.0	0.8948743303707185	0.8948743303707185	0.8948743303707185
REACTOME_FORMATION_OF_APOPTOSOME	0.01	0.573078596681931	0.573078596681931	0.573078596681931	0.0386216312551454	0.068535996744437	12.0	8.0	4.0	0.0	7.0	0.8948743303707185	0.8948743303707185	0.8948743303707185
BIOCARTA_IL1R_PATHWAY	0.01	0.573121515468533	0.573121515468533	0.573121515468533	-0.054016476040774	0.0958656362421364	18.0	9.0	9.0	0.0	14.0	0.8948743303707185	0.8948743303707185	0.8948743303707185
JINESH_BLEBBISHIELD_TO_IMMUNE_CELL_FUSION_PBSHMS_UP	0.01	0.573177457668361	0.573177457668361	0.573177457668361	130683.137325413	231963.473732714	140.0	81.0	59.0	0.0	327.0	0.8948743303707185	0.8948743303707185	0.8948743303707185
NIKOLSKY_BREAST_CANCER_16P13_AMPLICON	0.01	0.573518106164585	0.573518106164585	0.573518106164585	9.01383927213097	16.0138478753929	74.0	44.0	30.0	0.0	101.0	0.8948743303707185	0.8948743303707185	0.8948743303707185
BRUINS_UVC_RESPONSE_VIA_TP53_GROUP_B	0.01	0.573602585051516	0.573602585051516	0.573602585051516	-116594.905692771	207186.372127949	140.0	79.0	61.0	0.0	421.0	0.8948743303707185	0.8948743303707185	0.8948743303707185
KEGG_MEDICUS_REFERENCE_PRE_IC_FORMATION	0.01	0.5736094140826	0.5736094140826	0.5736094140826	0.119911504173501	0.213083685489358	29.0	18.0	11.0	0.0	28.0	0.8948743303707185	0.8948743303707185	0.8948743303707185
WATANABE_COLON_CANCER_MSI_VS_MSS_DN	0.01	0.573671135132453	0.573671135132453	0.573671135132453	-0.686187800821541	1.21955751526255	49.0	26.0	23.0	0.0	46.0	0.8948743303707185	0.8948743303707185	0.8948743303707185
LINDVALL_IMMORTALIZED_BY_TERT_UP	0.01	0.57374717832381	0.57374717832381	0.57374717832381	0.831346422089755	1.4778403230186	51.0	31.0	20.0	0.0	47.0	0.8948743303707185	0.8948743303707185	0.8948743303707185
REACTOME_TRNA_AMINOACYLATION	0.01	0.573952621425444	0.573952621425444	0.573952621425444	-0.30086170851467	0.535112753771527	40.0	21.0	19.0	0.0	36.0	0.894986041523285	0.894986041523285	0.894986041523285
PID_DNA_PK_PATHWAY	0.01	0.574168259105901	0.574168259105901	0.574168259105901	0.0476769380592494	0.0848459846872899	17.0	11.0	6.0	0.0	14.0	0.8950513847228039	0.8950513847228039	0.8950513847228039
LU_TUMOR_VASCULATURE_UP	0.01	0.574262184785519	0.574262184785519	0.574262184785519	0.102647222811259	0.182716047507376	27.0	17.0	10.0	0.0	21.0	0.8950513847228039	0.8950513847228039	0.8950513847228039
REACTOME_TRANSPORT_OF_MATURE_MRNAS_DERIVED_FROM_INTRONLESS_TRANSCRIPTS	0.01	0.574408353967002	0.574408353967002	0.574408353967002	-0.68520074384877	1.22014983430733	49.0	26.0	23.0	0.0	42.0	0.8950706130781242	0.8950706130781242	0.8950706130781242
MEISSNER_BRAIN_HCP_WITH_H3K4ME2	0.01	0.574731851426748	0.574731851426748	0.574731851426748	0.0422813961819849	0.075354964699939	14.0	9.0	5.0	0.0	11.0	0.8953660895276241	0.8953660895276241	0.8953660895276241
KEGG_GLYCOSPHINGOLIPID_BIOSYNTHESIS_GANGLIO_SERIES	0.01	0.574883988462093	0.574883988462093	0.574883988462093	0.0337136501522242	0.0601092204254273	9.0	6.0	3.0	0.0	6.0	0.8953945307020209	0.8953945307020209	0.8953945307020209
BIOCARTA_CK1_PATHWAY	0.01	0.575287990623226	0.575287990623226	0.575287990623226	0.0336971945464045	0.0601434149577405	9.0	6.0	3.0	0.0	6.0	0.8957900598463261	0.8957900598463261	0.8957900598463261
LEE_LIVER_CANCER_HEPATOBLAST	0.01	0.57540581595392	0.57540581595392	0.57540581595392	0.0506224593704022	0.0903798283993425	17.0	11.0	6.0	0.0	11.0	0.8957900598463261	0.8957900598463261	0.8957900598463261
FENG_SEPSIS_HIGH_RISK_ROS_DN	0.01	0.575628107961714	0.575628107961714	0.575628107961714	0.0337058654498194	0.0602124798230727	9.0	6.0	3.0	0.0	6.0	0.8959275741326375	0.8959275741326375	0.8959275741326375
WP_OVARIAN_INFERTILITY	0.01	0.575966622669734	0.575966622669734	0.575966622669734	0.274825796708798	0.491386965127273	39.0	24.0	15.0	0.0	45.0	0.8962458753874316	0.8962458753874316	0.8962458753874316
RODRIGUES_NTN1_TARGETS_UP	0.01	0.576101137314246	0.576101137314246	0.576101137314246	-0.118944757660877	0.2127475343171	29.0	15.0	14.0	0.0	22.0	0.8962466634932955	0.8962466634932955	0.8962466634932955
REACTOME_PI3K_AKT_ACTIVATION	0.01	0.576279045822531	0.576279045822531	0.576279045822531	0.0504397703616388	0.0902599041409983	17.0	11.0	6.0	0.0	10.0	0.8963149438281599	0.8963149438281599	0.8963149438281599
ACEVEDO_NORMAL_TISSUE_ADJACENT_TO_LIVER_TUMOR_UP	0.01	0.576522760862555	0.576522760862555	0.576522760862555	209.622383113357	375.350484682295	100.0	59.0	41.0	0.0	105.0	0.8964855207274514	0.8964855207274514	0.8964855207274514
APPEL_IMATINIB_RESPONSE	0.01	0.576928949023183	0.576928949023183	0.576928949023183	-0.101664360474294	0.182234637401251	27.0	14.0	13.0	0.0	19.0	0.8967277982871777	0.8967277982871777	0.8967277982871777
WP_CALCIUM_REGULATION_IN_CARDIAC_CELLS	0.01	0.576946727875258	0.576946727875258	0.576946727875258	74.9640926664205	134.380344535134	92.0	54.0	38.0	0.0	106.0	0.8967277982871777	0.8967277982871777	0.8967277982871777
KEGG_LONG_TERM_DEPRESSION	0.01	0.57727831165804	0.57727831165804	0.57727831165804	3.36741377674607	6.04167086556705	65.0	39.0	26.0	0.0	53.0	0.8970305587923944	0.8970305587923944	0.8970305587923944
REACTOME_KERATINIZATION	0.01	0.577409772069566	0.577409772069566	0.577409772069566	1913.68803976816	3434.64370861918	116.0	68.0	48.0	0.0	186.0	0.8970305587923944	0.8970305587923944	0.8970305587923944
KEGG_LONG_TERM_POTENTIATION	0.01	0.578124911197134	0.578124911197134	0.578124911197134	1.63488209644775	2.93977068003943	58.0	35.0	23.0	0.0	44.0	0.8977692882023841	0.8977692882023841	0.8977692882023841
REACTOME_O_GLYCOSYLATION_OF_TSR_DOMAIN_CONTAINING_PROTEINS	0.01	0.57815375662196	0.57815375662196	0.57815375662196	-5.58457577127593	10.0426923532843	70.0	38.0	32.0	0.0	58.0	0.8977692882023841	0.8977692882023841	0.8977692882023841
KEGG_RIBOSOME	0.01	0.578516035988824	0.578516035988824	0.578516035988824	0.0701055340552997	0.126190397949624	22.0	14.0	8.0	0.0	15.0	0.8980481181763937	0.8980481181763937	0.8980481181763937
WP_TGFBETA_RECEPTOR_SIGNALING_IN_SKELETAL_DYSPLASIAS	0.01	0.578715732667521	0.578715732667521	0.578715732667521	0.821627203923641	1.47971188288921	51.0	31.0	20.0	0.0	48.0	0.8980481181763937	0.8980481181763937	0.8980481181763937
WP_PI3KAKT_SIGNALING	0.01	0.578736152712359	0.578736152712359	0.578736152712359	47104.6382997123	84837.7962121091	136.0	79.0	57.0	0.0	302.0	0.8980481181763937	0.8980481181763937	0.8980481181763937
CHEN_HOXA5_TARGETS_9HR_DN	0.01	0.578977349504946	0.578977349504946	0.578977349504946	-0.0695523197704316	0.125346797459194	22.0	11.0	11.0	0.0	15.0	0.8982139906028945	0.8982139906028945	0.8982139906028945
KEGG_MEDICUS_PATHOGEN_SALMONELLA_SOPE_E2_TO_NOD_NFKB_SIGNALING_PATHWAY	0.01	0.579131674804734	0.579131674804734	0.579131674804734	0.0327461698836656	0.0590389653567955	4.0	3.0	1.0	0.0	3.0	0.898245046635914	0.898245046635914	0.898245046635914
WP_IL2_SIGNALING	0.01	0.579667798876212	0.579667798876212	0.579667798876212	-0.100797382422825	0.181987429221289	27.0	14.0	13.0	0.0	23.0	0.8988681286538618	0.8988681286538618	0.8988681286538618
YAGI_AML_WITH_INV_16_TRANSLOCATION	0.01	0.579803603696288	0.579803603696288	0.579803603696288	-17185.2139184222	31038.639890636	130.0	73.0	57.0	0.0	277.0	0.8988703063330492	0.8988703063330492	0.8988703063330492
REACTOME_SIGNALING_BY_ERBB2_IN_CANCER	0.01	0.580028858711606	0.580028858711606	0.580028858711606	-0.100889136693141	0.182326722747362	27.0	14.0	13.0	0.0	19.0	0.8988996503399613	0.8988996503399613	0.8988996503399613
REACTOME_RRNA_MODIFICATION_IN_THE_NUCLEUS_AND_CYTOSOL	0.01	0.580303766750285	0.580303766750285	0.580303766750285	2.64112823010453	4.77650946362999	63.0	38.0	25.0	0.0	58.0	0.8988996503399613	0.8988996503399613	0.8988996503399613
GERHOLD_ADIPOGENESIS_DN	0.01	0.580309495555442	0.580309495555442	0.580309495555442	0.510028747007039	0.922406556548019	46.0	28.0	18.0	0.0	36.0	0.8988996503399613	0.8988996503399613	0.8988996503399613
SASAKI_TARGETS_OF_TP73_AND_TP63	0.01	0.580479077920201	0.580479077920201	0.580479077920201	0.0698109746371342	0.126312394389776	22.0	14.0	8.0	0.0	16.0	0.8988996503399613	0.8988996503399613	0.8988996503399613
NIKOLSKY_BREAST_CANCER_20Q12_Q13_AMPLICON	0.01	0.580666438981324	0.580666438981324	0.580666438981324	43.9976515672405	79.6465133237311	88.0	52.0	36.0	0.0	88.0	0.8988996503399613	0.8988996503399613	0.8988996503399613
LI_PROSTATE_CANCER_EPIGENETIC	0.01	0.580682871323434	0.580682871323434	0.580682871323434	0.42466456024171	0.768780133535139	44.0	27.0	17.0	0.0	35.0	0.8988996503399613	0.8988996503399613	0.8988996503399613
REACTOME_INWARDLY_RECTIFYING_K_CHANNELS	0.01	0.580966249856799	0.580966249856799	0.580966249856799	-0.0467199673743926	0.0846416273783084	16.0	8.0	8.0	0.0	13.0	0.8988996503399613	0.8988996503399613	0.8988996503399613
LANDIS_ERBB2_BREAST_TUMORS_324_DN	0.01	0.58105875554633	0.58105875554633	0.58105875554633	-597.017539344098	1081.86931903971	108.0	60.0	48.0	0.0	136.0	0.8988996503399613	0.8988996503399613	0.8988996503399613
REACTOME_NFE2L2_REGULATING_ER_STRESS_ASSOCIATED_GENES	0.01	0.581140305429848	0.581140305429848	0.581140305429848	0.0331714611144363	0.0601237401485243	9.0	6.0	3.0	0.0	5.0	0.8988996503399613	0.8988996503399613	0.8988996503399613
REACTOME_DISEASES_ASSOCIATED_WITH_O_GLYCOSYLATION_OF_PROTEINS	0.01	0.581166580154006	0.581166580154006	0.581166580154006	195.03757486498	353.532919431588	100.0	59.0	41.0	0.0	131.0	0.8988996503399613	0.8988996503399613	0.8988996503399613
CHIBA_RESPONSE_TO_TSA	0.01	0.581863055705282	0.581863055705282	0.581863055705282	-0.247530479042481	0.449511575187701	38.0	20.0	18.0	0.0	31.0	0.8991765709961697	0.8991765709961697	0.8991765709961697
GROSS_HYPOXIA_VIA_HIF1A_DN	0.01	0.581883657894414	0.581883657894414	0.581883657894414	-22.0035169518768	39.9602317381448	82.0	45.0	37.0	0.0	85.0	0.8991765709961697	0.8991765709961697	0.8991765709961697
LI_STAD_HIGH_RISK_UP	0.01	0.581969653123859	0.581969653123859	0.581969653123859	-0.11724402045065	0.212973480527437	29.0	15.0	14.0	0.0	20.0	0.8991765709961697	0.8991765709961697	0.8991765709961697
BIOCARTA_VEGF_PATHWAY	0.01	0.581995942406172	0.581995942406172	0.581995942406172	-0.0654678859468546	0.1189305396958	22.0	11.0	11.0	0.0	18.0	0.8991765709961697	0.8991765709961697	0.8991765709961697
YANG_BREAST_CANCER_ESR1_LASER_DN	0.01	0.582322487172104	0.582322487172104	0.582322487172104	0.422582970606263	0.768339015429094	44.0	27.0	17.0	0.0	38.0	0.8991765709961697	0.8991765709961697	0.8991765709961697
PID_AVB3_OPN_PATHWAY	0.01	0.582565853435465	0.582565853435465	0.582565853435465	0.0867167573520309	0.157769905039879	25.0	16.0	9.0	0.0	18.0	0.8991765709961697	0.8991765709961697	0.8991765709961697
KEGG_MEDICUS_REFERENCE_EGF_EGFR_PLCG_CAMK_SIGNALING_PATHWAY	0.01	0.582626001852302	0.582626001852302	0.582626001852302	0.0329591020054929	0.0599743826338659	9.0	6.0	3.0	0.0	7.0	0.8991765709961697	0.8991765709961697	0.8991765709961697
KEGG_MEDICUS_VARIANT_AMPLIFIED_EGFR_TO_PLCG_CAMK_SIGNALING_PATHWAY	0.01	0.582626001852302	0.582626001852302	0.582626001852302	0.0329591020054929	0.0599743826338659	9.0	6.0	3.0	0.0	7.0	0.8991765709961697	0.8991765709961697	0.8991765709961697
CONRAD_STEM_CELL	0.01	0.582852126478008	0.582852126478008	0.582852126478008	0.100567122850142	0.183107852267437	27.0	17.0	10.0	0.0	20.0	0.8991765709961697	0.8991765709961697	0.8991765709961697
PID_ERBB1_DOWNSTREAM_PATHWAY	0.01	0.582896811292028	0.582896811292028	0.582896811292028	3.31883230313147	6.04348916628275	65.0	39.0	26.0	0.0	58.0	0.8991765709961697	0.8991765709961697	0.8991765709961697
KEGG_LEISHMANIA_INFECTION	0.01	0.582909418195968	0.582909418195968	0.582909418195968	0.321724140326452	0.585869133481616	41.0	25.0	16.0	0.0	33.0	0.8991765709961697	0.8991765709961697	0.8991765709961697
KEGG_MEDICUS_REFERENCE_CHONDROITIN_SULFATE_BIOSYNTHESIS	0.01	0.58295897306211	0.58295897306211	0.58295897306211	0.0329531571099871	0.0600165618536825	9.0	6.0	3.0	0.0	7.0	0.8991765709961697	0.8991765709961697	0.8991765709961697
KEGG_MEDICUS_REFERENCE_CCR2_GNB_G_PI3K_NFKB_SIGNALING_PATHWAY	0.01	0.58335795189625	0.58335795189625	0.58335795189625	0.0329684725864806	0.0601080928053998	9.0	6.0	3.0	0.0	5.0	0.8994105778770115	0.8994105778770115	0.8994105778770115
MA_BREAST_CANCER_TREG_PROTECTIVE_GENES	0.01	0.583407081795563	0.583407081795563	0.583407081795563	1.56638787025291	2.85620979986636	58.0	35.0	23.0	0.0	46.0	0.8994105778770115	0.8994105778770115	0.8994105778770115
LIN_MELANOMA_COPY_NUMBER_DN	0.01	0.583514129397182	0.583514129397182	0.583514129397182	0.149209570874703	0.272151651478844	32.0	20.0	12.0	0.0	23.0	0.8994105778770115	0.8994105778770115	0.8994105778770115
REACTOME_TRYPTOPHAN_CATABOLISM	0.01	0.58379278862425	0.58379278862425	0.58379278862425	0.0413099247980495	0.0754032903162862	14.0	9.0	5.0	0.0	10.0	0.8995392664141513	0.8995392664141513	0.8995392664141513
KEGG_MEDICUS_REFERENCE_BLOCKING_UBIQUITINATION_OF_H2AK119_BY_CK2	0.01	0.583866620141123	0.583866620141123	0.583866620141123	0.0413371381589039	0.0754677732741471	14.0	9.0	5.0	0.0	10.0	0.8995392664141513	0.8995392664141513	0.8995392664141513
MCMURRAY_TP53_HRAS_COOPERATION_RESPONSE_UP	0.01	0.584485041977872	0.584485041977872	0.584485041977872	0.0376000988502253	0.0687582049817843	12.0	8.0	4.0	0.0	8.0	0.8998451327445824	0.8998451327445824	0.8998451327445824
WP_LEUKOCYTEINTRINSIC_HIPPO_PATHWAY_FUNCTIONS	0.01	0.584485231721637	0.584485231721637	0.584485231721637	0.0374015789873545	0.0683952120342061	12.0	8.0	4.0	0.0	11.0	0.8998451327445824	0.8998451327445824	0.8998451327445824
WP_IL7_SIGNALING	0.01	0.584657561882733	0.584657561882733	0.584657561882733	-0.0522386944550617	0.0955712582729659	18.0	9.0	9.0	0.0	11.0	0.8998451327445824	0.8998451327445824	0.8998451327445824
BIOCARTA_NUCLEARRS_PATHWAY	0.01	0.584711825370843	0.584711825370843	0.584711825370843	-0.459552458518876	0.84087768806594	45.0	24.0	21.0	0.0	37.0	0.8998451327445824	0.8998451327445824	0.8998451327445824
CREIGHTON_ENDOCRINE_THERAPY_RESISTANCE_5	0.01	0.584737880817577	0.584737880817577	0.584737880817577	371820.203641168	680394.587570329	144.0	83.0	61.0	0.0	334.0	0.8998451327445824	0.8998451327445824	0.8998451327445824
REACTOME_HCMV_LATE_EVENTS	0.01	0.58492969711419	0.58492969711419	0.58492969711419	-1.31380189670785	2.40535738670995	56.0	30.0	26.0	0.0	47.0	0.8999144613529284	0.8999144613529284	0.8999144613529284
IWANAGA_E2F1_TARGETS_INDUCED_BY_SERUM	0.01	0.585251778950137	0.585251778950137	0.585251778950137	0.17487879461023	0.320449494710173	34.0	21.0	13.0	0.0	29.0	0.8999144613529284	0.8999144613529284	0.8999144613529284
XU_RESPONSE_TO_TRETINOIN_DN	0.01	0.585262577516275	0.585262577516275	0.585262577516275	0.032865747507163	0.0602252282124894	9.0	6.0	3.0	0.0	7.0	0.8999144613529284	0.8999144613529284	0.8999144613529284
BILD_E2F3_ONCOGENIC_SIGNATURE	0.01	0.585389607593378	0.585389607593378	0.585389607593378	351.171746528935	643.726771203995	104.0	61.0	43.0	0.0	178.0	0.8999144613529284	0.8999144613529284	0.8999144613529284
REACTOME_PLASMA_LIPOPROTEIN_ASSEMBLY_REMODELING_AND_CLEARANCE	0.01	0.585500680062103	0.585500680062103	0.585500680062103	2.67449373315557	4.90401969638561	63.0	38.0	25.0	0.0	59.0	0.8999144613529284	0.8999144613529284	0.8999144613529284
FAELT_B_CLL_WITH_VH_REARRANGEMENTS_DN	0.01	0.585690468983377	0.585690468983377	0.585690468983377	0.0792356783569412	0.145362114640897	24.0	15.0	9.0	0.0	21.0	0.8999144613529284	0.8999144613529284	0.8999144613529284
BONOME_OVARIAN_CANCER_SURVIVAL_SUBOPTIMAL_DEBULKING	0.01	0.585724828090505	0.585724828090505	0.585724828090505	126928.957450105	232879.344991789	140.0	81.0	59.0	0.0	395.0	0.8999144613529284	0.8999144613529284	0.8999144613529284
WP_MITOCHONDRIAL_IMMUNE_RESPONSE_TO_SARSCOV2	0.01	0.58621524521866	0.58621524521866	0.58621524521866	0.0459643962587101	0.0844423405510687	17.0	11.0	6.0	0.0	13.0	0.9003918881122773	0.9003918881122773	0.9003918881122773
WANG_TNF_TARGETS	0.01	0.586308445644985	0.586308445644985	0.586308445644985	0.068791778221903	0.126410551610718	22.0	14.0	8.0	0.0	15.0	0.9003918881122773	0.9003918881122773	0.9003918881122773
HOWLIN_CITED1_TARGETS_1_UP	0.01	0.586477943648116	0.586477943648116	0.586477943648116	0.0410466387718432	0.0754607317105659	14.0	9.0	5.0	0.0	10.0	0.9003918881122773	0.9003918881122773	0.9003918881122773
TAKEDA_TARGETS_OF_NUP98_HOXA9_FUSION_6HR_DN	0.01	0.586617879127392	0.586617879127392	0.586617879127392	0.318664764209968	0.586056967373674	41.0	25.0	16.0	0.0	34.0	0.9003918881122773	0.9003918881122773	0.9003918881122773
REACTOME_RECOGNITION_OF_DNA_DAMAGE_BY_PCNA_CONTAINING_REPLICATION_COMPLEX	0.01	0.586708709388951	0.586708709388951	0.586708709388951	0.0556974862525331	0.102458219053787	19.0	12.0	7.0	0.0	16.0	0.9003918881122773	0.9003918881122773	0.9003918881122773
XU_HGF_SIGNALING_NOT_VIA_AKT1_6HR	0.01	0.587349982608469	0.587349982608469	0.587349982608469	0.0490832979334129	0.0904460756934373	17.0	11.0	6.0	0.0	12.0	0.9008259071493268	0.9008259071493268	0.9008259071493268
JECHLINGER_EPITHELIAL_TO_MESENCHYMAL_TRANSITION_UP	0.01	0.587430238463579	0.587430238463579	0.587430238463579	-2.10159044170187	3.87344462119355	61.0	33.0	28.0	0.0	59.0	0.9008259071493268	0.9008259071493268	0.9008259071493268
BOYAULT_LIVER_CANCER_SUBCLASS_G6_UP	0.01	0.587681833317667	0.587681833317667	0.587681833317667	-1.30430099838257	2.40557881410423	56.0	30.0	26.0	0.0	46.0	0.9008259071493268	0.9008259071493268	0.9008259071493268
REACTOME_REGULATION_OF_MITF_M_DEPENDENT_GENES_INVOLVED_IN_CELL_CYCLE_AND_PROLIFERATION	0.01	0.587755592523368	0.587755592523368	0.587755592523368	0.0325098358100413	0.0599711416418464	9.0	6.0	3.0	0.0	6.0	0.9008259071493268	0.9008259071493268	0.9008259071493268
BEAUCHAMP_MISS_54_MYRISTOYLATION_INHIBITION_SENSITIVE_SIGNATURE	0.01	0.587783813678479	0.587783813678479	0.587783813678479	-0.115188246260362	0.212504694598719	29.0	15.0	14.0	0.0	24.0	0.9008259071493268	0.9008259071493268	0.9008259071493268
RODRIGUES_NTN1_TARGETS_DN	0.01	0.587799679844447	0.587799679844447	0.587799679844447	896.515003506051	1654.00332556445	111.0	65.0	46.0	0.0	158.0	0.9008259071493268	0.9008259071493268	0.9008259071493268
MOHANKUMAR_HOXA1_TARGETS_DN	0.01	0.588324838754893	0.588324838754893	0.588324838754893	106.144287778448	196.104050103723	95.0	56.0	39.0	0.0	122.0	0.9010760966506581	0.9010760966506581	0.9010760966506581
KEGG_MEDICUS_REFERENCE_TLR1_2_4_NFKB_SIGNALING_PATHWAY	0.01	0.588401218128468	0.588401218128468	0.588401218128468	0.0408142416103399	0.0754207069845367	14.0	9.0	5.0	0.0	10.0	0.9010760966506581	0.9010760966506581	0.9010760966506581
NIKOLSKY_BREAST_CANCER_17Q11_Q21_AMPLICON	0.01	0.588621598990536	0.588621598990536	0.588621598990536	34.747352831144	64.2476525825175	86.0	51.0	35.0	0.0	98.0	0.9010760966506581	0.9010760966506581	0.9010760966506581
LIANG_SILENCED_BY_METHYLATION_UP	0.01	0.588857684562599	0.588857684562599	0.588857684562599	0.0786145363122001	0.145449917659293	24.0	15.0	9.0	0.0	16.0	0.9010760966506581	0.9010760966506581	0.9010760966506581
SHETH_LIVER_CANCER_VS_TXNIP_LOSS_PAM1	0.01	0.58886018703997	0.58886018703997	0.58886018703997	2510.22463764769	4644.36268267517	118.0	69.0	49.0	0.0	161.0	0.9010760966506581	0.9010760966506581	0.9010760966506581
MARKS_HDAC_TARGETS_UP	0.01	0.588897668719983	0.588897668719983	0.588897668719983	-0.0409010850553519	0.0756819046057276	14.0	7.0	7.0	0.0	8.0	0.9010760966506581	0.9010760966506581	0.9010760966506581
NIKOLSKY_BREAST_CANCER_7Q21_Q22_AMPLICON	0.01	0.588906043430028	0.588906043430028	0.588906043430028	0.969082809735454	1.79319646632985	53.0	32.0	21.0	0.0	47.0	0.9010760966506581	0.9010760966506581	0.9010760966506581
MADAN_DPPA4_TARGETS	0.01	0.589153099786911	0.589153099786911	0.589153099786911	0.147043854246764	0.272271313237089	32.0	20.0	12.0	0.0	24.0	0.9010964472775042	0.9010964472775042	0.9010964472775042
MCCABE_HOXC6_TARGETS_UP	0.01	0.589188810398404	0.589188810398404	0.589188810398404	-0.058976295001146	0.109212949869761	20.0	10.0	10.0	0.0	16.0	0.9010964472775042	0.9010964472775042	0.9010964472775042
SU_SALIVARY_GLAND	0.01	0.589497900686695	0.589497900686695	0.589497900686695	0.0325056330022212	0.060244282864734	9.0	6.0	3.0	0.0	5.0	0.9013630452200768	0.9013630452200768	0.9013630452200768
HAHTOLA_MYCOSIS_FUNGOIDES_DN	0.01	0.590193615401751	0.590193615401751	0.590193615401751	0.0487120328203906	0.0904494241535812	17.0	11.0	6.0	0.0	11.0	0.9022124119089368	0.9022124119089368	0.9022124119089368
MODY_HIPPOCAMPUS_POSTNATAL	0.01	0.590396003467882	0.590396003467882	0.590396003467882	-0.452756521645871	0.841144840816729	45.0	24.0	21.0	0.0	35.0	0.9022124119089368	0.9022124119089368	0.9022124119089368
AMIT_SERUM_RESPONSE_480_MCF10A	0.01	0.590548987626265	0.590548987626265	0.590548987626265	0.0984158203815257	0.182915214841675	27.0	17.0	10.0	0.0	17.0	0.9022124119089368	0.9022124119089368	0.9022124119089368
KEGG_MEDICUS_REFERENCE_WNT_SIGNALING_MODULATION_WNT_INHIBITOR	0.01	0.590639657567513	0.590639657567513	0.590639657567513	-0.0455254194760524	0.0846340047473723	16.0	8.0	8.0	0.0	13.0	0.9022124119089368	0.9022124119089368	0.9022124119089368
CHARAFE_BREAST_CANCER_LUMINAL_VS_BASAL_UP	0.01	0.590873121594491	0.590873121594491	0.590873121594491	19755.1459718823	36748.8923964802	131.0	76.0	55.0	0.0	326.0	0.9022124119089368	0.9022124119089368	0.9022124119089368
KEGG_MEDICUS_REFERENCE_GHRHR_PKA_GH_SIGNALING_PATHWAY	0.01	0.591115478588279	0.591115478588279	0.591115478588279	-0.0586576670429405	0.109187369625283	20.0	10.0	10.0	0.0	14.0	0.9022124119089368	0.9022124119089368	0.9022124119089368
CERIBELLI_PROMOTERS_INACTIVE_AND_BOUND_BY_NFY	0.01	0.591283749085815	0.591283749085815	0.591283749085815	0.596878518728303	1.11155397206611	48.0	29.0	19.0	0.0	36.0	0.9022124119089368	0.9022124119089368	0.9022124119089368
REACTOME_SIGNALING_BY_ROBO_RECEPTORS	0.01	0.591502941477183	0.591502941477183	0.591502941477183	-14.7474570641295	27.4801084276275	79.0	43.0	36.0	0.0	92.0	0.9022124119089368	0.9022124119089368	0.9022124119089368
KEGG_MEDICUS_VARIANT_AMPLIFIED_MET_TO_PI3K_SIGNALING_PATHWAY	0.01	0.591622942296705	0.591622942296705	0.591622942296705	0.0322396008716829	0.0600940586653245	9.0	6.0	3.0	0.0	5.0	0.9022124119089368	0.9022124119089368	0.9022124119089368
REACTOME_INTERLEUKIN_6_FAMILY_SIGNALING	0.01	0.591894849265334	0.591894849265334	0.591894849265334	0.0677737381023283	0.126421801168373	22.0	14.0	8.0	0.0	17.0	0.9022124119089368	0.9022124119089368	0.9022124119089368
LIU_SMARCA4_TARGETS	0.01	0.592043075136918	0.592043075136918	0.592043075136918	0.263523023943373	0.4917596353262	39.0	24.0	15.0	0.0	35.0	0.9022124119089368	0.9022124119089368	0.9022124119089368
LEE_NEURAL_CREST_STEM_CELL_DN	0.01	0.592161223270715	0.592161223270715	0.592161223270715	43.8579262646976	81.8692774402549	88.0	52.0	36.0	0.0	92.0	0.9022124119089368	0.9022124119089368	0.9022124119089368
KEGG_MEDICUS_REFERENCE_OKAZAKI_FRAGMENT_MATURATION	0.01	0.592307234655617	0.592307234655617	0.592307234655617	0.0322390866993635	0.0602042104069181	9.0	6.0	3.0	0.0	7.0	0.9022124119089368	0.9022124119089368	0.9022124119089368
LIU_OVARIAN_CANCER_TUMORS_AND_XENOGRAFTS_XDGS_UP	0.01	0.592346079077492	0.592346079077492	0.592346079077492	136.023322848376	254.040574888805	97.0	57.0	40.0	0.0	132.0	0.9022124119089368	0.9022124119089368	0.9022124119089368
MULLIGHAN_NPM1_MUTATED_SIGNATURE_1_UP	0.01	0.592689502943503	0.592689502943503	0.592689502943503	4885.7870141491	9133.29093414083	122.0	71.0	51.0	0.0	207.0	0.9022124119089368	0.9022124119089368	0.9022124119089368
REACTOME_NEPHRIN_FAMILY_INTERACTIONS	0.01	0.592784625519655	0.592784625519655	0.592784625519655	0.0675165994854045	0.126245238793627	22.0	14.0	8.0	0.0	14.0	0.9022124119089368	0.9022124119089368	0.9022124119089368
REACTOME_DOWNSTREAM_SIGNALING_OF_ACTIVATED_FGFR1	0.01	0.593183694300257	0.593183694300257	0.593183694300257	0.0674226683421367	0.12620575709097	22.0	14.0	8.0	0.0	13.0	0.9022124119089368	0.9022124119089368	0.9022124119089368
BREUHAHN_GROWTH_FACTOR_SIGNALING_IN_LIVER_CANCER	0.01	0.593208434222567	0.593208434222567	0.593208434222567	0.0547897060414766	0.102565493539956	19.0	12.0	7.0	0.0	14.0	0.9022124119089368	0.9022124119089368	0.9022124119089368
PID_PTP1B_PATHWAY	0.01	0.593368499321924	0.593368499321924	0.593368499321924	0.139842056248956	0.261895624540868	32.0	20.0	12.0	0.0	29.0	0.9022124119089368	0.9022124119089368	0.9022124119089368
DAVICIONI_TARGETS_OF_PAX_FOXO1_FUSIONS_UP	0.01	0.593495686241575	0.593495686241575	0.593495686241575	1653.64064846862	3097.99787558871	115.0	67.0	48.0	0.0	190.0	0.9022124119089368	0.9022124119089368	0.9022124119089368
LIM_MAMMARY_STEM_CELL_UP	0.01	0.593599938966041	0.593599938966041	0.593599938966041	-263437.215039499	493673.370419673	145.0	82.0	63.0	0.0	441.0	0.9022124119089368	0.9022124119089368	0.9022124119089368
KEGG_MEDICUS_ENV_FACTOR_METALS_TO_NFKB_SIGNALING_PATHWAY	0.01	0.59367415367064	0.59367415367064	0.59367415367064	0.0403391397147236	0.0756095226766102	14.0	9.0	5.0	0.0	8.0	0.9022124119089368	0.9022124119089368	0.9022124119089368
FEVR_CTNNB1_TARGETS_DN	0.01	0.593702895574758	0.593702895574758	0.593702895574758	-111063.93131487	208188.490014342	140.0	79.0	61.0	0.0	374.0	0.9022124119089368	0.9022124119089368	0.9022124119089368
REACTOME_SYNTHESIS_OF_PIPS_AT_THE_ER_MEMBRANE	0.01	0.593704806836494	0.593704806836494	0.593704806836494	0.0546512860033293	0.102443948063645	19.0	12.0	7.0	0.0	16.0	0.9022124119089368	0.9022124119089368	0.9022124119089368
WP_BLOODBASED_NEUROINFLAMMATION_MARKERS	0.01	0.593770926651871	0.593770926651871	0.593770926651871	-0.0451035034874138	0.0845617540555565	16.0	8.0	8.0	0.0	11.0	0.9022124119089368	0.9022124119089368	0.9022124119089368
DAUER_STAT3_TARGETS_DN	0.01	0.593801163995299	0.593801163995299	0.593801163995299	-0.12766620245708	0.239373031576329	31.0	16.0	15.0	0.0	28.0	0.9022124119089368	0.9022124119089368	0.9022124119089368
REACTOME_SIGNAL_REGULATORY_PROTEIN_FAMILY_INTERACTIONS	0.01	0.593823740342867	0.593823740342867	0.593823740342867	0.0402384905880724	0.0754514384703857	14.0	9.0	5.0	0.0	8.0	0.9022124119089368	0.9022124119089368	0.9022124119089368
WP_MICROGLIA_PATHOGEN_PHAGOCYTOSIS_PATHWAY	0.01	0.593830597670924	0.593830597670924	0.593830597670924	0.0775681117650418	0.145451140404419	24.0	15.0	9.0	0.0	17.0	0.9022124119089368	0.9022124119089368	0.9022124119089368
KEGG_MEDICUS_VARIANT_DUPLICATION_OR_MUTATION_ACTIVATED_FLT3_TO_RAS_PI3K_SIGNALING_PATHWAY	0.01	0.594171445471413	0.594171445471413	0.594171445471413	-0.0450170389075842	0.0844913046176844	16.0	8.0	8.0	0.0	9.0	0.9025216913816706	0.9025216913816706	0.9025216913816706
MILI_PSEUDOPODIA_CHEMOTAXIS_UP	0.01	0.594304056346423	0.594304056346423	0.594304056346423	1.91754557596369	3.60028550229826	60.0	36.0	24.0	0.0	50.0	0.9025216913816706	0.9025216913816706	0.9025216913816706
ABE_VEGFA_TARGETS	0.01	0.59486478263501	0.59486478263501	0.59486478263501	0.0401428863912255	0.0754849844110956	14.0	9.0	5.0	0.0	10.0	0.9031681421709301	0.9031681421709301	0.9031681421709301
REACTOME_PHOSPHORYLATION_OF_CD3_AND_TCR_ZETA_CHAINS	0.01	0.595314521704525	0.595314521704525	0.595314521704525	0.054455658035285	0.102523978564332	19.0	12.0	7.0	0.0	12.0	0.9035121298336679	0.9035121298336679	0.9035121298336679
KEGG_WNT_SIGNALING_PATHWAY	0.01	0.595361536509715	0.595361536509715	0.595361536509715	33.2018168697032	62.5172363750124	86.0	51.0	35.0	0.0	82.0	0.9035121298336679	0.9035121298336679	0.9035121298336679
YANG_BCL3_TARGETS_UP	0.01	0.595677776321611	0.595677776321611	0.595677776321611	14645.7533638426	27600.8817115463	129.0	75.0	54.0	0.0	240.0	0.9037869709707201	0.9037869709707201	0.9037869709707201
FLECHNER_BIOPSY_KIDNEY_TRANSPLANT_REJECTED_VS_OK_UP	0.01	0.596011539169814	0.596011539169814	0.596011539169814	0.950585965884604	1.79306854389644	53.0	32.0	21.0	0.0	44.0	0.9040882680806795	0.9040882680806795	0.9040882680806795
FIRESTEIN_CTNNB1_PATHWAY	0.01	0.596229540897674	0.596229540897674	0.596229540897674	0.077119009213733	0.145554147874904	24.0	15.0	9.0	0.0	20.0	0.904213870640282	0.904213870640282	0.904213870640282
SCHAEFFER_PROSTATE_DEVELOPMENT_12HR_DN	0.01	0.596937285377493	0.596937285377493	0.596937285377493	0.250828146085674	0.474325681110107	39.0	24.0	15.0	0.0	32.0	0.9047893517458296	0.9047893517458296	0.9047893517458296
WUNDER_INFLAMMATORY_RESPONSE_AND_CHOLESTEROL_DN	0.01	0.59699985372521	0.59699985372521	0.59699985372521	0.0399188050545929	0.0755008731901575	14.0	9.0	5.0	0.0	11.0	0.9047893517458296	0.9047893517458296	0.9047893517458296
REACTOME_TOLL_LIKE_RECEPTOR_CASCADES	0.01	0.597019690041858	0.597019690041858	0.597019690041858	40.8760199399711	77.3154929598467	88.0	52.0	36.0	0.0	99.0	0.9047893517458296	0.9047893517458296	0.9047893517458296
AMIT_DELAYED_EARLY_GENES	0.01	0.597262755328416	0.597262755328416	0.597262755328416	-0.035994055927995	0.0681265761370038	12.0	6.0	6.0	0.0	7.0	0.9047893517458296	0.9047893517458296	0.9047893517458296
DOANE_RESPONSE_TO_ANDROGEN_UP	0.01	0.597362340271279	0.597362340271279	0.597362340271279	259.0912248883	490.519698637367	102.0	60.0	42.0	0.0	129.0	0.9047893517458296	0.9047893517458296	0.9047893517458296
PID_P38_GAMMA_DELTA_PATHWAY	0.01	0.597691053016505	0.597691053016505	0.597691053016505	-0.0446061246017809	0.0845255126633004	16.0	8.0	8.0	0.0	15.0	0.9047893517458296	0.9047893517458296	0.9047893517458296
REACTOME_REGULATION_OF_CDH1_MRNA_TRANSLATION_BY_MICRORNAS	0.01	0.597701768258313	0.597701768258313	0.597701768258313	0.0398685148325618	0.0755502805593421	14.0	9.0	5.0	0.0	10.0	0.9047893517458296	0.9047893517458296	0.9047893517458296
REACTOME_CALNEXIN_CALRETICULIN_CYCLE	0.01	0.597859906365138	0.597859906365138	0.597859906365138	0.0541229497589813	0.102606527929836	19.0	12.0	7.0	0.0	14.0	0.9047893517458296	0.9047893517458296	0.9047893517458296
HAHTOLA_MYCOSIS_FUNGOIDES_CD4_UP	0.01	0.59798229096573	0.59798229096573	0.59798229096573	-0.131465106383559	0.249315446902271	31.0	16.0	15.0	0.0	24.0	0.9047893517458296	0.9047893517458296	0.9047893517458296
DER_IFN_GAMMA_RESPONSE_DN	0.01	0.598179308488257	0.598179308488257	0.598179308488257	-0.0575894346263862	0.109273600707087	20.0	10.0	10.0	0.0	15.0	0.9047893517458296	0.9047893517458296	0.9047893517458296
RIZ_ERYTHROID_DIFFERENTIATION	0.01	0.598340570228056	0.598340570228056	0.598340570228056	-0.532396193259849	1.01064533378559	47.0	25.0	22.0	0.0	45.0	0.9047893517458296	0.9047893517458296	0.9047893517458296
PELLICCIOTTA_HDAC_IN_ANTIGEN_PRESENTATION_DN	0.01	0.59845459911575	0.59845459911575	0.59845459911575	0.0766671874380096	0.145582354118214	24.0	15.0	9.0	0.0	15.0	0.9047893517458296	0.9047893517458296	0.9047893517458296
WP_HALLMARK_OF_CANCER_NONMUTATIONAL_EPIGENETIC_REPROGRAMMING	0.01	0.598504905330465	0.598504905330465	0.598504905330465	0.0397642173941366	0.0755181562348838	14.0	9.0	5.0	0.0	8.0	0.9047893517458296	0.9047893517458296	0.9047893517458296
REACTOME_PI_METABOLISM	0.01	0.598739232606296	0.598739232606296	0.598739232606296	3.18006143433393	6.04328061578513	65.0	39.0	26.0	0.0	67.0	0.9047893517458296	0.9047893517458296	0.9047893517458296
REACTOME_TRANSCRIPTIONAL_REGULATION_BY_RUNX3	0.01	0.598754635520071	0.598754635520071	0.598754635520071	0.94374494366283	1.79353636775772	53.0	32.0	21.0	0.0	48.0	0.9047893517458296	0.9047893517458296	0.9047893517458296
REACTOME_DNA_REPAIR	0.01	0.598823220576707	0.598823220576707	0.598823220576707	20737.1158180689	39417.165299263	131.0	76.0	55.0	0.0	270.0	0.9047893517458296	0.9047893517458296	0.9047893517458296
OZEN_MIR125B1_TARGETS	0.01	0.598921602862007	0.598921602862007	0.598921602862007	0.112171663144043	0.213273600933073	29.0	18.0	11.0	0.0	22.0	0.9047893517458296	0.9047893517458296	0.9047893517458296
REACTOME_HIV_INFECTION	0.01	0.599196105696244	0.599196105696244	0.599196105696244	-26.6049610258524	50.6224174069102	84.0	46.0	38.0	0.0	99.0	0.9047893517458296	0.9047893517458296	0.9047893517458296
REACTOME_MATURATION_OF_SARS_COV_1_NUCLEOPROTEIN	0.01	0.599688518272764	0.599688518272764	0.599688518272764	0.0397524087555404	0.0757407315555397	14.0	9.0	5.0	0.0	9.0	0.9047893517458296	0.9047893517458296	0.9047893517458296
WP_ALANINE_AND_ASPARTATE_METABOLISM	0.01	0.599722468863764	0.599722468863764	0.599722468863764	0.0360155138700213	0.0686271671038627	12.0	8.0	4.0	0.0	10.0	0.9047893517458296	0.9047893517458296	0.9047893517458296
REACTOME_NUCLEOTIDE_BINDING_DOMAIN_LEUCINE_RICH_REPEAT_CONTAINING_RECEPTOR_NLR_SIGNALING_PATHWAYS	0.01	0.599754706565765	0.599754706565765	0.599754706565765	-0.198716131260152	0.378684869710653	36.0	19.0	17.0	0.0	30.0	0.9047893517458296	0.9047893517458296	0.9047893517458296
KEGG_MEDICUS_PATHOGEN_SALMONELLA_SOPB_TO_ARNO_ARF_ACTB_G_SIGNALING_PATHWAY	0.01	0.599811324917884	0.599811324917884	0.599811324917884	0.0538105936484422	0.102560472751443	19.0	12.0	7.0	0.0	14.0	0.9047893517458296	0.9047893517458296	0.9047893517458296
SCHLOSSER_SERUM_RESPONSE_UP	0.01	0.600149926012535	0.600149926012535	0.600149926012535	196.774735832274	375.391826441804	100.0	59.0	41.0	0.0	109.0	0.9047893517458296	0.9047893517458296	0.9047893517458296
HAHTOLA_MYCOSIS_FUNGOIDES_CD4_DN	0.01	0.600322723979538	0.600322723979538	0.600322723979538	5.25414180723483	10.0282039034603	70.0	42.0	28.0	0.0	62.0	0.9047893517458296	0.9047893517458296	0.9047893517458296
REACTOME_PARACETAMOL_ADME	0.01	0.600638792519185	0.600638792519185	0.600638792519185	0.111822393591158	0.213612633471592	29.0	18.0	11.0	0.0	22.0	0.9047893517458296	0.9047893517458296	0.9047893517458296
KEGG_MEDICUS_REFERENCE_REGULATION_OF_GF_RTK_RAS_ERK_SIGNALING_RASGAP	0.01	0.600736531158258	0.600736531158258	0.600736531158258	0.0314708400072415	0.0601344089753408	9.0	6.0	3.0	0.0	6.0	0.9047893517458296	0.9047893517458296	0.9047893517458296
SCHLINGEMANN_SKIN_CARCINOGENESIS_TPA_UP	0.01	0.600851715454558	0.600851715454558	0.600851715454558	0.0536259804188695	0.102500823281995	19.0	12.0	7.0	0.0	16.0	0.9047893517458296	0.9047893517458296	0.9047893517458296
LEE_LIVER_CANCER_SURVIVAL_DN	0.01	0.600872094224209	0.600872094224209	0.600872094224209	14.7523935761268	28.1993378407197	79.0	47.0	32.0	0.0	82.0	0.9047893517458296	0.9047893517458296	0.9047893517458296
GAUSSMANN_MLL_AF4_FUSION_TARGETS_G_DN	0.01	0.60091545893891	0.60091545893891	0.60091545893891	-0.111171020795312	0.212529759729906	29.0	15.0	14.0	0.0	25.0	0.9047893517458296	0.9047893517458296	0.9047893517458296
REACTOME_ENHANCED_BINDING_OF_GP1BA_VARIANT_TO_VWF_MULTIMER_COLLAGEN	0.01	0.601160909734464	0.601160909734464	0.601160909734464	0.0536859203420586	0.10270261148798	19.0	12.0	7.0	0.0	14.0	0.9047893517458296	0.9047893517458296	0.9047893517458296
REACTOME_DEFECTS_OF_PLATELET_ADHESION_TO_EXPOSED_COLLAGEN	0.01	0.601160909734464	0.601160909734464	0.601160909734464	0.0536859203420586	0.10270261148798	19.0	12.0	7.0	0.0	15.0	0.9047893517458296	0.9047893517458296	0.9047893517458296
REACTOME_GP1B_IX_V_ACTIVATION_SIGNALLING	0.01	0.601160909734464	0.601160909734464	0.601160909734464	0.0536859203420586	0.10270261148798	19.0	12.0	7.0	0.0	14.0	0.9047893517458296	0.9047893517458296	0.9047893517458296
GHANDHI_DIRECT_IRRADIATION_UP	0.01	0.601215596812691	0.601215596812691	0.601215596812691	0.4823569602009	0.922900578241804	46.0	28.0	18.0	0.0	40.0	0.9047893517458296	0.9047893517458296	0.9047893517458296
REACTOME_BETA_DEFENSINS	0.01	0.601289501000117	0.601289501000117	0.601289501000117	0.0394988958215812	0.0755891671752082	14.0	9.0	5.0	0.0	11.0	0.9047893517458296	0.9047893517458296	0.9047893517458296
REACTOME_OVARIAN_TUMOR_DOMAIN_PROTEASES	0.01	0.601473560347583	0.601473560347583	0.601473560347583	0.06603748007404	0.126440122824798	22.0	14.0	8.0	0.0	15.0	0.9047893517458296	0.9047893517458296	0.9047893517458296
MARZEC_IL2_SIGNALING_UP	0.01	0.601704368701317	0.601704368701317	0.601704368701317	2.56070049066704	4.90601595533308	63.0	38.0	25.0	0.0	71.0	0.9047893517458296	0.9047893517458296	0.9047893517458296
BOYLAN_MULTIPLE_MYELOMA_D_CLUSTER_UP	0.01	0.601831066579226	0.601831066579226	0.601831066579226	-0.197471900581319	0.37846602813265	36.0	19.0	17.0	0.0	30.0	0.9047893517458296	0.9047893517458296	0.9047893517458296
SESTO_RESPONSE_TO_UV_C6	0.01	0.601888511696204	0.601888511696204	0.601888511696204	-0.110930540394596	0.212638252261055	29.0	15.0	14.0	0.0	20.0	0.9047893517458296	0.9047893517458296	0.9047893517458296
CREIGHTON_ENDOCRINE_THERAPY_RESISTANCE_2	0.01	0.602272493763058	0.602272493763058	0.602272493763058	32081.0837407405	61559.9850418426	133.0	77.0	56.0	0.0	359.0	0.9047893517458296	0.9047893517458296	0.9047893517458296
BRACHAT_RESPONSE_TO_METHOTREXATE_UP	0.01	0.602311082329273	0.602311082329273	0.602311082329273	0.0313474858726953	0.0601586882846569	9.0	6.0	3.0	0.0	7.0	0.9047893517458296	0.9047893517458296	0.9047893517458296
LI_WILMS_TUMOR	0.01	0.602377990716711	0.602377990716711	0.602377990716711	0.0878197648558412	0.168565220050927	26.0	16.0	10.0	0.0	19.0	0.9047893517458296	0.9047893517458296	0.9047893517458296
REACTOME_GRB2_EVENTS_IN_ERBB2_SIGNALING	0.01	0.602415262765763	0.602415262765763	0.602415262765763	0.0472283113097202	0.0906614627191093	17.0	11.0	6.0	0.0	13.0	0.9047893517458296	0.9047893517458296	0.9047893517458296
KEGG_MEDICUS_REFERENCE_EGF_EGFR_RAS_RASSF1_SIGNALING_PATHWAY	0.01	0.602610827664974	0.602610827664974	0.602610827664974	-0.0439573515661058	0.0844278839336254	16.0	8.0	8.0	0.0	9.0	0.9047893517458296	0.9047893517458296	0.9047893517458296
PID_ATF2_PATHWAY	0.01	0.602922912937686	0.602922912937686	0.602922912937686	0.304819070292407	0.585963092001815	41.0	25.0	16.0	0.0	31.0	0.9047893517458296	0.9047893517458296	0.9047893517458296
PID_THROMBIN_PAR4_PATHWAY	0.01	0.60294846690277	0.60294846690277	0.60294846690277	-0.0439811895298096	0.0845523557180686	16.0	8.0	8.0	0.0	10.0	0.9047893517458296	0.9047893517458296	0.9047893517458296
YAO_TEMPORAL_RESPONSE_TO_PROGESTERONE_CLUSTER_11	0.01	0.602959358579015	0.602959358579015	0.602959358579015	-2.97806398580649	5.72539973755577	65.0	35.0	30.0	0.0	69.0	0.9047893517458296	0.9047893517458296	0.9047893517458296
WESTON_VEGFA_TARGETS_3HR	0.01	0.602967425348559	0.602967425348559	0.602967425348559	0.933043609693651	1.79383872896639	53.0	32.0	21.0	0.0	42.0	0.9047893517458296	0.9047893517458296	0.9047893517458296
PID_CDC42_REG_PATHWAY	0.01	0.603505102447901	0.603505102447901	0.603505102447901	0.246992503567816	0.475564837819786	39.0	24.0	15.0	0.0	30.0	0.9053930294238587	0.9053930294238587	0.9053930294238587
REN_ALVEOLAR_RHABDOMYOSARCOMA_DN	0.01	0.604120989998846	0.604120989998846	0.604120989998846	20429.8461324085	39403.0809063748	131.0	76.0	55.0	0.0	229.0	0.9058211979834472	0.9058211979834472	0.9058211979834472
WP_BILE_ACID_SYNTHESIS_AND_ENTEROHEPATIC_CIRCULATION	0.01	0.604207470415267	0.604207470415267	0.604207470415267	0.05314477036545	0.102524929055893	19.0	12.0	7.0	0.0	13.0	0.9058211979834472	0.9058211979834472	0.9058211979834472
KEGG_MEDICUS_REFERENCE_EGF_EGFR_RAS_PI3K_SIGNALING_PATHWAY	0.01	0.60421516567137	0.60421516567137	0.60421516567137	-0.0437904215421186	0.0844806624935908	16.0	8.0	8.0	0.0	9.0	0.9058211979834472	0.9058211979834472	0.9058211979834472
BENNETT_SYSTEMIC_LUPUS_ERYTHEMATOSUS	0.01	0.604346224909989	0.604346224909989	0.604346224909989	-0.0409081921653643	0.0789488673987416	16.0	8.0	8.0	0.0	13.0	0.9058211979834472	0.9058211979834472	0.9058211979834472
REACTOME_TRANSCRIPTIONAL_ACTIVATION_OF_MITOCHONDRIAL_BIOGENESIS	0.01	0.604467704336143	0.604467704336143	0.604467704336143	0.695141455494317	1.34200695593841	50.0	30.0	20.0	0.0	45.0	0.9058211979834472	0.9058211979834472	0.9058211979834472
WP_DNA_REPAIR_PATHWAYS_FULL_NETWORK	0.01	0.604916228997111	0.604916228997111	0.604916228997111	322.227164562258	622.849263880698	104.0	61.0	43.0	0.0	145.0	0.9062902642322308	0.9062902642322308	0.9062902642322308
MARIADASON_RESPONSE_TO_CURCUMIN_SULINDAC_5	0.01	0.605377023185915	0.605377023185915	0.605377023185915	-0.0436555428606376	0.0844918245331056	16.0	8.0	8.0	0.0	14.0	0.9066345409573393	0.9066345409573393	0.9066345409573393
REACTOME_ERYTHROPOIETIN_ACTIVATES_STAT5	0.01	0.605417144126118	0.605417144126118	0.605417144126118	0.0389981676058661	0.0754862411779866	14.0	9.0	5.0	0.0	8.0	0.9066345409573393	0.9066345409573393	0.9066345409573393
WP_HEMATOPOIETIC_STEM_CELL_DIFFERENTIATION	0.01	0.605563817886884	0.605563817886884	0.605563817886884	0.195818610753449	0.379187650712109	36.0	22.0	14.0	0.0	32.0	0.9066511784256727	0.9066511784256727	0.9066511784256727
NOJIMA_SFRP2_TARGETS_UP	0.01	0.605787435689499	0.605787435689499	0.605787435689499	-0.0436484275571898	0.084574258543292	16.0	8.0	8.0	0.0	12.0	0.9067829834134667	0.9067829834134667	0.9067829834134667
WP_HEDGEHOG_SIGNALING_WP4249	0.01	0.606037259837551	0.606037259837551	0.606037259837551	0.195601876162947	0.379265817918815	36.0	22.0	14.0	0.0	29.0	0.9069539480406222	0.9069539480406222	0.9069539480406222
NAKAMURA_LUNG_CANCER_DIFFERENTIATION_MARKERS	0.01	0.606696042300477	0.606696042300477	0.606696042300477	0.15864284373546	0.308166821864012	34.0	21.0	13.0	0.0	25.0	0.9073520725234718	0.9073520725234718	0.9073520725234718
REACTOME_MITOCHONDRIAL_FATTY_ACID_BETA_OXIDATION_OF_SATURATED_FATTY_ACIDS	0.01	0.606860943210639	0.606860943210639	0.606860943210639	0.0527457595488573	0.102506648801122	19.0	12.0	7.0	0.0	14.0	0.9073520725234718	0.9073520725234718	0.9073520725234718
REACTOME_SIGNALING_BY_TYPE_1_INSULIN_LIKE_GROWTH_FACTOR_1_RECEPTOR_IGF1R	0.01	0.606864454965938	0.606864454965938	0.606864454965938	0.571706486595039	1.11107108460712	48.0	29.0	19.0	0.0	42.0	0.9073520725234718	0.9073520725234718	0.9073520725234718
HOWLIN_CITED1_TARGETS_2_UP	0.01	0.606929187773253	0.606929187773253	0.606929187773253	0.0309627803190135	0.0601848039956523	9.0	6.0	3.0	0.0	7.0	0.9073520725234718	0.9073520725234718	0.9073520725234718
REACTOME_SIGNALING_BY_KIT_IN_DISEASE	0.01	0.606981634639655	0.606981634639655	0.606981634639655	0.0309066175522789	0.0600843989750224	9.0	6.0	3.0	0.0	6.0	0.9073520725234718	0.9073520725234718	0.9073520725234718
WP_PYRIMIDINE_METABOLISM	0.01	0.607241122622198	0.607241122622198	0.607241122622198	0.571281471110105	1.11140893888073	48.0	29.0	19.0	0.0	44.0	0.9075371235971531	0.9075371235971531	0.9075371235971531
BIOCARTA_GHRELIN_PATHWAY	0.01	0.607407503133392	0.607407503133392	0.607407503133392	0.0309314143034471	0.0602039002514228	9.0	6.0	3.0	0.0	6.0	0.90758297161665	0.90758297161665	0.90758297161665
STAMBOLSKY_TARGETS_OF_MUTATED_TP53_DN	0.01	0.608429803294838	0.608429803294838	0.608429803294838	0.157942023450439	0.308290185050899	34.0	21.0	13.0	0.0	31.0	0.908094919376065	0.908094919376065	0.908094919376065
REACTOME_MITOTIC_TELOPHASE_CYTOKINESIS	0.01	0.608545064195989	0.608545064195989	0.608545064195989	0.0308427655761436	0.0602219704653373	9.0	6.0	3.0	0.0	5.0	0.908094919376065	0.908094919376065	0.908094919376065
REACTOME_COHESIN_LOADING_ONTO_CHROMATIN	0.01	0.608545064195989	0.608545064195989	0.608545064195989	0.0308427655761436	0.0602219704653373	9.0	6.0	3.0	0.0	5.0	0.908094919376065	0.908094919376065	0.908094919376065
REACTOME_ORGANELLE_BIOGENESIS_AND_MAINTENANCE	0.01	0.608627666187322	0.608627666187322	0.608627666187322	103400.288106785	201940.532287426	140.0	81.0	59.0	0.0	279.0	0.908094919376065	0.908094919376065	0.908094919376065
PID_P75_NTR_PATHWAY	0.01	0.60864036951098	0.60864036951098	0.60864036951098	0.358935144862593	0.701024389036891	43.0	26.0	17.0	0.0	30.0	0.908094919376065	0.908094919376065	0.908094919376065
REACTOME_SYNTHESIS_OF_PIPS_AT_THE_EARLY_ENDOSOME_MEMBRANE	0.01	0.608760225044802	0.608760225044802	0.608760225044802	0.0524931744914524	0.102556988330329	19.0	12.0	7.0	0.0	15.0	0.908094919376065	0.908094919376065	0.908094919376065
DACOSTA_UV_RESPONSE_VIA_ERCC3_DN	0.01	0.6089802	0.6089802	0.6089802	177883.278734531	347747.706814332	142.0	82.0	60.0	0.0	808.0	0.908094919376065	0.908094919376065	0.908094919376065
PID_ERBB4_PATHWAY	0.01	0.609335577259227	0.609335577259227	0.609335577259227	-0.163614998696402	0.320172056339768	34.0	18.0	16.0	0.0	25.0	0.908094919376065	0.908094919376065	0.908094919376065
NATSUME_RESPONSE_TO_INTERFERON_BETA_UP	0.01	0.609544491207143	0.609544491207143	0.609544491207143	0.299321855765579	0.586073864365421	41.0	25.0	16.0	0.0	32.0	0.908094919376065	0.908094919376065	0.908094919376065
MCMURRAY_TP53_HRAS_COOPERATION_RESPONSE_DN	0.01	0.609617243468485	0.609617243468485	0.609617243468485	17.6412325828512	34.5486590382755	81.0	48.0	33.0	0.0	80.0	0.908094919376065	0.908094919376065	0.908094919376065
WP_CAFFEINE_IN_BLOOD_VESSELS	0.01	0.609691915486532	0.609691915486532	0.609691915486532	-0.272974722498501	0.53470641197039	40.0	21.0	19.0	0.0	30.0	0.908094919376065	0.908094919376065	0.908094919376065
REACTOME_GAMMA_CARBOXYLATION_HYPUSINYLATION_HYDROXYLATION_AND_ARYLSULFATASE_ACTIVATION	0.01	0.609715429239244	0.609715429239244	0.609715429239244	0.242312489922181	0.474676049705928	39.0	24.0	15.0	0.0	39.0	0.908094919376065	0.908094919376065	0.908094919376065
KATSANOU_ELAVL1_TARGETS_DN	0.01	0.609750228293541	0.609750228293541	0.609750228293541	1126.76076798004	2207.47354005768	113.0	66.0	47.0	0.0	152.0	0.908094919376065	0.908094919376065	0.908094919376065
REACTOME_SIGNALING_BY_ERBB2	0.01	0.609867489514976	0.609867489514976	0.609867489514976	-0.16331537633392	0.320061417724728	34.0	18.0	16.0	0.0	24.0	0.908094919376065	0.908094919376065	0.908094919376065
KEGG_MEDICUS_REFERENCE_MGLUR1_TRPC3_SIGNALING_PATHWAY	0.01	0.610304249596888	0.610304249596888	0.610304249596888	0.10861797116115	0.213127187459357	29.0	18.0	11.0	0.0	18.0	0.908094919376065	0.908094919376065	0.908094919376065
HOLLEMAN_ASPARAGINASE_RESISTANCE_ALL_DN	0.01	0.610334836633613	0.610334836633613	0.610334836633613	0.0307107093427422	0.0602648686227247	9.0	6.0	3.0	0.0	6.0	0.908094919376065	0.908094919376065	0.908094919376065
REACTOME_EUKARYOTIC_TRANSLATION_INITIATION	0.01	0.610384325616622	0.610384325616622	0.610384325616622	0.163436198604544	0.320761924870632	34.0	21.0	13.0	0.0	28.0	0.908094919376065	0.908094919376065	0.908094919376065
REACTOME_SLC_MEDIATED_TRANSMEMBRANE_TRANSPORT	0.01	0.610487353292783	0.610487353292783	0.610487353292783	-6885.55556521774	13517.5777303553	125.0	70.0	55.0	0.0	200.0	0.908094919376065	0.908094919376065	0.908094919376065
FOROUTAN_INTEGRATED_TGFB_EMT_UP	0.01	0.610676604843275	0.610676604843275	0.610676604843275	-125.154108522448	245.830229872933	97.0	54.0	43.0	0.0	115.0	0.908094919376065	0.908094919376065	0.908094919376065
REACTOME_CARBOXYTERMINAL_POST_TRANSLATIONAL_MODIFICATIONS_OF_TUBULIN	0.01	0.610708286125424	0.610708286125424	0.610708286125424	-1.97163432940882	3.87306786827808	61.0	33.0	28.0	0.0	53.0	0.908094919376065	0.908094919376065	0.908094919376065
WP_RENIN_ANGIOTENSIN_SYSTEM_AND_BRADYKININ_PATHWAYS_IN_COVID19	0.01	0.610941149435305	0.610941149435305	0.610941149435305	0.127147887047787	0.249931722577669	31.0	19.0	12.0	0.0	30.0	0.908094919376065	0.908094919376065	0.908094919376065
KRASNOSELSKAYA_ILF3_TARGETS_DN	0.01	0.61104970217428	0.61104970217428	0.61104970217428	-0.427380510713913	0.840347965482464	45.0	24.0	21.0	0.0	38.0	0.908094919376065	0.908094919376065	0.908094919376065
SUNG_METASTASIS_STROMA_DN	0.01	0.611302598495315	0.611302598495315	0.611302598495315	-0.228314388593411	0.449247671224776	38.0	20.0	18.0	0.0	37.0	0.908094919376065	0.908094919376065	0.908094919376065
REACTOME_INTERCONVERSION_OF_NUCLEOTIDE_DI_AND_TRIPHOSPHATES	0.01	0.611307379321875	0.611307379321875	0.611307379321875	0.0384122558237434	0.0755837075675929	14.0	9.0	5.0	0.0	11.0	0.908094919376065	0.908094919376065	0.908094919376065
NADLER_OBESITY_DN	0.01	0.611457929007916	0.611457929007916	0.611457929007916	-0.162569475150865	0.320022771223722	34.0	18.0	16.0	0.0	27.0	0.908094919376065	0.908094919376065	0.908094919376065
REACTOME_CS_DS_DEGRADATION	0.01	0.611743258543227	0.611743258543227	0.611743258543227	0.162863793535373	0.320859099048268	34.0	21.0	13.0	0.0	30.0	0.908094919376065	0.908094919376065	0.908094919376065
REACTOME_DEPOSITION_OF_NEW_CENPA_CONTAINING_NUCLEOSOMES_AT_THE_CENTROMERE	0.01	0.611743784353617	0.611743784353617	0.611743784353617	0.192553384932109	0.379351331000068	36.0	22.0	14.0	0.0	30.0	0.908094919376065	0.908094919376065	0.908094919376065
WP_SPINAL_CORD_INJURY	0.01	0.611786116705255	0.611786116705255	0.611786116705255	13.9118811608716	27.4111939269393	79.0	47.0	32.0	0.0	77.0	0.908094919376065	0.908094919376065	0.908094919376065
REACTOME_RHOG_GTPASE_CYCLE	0.01	0.612005857408486	0.612005857408486	0.612005857408486	-7.26867560854044	14.3306371738836	73.0	40.0	33.0	0.0	73.0	0.908094919376065	0.908094919376065	0.908094919376065
LI_ESTROGENE_T47D_E2_RESPONSE_DN	0.01	0.61201479568697	0.61201479568697	0.61201479568697	-0.0429223643684471	0.0846261842174429	16.0	8.0	8.0	0.0	12.0	0.908094919376065	0.908094919376065	0.908094919376065
KEGG_MEDICUS_REFERENCE_CA2_ENTRY_LIGAND_GATED_CA2_CHANNEL	0.01	0.612049864388423	0.612049864388423	0.612049864388423	-0.048393050933565	0.0954216510889568	18.0	9.0	9.0	0.0	13.0	0.908094919376065	0.908094919376065	0.908094919376065
REACTOME_SIGNALING_BY_FGFR3	0.01	0.612264497741178	0.612264497741178	0.612264497741178	0.0737094022978522	0.145428272319327	24.0	15.0	9.0	0.0	20.0	0.908094919376065	0.908094919376065	0.908094919376065
YAO_TEMPORAL_RESPONSE_TO_PROGESTERONE_CLUSTER_7	0.01	0.612303358050266	0.612303358050266	0.612303358050266	0.126780147249859	0.250163913059199	31.0	19.0	12.0	0.0	31.0	0.908094919376065	0.908094919376065	0.908094919376065
REACTOME_METABOLISM_OF_FAT_SOLUBLE_VITAMINS	0.01	0.612425222584942	0.612425222584942	0.612425222584942	-2.01898163136151	3.98524125945145	61.0	33.0	28.0	0.0	60.0	0.908094919376065	0.908094919376065	0.908094919376065
WP_SODIUM_CHANNEL_IN_EPILEPSY	0.01	0.612502419453563	0.612502419453563	0.612502419453563	-0.0923783326899165	0.182383974054037	27.0	14.0	13.0	0.0	27.0	0.908094919376065	0.908094919376065	0.908094919376065
KEGG_MEDICUS_REFERENCE_ADRB3_UCP1_SIGNALING_PATHWAY	0.01	0.612999596941692	0.612999596941692	0.612999596941692	-0.107518776849392	0.212573241242988	29.0	15.0	14.0	0.0	21.0	0.908124607401112	0.908124607401112	0.908124607401112
KEGG_ARGININE_AND_PROLINE_METABOLISM	0.01	0.613077874722186	0.613077874722186	0.613077874722186	-0.191288009478805	0.378275111396124	36.0	19.0	17.0	0.0	24.0	0.908124607401112	0.908124607401112	0.908124607401112
WP_FAMILIAL_HYPERLIPIDEMIA_TYPE_4	0.01	0.613167024823576	0.613167024823576	0.613167024823576	-0.0920218386373316	0.182020366145675	27.0	14.0	13.0	0.0	18.0	0.908124607401112	0.908124607401112	0.908124607401112
BLANCO_MELO_BRONCHIAL_EPITHELIAL_CELLS_INFLUENZA_A_DEL_NS1_INFECTION_DN	0.01	0.613192026292935	0.613192026292935	0.613192026292935	1564.76943803076	3095.3518342377	115.0	67.0	48.0	0.0	161.0	0.908124607401112	0.908124607401112	0.908124607401112
PEDERSEN_METASTASIS_BY_ERBB2_ISOFORM_3	0.01	0.613342385587482	0.613342385587482	0.613342385587482	0.0517945565238886	0.102500922622997	19.0	12.0	7.0	0.0	11.0	0.908124607401112	0.908124607401112	0.908124607401112
UZONYI_RESPONSE_TO_LEUKOTRIENE_AND_THROMBIN	0.01	0.613351419763608	0.613351419763608	0.613351419763608	0.0518044618386238	0.102523135250685	19.0	12.0	7.0	0.0	13.0	0.908124607401112	0.908124607401112	0.908124607401112
NOUZOVA_TRETINOIN_AND_H4_ACETYLATION	0.01	0.613563439653809	0.613563439653809	0.613563439653809	41.3309384584484	81.8445047746602	88.0	52.0	36.0	0.0	96.0	0.908124607401112	0.908124607401112	0.908124607401112
PID_LYMPH_ANGIOGENESIS_PATHWAY	0.01	0.613693401524026	0.613693401524026	0.613693401524026	0.2858360501081	0.566226788099819	41.0	25.0	16.0	0.0	29.0	0.908124607401112	0.908124607401112	0.908124607401112
WP_ALSTROM_SYNDROME	0.01	0.613744501413431	0.613744501413431	0.613744501413431	0.239703283301668	0.474908542591727	39.0	24.0	15.0	0.0	34.0	0.908124607401112	0.908124607401112	0.908124607401112
WOTTON_RUNX_TARGETS_DN	0.01	0.613931602875208	0.613931602875208	0.613931602875208	0.051795114453425	0.102672472710941	19.0	12.0	7.0	0.0	13.0	0.9082005220149062	0.9082005220149062	0.9082005220149062
REACTOME_EGFR_DOWNREGULATION	0.01	0.614322853248092	0.614322853248092	0.614322853248092	0.0490112783804353	0.0972614820841159	19.0	12.0	7.0	0.0	16.0	0.9084693040363528	0.9084693040363528	0.9084693040363528
REACTOME_IMMUNOREGULATORY_INTERACTIONS_BETWEEN_A_LYMPHOID_AND_A_NON_LYMPHOID_CELL	0.01	0.614384967427695	0.614384967427695	0.614384967427695	17.4065616245772	34.5488841957832	81.0	48.0	33.0	0.0	76.0	0.9084693040363528	0.9084693040363528	0.9084693040363528
REACTOME_BIOSYNTHESIS_OF_THE_N_GLYCAN_PRECURSOR_DOLICHOL_LIPID_LINKED_OLIGOSACCHARIDE_LLO_AND_TRANSFER_TO_A_NASCENT_PROTEIN	0.01	0.615171718726801	0.615171718726801	0.615171718726801	-1.58823474819375	3.15937748808438	59.0	32.0	27.0	0.0	46.0	0.9094315771098243	0.9094315771098243	0.9094315771098243
KEGG_NEUROTROPHIN_SIGNALING_PATHWAY	0.01	0.615479644658392	0.615479644658392	0.615479644658392	-7.1978660870605	14.3307535095302	73.0	40.0	33.0	0.0	72.0	0.9096857156851548	0.9096857156851548	0.9096857156851548
BOQUEST_STEM_CELL_CULTURED_VS_FRESH_UP	0.01	0.615712545490158	0.615712545490158	0.615712545490158	-17952.0168940054	35765.5500417346	130.0	73.0	57.0	0.0	299.0	0.9096980366740812	0.9096980366740812	0.9096980366740812
YAN_ESCAPE_FROM_ANOIKIS	0.01	0.616195403012684	0.616195403012684	0.616195403012684	0.0314289430970565	0.062701171340484	12.0	8.0	4.0	0.0	11.0	0.9096980366740812	0.9096980366740812	0.9096980366740812
KEGG_MEDICUS_REFERENCE_ANGIOTENSIN_ALDOSTERONE_SIGNALING_PATHWAY	0.01	0.616435803377065	0.616435803377065	0.616435803377065	0.0728969565577515	0.145529602970621	24.0	15.0	9.0	0.0	16.0	0.9096980366740812	0.9096980366740812	0.9096980366740812
BIOCARTA_S1P_PATHWAY	0.01	0.616692043081571	0.616692043081571	0.616692043081571	-0.0376751806358286	0.0752684607599471	14.0	7.0	7.0	0.0	10.0	0.9096980366740812	0.9096980366740812	0.9096980366740812
BIOCARTA_LECTIN_PATHWAY	0.01	0.616796584941548	0.616796584941548	0.616796584941548	0.0513481145595469	0.102615050009644	19.0	12.0	7.0	0.0	13.0	0.9096980366740812	0.9096980366740812	0.9096980366740812
CHIARADONNA_NEOPLASTIC_TRANSFORMATION_KRAS_CDC25_UP	0.01	0.616838162769838	0.616838162769838	0.616838162769838	0.106854268511952	0.213564811149974	29.0	18.0	11.0	0.0	19.0	0.9096980366740812	0.9096980366740812	0.9096980366740812
REACTOME_MECP2_REGULATES_NEURONAL_RECEPTORS_AND_CHANNELS	0.01	0.616877322636123	0.616877322636123	0.616877322636123	0.0351277914827243	0.0702161398452009	14.0	9.0	5.0	0.0	10.0	0.9096980366740812	0.9096980366740812	0.9096980366740812
KEGG_MEDICUS_VARIANT_MUTATION_ACTIVATED_GNAS_TO_ACTH_CORTISOL_SIGNALING_PATHWAY	0.01	0.616892368841467	0.616892368841467	0.616892368841467	-0.0478548293074001	0.0956600114597494	18.0	9.0	9.0	0.0	13.0	0.9096980366740812	0.9096980366740812	0.9096980366740812
REACTOME_NUCLEOTIDE_SALVAGE	0.01	0.616927884835945	0.616927884835945	0.616927884835945	0.0377987162004169	0.0755658379383206	14.0	9.0	5.0	0.0	8.0	0.9096980366740812	0.9096980366740812	0.9096980366740812
REACTOME_METABOLISM_OF_CARBOHYDRATES_AND_CARBOHYDRATE_DERIVATIVES	0.01	0.61707132769688	0.61707132769688	0.61707132769688	-31050.3347956767	62100.0081796372	133.0	75.0	58.0	0.0	237.0	0.9096980366740812	0.9096980366740812	0.9096980366740812
REACTOME_ACETYLCHOLINE_REGULATES_INSULIN_SECRETION	0.01	0.617120509747756	0.617120509747756	0.617120509747756	0.037773623325338	0.0755569967515676	14.0	9.0	5.0	0.0	8.0	0.9096980366740812	0.9096980366740812	0.9096980366740812
KOBAYASHI_EGFR_SIGNALING_6HR_DN	0.01	0.617388634066244	0.617388634066244	0.617388634066244	0.0377331624174395	0.0755335891155447	14.0	9.0	5.0	0.0	12.0	0.9096980366740812	0.9096980366740812	0.9096980366740812
KEGG_MEDICUS_REFERENCE_KISS1_KISS1R_PLCB_PKC_SIGNALING_PATHWAY	0.01	0.617392253059757	0.617392253059757	0.617392253059757	0.0377183149884111	0.0755046444446393	14.0	9.0	5.0	0.0	8.0	0.9096980366740812	0.9096980366740812	0.9096980366740812
KEGG_MEDICUS_REFERENCE_TAC3_TACR3_PLC_PKC_SIGNALING_PATHWAY	0.01	0.617392253059757	0.617392253059757	0.617392253059757	0.0377183149884111	0.0755046444446393	14.0	9.0	5.0	0.0	8.0	0.9096980366740812	0.9096980366740812	0.9096980366740812
REACTOME_SYNTHESIS_OF_WYBUTOSINE_AT_G37_OF_TRNA_PHE	0.01	0.617647234178137	0.617647234178137	0.617647234178137	0.0300458724025718	0.0601895416011609	9.0	6.0	3.0	0.0	6.0	0.9098732824192468	0.9098732824192468	0.9098732824192468
HECKER_IFNB1_TARGETS	0.01	0.617915748447201	0.617915748447201	0.617915748447201	-0.488202239658926	0.978740846133689	47.0	25.0	22.0	0.0	48.0	0.9100683826502709	0.9100683826502709	0.9100683826502709
WP_SOMATROPH_AXIS_GH_AND_ITS_RELATIONSHIP_TO_DIETARY_RESTRICTION_AND_AGING	0.01	0.618304223993637	0.618304223993637	0.618304223993637	0.0300419052360283	0.0602942207039107	9.0	6.0	3.0	0.0	7.0	0.9102534113430886	0.9102534113430886	0.9102534113430886
MANALO_HYPOXIA_UP	0.01	0.618561082776444	0.618561082776444	0.618561082776444	4321.17739446981	8678.96788702142	122.0	71.0	51.0	0.0	198.0	0.9102534113430886	0.9102534113430886	0.9102534113430886
REACTOME_L1CAM_INTERACTIONS	0.01	0.618609784415797	0.618609784415797	0.618609784415797	92.0578186489847	184.921299429321	95.0	56.0	39.0	0.0	123.0	0.9102534113430886	0.9102534113430886	0.9102534113430886
WP_7OXOC_AND_7BETAHC_PATHWAYS	0.01	0.618635719653146	0.618635719653146	0.618635719653146	-0.0475553024191911	0.0955338550817968	18.0	9.0	9.0	0.0	14.0	0.9102534113430886	0.9102534113430886	0.9102534113430886
CAFFAREL_RESPONSE_TO_THC_24HR_3_UP	0.01	0.619103812455709	0.619103812455709	0.619103812455709	0.0299617693121935	0.0602705913709853	9.0	6.0	3.0	0.0	7.0	0.9102534113430886	0.9102534113430886	0.9102534113430886
KEGG_MEDICUS_REFERENCE_ACH_CHRN_RAS_ERK_SIGNALING_PATHWAY	0.01	0.619127569397674	0.619127569397674	0.619127569397674	-0.0374095067141024	0.075257435025163	14.0	7.0	7.0	0.0	10.0	0.9102534113430886	0.9102534113430886	0.9102534113430886
REACTOME_CELLULAR_RESPONSE_TO_HYPOXIA	0.01	0.61919364424167	0.61919364424167	0.61919364424167	0.0581802852842097	0.117064482358117	21.0	13.0	8.0	0.0	18.0	0.9102534113430886	0.9102534113430886	0.9102534113430886
MISSIAGLIA_REGULATED_BY_METHYLATION_UP	0.01	0.619227433293321	0.619227433293321	0.619227433293321	3.00377510873277	6.04447503937028	65.0	39.0	26.0	0.0	69.0	0.9102534113430886	0.9102534113430886	0.9102534113430886
REACTOME_PI_3K_CASCADE_FGFR2	0.01	0.619519146005152	0.619519146005152	0.619519146005152	0.0374742437562865	0.0754719674936554	14.0	9.0	5.0	0.0	8.0	0.9102534113430886	0.9102534113430886	0.9102534113430886
WP_VITAMIN_A_AND_CAROTENOID_METABOLISM	0.01	0.619588908803962	0.619588908803962	0.619588908803962	0.0837927400719779	0.16878960680355	26.0	16.0	10.0	0.0	27.0	0.9102534113430886	0.9102534113430886	0.9102534113430886
BLANCO_MELO_BRONCHIAL_EPITHELIAL_CELLS_INFLUENZA_A_INFECTION_UP	0.01	0.619694398388107	0.619694398388107	0.619694398388107	-421.463747468171	849.239876785222	106.0	59.0	47.0	0.0	134.0	0.9102534113430886	0.9102534113430886	0.9102534113430886
NIKOLSKY_BREAST_CANCER_16Q24_AMPLICON	0.01	0.6198111556089	0.6198111556089	0.6198111556089	-0.979453206966008	1.97423434317577	54.0	29.0	25.0	0.0	54.0	0.9102534113430886	0.9102534113430886	0.9102534113430886
REACTOME_EPH_EPHRIN_SIGNALING	0.01	0.619857941793781	0.619857941793781	0.619857941793781	3.70508998061288	7.46916107671411	67.0	40.0	27.0	0.0	58.0	0.9102534113430886	0.9102534113430886	0.9102534113430886
MANN_RESPONSE_TO_AMIFOSTINE_UP	0.01	0.619946813496975	0.619946813496975	0.619946813496975	0.0508389868526043	0.102513307938874	19.0	12.0	7.0	0.0	18.0	0.9102534113430886	0.9102534113430886	0.9102534113430886
LEE_BRCAGENIE_PRS_NEG	0.01	0.620204282821487	0.620204282821487	0.620204282821487	0.0837000759415851	0.168899695285263	26.0	16.0	10.0	0.0	28.0	0.9102660203217482	0.9102660203217482	0.9102660203217482
ENK_UV_RESPONSE_KERATINOCYTE_DN	0.01	0.620278746042705	0.620278746042705	0.620278746042705	57428.5017655044	115910.553842725	138.0	80.0	58.0	0.0	327.0	0.9102660203217482	0.9102660203217482	0.9102660203217482
WP_IL5_SIGNALING	0.01	0.620395750979361	0.620395750979361	0.620395750979361	0.105673738777616	0.213357500030839	29.0	18.0	11.0	0.0	24.0	0.9102660203217482	0.9102660203217482	0.9102660203217482
KRIEG_HYPOXIA_NOT_VIA_KDM3A	0.01	0.620697394907151	0.620697394907151	0.620697394907151	-145479.53161873	293979.883104436	141.0	80.0	61.0	0.0	457.0	0.9102660203217482	0.9102660203217482	0.9102660203217482
DARWICHE_SQUAMOUS_CELL_CARCINOMA_DN	0.01	0.620791170928449	0.620791170928449	0.620791170928449	308.233804798231	623.03519286364	104.0	61.0	43.0	0.0	127.0	0.9102660203217482	0.9102660203217482	0.9102660203217482
KEGG_MEDICUS_REFERENCE_HEPARAN_SULFATE_DEGRADATION	0.01	0.620858445304469	0.620858445304469	0.620858445304469	-0.0372260469755478	0.0752597706642688	14.0	7.0	7.0	0.0	11.0	0.9102660203217482	0.9102660203217482	0.9102660203217482
REACTOME_NRCAM_INTERACTIONS	0.01	0.620908131684781	0.620908131684781	0.620908131684781	-0.037174341648216	0.0751659325381997	14.0	7.0	7.0	0.0	11.0	0.9102660203217482	0.9102660203217482	0.9102660203217482
BROWNE_INTERFERON_RESPONSIVE_GENES	0.01	0.621390084512749	0.621390084512749	0.621390084512749	-0.213933704251625	0.433168352012098	38.0	20.0	18.0	0.0	31.0	0.9106553803454894	0.9106553803454894	0.9106553803454894
FIGUEROA_AML_METHYLATION_CLUSTER_1_UP	0.01	0.621446046037203	0.621446046037203	0.621446046037203	-8.84403482286746	17.9100843434707	75.0	41.0	34.0	0.0	76.0	0.9106553803454894	0.9106553803454894	0.9106553803454894
TORCHIA_TARGETS_OF_EWSR1_FLI1_FUSION_UP	0.01	0.621743515426197	0.621743515426197	0.621743515426197	-2415.13193163917	4895.06628323322	118.0	66.0	52.0	0.0	152.0	0.9108678335654316	0.9108678335654316	0.9108678335654316
GAUSSMANN_MLL_AF4_FUSION_TARGETS_D_UP	0.01	0.621863416276878	0.621863416276878	0.621863416276878	0.186926018058606	0.378997974058262	36.0	22.0	14.0	0.0	26.0	0.9108678335654316	0.9108678335654316	0.9108678335654316
REACTOME_MRNA_SPLICING_MINOR_PATHWAY	0.01	0.622488825321533	0.622488825321533	0.622488825321533	-0.0334487782299844	0.067940289126063	12.0	6.0	6.0	0.0	10.0	0.9114872152036688	0.9114872152036688	0.9114872152036688
WP_RENINANGIOTENSINALDOSTERONE_SYSTEM_RAAS	0.01	0.623028031108048	0.623028031108048	0.623028031108048	0.288143361300294	0.586177425971747	41.0	25.0	16.0	0.0	34.0	0.9114872152036688	0.9114872152036688	0.9114872152036688
KEGG_MEDICUS_REFERENCE_IFN_RIPK1_3_SIGNALING_PATHWAY	0.01	0.623142337089644	0.623142337089644	0.623142337089644	-0.0369655998620372	0.0752248052875775	14.0	7.0	7.0	0.0	9.0	0.9114872152036688	0.9114872152036688	0.9114872152036688
KEGG_GLYCINE_SERINE_AND_THREONINE_METABOLISM	0.01	0.623238195866821	0.623238195866821	0.623238195866821	0.104911790548038	0.21355386260493	29.0	18.0	11.0	0.0	24.0	0.9114872152036688	0.9114872152036688	0.9114872152036688
SENGUPTA_NASOPHARYNGEAL_CARCINOMA_UP	0.01	0.62351718505359	0.62351718505359	0.62351718505359	56645.2908644001	115397.341874652	138.0	80.0	58.0	0.0	248.0	0.9114872152036688	0.9114872152036688	0.9114872152036688
REACTOME_HS_GAG_BIOSYNTHESIS	0.01	0.623677592054577	0.623677592054577	0.623677592054577	-0.133162228470249	0.271402426283524	32.0	17.0	15.0	0.0	26.0	0.9114872152036688	0.9114872152036688	0.9114872152036688
PID_CDC42_PATHWAY	0.01	0.623687311649233	0.623687311649233	0.623687311649233	1.07016495654837	2.18120035093918	55.0	33.0	22.0	0.0	48.0	0.9114872152036688	0.9114872152036688	0.9114872152036688
CHARAFE_BREAST_CANCER_LUMINAL_VS_MESENCHYMAL_DN	0.01	0.623716723751377	0.623716723751377	0.623716723751377	100273.125258957	204393.080350276	140.0	81.0	59.0	0.0	354.0	0.9114872152036688	0.9114872152036688	0.9114872152036688
WP_TOLLLIKE_RECEPTOR_SIGNALING	0.01	0.623788765259637	0.623788765259637	0.623788765259637	0.277598153291735	0.565963428448244	41.0	25.0	16.0	0.0	33.0	0.9114872152036688	0.9114872152036688	0.9114872152036688
BEGUM_TARGETS_OF_PAX3_FOXO1_FUSION_UP	0.01	0.623891273954517	0.623891273954517	0.623891273954517	0.343613940721129	0.700762547970719	43.0	26.0	17.0	0.0	34.0	0.9114872152036688	0.9114872152036688	0.9114872152036688
HUANG_DASATINIB_RESISTANCE_DN	0.01	0.62389420396536	0.62389420396536	0.62389420396536	-0.287293143397286	0.585907472527239	41.0	22.0	19.0	0.0	32.0	0.9114872152036688	0.9114872152036688	0.9114872152036688
WHITESIDE_CISPLATIN_RESISTANCE_DN	0.01	0.623921721172607	0.623921721172607	0.623921721172607	0.0295709334248663	0.0603119344299091	9.0	6.0	3.0	0.0	5.0	0.9114872152036688	0.9114872152036688	0.9114872152036688
BIOCARTA_G2_PATHWAY	0.01	0.624193101704972	0.624193101704972	0.624193101704972	0.179384936263657	0.366154223759945	36.0	22.0	14.0	0.0	27.0	0.9116845302910794	0.9116845302910794	0.9116845302910794
SHEDDEN_LUNG_CANCER_GOOD_SURVIVAL_A5	0.01	0.624563760125008	0.624563760125008	0.624563760125008	-4.06618578384022	8.30863731993334	68.0	37.0	31.0	0.0	66.0	0.9120267309423697	0.9120267309423697	0.9120267309423697
MIKKELSEN_NPC_ICP_WITH_H3K4ME3	0.01	0.624854631299854	0.624854631299854	0.624854631299854	67901.1460174145	138862.337390703	137.0	79.0	58.0	0.0	299.0	0.9122494471104186	0.9122494471104186	0.9122494471104186
REACTOME_ACTIVATION_OF_TRKA_RECEPTORS	0.01	0.625287516137881	0.625287516137881	0.625287516137881	0.0294266195952294	0.0602547177669491	9.0	6.0	3.0	0.0	12.0	0.9122494471104186	0.9122494471104186	0.9122494471104186
REACTOME_NGF_INDEPENDANT_TRKA_ACTIVATION	0.01	0.625287516137881	0.625287516137881	0.625287516137881	0.0294266195952294	0.0602547177669491	9.0	6.0	3.0	0.0	12.0	0.9122494471104186	0.9122494471104186	0.9122494471104186
PID_IL12_STAT4_PATHWAY	0.01	0.625340963018346	0.625340963018346	0.625340963018346	0.0369725826999354	0.0757177303962988	14.0	9.0	5.0	0.0	9.0	0.9122494471104186	0.9122494471104186	0.9122494471104186
REACTOME_NOTCH4_ACTIVATION_AND_TRANSMISSION_OF_SIGNAL_TO_THE_NUCLEUS	0.01	0.625398282745405	0.625398282745405	0.625398282745405	0.0369388027243233	0.075661091611297	14.0	9.0	5.0	0.0	7.0	0.9122494471104186	0.9122494471104186	0.9122494471104186
REACTOME_AURKA_ACTIVATION_BY_TPX2	0.01	0.625894462155253	0.625894462155253	0.625894462155253	4.38696314600333	8.99864914824701	69.0	41.0	28.0	0.0	60.0	0.912261194656806	0.912261194656806	0.912261194656806
REACTOME_G_PROTEIN_BETA_GAMMA_SIGNALLING	0.01	0.625992030603389	0.625992030603389	0.625992030603389	0.049980608347839	0.10255044874157	19.0	12.0	7.0	0.0	13.0	0.912261194656806	0.912261194656806	0.912261194656806
REACTOME_CHREBP_ACTIVATES_METABOLIC_GENE_EXPRESSION	0.01	0.625992218676066	0.625992218676066	0.625992218676066	0.0368953211080911	0.0757020356864872	14.0	9.0	5.0	0.0	9.0	0.912261194656806	0.912261194656806	0.912261194656806
REACTOME_TRANSPORT_OF_THE_SLBP_DEPENDANT_MATURE_MRNA	0.01	0.626068304337935	0.626068304337935	0.626068304337935	-0.40939419531173	0.840182519780042	45.0	24.0	21.0	0.0	38.0	0.912261194656806	0.912261194656806	0.912261194656806
FARMER_BREAST_CANCER_CLUSTER_1	0.01	0.626088349801845	0.626088349801845	0.626088349801845	-0.0465421061131907	0.095521956254551	18.0	9.0	9.0	0.0	15.0	0.912261194656806	0.912261194656806	0.912261194656806
BENPORATH_NANOG_TARGETS	0.01	0.6268454	0.6268454	0.6268454	-349157.011354486	718176.266636897	144.0	82.0	62.0	0.0	600.0	0.9127997745486698	0.9127997745486698	0.9127997745486698
REACTOME_SIGNALING_BY_RHO_GTPASES_MIRO_GTPASES_AND_RHOBTB3	0.01	0.6268517	0.6268517	0.6268517	199540.300356986	410439.208473155	142.0	82.0	60.0	0.0	568.0	0.9127997745486698	0.9127997745486698	0.9127997745486698
KEGG_MEDICUS_REFERENCE_IL2_FAMILY_TO_JAK_STAT_SIGNALING_PATHWAY	0.01	0.626867428902817	0.626867428902817	0.626867428902817	-0.0365551115389457	0.0751945132964326	14.0	7.0	7.0	0.0	9.0	0.9127997745486698	0.9127997745486698	0.9127997745486698
MATZUK_SPERMATOCYTE	0.01	0.627049382200981	0.627049382200981	0.627049382200981	2.14713964207853	4.41903715580102	62.0	37.0	25.0	0.0	56.0	0.9128659704310321	0.9128659704310321	0.9128659704310321
REACTOME_CLATHRIN_MEDIATED_ENDOCYTOSIS	0.01	0.627254644290877	0.627254644290877	0.627254644290877	11.6122627507153	23.9134936279931	78.0	46.0	32.0	0.0	88.0	0.9129249375528704	0.9129249375528704	0.9129249375528704
WP_NICOTINE_METABOLISM_IN_LIVER_CELLS	0.01	0.627362890698713	0.627362890698713	0.627362890698713	-0.0365844142634768	0.0753631104165921	14.0	7.0	7.0	0.0	9.0	0.9129249375528704	0.9129249375528704	0.9129249375528704
GUO_TARGETS_OF_IRS1_AND_IRS2	0.01	0.627743527171695	0.627743527171695	0.627743527171695	-1.57686175153548	3.25189634391535	59.0	32.0	27.0	0.0	52.0	0.9132801195832709	0.9132801195832709	0.9132801195832709
FIGUEROA_AML_METHYLATION_CLUSTER_3_DN	0.01	0.628040192651416	0.628040192651416	0.628040192651416	-1.93066455960208	3.98496558846919	61.0	33.0	28.0	0.0	51.0	0.9135130074929687	0.9135130074929687	0.9135130074929687
REACTOME_INTERLEUKIN_12_SIGNALING	0.01	0.628277895553922	0.628277895553922	0.628277895553922	-0.0408586196549001	0.0843921068330938	16.0	8.0	8.0	0.0	11.0	0.9136600490247077	0.9136600490247077	0.9136600490247077
SCHMIDT_POR_TARGETS_IN_LIMB_BUD_DN	0.01	0.628998063467323	0.628998063467323	0.628998063467323	0.0291994963525233	0.0604372305277262	9.0	6.0	3.0	0.0	6.0	0.9143922323303981	0.9143922323303981	0.9143922323303981
WP_STEROL_REGULATORY_ELEMENTBINDING_PROTEINS_SREBP_SIGNALING	0.01	0.629054823706962	0.629054823706962	0.629054823706962	-0.648504355208802	1.34249896310269	50.0	27.0	23.0	0.0	43.0	0.9143922323303981	0.9143922323303981	0.9143922323303981
BIOCARTA_IL7_PATHWAY	0.01	0.629309010754062	0.629309010754062	0.629309010754062	-0.0406970227427415	0.0843112743472908	16.0	8.0	8.0	0.0	10.0	0.9144422537572675	0.9144422537572675	0.9144422537572675
KEGG_TYROSINE_METABOLISM	0.01	0.629512881637867	0.629512881637867	0.629512881637867	-0.182450483909852	0.378204236372384	36.0	19.0	17.0	0.0	29.0	0.9144422537572675	0.9144422537572675	0.9144422537572675
REACTOME_REGULATION_OF_TP53_ACTIVITY_THROUGH_PHOSPHORYLATION	0.01	0.629691674960413	0.629691674960413	0.629691674960413	2.13082252707845	4.41931869677978	62.0	37.0	25.0	0.0	71.0	0.9144422537572675	0.9144422537572675	0.9144422537572675
REACTOME_GENERATION_OF_SECOND_MESSENGER_MOLECULES	0.01	0.629787786544467	0.629787786544467	0.629787786544467	0.141834799041554	0.294247462748817	33.0	20.0	13.0	0.0	23.0	0.9144422537572675	0.9144422537572675	0.9144422537572675
SATO_SILENCED_BY_DEACETYLATION_IN_PANCREATIC_CANCER	0.01	0.629858369111605	0.629858369111605	0.629858369111605	-0.154064824387602	0.31968550886511	34.0	18.0	16.0	0.0	27.0	0.9144422537572675	0.9144422537572675	0.9144422537572675
REACTOME_SIGNALING_BY_THE_B_CELL_RECEPTOR_BCR	0.01	0.629936260124721	0.629936260124721	0.629936260124721	-0.337132775332593	0.69971188026015	43.0	23.0	20.0	0.0	32.0	0.9144422537572675	0.9144422537572675	0.9144422537572675
WEINMANN_ADAPTATION_TO_HYPOXIA_UP	0.01	0.630046337516969	0.630046337516969	0.630046337516969	-0.0651679684315728	0.135298235018824	23.0	12.0	11.0	0.0	16.0	0.9144422537572675	0.9144422537572675	0.9144422537572675
WEBER_METHYLATED_HCP_IN_SPERM_DN	0.01	0.6304254008523	0.6304254008523	0.6304254008523	0.0364700038741789	0.075801013897878	14.0	9.0	5.0	0.0	12.0	0.914793899088779	0.914793899088779	0.914793899088779
WP_NAD_METABOLISM_SIRTUINS_AND_AGING	0.01	0.630769594498554	0.630769594498554	0.630769594498554	0.0363742630835245	0.0756781923943388	14.0	9.0	5.0	0.0	13.0	0.9149013401580639	0.9149013401580639	0.9149013401580639
YAO_TEMPORAL_RESPONSE_TO_PROGESTERONE_CLUSTER_13	0.01	0.630773038198091	0.630773038198091	0.630773038198091	2.61468985877656	5.44002764186475	64.0	38.0	26.0	0.0	62.0	0.9149013401580639	0.9149013401580639	0.9149013401580639
REACTOME_ESTABLISHMENT_OF_SISTER_CHROMATID_COHESION	0.01	0.63109458218899	0.63109458218899	0.63109458218899	0.0290006897518799	0.0603946018806973	9.0	6.0	3.0	0.0	5.0	0.9151692466782231	0.9151692466782231	0.9151692466782231
SETLUR_PROSTATE_CANCER_TMPRSS2_ERG_FUSION_DN	0.01	0.631332043670512	0.631332043670512	0.631332043670512	0.0338048205955536	0.0704483092155373	14.0	9.0	5.0	0.0	9.0	0.9153151329001484	0.9153151329001484	0.9153151329001484
ZHAN_MULTIPLE_MYELOMA_MS_UP	0.01	0.631744863746641	0.631744863746641	0.631744863746641	0.33587986470337	0.700812051835367	43.0	26.0	17.0	0.0	43.0	0.9156354838753521	0.9156354838753521	0.9156354838753521
REACTOME_ROLE_OF_PHOSPHOLIPIDS_IN_PHAGOCYTOSIS	0.01	0.631826817895447	0.631826817895447	0.631826817895447	0.119733190801603	0.249882913475597	31.0	19.0	12.0	0.0	24.0	0.9156354838753521	0.9156354838753521	0.9156354838753521
LASTOWSKA_COAMPLIFIED_WITH_MYCN	0.01	0.632171240434121	0.632171240434121	0.632171240434121	-0.0562096987272902	0.117428166510814	21.0	11.0	10.0	0.0	17.0	0.9156924680724904	0.9156924680724904	0.9156924680724904
GU_PDEF_TARGETS_UP	0.01	0.632292084339994	0.632292084339994	0.632292084339994	29.8541460784325	62.3906902757627	86.0	51.0	35.0	0.0	83.0	0.9156924680724904	0.9156924680724904	0.9156924680724904
WP_TOLLLIKE_RECEPTOR_SIGNALING_RELATED_TO_MYD88	0.01	0.63230627489074	0.63230627489074	0.63230627489074	-0.0429469554564574	0.0897564400472558	18.0	9.0	9.0	0.0	14.0	0.9156924680724904	0.9156924680724904	0.9156924680724904
BROWNE_HCMV_INFECTION_12HR_UP	0.01	0.632413802336548	0.632413802336548	0.632413802336548	7.65946743836558	16.0128628283516	74.0	44.0	30.0	0.0	69.0	0.9156924680724904	0.9156924680724904	0.9156924680724904
WP_IL1_AND_MEGAKARYOCYTES_IN_OBESITY	0.01	0.632667054064953	0.632667054064953	0.632667054064953	0.0491346356089429	0.102797215673462	19.0	12.0	7.0	0.0	15.0	0.9158608782654558	0.9158608782654558	0.9158608782654558
WP_ID_SIGNALING	0.01	0.63344725253005	0.63344725253005	0.63344725253005	-0.035859654616461	0.0751963190360602	14.0	7.0	7.0	0.0	9.0	0.9161251489560209	0.9161251489560209	0.9161251489560209
BROWNE_HCMV_INFECTION_16HR_UP	0.01	0.633457138637576	0.633457138637576	0.633457138637576	1414.94603447037	2967.17389017151	115.0	67.0	48.0	0.0	130.0	0.9161251489560209	0.9161251489560209	0.9161251489560209
SANA_RESPONSE_TO_IFNG_UP	0.01	0.63360764662709	0.63360764662709	0.63360764662709	-0.639672792306863	1.34200308663776	50.0	27.0	23.0	0.0	42.0	0.9161251489560209	0.9161251489560209	0.9161251489560209
REACTOME_ASSEMBLY_AND_CELL_SURFACE_PRESENTATION_OF_NMDA_RECEPTORS	0.01	0.633631836036374	0.633631836036374	0.633631836036374	-0.751701957445604	1.57714732453639	52.0	28.0	24.0	0.0	39.0	0.9161251489560209	0.9161251489560209	0.9161251489560209
GRATIAS_RETINOBLASTOMA_16Q24	0.01	0.633801052141436	0.633801052141436	0.633801052141436	-0.0401865934437492	0.0843576182052379	16.0	8.0	8.0	0.0	10.0	0.9161251489560209	0.9161251489560209	0.9161251489560209
NATSUME_RESPONSE_TO_INTERFERON_BETA_DN	0.01	0.63383136619341	0.63383136619341	0.63383136619341	-0.055981197691693	0.117523333391202	21.0	11.0	10.0	0.0	16.0	0.9161251489560209	0.9161251489560209	0.9161251489560209
LEI_HOXC8_TARGETS_UP	0.01	0.633951447962072	0.633951447962072	0.633951447962072	-0.03238780690869	0.0680169538238133	12.0	6.0	6.0	0.0	8.0	0.9161251489560209	0.9161251489560209	0.9161251489560209
OSMAN_BLADDER_CANCER_DN	0.01	0.634252019589415	0.634252019589415	0.634252019589415	4123.97070208211	8668.34454766286	122.0	71.0	51.0	0.0	215.0	0.9161251489560209	0.9161251489560209	0.9161251489560209
NIKOLSKY_BREAST_CANCER_8Q12_Q22_AMPLICON	0.01	0.634314890593221	0.634314890593221	0.634314890593221	1.54618385715047	3.25059066792083	59.0	35.0	24.0	0.0	62.0	0.9161251489560209	0.9161251489560209	0.9161251489560209
KEGG_MEDICUS_ENV_FACTOR_TCDD_TO_AHR_SIGNALING_PATHWAY	0.01	0.634507254681196	0.634507254681196	0.634507254681196	0.0557858279068953	0.117346888004975	21.0	13.0	8.0	0.0	14.0	0.9161251489560209	0.9161251489560209	0.9161251489560209
WP_IMMUNE_INFILTRATION_IN_PANCREATIC_CANCER	0.01	0.634536881830847	0.634536881830847	0.634536881830847	0.0359839073165318	0.075699671510424	14.0	9.0	5.0	0.0	10.0	0.9161251489560209	0.9161251489560209	0.9161251489560209
WEI_MYCN_TARGETS_WITH_E_BOX	0.01	0.634572522365797	0.634572522365797	0.634572522365797	-72796.8173620549	153159.437243388	138.0	78.0	60.0	0.0	433.0	0.9161251489560209	0.9161251489560209	0.9161251489560209
WP_RUBINSTEINTAYBI_SYNDROME_1	0.01	0.634630355130569	0.634630355130569	0.634630355130569	-0.0400916394783003	0.0843644228159177	16.0	8.0	8.0	0.0	13.0	0.9161251489560209	0.9161251489560209	0.9161251489560209
KEGG_MEDICUS_REFERENCE_CXCR4_GNA12_13_RHO_SIGNALING_PATHWAY	0.01	0.634861562046789	0.634861562046789	0.634861562046789	0.0286949136934334	0.0604236562035357	9.0	6.0	3.0	0.0	7.0	0.9161990131375825	0.9161990131375825	0.9161990131375825
MATZUK_OVULATION	0.01	0.635051165945537	0.635051165945537	0.635051165945537	-0.040104833887641	0.0844971595017104	16.0	8.0	8.0	0.0	9.0	0.9161990131375825	0.9161990131375825	0.9161990131375825
REACTOME_TRANSCRIPTIONAL_REGULATION_BY_E2F6	0.01	0.635092497743097	0.635092497743097	0.635092497743097	0.048831856681287	0.10289675489799	19.0	12.0	7.0	0.0	15.0	0.9161990131375825	0.9161990131375825	0.9161990131375825
WP_THERMOGENESIS	0.01	0.635496712112038	0.635496712112038	0.635496712112038	21.3006495153766	44.937654364008	83.0	49.0	34.0	0.0	82.0	0.9164740122840662	0.9164740122840662	0.9164740122840662
REACTOME_PROTEIN_LOCALIZATION	0.01	0.635742615924267	0.635742615924267	0.635742615924267	2.57686051002666	5.44032068562069	64.0	38.0	26.0	0.0	75.0	0.9164740122840662	0.9164740122840662	0.9164740122840662
CAFFAREL_RESPONSE_TO_THC_24HR_3_DN	0.01	0.635802495459728	0.635802495459728	0.635802495459728	0.0358517499571173	0.0757043672303823	14.0	9.0	5.0	0.0	13.0	0.9164740122840662	0.9164740122840662	0.9164740122840662
REACTOME_SIGNALING_BY_NOTCH3	0.01	0.635831252541577	0.635831252541577	0.635831252541577	-0.526412841930058	1.1116652393	48.0	26.0	22.0	0.0	36.0	0.9164740122840662	0.9164740122840662	0.9164740122840662
PROVENZANI_METASTASIS_DN	0.01	0.636257887632249	0.636257887632249	0.636257887632249	6.77766793224011	14.3310063113168	73.0	43.0	30.0	0.0	80.0	0.9164883436927721	0.9164883436927721	0.9164883436927721
REACTOME_TRANSLATION	0.01	0.63627111251141	0.63627111251141	0.63627111251141	155.807640155326	329.459603928567	99.0	58.0	41.0	0.0	139.0	0.9164883436927721	0.9164883436927721	0.9164883436927721
MORI_EMU_MYC_LYMPHOMA_BY_ONSET_TIME_UP	0.01	0.636372098079371	0.636372098079371	0.636372098079371	7.36113597822074	15.5699873351857	74.0	44.0	30.0	0.0	70.0	0.9164883436927721	0.9164883436927721	0.9164883436927721
SCHOEN_NFKB_SIGNALING	0.01	0.636424228849482	0.636424228849482	0.636424228849482	0.0690027360318601	0.14597445052032	24.0	15.0	9.0	0.0	15.0	0.9164883436927721	0.9164883436927721	0.9164883436927721
KEGG_MEDICUS_REFERENCE_RAD51_DSDNA_DESTABILIZATION	0.01	0.636632885426672	0.636632885426672	0.636632885426672	0.0266184245453571	0.0563458082659673	6.0	4.0	2.0	0.0	5.0	0.9164883436927721	0.9164883436927721	0.9164883436927721
REACTOME_CYTOCHROME_P450_ARRANGED_BY_SUBSTRATE_TYPE	0.01	0.636676383867071	0.636676383867071	0.636676383867071	-4.87046773546612	10.3111231545763	70.0	38.0	32.0	0.0	57.0	0.9164883436927721	0.9164883436927721	0.9164883436927721
TIAN_BHLHA15_TARGETS	0.01	0.637250292670236	0.637250292670236	0.637250292670236	-0.0294204034540456	0.0623912667233031	10.0	5.0	5.0	0.0	6.0	0.9164883436927721	0.9164883436927721	0.9164883436927721
MURAKAMI_UV_RESPONSE_6HR_UP	0.01	0.637347291057149	0.637347291057149	0.637347291057149	0.11793677223052	0.250178257047994	31.0	19.0	12.0	0.0	30.0	0.9164883436927721	0.9164883436927721	0.9164883436927721
REACTOME_NOTCH_HLH_TRANSCRIPTION_PATHWAY	0.01	0.637420073870603	0.637420073870603	0.637420073870603	0.212089881141027	0.450001742496053	38.0	23.0	15.0	0.0	27.0	0.9164883436927721	0.9164883436927721	0.9164883436927721
REACTOME_SPOP_MEDIATED_PROTEASOMAL_DEGRADATION_OF_PD_L1_CD274	0.01	0.637489037950552	0.637489037950552	0.637489037950552	0.0264883496539141	0.056213180212433	6.0	4.0	2.0	0.0	5.0	0.9164883436927721	0.9164883436927721	0.9164883436927721
REACTOME_AGGREPHAGY	0.01	0.637598463060246	0.637598463060246	0.637598463060246	-0.595719771072234	1.26463887479968	50.0	27.0	23.0	0.0	36.0	0.9164883436927721	0.9164883436927721	0.9164883436927721
XIE_ST_HSC_S1PR3_OE_UP	0.01	0.637791532309322	0.637791532309322	0.637791532309322	1037.722490297	2204.2206491114	113.0	66.0	47.0	0.0	168.0	0.9164883436927721	0.9164883436927721	0.9164883436927721
GRAESSMANN_RESPONSE_TO_MC_AND_SERUM_DEPRIVATION_UP	0.01	0.637849073222466	0.637849073222466	0.637849073222466	-2111.33226116541	4485.43687587856	118.0	66.0	52.0	0.0	152.0	0.9164883436927721	0.9164883436927721	0.9164883436927721
WP_10Q1121Q1123_COPY_NUMBER_VARIATION_SYNDROME	0.01	0.63809192748379	0.63809192748379	0.63809192748379	3.42136424835859	7.27379894655267	67.0	40.0	27.0	0.0	59.0	0.9164883436927721	0.9164883436927721	0.9164883436927721
MCCLUNG_CREB1_TARGETS_UP	0.01	0.638265372440096	0.638265372440096	0.638265372440096	0.612065573091116	1.30191959776909	50.0	30.0	20.0	0.0	40.0	0.9164883436927721	0.9164883436927721	0.9164883436927721
WP_ANGIOGENESIS	0.01	0.638345469872189	0.638345469872189	0.638345469872189	-0.0853877265814024	0.181670848472164	27.0	14.0	13.0	0.0	22.0	0.9164883436927721	0.9164883436927721	0.9164883436927721
BIOCARTA_FMLP_PATHWAY	0.01	0.638425800551145	0.638425800551145	0.638425800551145	-0.150051209377557	0.319325202646246	34.0	18.0	16.0	0.0	24.0	0.9164883436927721	0.9164883436927721	0.9164883436927721
MOROSETTI_FACIOSCAPULOHUMERAL_MUSCULAR_DISTROPHY_DN	0.01	0.638576313891685	0.638576313891685	0.638576313891685	0.0356474982909319	0.075895754860594	14.0	9.0	5.0	0.0	10.0	0.9164883436927721	0.9164883436927721	0.9164883436927721
TOMIDA_METASTASIS_UP	0.01	0.638578960208907	0.638578960208907	0.638578960208907	-0.0370880632940246	0.0789634305263174	16.0	8.0	8.0	0.0	12.0	0.9164883436927721	0.9164883436927721	0.9164883436927721
ZHAN_EARLY_DIFFERENTIATION_GENES_DN	0.01	0.638599162676785	0.638599162676785	0.638599162676785	-0.177665898401903	0.378287570340841	36.0	19.0	17.0	0.0	30.0	0.9164883436927721	0.9164883436927721	0.9164883436927721
WP_OXYSTEROLS_DERIVED_FROM_CHOLESTEROL	0.01	0.638839350367116	0.638839350367116	0.638839350367116	0.275368963630512	0.586737564278149	41.0	25.0	16.0	0.0	32.0	0.9164883436927721	0.9164883436927721	0.9164883436927721
REACTOME_SIGNALING_BY_GPCR	0.01	0.638993586376974	0.638993586376974	0.638993586376974	148407.18806169	316361.46686099	142.0	82.0	60.0	0.0	378.0	0.9164883436927721	0.9164883436927721	0.9164883436927721
SHEN_SMARCA2_TARGETS_DN	0.01	0.63917054076331	0.63917054076331	0.63917054076331	17251.5206801771	36794.7009230042	131.0	76.0	55.0	0.0	227.0	0.9164883436927721	0.9164883436927721	0.9164883436927721
REACTOME_LECTIN_PATHWAY_OF_COMPLEMENT_ACTIVATION	0.01	0.639456873950668	0.639456873950668	0.639456873950668	-0.0318826267215088	0.0680586205508226	12.0	6.0	6.0	0.0	8.0	0.9164883436927721	0.9164883436927721	0.9164883436927721
KEGG_MEDICUS_REFERENCE_LECTIN_PATHWAY_OF_COAGULATION_CASCADE_PROTHROMBIN_TO_THROMBIN	0.01	0.639456873950668	0.639456873950668	0.639456873950668	-0.0318826267215088	0.0680586205508226	12.0	6.0	6.0	0.0	8.0	0.9164883436927721	0.9164883436927721	0.9164883436927721
WP_MFAP5MEDIATED_OVARIAN_CANCER_CELL_MOTILITY_AND_INVASIVENESS	0.01	0.63949276690977	0.63949276690977	0.63949276690977	0.0480809109072236	0.102647476651924	19.0	12.0	7.0	0.0	13.0	0.9164883436927721	0.9164883436927721	0.9164883436927721
FARMER_BREAST_CANCER_APOCRINE_VS_LUMINAL	0.01	0.639541133375324	0.639541133375324	0.639541133375324	17182.699385518	36688.4789291984	131.0	76.0	55.0	0.0	231.0	0.9164883436927721	0.9164883436927721	0.9164883436927721
BIOCARTA_FXR_PATHWAY	0.01	0.640340973182855	0.640340973182855	0.640340973182855	-0.0291192831960863	0.0623242827871077	10.0	5.0	5.0	0.0	7.0	0.9172687045114459	0.9172687045114459	0.9172687045114459
LOPEZ_MESOTHELIOMA_SURVIVAL_UP	0.01	0.640371597714216	0.640371597714216	0.640371597714216	-0.0352072851322386	0.0753613969036335	14.0	7.0	7.0	0.0	10.0	0.9172687045114459	0.9172687045114459	0.9172687045114459
LIM_MAMMARY_STEM_CELL_DN	0.01	0.640729176500025	0.640729176500025	0.640729176500025	-52360.6811588604	112198.366704576	136.0	77.0	59.0	0.0	331.0	0.9172687045114459	0.9172687045114459	0.9172687045114459
CHEOK_RESPONSE_TO_MERCAPTOPURINE_DN	0.01	0.640860157862365	0.640860157862365	0.640860157862365	0.0479772916073693	0.102845985794003	19.0	12.0	7.0	0.0	16.0	0.9172687045114459	0.9172687045114459	0.9172687045114459
WP_DNAJB1PRKACA_FUSION_IN_FIBROLAMELLAR_LIVER_CANCER	0.01	0.640908186726622	0.640908186726622	0.640908186726622	0.0262086702630241	0.0561900074678964	6.0	4.0	2.0	0.0	3.0	0.9172687045114459	0.9172687045114459	0.9172687045114459
HOQUE_METHYLATED_IN_CANCER	0.01	0.640943629254096	0.640943629254096	0.640943629254096	0.1769096771031	0.379325298098219	36.0	22.0	14.0	0.0	30.0	0.9172687045114459	0.9172687045114459	0.9172687045114459
MASSARWEH_TAMOXIFEN_RESISTANCE_DN	0.01	0.641045742357431	0.641045742357431	0.641045742357431	1442.03016758467	3092.91117026548	115.0	67.0	48.0	0.0	185.0	0.9172687045114459	0.9172687045114459	0.9172687045114459
REACTOME_RND2_GTPASE_CYCLE	0.01	0.641474378135326	0.641474378135326	0.641474378135326	0.625187917624065	1.34264692739699	50.0	30.0	20.0	0.0	44.0	0.9176348669729236	0.9176348669729236	0.9176348669729236
REACTOME_FBXL7_DOWN_REGULATES_AURKA_DURING_MITOTIC_ENTRY_AND_IN_EARLY_MITOSIS	0.01	0.641576052327361	0.641576052327361	0.641576052327361	0.0261830223783581	0.056247535665794	6.0	4.0	2.0	0.0	6.0	0.9176348669729236	0.9176348669729236	0.9176348669729236
MYLLYKANGAS_AMPLIFICATION_HOT_SPOT_9	0.01	0.641762433711024	0.641762433711024	0.641762433711024	-0.0350248313857507	0.0752840032246767	14.0	7.0	7.0	0.0	10.0	0.9177051863714623	0.9177051863714623	0.9177051863714623
WP_GLYCOSYLPHOSPHATIDYL_INOSITOL_ANCHOR_PATHWAY	0.01	0.641948373810956	0.641948373810956	0.641948373810956	-0.0349765955826397	0.0752223066147857	14.0	7.0	7.0	0.0	12.0	0.9177748448156635	0.9177748448156635	0.9177748448156635
REACTOME_SYNTHESIS_OF_BILE_ACIDS_AND_BILE_SALTS_VIA_27_HYDROXYCHOLESTEROL	0.01	0.642106667573632	0.642106667573632	0.642106667573632	0.0351987213328896	0.0757360221963766	14.0	9.0	5.0	0.0	9.0	0.9178049567712012	0.9178049567712012	0.9178049567712012
REACTOME_REGULATION_OF_NFE2L2_GENE_EXPRESSION	0.01	0.642530613520605	0.642530613520605	0.642530613520605	0.0300887501864918	0.0648236031892276	11.0	7.0	4.0	0.0	7.0	0.9180372098897658	0.9180372098897658	0.9180372098897658
PID_TNF_PATHWAY	0.01	0.642601847558065	0.642601847558065	0.642601847558065	0.136669567741769	0.294505820300683	33.0	20.0	13.0	0.0	27.0	0.9180372098897658	0.9180372098897658	0.9180372098897658
MIKKELSEN_NPC_HCP_WITH_H3K27ME3	0.01	0.642680953454528	0.642680953454528	0.642680953454528	26251.3509365383	56581.8394092536	133.0	77.0	56.0	0.0	261.0	0.9180372098897658	0.9180372098897658	0.9180372098897658
BECKER_TAMOXIFEN_RESISTANCE_DN	0.01	0.643020968649505	0.643020968649505	0.643020968649505	0.515693695614561	1.11265784989751	48.0	29.0	19.0	0.0	45.0	0.9183267645372387	0.9183267645372387	0.9183267645372387
WP_LUNG_PATHOLOGY_OF_COVID19	0.01	0.643244140356077	0.643244140356077	0.643244140356077	0.0259861726860829	0.0561053170137508	6.0	4.0	2.0	0.0	4.0	0.9184493618064566	0.9184493618064566	0.9184493618064566
CHARAFE_BREAST_CANCER_BASAL_VS_MESENCHYMAL_UP	0.01	0.643595622527586	0.643595622527586	0.643595622527586	16.4392028029407	35.5305941619813	81.0	48.0	33.0	0.0	90.0	0.9185909250125147	0.9185909250125147	0.9185909250125147
KEGG_MEDICUS_REFERENCE_TLR2_4_MAPK_SIGNALING_PATHWAY	0.01	0.643617983643637	0.643617983643637	0.643617983643637	-0.0347425782444437	0.0750953490217821	14.0	7.0	7.0	0.0	11.0	0.9185909250125147	0.9185909250125147	0.9185909250125147
WP_OREXIN_RECEPTOR_PATHWAY	0.01	0.643757226015986	0.643757226015986	0.643757226015986	113.672076872545	245.80298094704	97.0	57.0	40.0	0.0	115.0	0.9185936265404125	0.9185936265404125	0.9185936265404125
BIOCARTA_ERBB3_PATHWAY	0.01	0.644105094776508	0.644105094776508	0.644105094776508	0.0260519220627189	0.0563934883905782	6.0	4.0	2.0	0.0	5.0	0.9187125828886273	0.9187125828886273	0.9187125828886273
LIEN_BREAST_CARCINOMA_METAPLASTIC	0.01	0.644196429919269	0.644196429919269	0.644196429919269	0.115474528152121	0.250031733530817	31.0	19.0	12.0	0.0	30.0	0.9187125828886273	0.9187125828886273	0.9187125828886273
KUMAMOTO_RESPONSE_TO_NUTLIN_3A_DN	0.01	0.644303358548739	0.644303358548739	0.644303358548739	0.0474294565016887	0.102730004371129	19.0	12.0	7.0	0.0	12.0	0.9187125828886273	0.9187125828886273	0.9187125828886273
REACTOME_SYNTHESIS_OF_BILE_ACIDS_AND_BILE_SALTS_VIA_24_HYDROXYCHOLESTEROL	0.01	0.644390060755166	0.644390060755166	0.644390060755166	0.0349915977793636	0.0758100279717204	14.0	9.0	5.0	0.0	9.0	0.9187125828886273	0.9187125828886273	0.9187125828886273
REACTOME_REGULATION_OF_FZD_BY_UBIQUITINATION	0.01	0.644784570999049	0.644784570999049	0.644784570999049	-0.0719812028989696	0.156134812838875	25.0	13.0	12.0	0.0	18.0	0.9189645205483412	0.9189645205483412	0.9189645205483412
WP_MBDNF_AND_PROBDNF_REGULATION_OF_GABA_NEUROTRANSMISSION	0.01	0.644841581180228	0.644841581180228	0.644841581180228	0.034898243811515	0.0757110171906676	14.0	9.0	5.0	0.0	17.0	0.9189645205483412	0.9189645205483412	0.9189645205483412
CHANDRAN_METASTASIS_TOP50_DN	0.01	0.645074238515023	0.645074238515023	0.645074238515023	0.148028033130007	0.32136982124335	34.0	21.0	13.0	0.0	27.0	0.9189868304704533	0.9189868304704533	0.9189868304704533
