## Supplementary File 5-2 for "Gene-Set Based Rare Variant Association Analysis of Whole Genome Sequencing Data in the Portuguese Island Collection for Schizophrenia and Bipolar Disorder" (part 2 of 2)

Region	max_MAF	Pvalue	Pvalue_Burden	Pvalue_SKAT	BETA_Burden	SE_Burden	MAC	MAC_case	MAC_control	Number_rare	Number_ultra_rare	FDR_Pvalue	FDR_SKAT	FDR_Burden
TURASHVILI_BREAST_LOBULAR_CARCINOMA_VS_LOBULAR_NORMAL_DN	0.01	0.645132052789889	0.645132052789889	0.645132052789889	36.5920740456618	79.4555281117532	88.0	52.0	36.0	0.0	80.0	0.9189868304704533	0.9189868304704533	0.9189868304704533
KEGG_N_GLYCAN_BIOSYNTHESIS	0.01	0.645424699760347	0.645424699760347	0.645424699760347	0.115308360597046	0.250600884238478	31.0	19.0	12.0	0.0	22.0	0.9190991586963394	0.9190991586963394	0.9190991586963394
WP_AGERAGE_PATHWAY	0.01	0.645687022903645	0.645687022903645	0.645687022903645	-0.225775564817626	0.491070463253443	39.0	21.0	18.0	0.0	31.0	0.9190991586963394	0.9190991586963394	0.9190991586963394
PID_BCR_5PATHWAY	0.01	0.645700570196252	0.645700570196252	0.645700570196252	0.114987650361671	0.25011279080634	31.0	19.0	12.0	0.0	21.0	0.9190991586963394	0.9190991586963394	0.9190991586963394
SU_KIDNEY	0.01	0.645779374440934	0.645779374440934	0.645779374440934	0.0323213426653723	0.0703198288429812	14.0	9.0	5.0	0.0	10.0	0.9190991586963394	0.9190991586963394	0.9190991586963394
WP_GENETIC_CAUSES_OF_PORTOSINUSOIDAL_VASCULAR_DISEASE	0.01	0.64589803317476	0.64589803317476	0.64589803317476	-0.167740205839695	0.365074735116538	36.0	19.0	17.0	0.0	27.0	0.9190991586963394	0.9190991586963394	0.9190991586963394
REACTOME_FCERI_MEDIATED_NF_KB_ACTIVATION	0.01	0.646047185649446	0.646047185649446	0.646047185649446	0.0258505183227796	0.0562872798630388	6.0	4.0	2.0	0.0	5.0	0.9191158429320346	0.9191158429320346	0.9191158429320346
FOROUTAN_PRODRANK_TGFB_EMT_DN	0.01	0.646557272860324	0.646557272860324	0.646557272860324	47.9525423619354	104.574269443853	90.0	53.0	37.0	0.0	92.0	0.919307808788677	0.919307808788677	0.919307808788677
LEE_LIVER_CANCER_MYC_E2F1_UP	0.01	0.646658984874273	0.646658984874273	0.646658984874273	1.65176029683846	3.60324970163903	60.0	36.0	24.0	0.0	56.0	0.919307808788677	0.919307808788677	0.919307808788677
GAZDA_DIAMOND_BLACKFAN_ANEMIA_ERYTHROID_DN	0.01	0.646712260095265	0.646712260095265	0.646712260095265	84124.2182517321	183543.347790856	140.0	81.0	59.0	0.0	309.0	0.919307808788677	0.919307808788677	0.919307808788677
WIELAND_UP_BY_HBV_INFECTION	0.01	0.646815987883269	0.646815987883269	0.646815987883269	0.321254715003978	0.701138737600761	43.0	26.0	17.0	0.0	32.0	0.919307808788677	0.919307808788677	0.919307808788677
REACTOME_ZYGOTIC_GENOME_ACTIVATION_ZGA	0.01	0.646869400143468	0.646869400143468	0.646869400143468	0.0296758631687136	0.064778112596041	11.0	7.0	4.0	0.0	9.0	0.919307808788677	0.919307808788677	0.919307808788677
REACTOME_VEGF_LIGAND_RECEPTOR_INTERACTIONS	0.01	0.647194981982499	0.647194981982499	0.647194981982499	-0.0319739312550391	0.0698635697152834	14.0	7.0	7.0	0.0	11.0	0.9195751093050677	0.9195751093050677	0.9195751093050677
BIOCARTA_HSP27_PATHWAY	0.01	0.647615529562211	0.647615529562211	0.647615529562211	-0.0310620038703596	0.0679578881296939	12.0	6.0	6.0	0.0	8.0	0.9199772008734213	0.9199772008734213	0.9199772008734213
KEGG_MEDICUS_REFERENCE_GATOR1_MTORC1_SIGNALING_PATHWAY	0.01	0.648126519938507	0.648126519938507	0.648126519938507	0.0386427566936484	0.0846748496650868	16.0	10.0	6.0	0.0	12.0	0.9203866567841068	0.9203866567841068	0.9203866567841068
VETTER_TARGETS_OF_PRKCA_AND_ETS1_UP	0.01	0.648569340197426	0.648569340197426	0.648569340197426	0.0385729639502927	0.0846361255820835	16.0	10.0	6.0	0.0	10.0	0.9203866567841068	0.9203866567841068	0.9203866567841068
GARGALOVIC_RESPONSE_TO_OXIDIZED_PHOSPHOLIPIDS_PINK_DN	0.01	0.648664137682474	0.648664137682474	0.648664137682474	0.0468114245781746	0.102742526994941	19.0	12.0	7.0	0.0	18.0	0.9203866567841068	0.9203866567841068	0.9203866567841068
MULLIGHAN_NPM1_SIGNATURE_3_UP	0.01	0.648679229543298	0.648679229543298	0.648679229543298	5450.24832919153	11962.8505609482	124.0	72.0	52.0	0.0	242.0	0.9203866567841068	0.9203866567841068	0.9203866567841068
REACTOME_DISEASES_OF_GLYCOSYLATION	0.01	0.648703182360961	0.648703182360961	0.648703182360961	2762.60242814667	6064.13028728241	120.0	70.0	50.0	0.0	201.0	0.9203866567841068	0.9203866567841068	0.9203866567841068
BIOCARTA_PPARG_PATHWAY	0.01	0.648732918968312	0.648732918968312	0.648732918968312	0.0295453912495506	0.0648603511088057	11.0	7.0	4.0	0.0	6.0	0.9203866567841068	0.9203866567841068	0.9203866567841068
WHITFIELD_CELL_CYCLE_G2	0.01	0.64898817628246	0.64898817628246	0.64898817628246	-189.575836896007	416.496148359974	101.0	56.0	45.0	0.0	123.0	0.9203866567841068	0.9203866567841068	0.9203866567841068
PALOMERO_GSI_SENSITIVITY_UP	0.01	0.649004705950037	0.649004705950037	0.649004705950037	0.029580276482329	0.0649908416562829	11.0	7.0	4.0	0.0	10.0	0.9203866567841068	0.9203866567841068	0.9203866567841068
FIGUEROA_AML_METHYLATION_CLUSTER_4_DN	0.01	0.649180614297168	0.649180614297168	0.649180614297168	0.0344488702694524	0.0757283148351996	14.0	9.0	5.0	0.0	9.0	0.9204409473011363	0.9204409473011363	0.9204409473011363
PETRETTO_HEART_MASS_QTL_CIS_DN	0.01	0.649321752690681	0.649321752690681	0.649321752690681	-0.0826251110940218	0.181711613320485	27.0	14.0	13.0	0.0	19.0	0.9204459266628392	0.9204459266628392	0.9204459266628392
PID_IL2_STAT5_PATHWAY	0.01	0.649502948721397	0.649502948721397	0.649502948721397	0.0466556145195801	0.102663276273832	19.0	12.0	7.0	0.0	15.0	0.9205076755771782	0.9205076755771782	0.9205076755771782
KIM_RESPONSE_TO_TSA_AND_DECITABINE_DN	0.01	0.649664291085485	0.649664291085485	0.649664291085485	0.0275290664926398	0.0606061919678014	9.0	6.0	3.0	0.0	6.0	0.9205412666906194	0.9205412666906194	0.9205412666906194
REACTOME_SIGNALLING_TO_ERKS	0.01	0.650198498045592	0.650198498045592	0.650198498045592	-0.0611838887517784	0.134918890561691	23.0	12.0	11.0	0.0	17.0	0.9211030618362465	0.9211030618362465	0.9211030618362465
BIOCARTA_EGF_PATHWAY	0.01	0.650621508139529	0.650621508139529	0.650621508139529	-0.0340157220920415	0.0751066484140755	14.0	7.0	7.0	0.0	11.0	0.9213936227980019	0.9213936227980019	0.9213936227980019
REACTOME_PTK6_PROMOTES_HIF1A_STABILIZATION	0.01	0.650679138826998	0.650679138826998	0.650679138826998	0.025553832916861	0.056432785397902	6.0	4.0	2.0	0.0	5.0	0.9213936227980019	0.9213936227980019	0.9213936227980019
HOFMANN_CELL_LYMPHOMA_UP	0.01	0.650991470161254	0.650991470161254	0.650991470161254	0.0764700701057285	0.169037496029178	26.0	16.0	10.0	0.0	18.0	0.9215477934497569	0.9215477934497569	0.9215477934497569
KEGG_MEDICUS_REFERENCE_CENPE_INTERACTION_WITH_NDC80_COMPLEX	0.01	0.651063595103185	0.651063595103185	0.651063595103185	-0.0339422338713214	0.0750460991769349	14.0	7.0	7.0	0.0	8.0	0.9215477934497569	0.9215477934497569	0.9215477934497569
RUAN_RESPONSE_TO_TNF_TROGLITAZONE_DN	0.01	0.651502784953307	0.651502784953307	0.651502784953307	0.17146043920989	0.379609801195216	36.0	22.0	14.0	0.0	27.0	0.9218175960358344	0.9218175960358344	0.9218175960358344
MEBARKI_HCC_PROGENITOR_WNT_UP_CTNNB1_DEPENDENT_BLOCKED_BY_FZD8CRD	0.01	0.65176601598594	0.65176601598594	0.65176601598594	0.379478398924627	0.840837242468315	45.0	27.0	18.0	0.0	36.0	0.9218175960358344	0.9218175960358344	0.9218175960358344
NAKAMURA_METASTASIS_MODEL_DN	0.01	0.651775166281281	0.651775166281281	0.651775166281281	1.99535714633991	4.42137895300869	62.0	37.0	25.0	0.0	47.0	0.9218175960358344	0.9218175960358344	0.9218175960358344
REACTOME_MATURATION_OF_SARS_COV_2_SPIKE_PROTEIN	0.01	0.651805534039094	0.651805534039094	0.651805534039094	0.0763704877797382	0.169240078261965	26.0	16.0	10.0	0.0	19.0	0.9218175960358344	0.9218175960358344	0.9218175960358344
WP_17Q12_COPY_NUMBER_VARIATION_SYNDROME	0.01	0.652105085890913	0.652105085890913	0.652105085890913	0.98397436186702	2.18253707781663	55.0	33.0	22.0	0.0	60.0	0.9218949463910234	0.9218949463910234	0.9218949463910234
KEGG_GLYCOSYLPHOSPHATIDYLINOSITOL_GPI_ANCHOR_BIOSYNTHESIS	0.01	0.652394737844012	0.652394737844012	0.652394737844012	0.0463495702397308	0.102898917865259	19.0	12.0	7.0	0.0	14.0	0.9218949463910234	0.9218949463910234	0.9218949463910234
KEGG_RIBOFLAVIN_METABOLISM	0.01	0.652412196737829	0.652412196737829	0.652412196737829	-0.0703165926633969	0.156115586210807	25.0	13.0	12.0	0.0	18.0	0.9218949463910234	0.9218949463910234	0.9218949463910234
KEGG_MEDICUS_REFERENCE_DNA_REPLICATION_LICENSING	0.01	0.652430150600165	0.652430150600165	0.652430150600165	0.0528506689505625	0.117344556611365	21.0	13.0	8.0	0.0	19.0	0.9218949463910234	0.9218949463910234	0.9218949463910234
REACTOME_ACYL_CHAIN_REMODELLING_OF_PC	0.01	0.652549443213981	0.652549443213981	0.652549443213981	-0.0818421185390149	0.181781173972523	27.0	14.0	13.0	0.0	18.0	0.9218949463910234	0.9218949463910234	0.9218949463910234
WP_NFKB_SIGNALING_AND_ARTD_FAMILY_MEMBERS	0.01	0.653136796086581	0.653136796086581	0.653136796086581	0.0528175486605965	0.117526738627526	21.0	13.0	8.0	0.0	14.0	0.9219448684564046	0.9219448684564046	0.9219448684564046
WP_GPR143_IN_MELANOCYTES_AND_RETINAL_PIGMENT_EPITHELIUM_CELLS	0.01	0.65314137656881	0.65314137656881	0.65314137656881	0.112478142957663	0.250283787348827	31.0	19.0	12.0	0.0	23.0	0.9219448684564046	0.9219448684564046	0.9219448684564046
REACTOME_CARNITINE_SHUTTLE	0.01	0.653210763503306	0.653210763503306	0.653210763503306	0.0291148591414059	0.0647995890857482	11.0	7.0	4.0	0.0	8.0	0.9219448684564046	0.9219448684564046	0.9219448684564046
REACTOME_GLUTAMATE_NEUROTRANSMITTER_RELEASE_CYCLE	0.01	0.653333388390834	0.653333388390834	0.653333388390834	0.0526783672124729	0.117288172346263	21.0	13.0	8.0	0.0	16.0	0.9219448684564046	0.9219448684564046	0.9219448684564046
PID_HEDGEHOG_GLI_PATHWAY	0.01	0.653440331905649	0.653440331905649	0.653440331905649	-0.498898158481676	1.11116151721271	48.0	26.0	22.0	0.0	36.0	0.9219448684564046	0.9219448684564046	0.9219448684564046
REACTOME_SYNTHESIS_OF_EPOXY_EET_AND_DIHYDROXYEICOSATRIENOIC_ACIDS_DHET	0.01	0.653479711581228	0.653479711581228	0.653479711581228	0.0380693962091805	0.0847996549961174	16.0	10.0	6.0	0.0	10.0	0.9219448684564046	0.9219448684564046	0.9219448684564046
WP_FAS_LIGAND_PATHWAY_AND_STRESS_INDUCTION_OF_HEAT_SHOCK_PROTEINS	0.01	0.6535497340538	0.6535497340538	0.6535497340538	0.164452174436509	0.366396759896913	36.0	22.0	14.0	0.0	26.0	0.9219448684564046	0.9219448684564046	0.9219448684564046
GENTILE_UV_RESPONSE_CLUSTER_D5	0.01	0.654089487131454	0.654089487131454	0.654089487131454	0.0882143936506714	0.196868335741203	28.0	17.0	11.0	0.0	18.0	0.9220650456019637	0.9220650456019637	0.9220650456019637
LEE_LIVER_CANCER_MYC_E2F1_DN	0.01	0.654102598914416	0.654102598914416	0.654102598914416	0.314094544090289	0.700994190641945	43.0	26.0	17.0	0.0	36.0	0.9220650456019637	0.9220650456019637	0.9220650456019637
HOUNKPE_HOUSEKEEPING_GENES	0.01	0.6541966	0.6541966	0.6541966	-322597.025795714	720179.323767443	144.0	82.0	62.0	0.0	535.0	0.9220650456019637	0.9220650456019637	0.9220650456019637
REACTOME_SIGNALING_BY_NTRKS	0.01	0.654250032324278	0.654250032324278	0.654250032324278	-25.5377808459786	57.021052512294	85.0	47.0	38.0	0.0	93.0	0.9220650456019637	0.9220650456019637	0.9220650456019637
DAZARD_UV_RESPONSE_CLUSTER_G1	0.01	0.654409465586741	0.654409465586741	0.654409465586741	0.0525250054453808	0.117336310422487	21.0	13.0	8.0	0.0	17.0	0.9220650456019637	0.9220650456019637	0.9220650456019637
BHAT_ESR1_TARGETS_VIA_AKT1_UP	0.01	0.654462136882853	0.654462136882853	0.654462136882853	7111.0541285826	15888.0685568714	126.0	73.0	53.0	0.0	211.0	0.9220650456019637	0.9220650456019637	0.9220650456019637
REACTOME_REGULATION_OF_PTEN_STABILITY_AND_ACTIVITY	0.01	0.654818523451813	0.654818523451813	0.654818523451813	0.0524856988957713	0.117397105664325	21.0	13.0	8.0	0.0	16.0	0.9223728485353255	0.9223728485353255	0.9223728485353255
REACTOME_SEMA4D_INDUCED_CELL_MIGRATION_AND_GROWTH_CONE_COLLAPSE	0.01	0.655019462558694	0.655019462558694	0.655019462558694	0.111945424147601	0.250549286290891	31.0	19.0	12.0	0.0	25.0	0.9224616057259519	0.9224616057259519	0.9224616057259519
WP_TGFB_SMAD_SIGNALING	0.01	0.655296494248006	0.655296494248006	0.655296494248006	0.0251397464707105	0.0563145684615153	6.0	4.0	2.0	0.0	7.0	0.9226574639011924	0.9226574639011924	0.9226574639011924
REACTOME_NEGATIVE_REGULATORS_OF_DDX58_IFIH1_SIGNALING	0.01	0.655516708553425	0.655516708553425	0.655516708553425	0.0377163792430694	0.0845447371717464	16.0	10.0	6.0	0.0	16.0	0.9227204513793743	0.9227204513793743	0.9227204513793743
REACTOME_ECM_PROTEOGLYCANS	0.01	0.655617162822187	0.655617162822187	0.655617162822187	-1480.35779692377	3319.39309467164	116.0	65.0	51.0	0.0	158.0	0.9227204513793743	0.9227204513793743	0.9227204513793743
KEGG_MEDICUS_REFERENCE_GPI_ANCHOR_BIOSYNTHESIS	0.01	0.655979939788179	0.655979939788179	0.655979939788179	-0.0302270712714261	0.0678542952863819	12.0	6.0	6.0	0.0	9.0	0.9230367846209429	0.9230367846209429	0.9230367846209429
GRUETZMANN_PANCREATIC_CANCER_DN	0.01	0.656271082936617	0.656271082936617	0.656271082936617	-76.9968475087173	173.000440206778	94.0	52.0	42.0	0.0	126.0	0.9232522092301418	0.9232522092301418	0.9232522092301418
ENK_UV_RESPONSE_EPIDERMIS_UP	0.01	0.65659644173149	0.65659644173149	0.65659644173149	5317.43146148035	11959.5730822329	124.0	72.0	52.0	0.0	217.0	0.9235156682019359	0.9235156682019359	0.9235156682019359
DAZARD_RESPONSE_TO_UV_NHEK_UP	0.01	0.656955050863649	0.656955050863649	0.656955050863649	11.1693040069259	25.1492321770236	78.0	46.0	32.0	0.0	90.0	0.9238257737964854	0.9238257737964854	0.9238257737964854
REACTOME_ALPHA_DEFENSINS	0.01	0.657534483697198	0.657534483697198	0.657534483697198	-0.0276946295497874	0.0624710054735267	10.0	5.0	5.0	0.0	6.0	0.9241522017988052	0.9241522017988052	0.9241522017988052
RODRIGUES_THYROID_CARCINOMA_POORLY_DIFFERENTIATED_UP	0.01	0.65759868864101	0.65759868864101	0.65759868864101	-132737.379253838	299476.777977191	141.0	80.0	61.0	0.0	377.0	0.9241522017988052	0.9241522017988052	0.9241522017988052
MCDOWELL_ACUTE_LUNG_INJURY_UP	0.01	0.657996963011758	0.657996963011758	0.657996963011758	0.106302887230911	0.240134645848478	31.0	19.0	12.0	0.0	27.0	0.9241522017988052	0.9241522017988052	0.9241522017988052
REACTOME_INTERLEUKIN_6_SIGNALING	0.01	0.658010053633496	0.658010053633496	0.658010053633496	-0.0276039620656525	0.0623589706744497	10.0	5.0	5.0	0.0	7.0	0.9241522017988052	0.9241522017988052	0.9241522017988052
REACTOME_REGULATION_OF_MRNA_STABILITY_BY_PROTEINS_THAT_BIND_AU_RICH_ELEMENTS	0.01	0.658305352999717	0.658305352999717	0.658305352999717	0.0870120548696893	0.196746752560158	28.0	17.0	11.0	0.0	24.0	0.9241522017988052	0.9241522017988052	0.9241522017988052
GENTILE_UV_RESPONSE_CLUSTER_D6	0.01	0.658334584457534	0.658334584457534	0.658334584457534	0.0748278221432383	0.169211909915239	26.0	16.0	10.0	0.0	18.0	0.9241522017988052	0.9241522017988052	0.9241522017988052
WP_AGERELATED_MACULAR_DEGENERATION	0.01	0.658381259269129	0.658381259269129	0.658381259269129	0.0286704589567342	0.064843406595302	11.0	7.0	4.0	0.0	7.0	0.9241522017988052	0.9241522017988052	0.9241522017988052
WENG_POR_TARGETS_LIVER_DN	0.01	0.658416136640233	0.658416136640233	0.658416136640233	0.0747534105248553	0.169086734084652	26.0	16.0	10.0	0.0	24.0	0.9241522017988052	0.9241522017988052	0.9241522017988052
REACTOME_RHOBTB1_GTPASE_CYCLE	0.01	0.65851000942792	0.65851000942792	0.65851000942792	0.0454697961423761	0.102879533444796	19.0	12.0	7.0	0.0	15.0	0.9241522017988052	0.9241522017988052	0.9241522017988052
PID_THROMBIN_PAR1_PATHWAY	0.01	0.658568988303395	0.658568988303395	0.658568988303395	-0.141134344443771	0.319388138065552	34.0	18.0	16.0	0.0	23.0	0.9241522017988052	0.9241522017988052	0.9241522017988052
REACTOME_CATION_COUPLED_CHLORIDE_COTRANSPORTERS	0.01	0.659051506787267	0.659051506787267	0.659051506787267	-0.030918396461281	0.0700742956102494	14.0	7.0	7.0	0.0	9.0	0.9246353004810659	0.9246353004810659	0.9246353004810659
BIOCARTA_FEEDER_PATHWAY	0.01	0.659303813121802	0.659303813121802	0.659303813121802	0.0373133939916347	0.0846349449951625	16.0	10.0	6.0	0.0	10.0	0.9246552042901918	0.9246552042901918	0.9246552042901918
FRASOR_RESPONSE_TO_ESTRADIOL_DN	0.01	0.659380763164382	0.659380763164382	0.659380763164382	1.17220893378516	2.65946757207978	57.0	34.0	23.0	0.0	45.0	0.9246552042901918	0.9246552042901918	0.9246552042901918
HOSHIDA_LIVER_CANCER_SURVIVAL_DN	0.01	0.659480461193812	0.659480461193812	0.659480461193812	-31.9854105186983	72.590083445079	87.0	48.0	39.0	0.0	91.0	0.9246552042901918	0.9246552042901918	0.9246552042901918
REACTOME_CAMK_IV_MEDIATED_PHOSPHORYLATION_OF_CREB	0.01	0.659785294730287	0.659785294730287	0.659785294730287	0.0248092583932	0.0563578291087523	6.0	4.0	2.0	0.0	4.0	0.9246948975599665	0.9246948975599665	0.9246948975599665
REACTOME_CREB1_PHOSPHORYLATION_THROUGH_THE_ACTIVATION_OF_CAMKII_CAMKK_CAMKIV_CASCASDE	0.01	0.659785294730287	0.659785294730287	0.659785294730287	0.0248092583932	0.0563578291087523	6.0	4.0	2.0	0.0	4.0	0.9246948975599665	0.9246948975599665	0.9246948975599665
REACTOME_DAG_AND_IP3_SIGNALING	0.01	0.660307801292889	0.660307801292889	0.660307801292889	-0.14026189985682	0.319148243508962	34.0	18.0	16.0	0.0	23.0	0.9250798130197886	0.9250798130197886	0.9250798130197886
RAGHAVACHARI_PLATELET_SPECIFIC_GENES	0.01	0.660581015193813	0.660581015193813	0.660581015193813	0.105534690337413	0.240337088391202	31.0	19.0	12.0	0.0	22.0	0.9250798130197886	0.9250798130197886	0.9250798130197886
PURWIN_A375_SOX10_TARGETS	0.01	0.660845688881535	0.660845688881535	0.660845688881535	0.589272022792149	1.34308279138918	50.0	30.0	20.0	0.0	47.0	0.9250798130197886	0.9250798130197886	0.9250798130197886
TRAYNOR_RETT_SYNDROM_DN	0.01	0.660923305216895	0.660923305216895	0.660923305216895	-0.0256146331654503	0.0583957354736297	8.0	4.0	4.0	0.0	5.0	0.9250798130197886	0.9250798130197886	0.9250798130197886
REACTOME_PENTOSE_PHOSPHATE_PATHWAY	0.01	0.660933114561229	0.660933114561229	0.660933114561229	0.0247460883348795	0.056417385042913	6.0	4.0	2.0	0.0	5.0	0.9250798130197886	0.9250798130197886	0.9250798130197886
REACTOME_SIGNAL_AMPLIFICATION	0.01	0.661052933757531	0.661052933757531	0.661052933757531	-0.0297563337205323	0.0678655763346799	12.0	6.0	6.0	0.0	10.0	0.9250798130197886	0.9250798130197886	0.9250798130197886
WP_RETINOBLASTOMA_GENE_IN_CANCER	0.01	0.661168643001095	0.661168643001095	0.661168643001095	1.88613813629587	4.30330150627516	62.0	37.0	25.0	0.0	51.0	0.9250798130197886	0.9250798130197886	0.9250798130197886
REACTOME_SYNDECAN_INTERACTIONS	0.01	0.661256007155969	0.661256007155969	0.661256007155969	0.588655618141942	1.34341136492228	50.0	30.0	20.0	0.0	35.0	0.9250798130197886	0.9250798130197886	0.9250798130197886
NAKAYAMA_SOFT_TISSUE_TUMORS_PCA1_DN	0.01	0.661406064538457	0.661406064538457	0.661406064538457	5.03690994604632	11.5005108861721	71.0	42.0	29.0	0.0	82.0	0.9250798130197886	0.9250798130197886	0.9250798130197886
SPIELMAN_LYMPHOBLAST_EUROPEAN_VS_ASIAN_2FC_UP	0.01	0.661593484458523	0.661593484458523	0.661593484458523	0.0247516811483789	0.0565475872702364	6.0	4.0	2.0	0.0	4.0	0.9250798130197886	0.9250798130197886	0.9250798130197886
REACTOME_CONDENSATION_OF_PROMETAPHASE_CHROMOSOMES	0.01	0.661644625598049	0.661644625598049	0.661644625598049	0.0246919244704472	0.0564201596636685	6.0	4.0	2.0	0.0	4.0	0.9250798130197886	0.9250798130197886	0.9250798130197886
LANDIS_ERBB2_BREAST_TUMORS_65_DN	0.01	0.661771371454488	0.661771371454488	0.661771371454488	-0.118630186688349	0.271174028104282	32.0	17.0	15.0	0.0	24.0	0.9250798130197886	0.9250798130197886	0.9250798130197886
VERNOCHET_ADIPOGENESIS	0.01	0.66185808990725	0.66185808990725	0.66185808990725	0.051342484250211	0.117394703064953	21.0	13.0	8.0	0.0	13.0	0.9250798130197886	0.9250798130197886	0.9250798130197886
PID_PS1_PATHWAY	0.01	0.662442712580309	0.662442712580309	0.662442712580309	0.0738644676281276	0.169203137706835	26.0	16.0	10.0	0.0	19.0	0.9255653783369219	0.9255653783369219	0.9255653783369219
BILANGES_RAPAMYCIN_SENSITIVE_GENES	0.01	0.662482276629612	0.662482276629612	0.662482276629612	-0.0588579691683521	0.134844233415699	23.0	12.0	11.0	0.0	20.0	0.9255653783369219	0.9255653783369219	0.9255653783369219
HERNANDEZ_ABERRANT_MITOSIS_BY_DOCETACEL_4NM_UP	0.01	0.662821547894678	0.662821547894678	0.662821547894678	0.0448378770093359	0.102834232173936	19.0	12.0	7.0	0.0	14.0	0.9256602143005985	0.9256602143005985	0.9256602143005985
BIOCARTA_INTEGRIN_PATHWAY	0.01	0.662968323082684	0.662968323082684	0.662968323082684	0.0931552059672531	0.213747643439726	29.0	18.0	11.0	0.0	24.0	0.9256602143005985	0.9256602143005985	0.9256602143005985
REACTOME_SIGNALING_BY_EGFR_IN_CANCER	0.01	0.662999371688075	0.662999371688075	0.662999371688075	-0.0295151888458368	0.0677302086817608	12.0	6.0	6.0	0.0	9.0	0.9256602143005985	0.9256602143005985	0.9256602143005985
MOROSETTI_FACIOSCAPULOHUMERAL_MUSCULAR_DISTROPHY_UP	0.01	0.663257048224245	0.663257048224245	0.663257048224245	0.109053509464177	0.250455469374364	31.0	19.0	12.0	0.0	24.0	0.9256602143005985	0.9256602143005985	0.9256602143005985
REACTOME_CITRIC_ACID_CYCLE_TCA_CYCLE	0.01	0.663503964557238	0.663503964557238	0.663503964557238	0.195986761624264	0.450460872065723	38.0	23.0	15.0	0.0	27.0	0.9256602143005985	0.9256602143005985	0.9256602143005985
REACTOME_TFAP2_AP_2_FAMILY_REGULATES_TRANSCRIPTION_OF_GROWTH_FACTORS_AND_THEIR_RECEPTORS	0.01	0.66370070889528	0.66370070889528	0.66370070889528	-0.0294905870295294	0.0678241552850233	12.0	6.0	6.0	0.0	11.0	0.9256602143005985	0.9256602143005985	0.9256602143005985
LUI_THYROID_CANCER_CLUSTER_2	0.01	0.663741146708442	0.663741146708442	0.663741146708442	1.15616131590913	2.65934726860056	57.0	34.0	23.0	0.0	56.0	0.9256602143005985	0.9256602143005985	0.9256602143005985
GAVIN_FOXP3_TARGETS_CLUSTER_P6	0.01	0.663824736074262	0.663824736074262	0.663824736074262	10.6268478390915	24.449845497494	78.0	46.0	32.0	0.0	69.0	0.9256602143005985	0.9256602143005985	0.9256602143005985
RICKMAN_TUMOR_DIFFERENTIATED_MODERATELY_VS_POORLY_DN	0.01	0.663953246144373	0.663953246144373	0.663953246144373	-0.0295091573769526	0.0679212035627644	12.0	6.0	6.0	0.0	7.0	0.9256602143005985	0.9256602143005985	0.9256602143005985
NABA_MATRISOME_HIGHLY_METASTATIC_BREAST_CANCER_TUMOR_CELL_DERIVED	0.01	0.663981005810608	0.663981005810608	0.663981005810608	-0.205873058011587	0.473899555898563	39.0	21.0	18.0	0.0	32.0	0.9256602143005985	0.9256602143005985	0.9256602143005985
REACTOME_CROSSLINKING_OF_COLLAGEN_FIBRILS	0.01	0.664072623835866	0.664072623835866	0.664072623835866	0.158877341050041	0.365826292421447	36.0	22.0	14.0	0.0	27.0	0.9256602143005985	0.9256602143005985	0.9256602143005985
REACTOME_ATTENUATION_PHASE	0.01	0.664473958213905	0.664473958213905	0.664473958213905	-0.0676980811005553	0.156078231947918	25.0	13.0	12.0	0.0	18.0	0.9259496178236494	0.9259496178236494	0.9259496178236494
SOGA_COLORECTAL_CANCER_MYC_DN	0.01	0.664670500943955	0.664670500943955	0.664670500943955	1.15301327261759	2.65993682777828	57.0	34.0	23.0	0.0	50.0	0.9259496178236494	0.9259496178236494	0.9259496178236494
FOURNIER_ACINAR_DEVELOPMENT_LATE_2	0.01	0.664957014202345	0.664957014202345	0.664957014202345	2364.74710333252	5460.30716313594	119.0	69.0	50.0	0.0	192.0	0.9259496178236494	0.9259496178236494	0.9259496178236494
REACTOME_SIGNALING_BY_NTRK2_TRKB	0.01	0.665150218400792	0.665150218400792	0.665150218400792	-0.0507173098878617	0.117180500095317	21.0	11.0	10.0	0.0	18.0	0.9259496178236494	0.9259496178236494	0.9259496178236494
BIOCARTA_ERK5_PATHWAY	0.01	0.665213505397651	0.665213505397651	0.665213505397651	0.0328204494556866	0.0758457191117343	14.0	9.0	5.0	0.0	11.0	0.9259496178236494	0.9259496178236494	0.9259496178236494
REACTOME_MATURATION_OF_SARS_COV_2_NUCLEOPROTEIN	0.01	0.665684124345248	0.665684124345248	0.665684124345248	0.0367083937937879	0.0849576320307618	16.0	10.0	6.0	0.0	10.0	0.9259496178236494	0.9259496178236494	0.9259496178236494
REACTOME_VIRAL_MESSENGER_RNA_SYNTHESIS	0.01	0.66572459357938	0.66572459357938	0.66572459357938	-0.302386600797275	0.699931488261278	43.0	23.0	20.0	0.0	35.0	0.9259496178236494	0.9259496178236494	0.9259496178236494
KAUFFMANN_DNA_REPAIR_GENES	0.01	0.665789938566685	0.665789938566685	0.665789938566685	3755.0839705583	8693.66759656154	122.0	71.0	51.0	0.0	212.0	0.9259496178236494	0.9259496178236494	0.9259496178236494
BONCI_TARGETS_OF_MIR15A_AND_MIR16_1	0.01	0.665956553467894	0.665956553467894	0.665956553467894	-3.48696169279665	8.07720480219068	68.0	37.0	31.0	0.0	70.0	0.9259496178236494	0.9259496178236494	0.9259496178236494
KEGG_MEDICUS_PATHOGEN_HIV_TAT_TO_TLR2_4_NFKB_SIGNALING_PATHWAY	0.01	0.665984386036157	0.665984386036157	0.665984386036157	0.0243242225927698	0.0563496740724199	6.0	4.0	2.0	0.0	4.0	0.9259496178236494	0.9259496178236494	0.9259496178236494
KEGG_MEDICUS_REFERENCE_IGF_IGF1R_RAS_ERK_SIGNALING_PATHWAY	0.01	0.666514098703985	0.666514098703985	0.666514098703985	-0.0291831803031159	0.0677202765073878	12.0	6.0	6.0	0.0	7.0	0.9259496178236494	0.9259496178236494	0.9259496178236494
KEGG_MEDICUS_VARIANT_IGF2_OVEREXPRESSION_TO_RAS_ERK_SIGNALING_PATHWAY	0.01	0.666514098703985	0.666514098703985	0.666514098703985	-0.0291831803031159	0.0677202765073878	12.0	6.0	6.0	0.0	7.0	0.9259496178236494	0.9259496178236494	0.9259496178236494
REACTOME_REGULATION_OF_RUNX2_EXPRESSION_AND_ACTIVITY	0.01	0.666869424960882	0.666869424960882	0.666869424960882	0.0728077411026574	0.169143908954555	26.0	16.0	10.0	0.0	18.0	0.9259496178236494	0.9259496178236494	0.9259496178236494
REACTOME_TP53_REGULATES_TRANSCRIPTION_OF_GENES_INVOLVED_IN_G1_CELL_CYCLE_ARREST	0.01	0.667587430934641	0.667587430934641	0.667587430934641	0.024209734770469	0.0563723097332409	6.0	4.0	2.0	0.0	5.0	0.9259496178236494	0.9259496178236494	0.9259496178236494
KEGG_MEDICUS_PATHOGEN_SHIGELLA_IPGD_TO_ARNO_ARF_ACTB_G_SIGNALING_PATHWAY	0.01	0.667789896400293	0.667789896400293	0.667789896400293	-0.0322448361218832	0.0751307015804218	14.0	7.0	7.0	0.0	9.0	0.9259496178236494	0.9259496178236494	0.9259496178236494
HADDAD_T_LYMPHOCYTE_AND_NK_PROGENITOR_DN	0.01	0.668090784744222	0.668090784744222	0.668090784744222	0.193128215124922	0.450424053375047	38.0	23.0	15.0	0.0	31.0	0.9259496178236494	0.9259496178236494	0.9259496178236494
REACTOME_MET_ACTIVATES_RAS_SIGNALING	0.01	0.668131238279976	0.668131238279976	0.668131238279976	-0.0290233805520955	0.067698671390111	12.0	6.0	6.0	0.0	8.0	0.9259496178236494	0.9259496178236494	0.9259496178236494
KEGG_MEDICUS_REFERENCE_BILE_ACID_BIOSYNTHESIS	0.01	0.66818665317531	0.66818665317531	0.66818665317531	-0.0321743908646349	0.0750619109493002	14.0	7.0	7.0	0.0	11.0	0.9259496178236494	0.9259496178236494	0.9259496178236494
BIOCARTA_NO2IL12_PATHWAY	0.01	0.66821452430245	0.66821452430245	0.66821452430245	0.0278236097645104	0.0649174654882842	11.0	7.0	4.0	0.0	7.0	0.9259496178236494	0.9259496178236494	0.9259496178236494
REACTOME_PROCESSING_OF_CAPPED_INTRON_CONTAINING_PRE_MRNA	0.01	0.668490640948513	0.668490640948513	0.668490640948513	-553.622210630629	1292.84398228806	109.0	61.0	48.0	0.0	132.0	0.9259496178236494	0.9259496178236494	0.9259496178236494
REACTOME_INORGANIC_ANION_EXCHANGE_BY_SLC26_TRANSPORTERS	0.01	0.66864145307176	0.66864145307176	0.66864145307176	0.0277779578159584	0.0648997571318959	11.0	7.0	4.0	0.0	10.0	0.9259496178236494	0.9259496178236494	0.9259496178236494
MODY_HIPPOCAMPUS_NEONATAL	0.01	0.668812461636269	0.668812461636269	0.668812461636269	0.18591658929076	0.434609572892693	38.0	23.0	15.0	0.0	30.0	0.9259496178236494	0.9259496178236494	0.9259496178236494
WORSCHECH_TUMOR_EVASION_AND_TOLEROGENICITY_UP	0.01	0.668884828819348	0.668884828819348	0.668884828819348	0.0230654930382465	0.0539317856051194	9.0	6.0	3.0	0.0	6.0	0.9259496178236494	0.9259496178236494	0.9259496178236494
KEGG_MEDICUS_REFERENCE_MEMBRANE_INITIATED_PROGESTERONE_SIGNALING_PATHWAY	0.01	0.668905415090083	0.668905415090083	0.668905415090083	0.0242104478403752	0.0566126637834046	6.0	4.0	2.0	0.0	3.0	0.9259496178236494	0.9259496178236494	0.9259496178236494
WANG_IMMORTALIZED_BY_HOXA9_AND_MEIS1_UP	0.01	0.668912036496395	0.668912036496395	0.668912036496395	-0.299224711556235	0.699708997980523	43.0	23.0	20.0	0.0	34.0	0.9259496178236494	0.9259496178236494	0.9259496178236494
WILLIAMS_ESR1_TARGETS_DN	0.01	0.668951183578728	0.668951183578728	0.668951183578728	0.0278241639574114	0.0650723852422078	11.0	7.0	4.0	0.0	8.0	0.9259496178236494	0.9259496178236494	0.9259496178236494
DELLA_RESPONSE_TO_TSA_AND_BUTYRATE	0.01	0.669031735480594	0.669031735480594	0.669031735480594	-0.0438717184182449	0.102629358873959	19.0	10.0	9.0	0.0	12.0	0.9259496178236494	0.9259496178236494	0.9259496178236494
WP_EFFECT_OF_DASATINIB_ON_THE_BCRABL_SIGNALING_PATHWAY	0.01	0.669120923191045	0.669120923191045	0.669120923191045	0.162269052073972	0.379705695579304	36.0	22.0	14.0	0.0	28.0	0.9259496178236494	0.9259496178236494	0.9259496178236494
REACTOME_RAF_ACTIVATION	0.01	0.66914321752755	0.66914321752755	0.66914321752755	0.0241369480484377	0.0564839265513513	6.0	4.0	2.0	0.0	5.0	0.9259496178236494	0.9259496178236494	0.9259496178236494
REACTOME_NOREPINEPHRINE_NEUROTRANSMITTER_RELEASE_CYCLE	0.01	0.669282268911905	0.669282268911905	0.669282268911905	0.0361707903723413	0.0846826828323313	16.0	10.0	6.0	0.0	12.0	0.9259496178236494	0.9259496178236494	0.9259496178236494
KEGG_MEDICUS_REFERENCE_HEDGEHOG_SIGNALING_PATHWAY	0.01	0.669336100753396	0.669336100753396	0.669336100753396	0.0502273104931591	0.117612014888614	21.0	13.0	8.0	0.0	15.0	0.9259496178236494	0.9259496178236494	0.9259496178236494
BIOCARTA_CACAM_PATHWAY	0.01	0.66934905852347	0.66934905852347	0.66934905852347	0.0240897427366094	0.0564107691043776	6.0	4.0	2.0	0.0	5.0	0.9259496178236494	0.9259496178236494	0.9259496178236494
HUNSBERGER_EXERCISE_REGULATED_GENES	0.01	0.669453026304411	0.669453026304411	0.669453026304411	0.0501584825580651	0.117495013833162	21.0	13.0	8.0	0.0	25.0	0.9259496178236494	0.9259496178236494	0.9259496178236494
DACOSTA_UV_RESPONSE_VIA_ERCC3_COMMON_UP	0.01	0.669506791869315	0.669506791869315	0.669506791869315	0.289722641001038	0.678785537831005	43.0	26.0	17.0	0.0	46.0	0.9259496178236494	0.9259496178236494	0.9259496178236494
REACTOME_ACTIVATION_OF_THE_TFAP2_AP_2_FAMILY_OF_TRANSCRIPTION_FACTORS	0.01	0.669527214215073	0.669527214215073	0.669527214215073	-0.0289257928965732	0.0677741291169919	12.0	6.0	6.0	0.0	7.0	0.9259496178236494	0.9259496178236494	0.9259496178236494
KEGG_MEDICUS_REFERENCE_DEUBIQUITINATION_OF_H2AK119	0.01	0.669731277464373	0.669731277464373	0.669731277464373	-0.084089926748511	0.197154996539767	28.0	15.0	13.0	0.0	20.0	0.9259496178236494	0.9259496178236494	0.9259496178236494
REACTOME_DISSOLUTION_OF_FIBRIN_CLOT	0.01	0.669763664989851	0.669763664989851	0.669763664989851	0.027669734044458	0.0648804820968877	11.0	7.0	4.0	0.0	9.0	0.9259496178236494	0.9259496178236494	0.9259496178236494
GALINDO_IMMUNE_RESPONSE_TO_ENTEROTOXIN	0.01	0.670270764161817	0.670270764161817	0.670270764161817	-0.472888201118614	1.11064908498869	48.0	26.0	22.0	0.0	36.0	0.9259496178236494	0.9259496178236494	0.9259496178236494
MORI_SMALL_PRE_BII_LYMPHOCYTE_DN	0.01	0.67048480700875	0.67048480700875	0.67048480700875	1.09936440476912	2.58380498634775	57.0	34.0	23.0	0.0	47.0	0.9259496178236494	0.9259496178236494	0.9259496178236494
PID_IL4_2PATHWAY	0.01	0.670825102298274	0.670825102298274	0.670825102298274	0.357516266409005	0.841183324189143	45.0	27.0	18.0	0.0	35.0	0.9259496178236494	0.9259496178236494	0.9259496178236494
KEGG_MEDICUS_REFERENCE_EGF_EGFR_PI3K_NFKB_SIGNALING_PATHWAY	0.01	0.670852514973248	0.670852514973248	0.670852514973248	0.0240666432722407	0.0566302912880962	6.0	4.0	2.0	0.0	4.0	0.9259496178236494	0.9259496178236494	0.9259496178236494
KEGG_MEDICUS_VARIANT_MUTATION_ACTIVATED_EGFR_TO_PI3K_SIGNALING_PATHWAY	0.01	0.670852514973248	0.670852514973248	0.670852514973248	0.0240666432722407	0.0566302912880962	6.0	4.0	2.0	0.0	4.0	0.9259496178236494	0.9259496178236494	0.9259496178236494
KEGG_MEDICUS_VARIANT_EGF_OVEREXPRESSION_TO_PI3K_SIGNALING_PATHWAY	0.01	0.670852514973248	0.670852514973248	0.670852514973248	0.0240666432722407	0.0566302912880962	6.0	4.0	2.0	0.0	4.0	0.9259496178236494	0.9259496178236494	0.9259496178236494
KEGG_MEDICUS_REFERENCE_EGF_EGFR_PI3K_SIGNALING_PATHWAY	0.01	0.670852514973248	0.670852514973248	0.670852514973248	0.0240666432722407	0.0566302912880962	6.0	4.0	2.0	0.0	4.0	0.9259496178236494	0.9259496178236494	0.9259496178236494
REACTOME_SOMITOGENESIS	0.01	0.671147826795703	0.671147826795703	0.671147826795703	0.0360168277262749	0.0848306651949048	16.0	10.0	6.0	0.0	13.0	0.9259496178236494	0.9259496178236494	0.9259496178236494
ZHAN_LATE_DIFFERENTIATION_GENES_DN	0.01	0.671162949003072	0.671162949003072	0.671162949003072	0.0275381000636001	0.064863832181176	11.0	7.0	4.0	0.0	7.0	0.9259496178236494	0.9259496178236494	0.9259496178236494
REACTOME_TP53_REGULATES_TRANSCRIPTION_OF_CASPASE_ACTIVATORS_AND_CASPASES	0.01	0.671329436274702	0.671329436274702	0.671329436274702	0.0359827132697799	0.0848000617001773	16.0	10.0	6.0	0.0	11.0	0.9259496178236494	0.9259496178236494	0.9259496178236494
PEDERSEN_METASTASIS_BY_ERBB2_ISOFORM_4	0.01	0.671444988488465	0.671444988488465	0.671444988488465	53.6828556711665	126.561054436618	92.0	54.0	38.0	0.0	95.0	0.9259496178236494	0.9259496178236494	0.9259496178236494
KEGG_MEDICUS_ENV_FACTOR_NNK_NNN_TO_RAS_ERK_SIGNALING_PATHWAY	0.01	0.671507221216128	0.671507221216128	0.671507221216128	-0.0286877217269257	0.0676469028812231	12.0	6.0	6.0	0.0	10.0	0.9259496178236494	0.9259496178236494	0.9259496178236494
PID_TCPTP_PATHWAY	0.01	0.671512911203005	0.671512911203005	0.671512911203005	-0.391074327515293	0.922187339829465	46.0	25.0	21.0	0.0	32.0	0.9259496178236494	0.9259496178236494	0.9259496178236494
TERAO_AOX4_TARGETS_HG_DN	0.01	0.671620277750224	0.671620277750224	0.671620277750224	0.0275173707904751	0.0649108922971219	11.0	7.0	4.0	0.0	7.0	0.9259496178236494	0.9259496178236494	0.9259496178236494
GAURNIER_PSMD4_TARGETS	0.01	0.671715765992537	0.671715765992537	0.671715765992537	0.106248225523622	0.250707009620719	31.0	19.0	12.0	0.0	23.0	0.9259496178236494	0.9259496178236494	0.9259496178236494
KEGG_MEDICUS_REFERENCE_ICOSLG_ICOS_PI3K_SIGNALING_PATHWAY	0.01	0.671751436712969	0.671751436712969	0.671751436712969	0.0239517448139813	0.0565238933638748	6.0	4.0	2.0	0.0	3.0	0.9259496178236494	0.9259496178236494	0.9259496178236494
MCGOWAN_RSP6_TARGETS_UP	0.01	0.67176326951956	0.67176326951956	0.67176326951956	0.0358865103453776	0.0846920740990653	16.0	10.0	6.0	0.0	13.0	0.9259496178236494	0.9259496178236494	0.9259496178236494
ZHENG_IL22_SIGNALING_DN	0.01	0.672001598320922	0.672001598320922	0.672001598320922	0.124806408223502	0.294770104058936	33.0	20.0	13.0	0.0	28.0	0.9259496178236494	0.9259496178236494	0.9259496178236494
WU_HBX_TARGETS_3_UP	0.01	0.672033409825956	0.672033409825956	0.672033409825956	0.0239906454842594	0.0566673906516138	6.0	4.0	2.0	0.0	6.0	0.9259496178236494	0.9259496178236494	0.9259496178236494
REACTOME_FGFR2_MUTANT_RECEPTOR_ACTIVATION	0.01	0.672184387244975	0.672184387244975	0.672184387244975	0.0274178262494429	0.0647942777462578	11.0	7.0	4.0	0.0	8.0	0.925966875776394	0.925966875776394	0.925966875776394
REACTOME_FORMATION_OF_THE_NEPHRIC_DUCT	0.01	0.672801950930007	0.672801950930007	0.672801950930007	0.027496688518979	0.0651108740017993	11.0	7.0	4.0	0.0	8.0	0.9260996260963933	0.9260996260963933	0.9260996260963933
REACTOME_SIGNALING_BY_ERBB4	0.01	0.67291946915947	0.67291946915947	0.67291946915947	0.190147196530779	0.450431422193514	38.0	23.0	15.0	0.0	27.0	0.9260996260963933	0.9260996260963933	0.9260996260963933
NABA_COLLAGENS	0.01	0.673031221117982	0.673031221117982	0.673031221117982	-55.0060218501608	130.348648601555	92.0	51.0	41.0	0.0	105.0	0.9260996260963933	0.9260996260963933	0.9260996260963933
REACTOME_COLLAGEN_CHAIN_TRIMERIZATION	0.01	0.673031221117982	0.673031221117982	0.673031221117982	-55.0060218501608	130.348648601555	92.0	51.0	41.0	0.0	105.0	0.9260996260963933	0.9260996260963933	0.9260996260963933
BUFFA_HYPOXIA_METAGENE	0.01	0.673116452968312	0.673116452968312	0.673116452968312	-0.0494895301857345	0.117308590012091	21.0	11.0	10.0	0.0	15.0	0.9260996260963933	0.9260996260963933	0.9260996260963933
REACTOME_MODULATION_OF_HOST_RESPONSES_BY_IFN_STIMULATED_GENES	0.01	0.673299940730593	0.673299940730593	0.673299940730593	0.0273803769365396	0.0649403673089528	11.0	7.0	4.0	0.0	9.0	0.9260996260963933	0.9260996260963933	0.9260996260963933
REACTOME_ASSEMBLY_OF_COLLAGEN_FIBRILS_AND_OTHER_MULTIMERIC_STRUCTURES	0.01	0.673498247385841	0.673498247385841	0.673498247385841	455.13631205529	1080.1813762065	108.0	63.0	45.0	0.0	135.0	0.9260996260963933	0.9260996260963933	0.9260996260963933
LAIHO_COLORECTAL_CANCER_SERRATED_UP	0.01	0.673698222605555	0.673698222605555	0.673698222605555	-0.91753363049455	2.17901177323457	55.0	30.0	25.0	0.0	51.0	0.9260996260963933	0.9260996260963933	0.9260996260963933
WNT_SIGNALING	0.01	0.67379844476719	0.67379844476719	0.67379844476719	0.354155981723358	0.841344282796328	45.0	27.0	18.0	0.0	39.0	0.9260996260963933	0.9260996260963933	0.9260996260963933
KAAB_FAILED_HEART_ATRIUM_DN	0.01	0.673846310125583	0.673846310125583	0.673846310125583	9.44644624386426	22.4447749654341	77.0	45.0	32.0	0.0	67.0	0.9260996260963933	0.9260996260963933	0.9260996260963933
KEGG_MEDICUS_ENV_FACTOR_DCE_TO_DNA_ADDUCTS	0.01	0.673862556292708	0.673862556292708	0.673862556292708	0.0273566580615862	0.0650029096786655	11.0	7.0	4.0	0.0	7.0	0.9260996260963933	0.9260996260963933	0.9260996260963933
AMIT_SERUM_RESPONSE_240_MCF10A	0.01	0.673958518897042	0.673958518897042	0.673958518897042	0.342411758315279	0.813868139481931	45.0	27.0	18.0	0.0	48.0	0.9260996260963933	0.9260996260963933	0.9260996260963933
REACTOME_REGULATION_OF_IFNG_SIGNALING	0.01	0.674080888133559	0.674080888133559	0.674080888133559	0.0255477390644731	0.0607478403417134	9.0	6.0	3.0	0.0	5.0	0.9260996260963933	0.9260996260963933	0.9260996260963933
WP_BLADDER_CANCER	0.01	0.674347853521997	0.674347853521997	0.674347853521997	0.123942355042423	0.294968555250041	33.0	20.0	13.0	0.0	28.0	0.9262075824478238	0.9262075824478238	0.9262075824478238
REACTOME_RIBOSOME_ASSOCIATED_QUALITY_CONTROL	0.01	0.674436442362575	0.674436442362575	0.674436442362575	0.189169945172243	0.450332694491831	38.0	23.0	15.0	0.0	32.0	0.9262075824478238	0.9262075824478238	0.9262075824478238
BIOCARTA_CDC25_PATHWAY	0.01	0.67513678032336	0.67513678032336	0.67513678032336	0.0355263025848392	0.0847663452084698	16.0	10.0	6.0	0.0	11.0	0.9265799286993303	0.9265799286993303	0.9265799286993303
COLLIS_PRKDC_SUBSTRATES	0.01	0.675156977202271	0.675156977202271	0.675156977202271	0.0355369118658479	0.084797250768968	16.0	10.0	6.0	0.0	15.0	0.9265799286993303	0.9265799286993303	0.9265799286993303
WANG_METHYLATED_IN_BREAST_CANCER	0.01	0.675222524447039	0.675222524447039	0.675222524447039	0.188664242028649	0.45028205330791	38.0	23.0	15.0	0.0	25.0	0.9265799286993303	0.9265799286993303	0.9265799286993303
REACTOME_GLUCAGON_SIGNALING_IN_METABOLIC_REGULATION	0.01	0.675261748277592	0.675261748277592	0.675261748277592	-0.0352769179892658	0.0842056652474828	16.0	8.0	8.0	0.0	11.0	0.9265799286993303	0.9265799286993303	0.9265799286993303
BERGER_PLATELET_HYPERREACTIVITY_PRESS_DOWN	0.01	0.675515066245777	0.675515066245777	0.675515066245777	601.616444397656	1437.24170031133	110.0	64.0	46.0	0.0	151.0	0.9266639139164548	0.9266639139164548	0.9266639139164548
KEGG_AMINOACYL_TRNA_BIOSYNTHESIS	0.01	0.675689987776628	0.675689987776628	0.675689987776628	-0.24467585988846	0.58485684205639	41.0	22.0	19.0	0.0	38.0	0.9266639139164548	0.9266639139164548	0.9266639139164548
RICKMAN_METASTASIS_DN	0.01	0.675942072676925	0.675942072676925	0.675942072676925	1192.79842735835	2853.53765334772	115.0	67.0	48.0	0.0	185.0	0.9266639139164548	0.9266639139164548	0.9266639139164548
ACEVEDO_LIVER_TUMOR_VS_NORMAL_ADJACENT_TISSUE_UP	0.01	0.67596105249731	0.67596105249731	0.67596105249731	-106361.804573586	254465.680850615	141.0	80.0	61.0	0.0	431.0	0.9266639139164548	0.9266639139164548	0.9266639139164548
WP_PHOTODYNAMIC_THERAPYINDUCED_NFE2L2_NRF2_SURVIVAL_SIGNALING	0.01	0.676015735047605	0.676015735047605	0.676015735047605	0.123061886089347	0.294472540701591	33.0	20.0	13.0	0.0	23.0	0.9266639139164548	0.9266639139164548	0.9266639139164548
BIOCARTA_ETS_PATHWAY	0.01	0.676175772435958	0.676175772435958	0.676175772435958	0.0354513449834098	0.0848753279041685	16.0	10.0	6.0	0.0	12.0	0.9266933536991162	0.9266933536991162	0.9266933536991162
REACTOME_FOXO_MEDIATED_TRANSCRIPTION_OF_CELL_DEATH_GENES	0.01	0.676789397311408	0.676789397311408	0.676789397311408	0.0270910746774332	0.0649902542544286	11.0	7.0	4.0	0.0	8.0	0.9270170474628608	0.9270170474628608	0.9270170474628608
UEDA_CENTRAL_CLOCK	0.01	0.676826939845257	0.676826939845257	0.676826939845257	0.118240380831783	0.283688216250025	33.0	20.0	13.0	0.0	30.0	0.9270170474628608	0.9270170474628608	0.9270170474628608
REACTOME_PHOSPHORYLATED_BMAL1_CLOCK_ARNTL_CLOCK_ACTIVATES_EXPRESSION_OF_CORE_CLOCK_GENES	0.01	0.676827787494191	0.676827787494191	0.676827787494191	0.0820238428481553	0.196796239971366	28.0	17.0	11.0	0.0	24.0	0.9270170474628608	0.9270170474628608	0.9270170474628608
BOCHKIS_FOXA2_TARGETS	0.01	0.677241162295302	0.677241162295302	0.677241162295302	-52041.2470180431	125029.799749921	138.0	78.0	60.0	0.0	308.0	0.9273933033232964	0.9273933033232964	0.9273933033232964
KYNG_DNA_DAMAGE_BY_4NQO	0.01	0.677701247715483	0.677701247715483	0.677701247715483	0.0957788964084541	0.230458206680127	30.0	18.0	12.0	0.0	27.0	0.9277135121824394	0.9277135121824394	0.9277135121824394
HOFFMANN_LARGE_TO_SMALL_PRE_BII_LYMPHOCYTE_DN	0.01	0.677852364473893	0.677852364473893	0.677852364473893	23.6662605573588	56.9728313475273	85.0	50.0	35.0	0.0	85.0	0.9277135121824394	0.9277135121824394	0.9277135121824394
REACTOME_CO_STIMULATION_BY_ICOS	0.01	0.678242185303091	0.678242185303091	0.678242185303091	0.0234744503230035	0.0565836177540447	6.0	4.0	2.0	0.0	4.0	0.9277135121824394	0.9277135121824394	0.9277135121824394
WP_TRYPTOPHAN_METABOLISM	0.01	0.678363354467044	0.678363354467044	0.678363354467044	0.122217640264193	0.294715152468229	33.0	20.0	13.0	0.0	27.0	0.9277135121824394	0.9277135121824394	0.9277135121824394
LENAOUR_DENDRITIC_CELL_MATURATION_DN	0.01	0.678462911686661	0.678462911686661	0.678462911686661	-52.5247689270227	126.699571793211	92.0	51.0	41.0	0.0	93.0	0.9277135121824394	0.9277135121824394	0.9277135121824394
KEGG_MEDICUS_PATHOGEN_ESCHERICHIA_EAE_TIR_TO_ACTIN_SIGNALING_PATHWAY	0.01	0.678567401819638	0.678567401819638	0.678567401819638	0.0233718520390015	0.0563966943798033	6.0	4.0	2.0	0.0	4.0	0.9277135121824394	0.9277135121824394	0.9277135121824394
HEIDENBLAD_AMPLICON_12P11_12_DN	0.01	0.678574595299426	0.678574595299426	0.678574595299426	0.0292997748307307	0.0707025534896753	14.0	9.0	5.0	0.0	9.0	0.9277135121824394	0.9277135121824394	0.9277135121824394
WANG_LSD1_TARGETS_UP	0.01	0.678765144028381	0.678765144028381	0.678765144028381	-0.0485963652633129	0.117340353508079	21.0	11.0	10.0	0.0	14.0	0.9277135121824394	0.9277135121824394	0.9277135121824394
PID_S1P_S1P4_PATHWAY	0.01	0.679043458260086	0.679043458260086	0.679043458260086	0.0233610389574856	0.0564591644210926	6.0	4.0	2.0	0.0	4.0	0.9277135121824394	0.9277135121824394	0.9277135121824394
JEON_SMAD6_TARGETS_DN	0.01	0.67905330164235	0.67905330164235	0.67905330164235	0.103739757155967	0.250727301257075	31.0	19.0	12.0	0.0	23.0	0.9277135121824394	0.9277135121824394	0.9277135121824394
MIKKELSEN_IPS_HCP_WITH_H3_UNMETHYLATED	0.01	0.679076140583167	0.679076140583167	0.679076140583167	-2.19065826639895	5.29497318610337	64.0	35.0	29.0	0.0	67.0	0.9277135121824394	0.9277135121824394	0.9277135121824394
REACTOME_RESPIRATORY_SYNCYTIAL_VIRUS_RSV_ATTACHMENT_AND_ENTRY	0.01	0.679139556765135	0.679139556765135	0.679139556765135	-0.0557557074974424	0.134793626093689	23.0	12.0	11.0	0.0	18.0	0.9277135121824394	0.9277135121824394	0.9277135121824394
KEGG_MEDICUS_REFERENCE_ATR_P21_CELL_CYCLE_G2_M	0.01	0.679286317598904	0.679286317598904	0.679286317598904	0.0350517745786539	0.0847813737732939	16.0	10.0	6.0	0.0	11.0	0.927724503185924	0.927724503185924	0.927724503185924
WP_INTERFERON_TYPE_I_SIGNALING	0.01	0.679755331739061	0.679755331739061	0.679755331739061	0.347581106067718	0.842014562933783	45.0	27.0	18.0	0.0	33.0	0.9280634206342253	0.9280634206342253	0.9280634206342253
MORI_LARGE_PRE_BII_LYMPHOCYTE_UP	0.01	0.679844573626214	0.679844573626214	0.679844573626214	0.554427466128354	1.34349586083701	50.0	30.0	20.0	0.0	41.0	0.9280634206342253	0.9280634206342253	0.9280634206342253
RUTELLA_RESPONSE_TO_CSF2RB_AND_IL4_DN	0.01	0.679950771696726	0.679950771696726	0.679950771696726	-8638.87140848991	20941.1799939649	128.0	72.0	56.0	0.0	208.0	0.9280634206342253	0.9280634206342253	0.9280634206342253
WILLIAMS_ESR2_TARGETS_DN	0.01	0.680365619572084	0.680365619572084	0.680365619572084	0.0268282633418728	0.065122793307695	11.0	7.0	4.0	0.0	12.0	0.9282661396838785	0.9282661396838785	0.9282661396838785
BLALOCK_ALZHEIMERS_DISEASE_DN	0.01	0.6804625	0.6804625	0.6804625	-100815.291299077	244797.076563655	141.0	80.0	61.0	0.0	627.0	0.9282661396838785	0.9282661396838785	0.9282661396838785
HAMAI_APOPTOSIS_VIA_TRAIL_DN	0.01	0.680515682247317	0.680515682247317	0.680515682247317	71.0968890366469	172.666041073134	94.0	55.0	39.0	0.0	139.0	0.9282661396838785	0.9282661396838785	0.9282661396838785
REACTOME_REGULATION_OF_MECP2_EXPRESSION_AND_ACTIVITY	0.01	0.680812216158747	0.680812216158747	0.680812216158747	-0.11134753842889	0.270684755408322	32.0	17.0	15.0	0.0	23.0	0.928308792012127	0.928308792012127	0.928308792012127
KEGG_TERPENOID_BACKBONE_BIOSYNTHESIS	0.01	0.681276666681666	0.681276666681666	0.681276666681666	0.0232501752026509	0.0566081103739443	6.0	4.0	2.0	0.0	6.0	0.928308792012127	0.928308792012127	0.928308792012127
ONGUSAHA_BRCA1_TARGETS_UP	0.01	0.681387931402045	0.681387931402045	0.681387931402045	0.0266496845220614	0.0649090054559645	11.0	7.0	4.0	0.0	9.0	0.928308792012127	0.928308792012127	0.928308792012127
HELLER_HDAC_TARGETS_UP	0.01	0.681524345180815	0.681524345180815	0.681524345180815	33854.0534216574	82493.6171839224	135.0	78.0	57.0	0.0	238.0	0.928308792012127	0.928308792012127	0.928308792012127
KEGG_MEDICUS_REFERENCE_DISASSEMBLY_OF_MCC	0.01	0.681650751290915	0.681650751290915	0.681650751290915	0.0266970599845822	0.0650811963177694	11.0	7.0	4.0	0.0	8.0	0.928308792012127	0.928308792012127	0.928308792012127
REACTOME_INHIBITION_OF_THE_PROTEOLYTIC_ACTIVITY_OF_APC_C_REQUIRED_FOR_THE_ONSET_OF_ANAPHASE_BY_MITOTIC_SPINDLE_CHECKPOINT_COMPONENTS	0.01	0.681650751290915	0.681650751290915	0.681650751290915	0.0266970599845822	0.0650811963177694	11.0	7.0	4.0	0.0	8.0	0.928308792012127	0.928308792012127	0.928308792012127
REACTOME_APC_CDC20_MEDIATED_DEGRADATION_OF_NEK2A	0.01	0.681650751290915	0.681650751290915	0.681650751290915	0.0266970599845822	0.0650811963177694	11.0	7.0	4.0	0.0	8.0	0.928308792012127	0.928308792012127	0.928308792012127
TIEN_INTESTINE_PROBIOTICS_24HR_DN	0.01	0.681657368057948	0.681657368057948	0.681657368057948	23.3686153250884	56.968478470571	85.0	50.0	35.0	0.0	85.0	0.928308792012127	0.928308792012127	0.928308792012127
IZADPANAH_STEM_CELL_ADIPOSE_VS_BONE_UP	0.01	0.682337666784965	0.682337666784965	0.682337666784965	4.70682776368414	11.5003963987307	71.0	42.0	29.0	0.0	75.0	0.928605874379841	0.928605874379841	0.928605874379841
SCHUETZ_BREAST_CANCER_DUCTAL_INVASIVE_UP	0.01	0.682487973637558	0.682487973637558	0.682487973637558	15972.5514421533	39045.968987659	131.0	76.0	55.0	0.0	254.0	0.928605874379841	0.928605874379841	0.928605874379841
RUTELLA_RESPONSE_TO_CSF2RB_AND_IL4_UP	0.01	0.682526156063111	0.682526156063111	0.682526156063111	20160.9750524342	49291.1197033008	133.0	77.0	56.0	0.0	262.0	0.928605874379841	0.928605874379841	0.928605874379841
KEGG_MEDICUS_REFERENCE_ACH_CHRN_PI3K_SIGNALING_PATHWAY	0.01	0.682707650968089	0.682707650968089	0.682707650968089	-0.0253642276327499	0.0620499533315196	10.0	5.0	5.0	0.0	6.0	0.928605874379841	0.928605874379841	0.928605874379841
PID_AJDISS_2PATHWAY	0.01	0.682743029068106	0.682743029068106	0.682743029068106	-0.453818957017753	1.11033407027216	48.0	26.0	22.0	0.0	42.0	0.928605874379841	0.928605874379841	0.928605874379841
BUCKANOVICH_T_LYMPHOCYTE_HOMING_ON_TUMOR_DN	0.01	0.682783492450021	0.682783492450021	0.682783492450021	-0.0284595297408622	0.0696397713044249	14.0	7.0	7.0	0.0	12.0	0.928605874379841	0.928605874379841	0.928605874379841
WP_ANDROGEN_RECEPTOR_SIGNALING	0.01	0.682917545163109	0.682917545163109	0.682917545163109	-1.47058617483221	3.60009720269027	60.0	33.0	27.0	0.0	49.0	0.928605874379841	0.928605874379841	0.928605874379841
BIOCARTA_PLCE_PATHWAY	0.01	0.682986288288642	0.682986288288642	0.682986288288642	0.026486998397827	0.0648568830789528	11.0	7.0	4.0	0.0	9.0	0.928605874379841	0.928605874379841	0.928605874379841
MURAKAMI_UV_RESPONSE_6HR_DN	0.01	0.683428881905084	0.683428881905084	0.683428881905084	0.0803374408953136	0.197007568114911	28.0	17.0	11.0	0.0	21.0	0.9286600629944094	0.9286600629944094	0.9286600629944094
LIANG_HEMATOPOIESIS_STEM_CELL_NUMBER_LARGE_VS_TINY_DN	0.01	0.683523603133225	0.683523603133225	0.683523603133225	-0.0635646540652388	0.155925812617709	25.0	13.0	12.0	0.0	18.0	0.9286600629944094	0.9286600629944094	0.9286600629944094
WP_UNFOLDED_PROTEIN_RESPONSE	0.01	0.683542806492239	0.683542806492239	0.683542806492239	0.0345924021913974	0.0848615407544554	16.0	10.0	6.0	0.0	10.0	0.9286600629944094	0.9286600629944094	0.9286600629944094
REACTOME_ANTIMICROBIAL_PEPTIDES	0.01	0.683850402722371	0.683850402722371	0.683850402722371	0.342812467785824	0.841847258370033	45.0	27.0	18.0	0.0	38.0	0.9286600629944094	0.9286600629944094	0.9286600629944094
REACTOME_RHOQ_GTPASE_CYCLE	0.01	0.68397010588585	0.68397010588585	0.68397010588585	-2.15182450357527	5.28636815502692	64.0	35.0	29.0	0.0	58.0	0.9286600629944094	0.9286600629944094	0.9286600629944094
MASSARWEH_RESPONSE_TO_ESTRADIOL	0.01	0.68413005909682	0.68413005909682	0.68413005909682	0.803643102810344	1.97535971752565	54.0	32.0	22.0	0.0	47.0	0.9286600629944094	0.9286600629944094	0.9286600629944094
REACTOME_ANTI_INFLAMMATORY_RESPONSE_FAVOURING_LEISHMANIA_PARASITE_INFECTION	0.01	0.684238776986782	0.684238776986782	0.684238776986782	0.399241404175501	0.981694988958265	47.0	28.0	19.0	0.0	36.0	0.9286600629944094	0.9286600629944094	0.9286600629944094
GARGALOVIC_RESPONSE_TO_OXIDIZED_PHOSPHOLIPIDS_GREY_DN	0.01	0.684320588666112	0.684320588666112	0.684320588666112	0.546727505686768	1.34471693270533	50.0	30.0	20.0	0.0	45.0	0.9286600629944094	0.9286600629944094	0.9286600629944094
LIANG_SILENCED_BY_METHYLATION_2	0.01	0.684633447103391	0.684633447103391	0.684633447103391	0.0976078696804638	0.240325533931407	31.0	19.0	12.0	0.0	23.0	0.9286600629944094	0.9286600629944094	0.9286600629944094
RODRIGUES_THYROID_CARCINOMA_ANAPLASTIC_DN	0.01	0.684683912662644	0.684683912662644	0.684683912662644	-120922.383656293	297779.79961819	141.0	80.0	61.0	0.0	420.0	0.9286600629944094	0.9286600629944094	0.9286600629944094
REACTOME_ACYL_CHAIN_REMODELLING_OF_PI	0.01	0.685020785538511	0.685020785538511	0.685020785538511	0.0344682507400244	0.0849764060294975	16.0	10.0	6.0	0.0	9.0	0.9286600629944094	0.9286600629944094	0.9286600629944094
KEGG_MEDICUS_REFERENCE_DRD1_GNAS_AC_PKA_SIGNALING_PATHWAY	0.01	0.68507504409912	0.68507504409912	0.68507504409912	0.023009436379205	0.0567367108705715	6.0	4.0	2.0	0.0	5.0	0.9286600629944094	0.9286600629944094	0.9286600629944094
KEGG_MEDICUS_VARIANT_MUTATION_ACTIVATED_PRKACA_TO_ACTH_CORTISOL_SIGNALING_PATHWAY	0.01	0.68507504409912	0.68507504409912	0.68507504409912	0.023009436379205	0.0567367108705715	6.0	4.0	2.0	0.0	5.0	0.9286600629944094	0.9286600629944094	0.9286600629944094
KEGG_MEDICUS_VARIANT_MUTATION_INACTIVATED_PRKAR1A_TO_ACTH_CORTISOL_SIGNALING_PATHWAY	0.01	0.68507504409912	0.68507504409912	0.68507504409912	0.023009436379205	0.0567367108705715	6.0	4.0	2.0	0.0	5.0	0.9286600629944094	0.9286600629944094	0.9286600629944094
SHIPP_DLBCL_CURED_VS_FATAL_UP	0.01	0.685226629410218	0.685226629410218	0.685226629410218	0.079929142861681	0.197189718072938	28.0	17.0	11.0	0.0	23.0	0.9286600629944094	0.9286600629944094	0.9286600629944094
LY_AGING_MIDDLE_UP	0.01	0.685247818612053	0.685247818612053	0.685247818612053	0.0343977491466608	0.0848672297453295	16.0	10.0	6.0	0.0	11.0	0.9286600629944094	0.9286600629944094	0.9286600629944094
KEGG_MEDICUS_REFERENCE_FSHR_GNAS_PKA_SIGNALING_PATHWAY	0.01	0.685449667114857	0.685449667114857	0.685449667114857	-0.0304094219073338	0.0750779702586589	14.0	7.0	7.0	0.0	9.0	0.9287132063084217	0.9287132063084217	0.9287132063084217
WP_PHOSPHOINOSITIDES_METABOLISM	0.01	0.685745370643683	0.685745370643683	0.685745370643683	0.658294122549637	1.62688129201312	52.0	31.0	21.0	0.0	50.0	0.9287132063084217	0.9287132063084217	0.9287132063084217
REACTOME_CYTOKINE_SIGNALING_IN_IMMUNE_SYSTEM	0.01	0.685993415704527	0.685993415704527	0.685993415704527	-102174.794574857	252721.340688424	141.0	80.0	61.0	0.0	429.0	0.9287132063084217	0.9287132063084217	0.9287132063084217
LI_WILMS_TUMOR_ANAPLASTIC_UP	0.01	0.686014176964905	0.686014176964905	0.686014176964905	-0.0930915590299636	0.230270752062134	30.0	16.0	14.0	0.0	22.0	0.9287132063084217	0.9287132063084217	0.9287132063084217
NAKAMURA_ADIPOGENESIS_EARLY_DN	0.01	0.686106666514634	0.686106666514634	0.686106666514634	0.34012680346083	0.841597587377422	45.0	27.0	18.0	0.0	35.0	0.9287132063084217	0.9287132063084217	0.9287132063084217
KYNG_ENVIRONMENTAL_STRESS_RESPONSE_NOT_BY_4NQO_IN_WS	0.01	0.686179827941803	0.686179827941803	0.686179827941803	0.0475432096650483	0.117668184465819	21.0	13.0	8.0	0.0	16.0	0.9287132063084217	0.9287132063084217	0.9287132063084217
REACTOME_SIGNALING_BY_LTK	0.01	0.686323155108529	0.686323155108529	0.686323155108529	0.0342161747005596	0.0847249958384241	16.0	10.0	6.0	0.0	11.0	0.9287132063084217	0.9287132063084217	0.9287132063084217
RAMJAUN_APOPTOSIS_BY_TGFB1_VIA_SMAD4_UP	0.01	0.686397933430402	0.686397933430402	0.686397933430402	-0.0274342460010089	0.0679489094424396	12.0	6.0	6.0	0.0	8.0	0.9287132063084217	0.9287132063084217	0.9287132063084217
WP_TP53_NETWORK	0.01	0.686912610676918	0.686912610676918	0.686912610676918	0.0341728299384105	0.0847859189017324	16.0	10.0	6.0	0.0	12.0	0.9292215898477402	0.9292215898477402	0.9292215898477402
BIOCARTA_ERAD_PATHWAY	0.01	0.687139857341359	0.687139857341359	0.687139857341359	0.0262820223954812	0.065258116143195	11.0	7.0	4.0	0.0	8.0	0.9293410244487378	0.9293410244487378	0.9293410244487378
LEIN_PONS_MARKERS	0.01	0.687347249236482	0.687347249236482	0.687347249236482	4.38926377739785	10.9061506683344	71.0	42.0	29.0	0.0	74.0	0.9293432754139184	0.9293432754139184	0.9293432754139184
MARSON_BOUND_BY_E2F4_UNSTIMULATED	0.01	0.687741260542399	0.687741260542399	0.687741260542399	-276708.6490202	688463.157834175	144.0	82.0	62.0	0.0	534.0	0.9293432754139184	0.9293432754139184	0.9293432754139184
KEGG_CYTOSOLIC_DNA_SENSING_PATHWAY	0.01	0.68779723703316	0.68779723703316	0.68779723703316	0.0756186560859736	0.188178115741417	28.0	17.0	11.0	0.0	19.0	0.9293432754139184	0.9293432754139184	0.9293432754139184
WEI_MIR34A_TARGETS	0.01	0.688055646867546	0.688055646867546	0.688055646867546	10.0960604521355	25.1461612230326	78.0	46.0	32.0	0.0	77.0	0.9293432754139184	0.9293432754139184	0.9293432754139184
KEGG_MEDICUS_VARIANT_EML4_ALK_FUSION_KINASE_TO_PI3K_SIGNALING_PATHWAY	0.01	0.688145622402031	0.688145622402031	0.688145622402031	0.0227406435549042	0.0566571519670731	6.0	4.0	2.0	0.0	4.0	0.9293432754139184	0.9293432754139184	0.9293432754139184
BREDEMEYER_RAG_SIGNALING_VIA_ATM_NOT_VIA_NFKB_DN	0.01	0.688264605093961	0.688264605093961	0.688264605093961	-0.369855645514788	0.921847663948548	46.0	25.0	21.0	0.0	38.0	0.9293432754139184	0.9293432754139184	0.9293432754139184
DOANE_BREAST_CANCER_CLASSES_UP	0.01	0.688486660838321	0.688486660838321	0.688486660838321	0.65250884194196	1.62757089337415	52.0	31.0	21.0	0.0	53.0	0.9293432754139184	0.9293432754139184	0.9293432754139184
LIM_MAMMARY_LUMINAL_MATURE_DN	0.01	0.688565974852035	0.688565974852035	0.688565974852035	21.1135815076673	52.6783459509889	85.0	50.0	35.0	0.0	91.0	0.9293432754139184	0.9293432754139184	0.9293432754139184
NAKAMURA_METASTASIS_MODEL_UP	0.01	0.688593693771659	0.688593693771659	0.688593693771659	-0.369535223288797	0.922076290588596	46.0	25.0	21.0	0.0	42.0	0.9293432754139184	0.9293432754139184	0.9293432754139184
REACTOME_TIE2_SIGNALING	0.01	0.688648261279981	0.688648261279981	0.688648261279981	0.033955366345219	0.0847422030874163	16.0	10.0	6.0	0.0	12.0	0.9293432754139184	0.9293432754139184	0.9293432754139184
PULVER_FOREY_CELLCYCLE_PEAKING_S1	0.01	0.688769358636113	0.688769358636113	0.688769358636113	156770.660565928	391412.238355182	144.0	83.0	61.0	0.0	540.0	0.9293432754139184	0.9293432754139184	0.9293432754139184
FALVELLA_SMOKERS_WITH_LUNG_CANCER	0.01	0.688901556351217	0.688901556351217	0.688901556351217	1.59611367843481	3.986833756009	61.0	36.0	25.0	0.0	68.0	0.9293432754139184	0.9293432754139184	0.9293432754139184
HASLINGER_B_CLL_WITH_17P13_DELETION	0.01	0.688947960451885	0.688947960451885	0.688947960451885	0.100353512816974	0.250706299057622	31.0	19.0	12.0	0.0	28.0	0.9293432754139184	0.9293432754139184	0.9293432754139184
TIEN_INTESTINE_PROBIOTICS_2HR_UP	0.01	0.689155284287969	0.689155284287969	0.689155284287969	-0.0271516448961458	0.0678788282772835	12.0	6.0	6.0	0.0	10.0	0.9294354791929698	0.9294354791929698	0.9294354791929698
REACTOME_PIWI_INTERACTING_RNA_PIRNA_BIOGENESIS	0.01	0.689505155629232	0.689505155629232	0.689505155629232	-0.0247449725771008	0.0619357171632262	10.0	5.0	5.0	0.0	7.0	0.9297198550097386	0.9297198550097386	0.9297198550097386
MCBRYAN_PUBERTAL_BREAST_6_7WK_DN	0.01	0.689656515431341	0.689656515431341	0.689656515431341	0.649827036402104	1.62732898754202	52.0	31.0	21.0	0.0	52.0	0.9297364997389254	0.9297364997389254	0.9297364997389254
REACTOME_REGULATION_OF_PYRUVATE_METABOLISM	0.01	0.691054208784728	0.691054208784728	0.691054208784728	0.0337394953582	0.0848952880250676	16.0	10.0	6.0	0.0	14.0	0.9313095318481217	0.9313095318481217	0.9313095318481217
BERENJENO_TRANSFORMED_BY_RHOA_DN	0.01	0.69110185504818	0.69110185504818	0.69110185504818	54835.1840897549	137998.679991885	137.0	79.0	58.0	0.0	294.0	0.9313095318481217	0.9313095318481217	0.9313095318481217
LEIN_MIDBRAIN_MARKERS	0.01	0.691431683950703	0.691431683950703	0.691431683950703	9.98123793831596	25.1471738358176	78.0	46.0	32.0	0.0	78.0	0.9315662977965958	0.9315662977965958	0.9315662977965958
REACTOME_GLI_PROTEINS_BIND_PROMOTERS_OF_HH_RESPONSIVE_GENES_TO_PROMOTE_TRANSCRIPTION	0.01	0.691824055657025	0.691824055657025	0.691824055657025	-0.0268838665304174	0.0678233150507831	12.0	6.0	6.0	0.0	9.0	0.9318060699529169	0.9318060699529169	0.9318060699529169
ZHAN_MULTIPLE_MYELOMA_UP	0.01	0.692038068708441	0.692038068708441	0.692038068708441	0.644642027742657	1.6275108637115	52.0	31.0	21.0	0.0	44.0	0.9318060699529169	0.9318060699529169	0.9318060699529169
GAVIN_FOXP3_TARGETS_CLUSTER_T4	0.01	0.692173057525056	0.692173057525056	0.692173057525056	9.95460407069325	25.1437441759984	78.0	46.0	32.0	0.0	68.0	0.9318060699529169	0.9318060699529169	0.9318060699529169
VANDESLUIS_COMMD1_TARGETS_GROUP_3_DN	0.01	0.692302470709244	0.692302470709244	0.692302470709244	-0.0533395655050148	0.13478696494367	23.0	12.0	11.0	0.0	15.0	0.9318060699529169	0.9318060699529169	0.9318060699529169
CHEN_LIVER_METABOLISM_QTL_CIS	0.01	0.692306274162088	0.692306274162088	0.692306274162088	1.28695568151723	3.25212829220428	59.0	35.0	24.0	0.0	59.0	0.9318060699529169	0.9318060699529169	0.9318060699529169
REACTOME_HDR_THROUGH_SINGLE_STRAND_ANNEALING_SSA	0.01	0.692452809221371	0.692452809221371	0.692452809221371	0.400215684372531	1.01185014441986	47.0	28.0	19.0	0.0	44.0	0.9318157722479937	0.9318157722479937	0.9318157722479937
LINDGREN_BLADDER_CANCER_CLUSTER_3_UP	0.01	0.69270701490526	0.69270701490526	0.69270701490526	2149.22877034024	5438.55050843672	119.0	69.0	50.0	0.0	187.0	0.9319703310574087	0.9319703310574087	0.9319703310574087
BIOCARTA_P53_PATHWAY	0.01	0.693090572907779	0.693090572907779	0.693090572907779	0.0334779141484277	0.0848262813684736	16.0	10.0	6.0	0.0	10.0	0.9322988237343576	0.9322988237343576	0.9322988237343576
OLSSON_E2F3_TARGETS_UP	0.01	0.693430509132648	0.693430509132648	0.693430509132648	-0.040370269998268	0.10240961683721	19.0	10.0	9.0	0.0	12.0	0.9323838068085661	0.9323838068085661	0.9323838068085661
WP_FAMILIAL_HYPERLIPIDEMIA_TYPE_3	0.01	0.693445430898497	0.693445430898497	0.693445430898497	-0.0462341166043457	0.117290792317506	21.0	11.0	10.0	0.0	15.0	0.9323838068085661	0.9323838068085661	0.9323838068085661
REACTOME_COPI_DEPENDENT_GOLGI_TO_ER_RETROGRADE_TRAFFIC	0.01	0.693759758646072	0.693759758646072	0.693759758646072	12.115553223516	30.7690383895057	80.0	47.0	33.0	0.0	85.0	0.9323838068085661	0.9323838068085661	0.9323838068085661
KEGG_MEDICUS_PATHOGEN_HBV_HBX_TO_CREB_MEDIATED_TRANSCRIPTION	0.01	0.693762993563622	0.693762993563622	0.693762993563622	-0.0244865754947238	0.0621875659070657	10.0	5.0	5.0	0.0	7.0	0.9323838068085661	0.9323838068085661	0.9323838068085661
FOROUTAN_PRODRANK_TGFB_EMT_UP	0.01	0.694047261325573	0.694047261325573	0.694047261325573	-2044.34444963858	5197.0199819145	119.0	67.0	52.0	0.0	151.0	0.9323838068085661	0.9323838068085661	0.9323838068085661
MARIADASON_RESPONSE_TO_BUTYRATE_SULINDAC_6	0.01	0.694201053689996	0.694201053689996	0.694201053689996	-0.436671946006399	1.11067137772031	48.0	26.0	22.0	0.0	36.0	0.9323838068085661	0.9323838068085661	0.9323838068085661
REACTOME_DEVELOPMENTAL_CELL_LINEAGES	0.01	0.694290785412242	0.694290785412242	0.694290785412242	4710.82282374241	11985.6415977753	124.0	72.0	52.0	0.0	163.0	0.9323838068085661	0.9323838068085661	0.9323838068085661
REACTOME_CLASS_I_PEROXISOMAL_MEMBRANE_PROTEIN_IMPORT	0.01	0.694316531522752	0.694316531522752	0.694316531522752	0.0255712409828744	0.0650661097034025	11.0	7.0	4.0	0.0	7.0	0.9323838068085661	0.9323838068085661	0.9323838068085661
BOYAULT_LIVER_CANCER_SUBCLASS_G56_DN	0.01	0.694531732199383	0.694531732199383	0.694531732199383	-0.0459551783404865	0.117019859815564	21.0	11.0	10.0	0.0	17.0	0.9323838068085661	0.9323838068085661	0.9323838068085661
WP_15Q133_COPY_NUMBER_VARIATION_SYNDROME	0.01	0.694547865657936	0.694547865657936	0.694547865657936	0.0773312671791069	0.196926607295839	28.0	17.0	11.0	0.0	26.0	0.9323838068085661	0.9323838068085661	0.9323838068085661
STAMBOLSKY_TARGETS_OF_MUTATED_TP53_UP	0.01	0.694884994946703	0.694884994946703	0.694884994946703	0.210179080156586	0.535850643191879	40.0	24.0	16.0	0.0	29.0	0.932649176440608	0.932649176440608	0.932649176440608
CLAUS_PGR_POSITIVE_MENINGIOMA_DN	0.01	0.69508789565599	0.69508789565599	0.69508789565599	0.0254760282585669	0.0649965286985192	11.0	7.0	4.0	0.0	7.0	0.9327343190504136	0.9327343190504136	0.9327343190504136
KYNG_DNA_DAMAGE_BY_4NQO_OR_UV	0.01	0.695622284619914	0.695622284619914	0.695622284619914	0.396153200088011	1.0125665665456	47.0	28.0	19.0	0.0	43.0	0.9328781631355814	0.9328781631355814	0.9328781631355814
REACTOME_ION_CHANNEL_TRANSPORT	0.01	0.695693092057943	0.695693092057943	0.695693092057943	-6943.51531444077	17751.9542456779	126.0	71.0	55.0	0.0	185.0	0.9328781631355814	0.9328781631355814	0.9328781631355814
FARMER_BREAST_CANCER_CLUSTER_8	0.01	0.695876203025608	0.695876203025608	0.695876203025608	0.0254739551844863	0.0651685861248483	11.0	7.0	4.0	0.0	9.0	0.9328781631355814	0.9328781631355814	0.9328781631355814
LI_WILMS_TUMOR_VS_FETAL_KIDNEY_1_UP	0.01	0.695949565950635	0.695949565950635	0.695949565950635	1204.07204274564	3081.09201932921	115.0	67.0	48.0	0.0	160.0	0.9328781631355814	0.9328781631355814	0.9328781631355814
UNTERMAN_IPF_VS_CTRL_B_CELL_DN	0.01	0.695961760269249	0.695961760269249	0.695961760269249	-0.0242284781856508	0.0620007103878583	10.0	5.0	5.0	0.0	9.0	0.9328781631355814	0.9328781631355814	0.9328781631355814
REACTOME_REGULATION_OF_CHOLESTEROL_BIOSYNTHESIS_BY_SREBP_SREBF	0.01	0.696032002698348	0.696032002698348	0.696032002698348	-0.851073517505813	2.17842804457793	55.0	30.0	25.0	0.0	54.0	0.9328781631355814	0.9328781631355814	0.9328781631355814
MANALO_HYPOXIA_DN	0.01	0.696259749679733	0.696259749679733	0.696259749679733	-9160.43303705168	23465.7655213923	128.0	72.0	56.0	0.0	221.0	0.9329964347541684	0.9329964347541684	0.9329964347541684
SHI_SPARC_TARGETS_UP	0.01	0.696582666540996	0.696582666540996	0.696582666540996	-0.0456548057318811	0.117082328290556	21.0	11.0	10.0	0.0	14.0	0.933242162224796	0.933242162224796	0.933242162224796
REACTOME_REGULATION_OF_PLK1_ACTIVITY_AT_G2_M_TRANSITION	0.01	0.696904240397947	0.696904240397947	0.696904240397947	5.42744700368813	13.934295249012	73.0	43.0	30.0	0.0	63.0	0.9334859923455776	0.9334859923455776	0.9334859923455776
KEGG_MEDICUS_PATHOGEN_SALMONELLA_SOPE_TO_RAC_SIGNALING_PATHWAY	0.01	0.697290271105509	0.697290271105509	0.697290271105509	-0.0263221687822468	0.0676695652069308	12.0	6.0	6.0	0.0	8.0	0.9336290957264552	0.9336290957264552	0.9336290957264552
KEGG_MEDICUS_REFERENCE_ARNO_ARF_ACTB_G_SIGNALING_PATHWAY	0.01	0.697290271105509	0.697290271105509	0.697290271105509	-0.0263221687822468	0.0676695652069308	12.0	6.0	6.0	0.0	8.0	0.9336290957264552	0.9336290957264552	0.9336290957264552
VALK_AML_WITH_11Q23_REARRANGED	0.01	0.697504864646985	0.697504864646985	0.697504864646985	0.0329504388810648	0.0847728737400817	16.0	10.0	6.0	0.0	12.0	0.9336297474124838	0.9336297474124838	0.9336297474124838
WP_RESISTIN_AS_A_REGULATOR_OF_INFLAMMATION	0.01	0.697788803348012	0.697788803348012	0.697788803348012	-0.0893680160685676	0.230147793311479	30.0	16.0	14.0	0.0	22.0	0.9336297474124838	0.9336297474124838	0.9336297474124838
KEGG_MEDICUS_VARIANT_AMPLIFIED_FGFR_TO_PI3K_SIGNALING_PATHWAY	0.01	0.697832111415046	0.697832111415046	0.697832111415046	0.0252498760508345	0.0650353397813493	11.0	7.0	4.0	0.0	7.0	0.9336297474124838	0.9336297474124838	0.9336297474124838
SIG_PIP3_SIGNALING_IN_CARDIAC_MYOCTES	0.01	0.698103490463215	0.698103490463215	0.698103490463215	1.26151806148124	3.25232580560953	59.0	35.0	24.0	0.0	52.0	0.9336297474124838	0.9336297474124838	0.9336297474124838
WP_17P133_YWHAE_COPY_NUMBER_VARIATION	0.01	0.698142789625333	0.698142789625333	0.698142789625333	-0.0262944678544065	0.0677991763790646	12.0	6.0	6.0	0.0	8.0	0.9336297474124838	0.9336297474124838	0.9336297474124838
GENTILE_UV_RESPONSE_CLUSTER_D7	0.01	0.698347833327222	0.698347833327222	0.698347833327222	0.0523371038096945	0.135045483099693	23.0	14.0	9.0	0.0	16.0	0.9336297474124838	0.9336297474124838	0.9336297474124838
GAVIN_IL2_RESPONSIVE_FOXP3_TARGETS_UP	0.01	0.698549908585029	0.698549908585029	0.698549908585029	0.0455602431750119	0.11764201265241	21.0	13.0	8.0	0.0	13.0	0.9336297474124838	0.9336297474124838	0.9336297474124838
HEIDENBLAD_AMPLIFIED_IN_SOFT_TISSUE_CANCER	0.01	0.698677987062277	0.698677987062277	0.698677987062277	0.0252266059547444	0.0651672360173765	11.0	7.0	4.0	0.0	7.0	0.9336297474124838	0.9336297474124838	0.9336297474124838
BOSCO_INTERFERON_INDUCED_ANTIVIRAL_MODULE	0.01	0.698887716026898	0.698887716026898	0.698887716026898	0.610615268192308	1.57854177398145	52.0	31.0	21.0	0.0	42.0	0.9336297474124838	0.9336297474124838	0.9336297474124838
GRADE_COLON_AND_RECTAL_CANCER_UP	0.01	0.699209336765534	0.699209336765534	0.699209336765534	1102.27041504673	2852.75530793988	115.0	67.0	48.0	0.0	169.0	0.9336297474124838	0.9336297474124838	0.9336297474124838
REACTOME_PHASE_I_FUNCTIONALIZATION_OF_COMPOUNDS	0.01	0.699250136126165	0.699250136126165	0.699250136126165	-28.046766196821	72.5974051162415	87.0	48.0	39.0	0.0	89.0	0.9336297474124838	0.9336297474124838	0.9336297474124838
CAIRO_PML_TARGETS_BOUND_BY_MYC_DN	0.01	0.699516938331909	0.699516938331909	0.699516938331909	0.0219062457405609	0.0567559561695164	6.0	4.0	2.0	0.0	6.0	0.9336297474124838	0.9336297474124838	0.9336297474124838
KEGG_FOCAL_ADHESION	0.01	0.699640398264815	0.699640398264815	0.699640398264815	-32759.0380733403	84910.6635277118	136.0	77.0	59.0	0.0	238.0	0.9336297474124838	0.9336297474124838	0.9336297474124838
ELLWOOD_MYC_TARGETS_UP	0.01	0.699678030158975	0.699678030158975	0.699678030158975	0.0218640381060986	0.0566785416203817	6.0	4.0	2.0	0.0	5.0	0.9336297474124838	0.9336297474124838	0.9336297474124838
WAGSCHAL_EHMT2_TARGETS_UP	0.01	0.69977256563995	0.69977256563995	0.69977256563995	0.0251128257445687	0.0651219789184303	11.0	7.0	4.0	0.0	8.0	0.9336297474124838	0.9336297474124838	0.9336297474124838
SUBTIL_PROGESTIN_TARGETS	0.01	0.6998433111567	0.6998433111567	0.6998433111567	-0.188986551898751	0.490196812404017	39.0	21.0	18.0	0.0	32.0	0.9336297474124838	0.9336297474124838	0.9336297474124838
OSAWA_TNF_TARGETS	0.01	0.699906312839986	0.699906312839986	0.699906312839986	-0.022448186285671	0.0582393686621963	8.0	4.0	4.0	0.0	6.0	0.9336297474124838	0.9336297474124838	0.9336297474124838
WP_MEVALONATE_ARM_OF_CHOLESTEROL_BIOSYNTHESIS_PATHWAY	0.01	0.700119101627258	0.700119101627258	0.700119101627258	-0.0224379105438202	0.0582561226959781	8.0	4.0	4.0	0.0	7.0	0.9336297474124838	0.9336297474124838	0.9336297474124838
WP_GLYCOLYSIS_AND_GLUCONEOGENESIS	0.01	0.700400220038818	0.700400220038818	0.700400220038818	0.11353811596574	0.295072605349326	33.0	20.0	13.0	0.0	26.0	0.9336297474124838	0.9336297474124838	0.9336297474124838
REACTOME_VISUAL_PHOTOTRANSDUCTION	0.01	0.700495811910222	0.700495811910222	0.700495811910222	-17.2990458483563	44.9733244713522	83.0	46.0	37.0	0.0	97.0	0.9336297474124838	0.9336297474124838	0.9336297474124838
REACTOME_CA2_PATHWAY	0.01	0.700618092376326	0.700618092376326	0.700618092376326	0.62545092796122	1.62671862491889	52.0	31.0	21.0	0.0	40.0	0.9336297474124838	0.9336297474124838	0.9336297474124838
DAVICIONI_MOLECULAR_ARMS_VS_ERMS_UP	0.01	0.700823143912303	0.700823143912303	0.700823143912303	-16402.9690121859	42692.7680472924	131.0	74.0	57.0	0.0	244.0	0.9336297474124838	0.9336297474124838	0.9336297474124838
AMIT_EGF_RESPONSE_60_HELA	0.01	0.70102530242638	0.70102530242638	0.70102530242638	0.0756178368700056	0.196953873907434	28.0	17.0	11.0	0.0	24.0	0.9336297474124838	0.9336297474124838	0.9336297474124838
MYLLYKANGAS_AMPLIFICATION_HOT_SPOT_24	0.01	0.701084352437729	0.701084352437729	0.701084352437729	0.0249420120502768	0.0649773340578232	11.0	7.0	4.0	0.0	9.0	0.9336297474124838	0.9336297474124838	0.9336297474124838
GALIE_TUMOR_STEMNESS_GENES	0.01	0.701321037668776	0.701321037668776	0.701321037668776	0.0249980349309009	0.0651774973997631	11.0	7.0	4.0	0.0	8.0	0.9336297474124838	0.9336297474124838	0.9336297474124838
REACTOME_CHROMOSOME_MAINTENANCE	0.01	0.701494406134693	0.701494406134693	0.701494406134693	5.35342720481524	13.9665326075707	73.0	43.0	30.0	0.0	69.0	0.9336297474124838	0.9336297474124838	0.9336297474124838
REACTOME_REGULATION_OF_MITF_M_DEPENDENT_GENES_INVOLVED_IN_DNA_REPLICATION_DAMAGE_REPAIR_AND_SENESCENCE	0.01	0.701637492930754	0.701637492930754	0.701637492930754	-0.0238075190996041	0.0621426206286035	10.0	5.0	5.0	0.0	7.0	0.9336297474124838	0.9336297474124838	0.9336297474124838
KEGG_MEDICUS_REFERENCE_COPII_VESICLE_FORMATION	0.01	0.701644799507572	0.701644799507572	0.701644799507572	0.0249603931772637	0.0651535398293391	11.0	7.0	4.0	0.0	10.0	0.9336297474124838	0.9336297474124838	0.9336297474124838
MARKEY_RB1_ACUTE_LOF_DN	0.01	0.701672504804788	0.701672504804788	0.701672504804788	237.732683537324	620.608685503732	104.0	61.0	43.0	0.0	138.0	0.9336297474124838	0.9336297474124838	0.9336297474124838
SWEET_LUNG_CANCER_KRAS_UP	0.01	0.701851612698721	0.701851612698721	0.701851612698721	-38477.7633629306	100510.798734855	136.0	77.0	59.0	0.0	291.0	0.9336297474124838	0.9336297474124838	0.9336297474124838
PID_CIRCADIAN_PATHWAY	0.01	0.701901861362204	0.701901861362204	0.701901861362204	-0.0447727129490201	0.116975038862936	21.0	11.0	10.0	0.0	17.0	0.9336297474124838	0.9336297474124838	0.9336297474124838
ALONSO_METASTASIS_UP	0.01	0.701964898543008	0.701964898543008	0.701964898543008	21.1800373999135	55.3481330256652	85.0	50.0	35.0	0.0	86.0	0.9336297474124838	0.9336297474124838	0.9336297474124838
VALK_AML_CLUSTER_13	0.01	0.70208025480064	0.70208025480064	0.70208025480064	-0.187566592711765	0.490352416669136	39.0	21.0	18.0	0.0	34.0	0.9336297474124838	0.9336297474124838	0.9336297474124838
REACTOME_COBALAMIN_CBL_VITAMIN_B12_TRANSPORT_AND_METABOLISM	0.01	0.702155289277041	0.702155289277041	0.702155289277041	0.205067666883625	0.536247043013911	40.0	24.0	16.0	0.0	34.0	0.9336297474124838	0.9336297474124838	0.9336297474124838
CHANG_POU5F1_TARGETS_UP	0.01	0.702241216690194	0.702241216690194	0.702241216690194	-0.0447571019776963	0.117074221373712	21.0	11.0	10.0	0.0	16.0	0.9336297474124838	0.9336297474124838	0.9336297474124838
MIKKELSEN_ES_ICP_WITH_H3K4ME3	0.01	0.7024464	0.7024464	0.7024464	-212154.156676757	555348.043192903	144.0	82.0	62.0	0.0	565.0	0.9336297474124838	0.9336297474124838	0.9336297474124838
REACTOME_CRISTAE_FORMATION	0.01	0.702537801556728	0.702537801556728	0.702537801556728	-0.0259344156753516	0.0679094597951727	12.0	6.0	6.0	0.0	8.0	0.9336297474124838	0.9336297474124838	0.9336297474124838
REACTOME_SYNTHESIS_OF_IP3_AND_IP4_IN_THE_CYTOSOL	0.01	0.702595472297702	0.702595472297702	0.702595472297702	-0.132860297275254	0.34796651244252	35.0	19.0	16.0	0.0	26.0	0.9336297474124838	0.9336297474124838	0.9336297474124838
SMID_BREAST_CANCER_ERBB2_UP	0.01	0.702784339065427	0.702784339065427	0.702784339065427	82.6038108090463	216.487087002886	96.0	56.0	40.0	0.0	113.0	0.9336952045430227	0.9336952045430227	0.9336952045430227
KANAI_YAP_TAZ_UP	0.01	0.703011838958721	0.703011838958721	0.703011838958721	2.5600068779334	6.71463180077523	66.0	39.0	27.0	0.0	61.0	0.9337627989633479	0.9337627989633479	0.9337627989633479
PANGAS_TUMOR_SUPPRESSION_BY_SMAD1_AND_SMAD5_UP	0.01	0.70313944665239	0.70313944665239	0.70313944665239	214.133379248423	561.903055395742	103.0	60.0	43.0	0.0	108.0	0.9337627989633479	0.9337627989633479	0.9337627989633479
HOFFMANN_IMMATURE_TO_MATURE_B_LYMPHOCYTE_UP	0.01	0.703465358887639	0.703465358887639	0.703465358887639	-0.0445746919108555	0.117102503917405	21.0	11.0	10.0	0.0	14.0	0.9337627989633479	0.9337627989633479	0.9337627989633479
REACTOME_CHONDROITIN_SULFATE_DERMATAN_SULFATE_METABOLISM	0.01	0.703673836723903	0.703673836723903	0.703673836723903	0.320262600551238	0.841985612813403	45.0	27.0	18.0	0.0	42.0	0.9337627989633479	0.9337627989633479	0.9337627989633479
KEGG_MEDICUS_REFERENCE_HGF_MET_PI3K_SIGNALING_PATHWAY	0.01	0.70402717227026	0.70402717227026	0.70402717227026	-0.0235736638237336	0.0620539427552121	10.0	5.0	5.0	0.0	5.0	0.9337627989633479	0.9337627989633479	0.9337627989633479
KEGG_MEDICUS_REFERENCE_DOUBLE_HOLLIDAY_JUNCTION_RESOLUTION	0.01	0.704027516661997	0.704027516661997	0.704027516661997	0.0247197010720844	0.0650707840756885	11.0	7.0	4.0	0.0	11.0	0.9337627989633479	0.9337627989633479	0.9337627989633479
JIANG_MELANOMA_TRM1_CD8	0.01	0.704230956307532	0.704230956307532	0.704230956307532	-3.41560450167394	8.99754027347569	69.0	38.0	31.0	0.0	70.0	0.9337627989633479	0.9337627989633479	0.9337627989633479
REACTOME_Z_DECAY_DEGRADATION_OF_MATERNAL_MRNAS_BY_ZYGOTICALLY_EXPRESSED_FACTORS	0.01	0.705191136367846	0.705191136367846	0.705191136367846	-0.0256284481592946	0.0677423563356236	12.0	6.0	6.0	0.0	10.0	0.9337627989633479	0.9337627989633479	0.9337627989633479
REACTOME_DECTIN_2_FAMILY	0.01	0.705423515434424	0.705423515434424	0.705423515434424	1.19386731676612	3.15829953025622	59.0	35.0	24.0	0.0	61.0	0.9337627989633479	0.9337627989633479	0.9337627989633479
BRUINS_UVC_RESPONSE_VIA_TP53_GROUP_C	0.01	0.705741964950911	0.705741964950911	0.705741964950911	5.41089568155382	14.3304278889636	73.0	43.0	30.0	0.0	70.0	0.9337627989633479	0.9337627989633479	0.9337627989633479
WP_CELL_DIFFERENTIATION_INDEX	0.01	0.70592222847	0.70592222847	0.70592222847	-0.0255620782210973	0.0677431356384542	12.0	6.0	6.0	0.0	7.0	0.9337627989633479	0.9337627989633479	0.9337627989633479
REACTOME_MITF_M_REGULATED_MELANOCYTE_DEVELOPMENT	0.01	0.70623808876262	0.70623808876262	0.70623808876262	65.0440384328488	172.570324297971	94.0	55.0	39.0	0.0	112.0	0.9337627989633479	0.9337627989633479	0.9337627989633479
KEGG_MEDICUS_ENV_FACTOR_NNK_NNN_TO_CHRNA7_E2F_SIGNALING_PATHWAY	0.01	0.706561179562012	0.706561179562012	0.706561179562012	-0.0218526773962338	0.0580449510089918	8.0	4.0	4.0	0.0	5.0	0.9337627989633479	0.9337627989633479	0.9337627989633479
KEGG_MEDICUS_REFERENCE_CHRNA7_E2F_SIGNALING_PATHWAY	0.01	0.706561179562012	0.706561179562012	0.706561179562012	-0.0218526773962338	0.0580449510089918	8.0	4.0	4.0	0.0	5.0	0.9337627989633479	0.9337627989633479	0.9337627989633479
RIZKI_TUMOR_INVASIVENESS_3D_UP	0.01	0.706602419331608	0.706602419331608	0.706602419331608	406.987238232219	1081.19640408059	108.0	63.0	45.0	0.0	140.0	0.9337627989633479	0.9337627989633479	0.9337627989633479
WP_NEURAL_CREST_CELL_MIGRATION_DURING_DEVELOPMENT	0.01	0.706860718687152	0.706860718687152	0.706860718687152	0.169659411990762	0.451131174993034	38.0	23.0	15.0	0.0	28.0	0.9337627989633479	0.9337627989633479	0.9337627989633479
IVANOVA_HEMATOPOIESIS_STEM_CELL	0.01	0.706893364225704	0.706893364225704	0.706893364225704	-353.498684507399	940.076936462158	107.0	60.0	47.0	0.0	144.0	0.9337627989633479	0.9337627989633479	0.9337627989633479
TOMLINS_METASTASIS_UP	0.01	0.706906965226908	0.706906965226908	0.706906965226908	0.0181978400928844	0.0483967915006566	6.0	4.0	2.0	0.0	5.0	0.9337627989633479	0.9337627989633479	0.9337627989633479
ZHOU_INFLAMMATORY_RESPONSE_LIVE_UP	0.01	0.706943091254337	0.706943091254337	0.706943091254337	-34435.2330993184	91591.6499056853	136.0	77.0	59.0	0.0	327.0	0.9337627989633479	0.9337627989633479	0.9337627989633479
PULVER_FOREY_PERTURB_ACCUMULATION_G1_S	0.01	0.706984657416999	0.706984657416999	0.706984657416999	46121.2508132773	122692.642740988	137.0	79.0	58.0	0.0	321.0	0.9337627989633479	0.9337627989633479	0.9337627989633479
NIKOLSKY_BREAST_CANCER_20Q11_AMPLICON	0.01	0.707229676926384	0.707229676926384	0.707229676926384	-0.0865185229510659	0.230360196447656	30.0	16.0	14.0	0.0	28.0	0.9337627989633479	0.9337627989633479	0.9337627989633479
LOPEZ_MESOTHELIOMA_SURVIVAL_DN	0.01	0.707456031396611	0.707456031396611	0.707456031396611	0.0318142467015503	0.0847758448983953	16.0	10.0	6.0	0.0	12.0	0.9337627989633479	0.9337627989633479	0.9337627989633479
REACTOME_UPTAKE_AND_ACTIONS_OF_BACTERIAL_TOXINS	0.01	0.707478012351057	0.707478012351057	0.707478012351057	-0.0232671755451773	0.0620052349618717	10.0	5.0	5.0	0.0	8.0	0.9337627989633479	0.9337627989633479	0.9337627989633479
BIOCARTA_PEPI_PATHWAY	0.01	0.707750661232657	0.707750661232657	0.707750661232657	-0.0218229014331545	0.0582132297870578	8.0	4.0	4.0	0.0	5.0	0.9337627989633479	0.9337627989633479	0.9337627989633479
PID_INTEGRIN3_PATHWAY	0.01	0.707823611868985	0.707823611868985	0.707823611868985	-0.651833956571744	1.73924125977632	53.0	29.0	24.0	0.0	45.0	0.9337627989633479	0.9337627989633479	0.9337627989633479
KEGG_RIG_I_LIKE_RECEPTOR_SIGNALING_PATHWAY	0.01	0.708013178568682	0.708013178568682	0.708013178568682	0.125334385609925	0.334648217953362	35.0	21.0	14.0	0.0	28.0	0.9337627989633479	0.9337627989633479	0.9337627989633479
KIM_RESPONSE_TO_TSA_AND_DECITABINE_UP	0.01	0.708107853255438	0.708107853255438	0.708107853255438	3.02473291109919	8.0789128463531	68.0	40.0	28.0	0.0	63.0	0.9337627989633479	0.9337627989633479	0.9337627989633479
WP_INTEGRATED_BREAST_CANCER_PATHWAY	0.01	0.708134054504385	0.708134054504385	0.708134054504385	-140.798422669819	376.101044806928	100.0	56.0	44.0	0.0	123.0	0.9337627989633479	0.9337627989633479	0.9337627989633479
FOURNIER_ACINAR_DEVELOPMENT_LATE_DN	0.01	0.70813866110876	0.70813866110876	0.70813866110876	0.0359655344216654	0.0960728009182953	18.0	11.0	7.0	0.0	14.0	0.9337627989633479	0.9337627989633479	0.9337627989633479
VANTVEER_BREAST_CANCER_BRCA1_UP	0.01	0.708762410796483	0.708762410796483	0.708762410796483	0.0735327895831551	0.196865068477089	28.0	17.0	11.0	0.0	23.0	0.9337627989633479	0.9337627989633479	0.9337627989633479
PID_EPO_PATHWAY	0.01	0.708894911267541	0.708894911267541	0.708894911267541	-0.0858959505250355	0.230073917980052	30.0	16.0	14.0	0.0	19.0	0.9337627989633479	0.9337627989633479	0.9337627989633479
WP_EFFECTS_OF_MFN2_MUTATION	0.01	0.709108494172727	0.709108494172727	0.709108494172727	0.086040539113211	0.230638496175942	30.0	18.0	12.0	0.0	21.0	0.9337627989633479	0.9337627989633479	0.9337627989633479
PID_IL27_PATHWAY	0.01	0.709128720141182	0.709128720141182	0.709128720141182	0.0317090196070645	0.0850047369559588	16.0	10.0	6.0	0.0	12.0	0.9337627989633479	0.9337627989633479	0.9337627989633479
REACTOME_RESPONSE_OF_EIF2AK4_GCN2_TO_AMINO_ACID_DEFICIENCY	0.01	0.70936669642666	0.70936669642666	0.70936669642666	0.0735528177428105	0.197347683096887	28.0	17.0	11.0	0.0	18.0	0.9337627989633479	0.9337627989633479	0.9337627989633479
WANG_CLIM2_TARGETS_UP	0.01	0.709515230047992	0.709515230047992	0.709515230047992	2905.0147112453	7798.54584909746	121.0	70.0	51.0	0.0	246.0	0.9337627989633479	0.9337627989633479	0.9337627989633479
GLASS_IGF2BP1_CLIP_TARGETS_KNOCKDOWN_DN	0.01	0.709606834023338	0.709606834023338	0.709606834023338	-4.28214558148223	11.4992683897153	71.0	39.0	32.0	0.0	76.0	0.9337627989633479	0.9337627989633479	0.9337627989633479
CREIGHTON_AKT1_SIGNALING_VIA_MTOR_DN	0.01	0.709807611831264	0.709807611831264	0.709807611831264	0.0316063548348898	0.084937179508689	16.0	10.0	6.0	0.0	13.0	0.9337627989633479	0.9337627989633479	0.9337627989633479
WP_MOLECULAR_PATHWAY_FOR_OXIDATIVE_STRESS	0.01	0.710055719355828	0.710055719355828	0.710055719355828	-0.12954184636997	0.348435656026399	35.0	19.0	16.0	0.0	28.0	0.9337627989633479	0.9337627989633479	0.9337627989633479
PID_ARF6_DOWNSTREAM_PATHWAY	0.01	0.710117033911295	0.710117033911295	0.710117033911295	0.0315408642992197	0.0848559496374038	16.0	10.0	6.0	0.0	11.0	0.9337627989633479	0.9337627989633479	0.9337627989633479
GUILLAUMOND_KLF10_TARGETS_UP	0.01	0.710285371100153	0.710285371100153	0.710285371100153	-0.10048331404229	0.270499749643654	32.0	17.0	15.0	0.0	25.0	0.9337627989633479	0.9337627989633479	0.9337627989633479
KEGG_REGULATION_OF_AUTOPHAGY	0.01	0.710290769990753	0.710290769990753	0.710290769990753	0.035630415521709	0.0959184783464756	18.0	11.0	7.0	0.0	14.0	0.9337627989633479	0.9337627989633479	0.9337627989633479
REACTOME_INTERLEUKIN_3_INTERLEUKIN_5_AND_GM_CSF_SIGNALING	0.01	0.710392683639385	0.710392683639385	0.710392683639385	0.0731429477995151	0.196976256071455	28.0	17.0	11.0	0.0	20.0	0.9337627989633479	0.9337627989633479	0.9337627989633479
REACTOME_INTERLEUKIN_20_FAMILY_SIGNALING	0.01	0.710451234215372	0.710451234215372	0.710451234215372	0.0241791181439533	0.065128913976378	11.0	7.0	4.0	0.0	8.0	0.9337627989633479	0.9337627989633479	0.9337627989633479
SANA_TNF_SIGNALING_DN	0.01	0.710918740162564	0.710918740162564	0.710918740162564	5.31120890582518	14.3305095372284	73.0	43.0	30.0	0.0	75.0	0.9337627989633479	0.9337627989633479	0.9337627989633479
KEGG_HEDGEHOG_SIGNALING_PATHWAY	0.01	0.710942976279819	0.710942976279819	0.710942976279819	0.60346181355649	1.62838153131257	52.0	31.0	21.0	0.0	42.0	0.9337627989633479	0.9337627989633479	0.9337627989633479
ENK_UV_RESPONSE_EPIDERMIS_DN	0.01	0.711174332447985	0.711174332447985	0.711174332447985	69059.3712675051	186506.119684366	139.0	80.0	59.0	0.0	343.0	0.9337627989633479	0.9337627989633479	0.9337627989633479
COLIN_PILOCYTIC_ASTROCYTOMA_VS_GLIOBLASTOMA_DN	0.01	0.711181038355111	0.711181038355111	0.711181038355111	0.0730409826797076	0.197263907292559	28.0	17.0	11.0	0.0	21.0	0.9337627989633479	0.9337627989633479	0.9337627989633479
PILON_KLF1_TARGETS_UP	0.01	0.71124077693508	0.71124077693508	0.71124077693508	146829.722581526	396633.195615757	144.0	83.0	61.0	0.0	402.0	0.9337627989633479	0.9337627989633479	0.9337627989633479
SCIAN_INVERSED_TARGETS_OF_TP53_AND_TP73_UP	0.01	0.711480519712898	0.711480519712898	0.711480519712898	-0.0228815327553803	0.0618639776960846	10.0	5.0	5.0	0.0	8.0	0.9337627989633479	0.9337627989633479	0.9337627989633479
GARGALOVIC_RESPONSE_TO_OXIDIZED_PHOSPHOLIPIDS_BLACK_DN	0.01	0.711500121632346	0.711500121632346	0.711500121632346	0.0241104751992712	0.0651912618664711	11.0	7.0	4.0	0.0	8.0	0.9337627989633479	0.9337627989633479	0.9337627989633479
KEGG_MEDICUS_REFERENCE_TLR3_IRF7_SIGNALING_PATHWAY	0.01	0.711544815417327	0.711544815417327	0.711544815417327	-0.020725168548371	0.0560469684280738	10.0	5.0	5.0	0.0	6.0	0.9337627989633479	0.9337627989633479	0.9337627989633479
SERVITJA_LIVER_HNF1A_TARGETS_UP	0.01	0.711548574928623	0.711548574928623	0.711548574928623	-21.1003302522405	57.0622948756897	85.0	47.0	38.0	0.0	96.0	0.9337627989633479	0.9337627989633479	0.9337627989633479
KANG_FLUOROURACIL_RESISTANCE_DN	0.01	0.711734436431466	0.711734436431466	0.711734436431466	-0.0377608130005519	0.102186693566634	19.0	10.0	9.0	0.0	14.0	0.9337627989633479	0.9337627989633479	0.9337627989633479
KEGG_MEDICUS_REFERENCE_RIG_I_IRF7_3_SIGNALING_PATHWAY	0.01	0.711877120431951	0.711877120431951	0.711877120431951	-0.0206995729333691	0.0560453348237559	10.0	5.0	5.0	0.0	6.0	0.9337627989633479	0.9337627989633479	0.9337627989633479
WP_GASTRIC_ACID_PRODUCTION	0.01	0.711897563924281	0.711897563924281	0.711897563924281	0.0313402436594306	0.0848618914779037	16.0	10.0	6.0	0.0	14.0	0.9337627989633479	0.9337627989633479	0.9337627989633479
KEGG_MEDICUS_VARIANT_ERBB2_OVEREXPRESSION_TO_EGF_JAK_STAT_SIGNALING_PATHWAY	0.01	0.711919040622736	0.711919040622736	0.711919040622736	-0.0214825181854169	0.058174065493857	8.0	4.0	4.0	0.0	7.0	0.9337627989633479	0.9337627989633479	0.9337627989633479
SMID_BREAST_CANCER_RELAPSE_IN_LUNG_UP	0.01	0.712142660537646	0.712142660537646	0.712142660537646	0.0625291478026599	0.169464887608582	26.0	16.0	10.0	0.0	26.0	0.9337627989633479	0.9337627989633479	0.9337627989633479
BIOCARTA_CTBP1_PATHWAY	0.01	0.712299008093305	0.712299008093305	0.712299008093305	-0.021446703007503	0.0581573624821098	8.0	4.0	4.0	0.0	5.0	0.9337627989633479	0.9337627989633479	0.9337627989633479
HOLLEMAN_PREDNISOLONE_RESISTANCE_B_ALL_DN	0.01	0.712562025287908	0.712562025287908	0.712562025287908	-0.0206906231207519	0.0561608195771647	10.0	5.0	5.0	0.0	8.0	0.9337627989633479	0.9337627989633479	0.9337627989633479
REACTOME_REGULATION_OF_MITF_M_DEPENDENT_GENES_INVOLVED_IN_EXTRACELLULAR_MATRIX_FOCAL_ADHESION_AND_EPITHELIAL_TO_MESENCHYMAL_TRANSITION	0.01	0.712652847437968	0.712652847437968	0.712652847437968	0.0433883390395931	0.117808470477093	21.0	13.0	8.0	0.0	18.0	0.9337627989633479	0.9337627989633479	0.9337627989633479
BIOCARTA_MITOCHONDRIA_PATHWAY	0.01	0.712905930273467	0.712905930273467	0.712905930273467	0.0240258510027405	0.0652954188526349	11.0	7.0	4.0	0.0	6.0	0.9337627989633479	0.9337627989633479	0.9337627989633479
AZARE_NEOPLASTIC_TRANSFORMATION_BY_STAT3_DN	0.01	0.712925109006476	0.712925109006476	0.712925109006476	-0.151867497542042	0.412761448600144	37.0	20.0	17.0	0.0	26.0	0.9337627989633479	0.9337627989633479	0.9337627989633479
ARMIGNACCO_SEVERE_COVID19_RISK_EN_POS	0.01	0.712927142851508	0.712927142851508	0.712927142851508	-0.0228569481982033	0.0621234769914224	10.0	5.0	5.0	0.0	7.0	0.9337627989633479	0.9337627989633479	0.9337627989633479
KEGG_MEDICUS_VARIANT_LOSS_OF_CDKN1B_TO_P27_CELL_CYCLE_G1_S	0.01	0.712952784115661	0.712952784115661	0.712952784115661	0.0208744042331075	0.056740373660623	6.0	4.0	2.0	0.0	3.0	0.9337627989633479	0.9337627989633479	0.9337627989633479
KEGG_MEDICUS_PATHOGEN_EBV_EBNA3C_TO_P27_CELL_CYCLE_G1_S_N00482	0.01	0.712952784115661	0.712952784115661	0.712952784115661	0.0208744042331075	0.056740373660623	6.0	4.0	2.0	0.0	4.0	0.9337627989633479	0.9337627989633479	0.9337627989633479
KEGG_MEDICUS_VARIANT_AMPLIFIED_CCNE_TO_CELL_CYCLE_G1_S	0.01	0.712952784115661	0.712952784115661	0.712952784115661	0.0208744042331075	0.056740373660623	6.0	4.0	2.0	0.0	3.0	0.9337627989633479	0.9337627989633479	0.9337627989633479
KEGG_MEDICUS_PATHOGEN_EBV_EBNA3C_TO_P27_CELL_CYCLE_G1_S_N00264	0.01	0.712952784115661	0.712952784115661	0.712952784115661	0.0208744042331075	0.056740373660623	6.0	4.0	2.0	0.0	4.0	0.9337627989633479	0.9337627989633479	0.9337627989633479
KEGG_MEDICUS_PATHOGEN_HPV_E7_TO_P27_CELL_CYCLE_G1_S	0.01	0.712952784115661	0.712952784115661	0.712952784115661	0.0208744042331075	0.056740373660623	6.0	4.0	2.0	0.0	3.0	0.9337627989633479	0.9337627989633479	0.9337627989633479
KEGG_MEDICUS_REFERENCE_MDM2_P21_CELL_CYCLE_G1_S_N00536	0.01	0.712952784115661	0.712952784115661	0.712952784115661	0.0208744042331075	0.056740373660623	6.0	4.0	2.0	0.0	3.0	0.9337627989633479	0.9337627989633479	0.9337627989633479
KEGG_MEDICUS_REFERENCE_P27_CELL_CYCLE_G1_S	0.01	0.712952784115661	0.712952784115661	0.712952784115661	0.0208744042331075	0.056740373660623	6.0	4.0	2.0	0.0	4.0	0.9337627989633479	0.9337627989633479	0.9337627989633479
KEGG_MEDICUS_PATHOGEN_HTLV_1_TAX_TO_P21_CELL_CYCLE_G1_S_N00498	0.01	0.712952784115661	0.712952784115661	0.712952784115661	0.0208744042331075	0.056740373660623	6.0	4.0	2.0	0.0	3.0	0.9337627989633479	0.9337627989633479	0.9337627989633479
KEGG_MEDICUS_PATHOGEN_HTLV_1_TAX_TO_P21_CELL_CYCLE_G1_S_N00497	0.01	0.712952784115661	0.712952784115661	0.712952784115661	0.0208744042331075	0.056740373660623	6.0	4.0	2.0	0.0	3.0	0.9337627989633479	0.9337627989633479	0.9337627989633479
BIOCARTA_SARS_PATHWAY	0.01	0.713041034113618	0.713041034113618	0.713041034113618	0.0312502934932076	0.0849712352748676	16.0	10.0	6.0	0.0	11.0	0.9337627989633479	0.9337627989633479	0.9337627989633479
REACTOME_ENDOGENOUS_STEROLS	0.01	0.713342469233745	0.713342469233745	0.713342469233745	-0.117146936690057	0.318879304428318	34.0	18.0	16.0	0.0	23.0	0.9337627989633479	0.9337627989633479	0.9337627989633479
REACTOME_DDX58_IFIH1_MEDIATED_INDUCTION_OF_INTERFERON_ALPHA_BETA	0.01	0.713567814114117	0.713567814114117	0.713567814114117	-0.112618508540865	0.30680503427631	34.0	18.0	16.0	0.0	31.0	0.9337627989633479	0.9337627989633479	0.9337627989633479
XU_HGF_TARGETS_INDUCED_BY_AKT1_48HR_DN	0.01	0.713755461686397	0.713755461686397	0.713755461686397	0.0592719335734057	0.161584440258165	26.0	16.0	10.0	0.0	20.0	0.9337627989633479	0.9337627989633479	0.9337627989633479
HOFMANN_MYELODYSPLASTIC_SYNDROM_HIGH_RISK_UP	0.01	0.713891211920038	0.713891211920038	0.713891211920038	0.0208498675656259	0.0568681687652554	6.0	4.0	2.0	0.0	5.0	0.9337627989633479	0.9337627989633479	0.9337627989633479
WP_WNT_SIGNALING	0.01	0.713998376342459	0.713998376342459	0.713998376342459	4.10561875860028	11.2024947166653	71.0	42.0	29.0	0.0	64.0	0.9337627989633479	0.9337627989633479	0.9337627989633479
MOOTHA_GLUCONEOGENESIS	0.01	0.714049455145354	0.714049455145354	0.714049455145354	-0.0919107563276295	0.250832384278279	31.0	17.0	14.0	0.0	20.0	0.9337627989633479	0.9337627989633479	0.9337627989633479
KIM_ALL_DISORDERS_CALB1_CORR_UP	0.01	0.714238509964534	0.714238509964534	0.714238509964534	-45992.3757617244	125604.018568516	138.0	78.0	60.0	0.0	269.0	0.9337627989633479	0.9337627989633479	0.9337627989633479
HUMMERICH_MALIGNANT_SKIN_TUMOR_UP	0.01	0.714258139366699	0.714258139366699	0.714258139366699	0.0495256383560959	0.135262987623514	23.0	14.0	9.0	0.0	16.0	0.9337627989633479	0.9337627989633479	0.9337627989633479
TERAMOTO_OPN_TARGETS_CLUSTER_7	0.01	0.714446444769377	0.714446444769377	0.714446444769377	-0.0329723074006383	0.0901151198413128	17.0	9.0	8.0	0.0	12.0	0.9337627989633479	0.9337627989633479	0.9337627989633479
WP_MIRTARGETED_GENES_IN_MUSCLE_CELL	0.01	0.714549538698634	0.714549538698634	0.714549538698634	3940.93168028084	10774.8501619945	123.0	71.0	52.0	0.0	229.0	0.9337627989633479	0.9337627989633479	0.9337627989633479
BRUINS_UVC_RESPONSE_EARLY_LATE	0.01	0.714715336405002	0.714715336405002	0.714715336405002	23020.7802609243	62979.0706766389	135.0	78.0	57.0	0.0	280.0	0.9337627989633479	0.9337627989633479	0.9337627989633479
WU_HBX_TARGETS_2_DN	0.01	0.714814466684733	0.714814466684733	0.714814466684733	0.035075862786218	0.0959936284724257	18.0	11.0	7.0	0.0	12.0	0.9337627989633479	0.9337627989633479	0.9337627989633479
FEKIR_HEPARG_SIDE_POP_VS_HEPARG_DN	0.01	0.714856936504471	0.714856936504471	0.714856936504471	-0.405404322460223	1.10966032053708	48.0	26.0	22.0	0.0	52.0	0.9337627989633479	0.9337627989633479	0.9337627989633479
KEGG_MEDICUS_REFERENCE_BCR_PLCG_ITPR_SIGNALING_PATHWAY	0.01	0.714981951778006	0.714981951778006	0.714981951778006	-0.0372969857007351	0.102134993408488	19.0	10.0	9.0	0.0	11.0	0.9337627989633479	0.9337627989633479	0.9337627989633479
PULVER_FOREY_PERTURB_ACCUMULATION_M_EG1	0.01	0.71558700370966	0.71558700370966	0.71558700370966	723.963335153412	1986.92910327232	112.0	65.0	47.0	0.0	209.0	0.9342075923748193	0.9342075923748193	0.9342075923748193
DORN_ADENOVIRUS_INFECTION_12HR_UP	0.01	0.715601898285915	0.715601898285915	0.715601898285915	0.0349906377612565	0.0960376302887877	18.0	11.0	7.0	0.0	12.0	0.9342075923748193	0.9342075923748193	0.9342075923748193
KASLER_HDAC7_TARGETS_1_UP	0.01	0.715880896799255	0.715880896799255	0.715880896799255	191.980479529078	527.463313442408	103.0	60.0	43.0	0.0	135.0	0.9343457462404038	0.9343457462404038	0.9343457462404038
REACTOME_ACETYLCHOLINE_BINDING_AND_DOWNSTREAM_EVENTS	0.01	0.715987133594807	0.715987133594807	0.715987133594807	0.0428154724198904	0.117680826498898	21.0	13.0	8.0	0.0	18.0	0.9343457462404038	0.9343457462404038	0.9343457462404038
DARWICHE_SKIN_TUMOR_PROMOTER_DN	0.01	0.71629569711035	0.71629569711035	0.71629569711035	392.798932002623	1080.8582145062	108.0	63.0	45.0	0.0	140.0	0.9345660597491262	0.9345660597491262	0.9345660597491262
WP_SIGNAL_TRANSDUCTION_THROUGH_IL1R	0.01	0.716530166574955	0.716530166574955	0.716530166574955	-0.0371781558512326	0.102390948437499	19.0	10.0	9.0	0.0	15.0	0.9346896341044079	0.9346896341044079	0.9346896341044079
ALONSO_METASTASIS_NEURAL_UP	0.01	0.717220768122745	0.717220768122745	0.717220768122745	-0.022463648771519	0.0620241814488524	10.0	5.0	5.0	0.0	7.0	0.9350627902777898	0.9350627902777898	0.9350627902777898
SIG_CD40PATHWAYMAP	0.01	0.71739203129349	0.71739203129349	0.71739203129349	-0.0326538945929305	0.0902174689265519	17.0	9.0	8.0	0.0	14.0	0.9350627902777898	0.9350627902777898	0.9350627902777898
KEGG_LYSOSOME	0.01	0.717539432712232	0.717539432712232	0.717539432712232	14.0490046379688	38.8363080511582	82.0	48.0	34.0	0.0	81.0	0.9350627902777898	0.9350627902777898	0.9350627902777898
BLANCO_MELO_COVID19_SARS_COV_2_INFECTION_CALU3_CELLS_UP	0.01	0.717593383145838	0.717593383145838	0.717593383145838	-12542.0666695284	34677.5302921363	131.0	74.0	57.0	0.0	251.0	0.9350627902777898	0.9350627902777898	0.9350627902777898
REACTOME_KINESINS	0.01	0.717645236305399	0.717645236305399	0.717645236305399	-5.63076203020748	15.5714675958497	74.0	41.0	33.0	0.0	73.0	0.9350627902777898	0.9350627902777898	0.9350627902777898
BIOCARTA_RECK_PATHWAY	0.01	0.71775490738241	0.71775490738241	0.71775490738241	0.0205847215592126	0.0569486766022268	6.0	4.0	2.0	0.0	4.0	0.9350627902777898	0.9350627902777898	0.9350627902777898
DORN_ADENOVIRUS_INFECTION_24HR_DN	0.01	0.717794911077478	0.717794911077478	0.717794911077478	0.0712368330079956	0.197109498772583	28.0	17.0	11.0	0.0	22.0	0.9350627902777898	0.9350627902777898	0.9350627902777898
REACTOME_ACTIVATION_OF_GENE_EXPRESSION_BY_SREBF_SREBP	0.01	0.718283673946726	0.718283673946726	0.718283673946726	-0.332256303205957	0.921006277561756	46.0	25.0	21.0	0.0	42.0	0.9352787471826847	0.9352787471826847	0.9352787471826847
KOKKINAKIS_METHIONINE_DEPRIVATION_48HR_UP	0.01	0.718288360961864	0.718288360961864	0.718288360961864	-10.1745284535484	28.2040320598832	79.0	44.0	35.0	0.0	75.0	0.9352787471826847	0.9352787471826847	0.9352787471826847
KEGG_MEDICUS_REFERENCE_CA2_PLCD_ITPR_SIGNALING_PATHWAY	0.01	0.718380221931437	0.718380221931437	0.718380221931437	-0.0324357329109904	0.0899432483064549	17.0	9.0	8.0	0.0	10.0	0.9352787471826847	0.9352787471826847	0.9352787471826847
REACTOME_C_TYPE_LECTIN_RECEPTORS_CLRS	0.01	0.718797234555502	0.718797234555502	0.718797234555502	-15.7379174137016	43.7083358407173	83.0	46.0	37.0	0.0	95.0	0.9356395299157645	0.9356395299157645	0.9356395299157645
REACTOME_KERATAN_SULFATE_KERATIN_METABOLISM	0.01	0.719159697281727	0.719159697281727	0.719159697281727	0.125253310743786	0.348330249833265	35.0	21.0	14.0	0.0	26.0	0.935927194610599	0.935927194610599	0.935927194610599
MUELLER_METHYLATED_IN_GLIOBLASTOMA	0.01	0.719464906053418	0.719464906053418	0.719464906053418	0.082808989472964	0.230553947193347	30.0	18.0	12.0	0.0	25.0	0.935927194610599	0.935927194610599	0.935927194610599
LUI_THYROID_CANCER_CLUSTER_4	0.01	0.719528658411468	0.719528658411468	0.719528658411468	-0.0208696735768858	0.0581184193401416	8.0	4.0	4.0	0.0	5.0	0.935927194610599	0.935927194610599	0.935927194610599
REACTOME_COOPERATION_OF_PREFOLDIN_AND_TRIC_CCT_IN_ACTIN_AND_TUBULIN_FOLDING	0.01	0.71957799561718	0.71957799561718	0.71957799561718	-0.0397647366893944	0.110758233658133	21.0	11.0	10.0	0.0	20.0	0.935927194610599	0.935927194610599	0.935927194610599
MEBARKI_HCC_PROGENITOR_WNT_UP_CTNNB1_INDEPENDENT	0.01	0.719740280027419	0.719740280027419	0.719740280027419	0.0707948065105517	0.197306681988553	28.0	17.0	11.0	0.0	23.0	0.9359483778437966	0.9359483778437966	0.9359483778437966
WP_GANGLIO_SERIES_SPHINGOLIPID_METABOLISM	0.01	0.720010593983546	0.720010593983546	0.720010593983546	-0.0222268701399661	0.0620092142288509	10.0	5.0	5.0	0.0	7.0	0.9359483778437966	0.9359483778437966	0.9359483778437966
LINDGREN_BLADDER_CANCER_WITH_LOH_IN_CHR9Q	0.01	0.720014115431569	0.720014115431569	0.720014115431569	17.6501303717772	49.2415296835989	84.0	49.0	35.0	0.0	79.0	0.9359483778437966	0.9359483778437966	0.9359483778437966
REACTOME_RHOD_GTPASE_CYCLE	0.01	0.720513758898976	0.720513758898976	0.720513758898976	0.229134714192048	0.640448536782509	42.0	25.0	17.0	0.0	35.0	0.9363845056026039	0.9363845056026039	0.9363845056026039
VILIMAS_NOTCH1_TARGETS_DN	0.01	0.72062964269387	0.72062964269387	0.72062964269387	-0.0703394278213962	0.196689044140059	28.0	15.0	13.0	0.0	21.0	0.9363845056026039	0.9363845056026039	0.9363845056026039
NAGY_TFTC_COMPONENTS_HUMAN	0.01	0.721208023734901	0.721208023734901	0.721208023734901	-0.0321607232392694	0.0901252494488178	17.0	9.0	8.0	0.0	18.0	0.936954013741068	0.936954013741068	0.936954013741068
ZWANG_TRANSIENTLY_UP_BY_2ND_EGF_PULSE_ONLY	0.01	0.72143884838805	0.72143884838805	0.72143884838805	48873.7309396795	137079.192930715	137.0	79.0	58.0	0.0	1216.0	0.9370296144790607	0.9370296144790607	0.9370296144790607
REACTOME_RUNX3_REGULATES_NOTCH_SIGNALING	0.01	0.721581124170259	0.721581124170259	0.721581124170259	-0.0364922381003569	0.10240662613169	19.0	10.0	9.0	0.0	12.0	0.9370296144790607	0.9370296144790607	0.9370296144790607
KEGG_MEDICUS_REFERENCE_BASE_EXCISION_AND_STRAND_CLEAVAGE_BY_MONOFUNCTIONAL_GLYCOSYLASE	0.01	0.721826640818798	0.721826640818798	0.721826640818798	0.0303593812295503	0.085274706992198	16.0	10.0	6.0	0.0	10.0	0.9370296144790607	0.9370296144790607	0.9370296144790607
REACTOME_DISPLACEMENT_OF_DNA_GLYCOSYLASE_BY_APEX1	0.01	0.721826640818798	0.721826640818798	0.721826640818798	0.0303593812295503	0.085274706992198	16.0	10.0	6.0	0.0	11.0	0.9370296144790607	0.9370296144790607	0.9370296144790607
MATZUK_MALE_REPRODUCTION_SERTOLI	0.01	0.722042499856503	0.722042499856503	0.722042499856503	-0.041595017408091	0.116928497179036	21.0	11.0	10.0	0.0	16.0	0.9371279330565286	0.9371279330565286	0.9371279330565286
MCBRYAN_TERMINAL_END_BUD_UP	0.01	0.722260307498211	0.722260307498211	0.722260307498211	-0.032014315812665	0.0900696442593102	17.0	9.0	8.0	0.0	12.0	0.9372078466048464	0.9372078466048464	0.9372078466048464
WP_ACUTE_VIRAL_MYOCARDITIS	0.01	0.722442807942337	0.722442807942337	0.722442807942337	1.93359194954661	5.44373328972458	64.0	38.0	26.0	0.0	50.0	0.9372078466048464	0.9372078466048464	0.9372078466048464
KEGG_MEDICUS_REFERENCE_HOMOLOGOUS_RECOMBINATION	0.01	0.722606549033843	0.722606549033843	0.722606549033843	0.123657409583669	0.348352943077423	35.0	21.0	14.0	0.0	28.0	0.9372078466048464	0.9372078466048464	0.9372078466048464
WILLERT_WNT_SIGNALING	0.01	0.722664603011542	0.722664603011542	0.722664603011542	-0.0206452152276603	0.0581719429925512	8.0	4.0	4.0	0.0	6.0	0.9372078466048464	0.9372078466048464	0.9372078466048464
WP_SILDENAFIL_TREATMENT	0.01	0.722975935184926	0.722975935184926	0.722975935184926	-0.0414916736982017	0.117047972449373	21.0	11.0	10.0	0.0	12.0	0.9374267607478868	0.9374267607478868	0.9374267607478868
WP_WNTBETACATENIN_SIGNALING_AND_ARTD_FAMILY_MEMBERS	0.01	0.723113734853222	0.723113734853222	0.723113734853222	0.048038053233563	0.135585642110637	23.0	14.0	9.0	0.0	17.0	0.9374267607478868	0.9374267607478868	0.9374267607478868
REACTOME_SARS_COV_2_HOST_INTERACTIONS	0.01	0.723361035615365	0.723361035615365	0.723361035615365	-28.1508638011898	79.52885479218	88.0	49.0	39.0	0.0	107.0	0.9375073173010423	0.9375073173010423	0.9375073173010423
REACTOME_YAP1_AND_WWTR1_TAZ_STIMULATED_GENE_EXPRESSION	0.01	0.723456229753391	0.723456229753391	0.723456229753391	-0.0200178211691186	0.0565725400336018	6.0	3.0	3.0	0.0	5.0	0.9375073173010423	0.9375073173010423	0.9375073173010423
WP_CHEMOKINE_SIGNALING	0.01	0.723733047139282	0.723733047139282	0.723733047139282	24.9278273101989	70.5223600745051	87.0	51.0	36.0	0.0	79.0	0.937684350884835	0.937684350884835	0.937684350884835
MIKKELSEN_PARTIALLY_REPROGRAMMED_TO_PLURIPOTENCY	0.01	0.723953702255974	0.723953702255974	0.723953702255974	0.0477787034223323	0.13528155558217	23.0	14.0	9.0	0.0	16.0	0.9377733179730728	0.9377733179730728	0.9377733179730728
REACTOME_CYTOSOLIC_TRNA_AMINOACYLATION	0.01	0.724082149224424	0.724082149224424	0.724082149224424	0.0477731236586475	0.135331410683223	23.0	14.0	9.0	0.0	18.0	0.9377733179730728	0.9377733179730728	0.9377733179730728
ZWANG_EGF_PERSISTENTLY_UP	0.01	0.724363721972963	0.724363721972963	0.724363721972963	0.0338219772643521	0.095912729588361	18.0	11.0	7.0	0.0	14.0	0.9378574478729913	0.9378574478729913	0.9378574478729913
SMID_BREAST_CANCER_LUMINAL_B_UP	0.01	0.724427568138737	0.724427568138737	0.724427568138737	-173.445188197127	491.976542795091	102.0	57.0	45.0	0.0	136.0	0.9378574478729913	0.9378574478729913	0.9378574478729913
GOZGIT_ESR1_TARGETS_DN	0.01	0.7246386	0.7246386	0.7246386	-166491.252945214	472629.027352816	144.0	82.0	62.0	0.0	543.0	0.9379490916973099	0.9379490916973099	0.9379490916973099
REACTOME_RHOBTB2_GTPASE_CYCLE	0.01	0.724962287556937	0.724962287556937	0.724962287556937	-0.02043150855349	0.0580713407184386	8.0	4.0	4.0	0.0	7.0	0.9381317541155719	0.9381317541155719	0.9381317541155719
HUANG_AML_LSC47	0.01	0.725138287365611	0.725138287365611	0.725138287365611	1.40200057552702	3.98748775127051	61.0	36.0	25.0	0.0	51.0	0.9381317541155719	0.9381317541155719	0.9381317541155719
BIDUS_METASTASIS_DN	0.01	0.725981368400365	0.725981368400365	0.725981368400365	78.1382253865056	222.948751694338	96.0	56.0	40.0	0.0	100.0	0.9381317541155719	0.9381317541155719	0.9381317541155719
GENTILE_UV_HIGH_DOSE_UP	0.01	0.72602402463455	0.72602402463455	0.72602402463455	0.0250148315438315	0.0713854222163317	13.0	8.0	5.0	0.0	10.0	0.9381317541155719	0.9381317541155719	0.9381317541155719
MORI_MATURE_B_LYMPHOCYTE_DN	0.01	0.726024707020343	0.726024707020343	0.726024707020343	-0.171772313477845	0.490192025614348	39.0	21.0	18.0	0.0	31.0	0.9381317541155719	0.9381317541155719	0.9381317541155719
KEGG_MEDICUS_VARIANT_MUTATION_CAUSED_ABERRANT_ABETA_TO_MACHR_CA2_APOPTOTIC_PATHWAY	0.01	0.726161942266049	0.726161942266049	0.726161942266049	0.0690003174554981	0.197011185424357	28.0	17.0	11.0	0.0	18.0	0.9381317541155719	0.9381317541155719	0.9381317541155719
KEGG_MEDICUS_VARIANT_MUTATION_ACTIVATED_PRKCG_TO_MGLUR1_TRPC3_SIGNALING_PATHWAY	0.01	0.726161942266049	0.726161942266049	0.726161942266049	0.0690003174554981	0.197011185424357	28.0	17.0	11.0	0.0	17.0	0.9381317541155719	0.9381317541155719	0.9381317541155719
KEGG_MEDICUS_REFERENCE_MACHR_CA2_APOPTOTIC_PATHWAY	0.01	0.726161942266049	0.726161942266049	0.726161942266049	0.0690003174554981	0.197011185424357	28.0	17.0	11.0	0.0	18.0	0.9381317541155719	0.9381317541155719	0.9381317541155719
RICKMAN_TUMOR_DIFFERENTIATED_WELL_VS_POORLY_UP	0.01	0.726246632062534	0.726246632062534	0.726246632062534	-1905.46633534004	5442.28196115216	119.0	67.0	52.0	0.0	170.0	0.9381317541155719	0.9381317541155719	0.9381317541155719
RUTELLA_RESPONSE_TO_HGF_UP	0.01	0.726296899276675	0.726296899276675	0.726296899276675	-12896.5838693074	36841.5198391008	131.0	74.0	57.0	0.0	257.0	0.9381317541155719	0.9381317541155719	0.9381317541155719
COULOUARN_TEMPORAL_TGFB1_SIGNATURE_UP	0.01	0.726385027876973	0.726385027876973	0.726385027876973	0.842117249442359	2.40647374073584	56.0	33.0	23.0	0.0	55.0	0.9381317541155719	0.9381317541155719	0.9381317541155719
CASORELLI_ACUTE_PROMYELOCYTIC_LEUKEMIA_DN	0.01	0.726462971675321	0.726462971675321	0.726462971675321	127875.048112108	365530.215560214	141.0	81.0	60.0	0.0	385.0	0.9381317541155719	0.9381317541155719	0.9381317541155719
GNATENKO_PLATELET_SIGNATURE	0.01	0.72682029254982	0.72682029254982	0.72682029254982	-0.0216872023235912	0.0620772393261538	12.0	6.0	6.0	0.0	8.0	0.9382355751273306	0.9382355751273306	0.9382355751273306
WP_2Q112_COPY_NUMBER_VARIATION_SYNDROME	0.01	0.727095031658006	0.727095031658006	0.727095031658006	0.0545714605062436	0.156368631321788	25.0	15.0	10.0	0.0	24.0	0.9382355751273306	0.9382355751273306	0.9382355751273306
WALLACE_PROSTATE_CANCER_UP	0.01	0.727099046774372	0.727099046774372	0.727099046774372	0.0335234362462466	0.0960592611491125	18.0	11.0	7.0	0.0	14.0	0.9382355751273306	0.9382355751273306	0.9382355751273306
MARSON_BOUND_BY_FOXP3_STIMULATED	0.01	0.727104513439736	0.727104513439736	0.727104513439736	-89726.3551394495	257110.493016589	141.0	80.0	61.0	0.0	557.0	0.9382355751273306	0.9382355751273306	0.9382355751273306
KEGG_MEDICUS_REFERENCE_TNF_JNK_SIGNALING_PATHWAY	0.01	0.727899011114441	0.727899011114441	0.727899011114441	0.0211726163107425	0.0608545491314783	3.0	2.0	1.0	0.0	3.0	0.9387677395466754	0.9387677395466754	0.9387677395466754
RICKMAN_METASTASIS_UP	0.01	0.728212219763904	0.728212219763904	0.728212219763904	-4167.59376093885	11992.9148162381	124.0	70.0	54.0	0.0	221.0	0.9387677395466754	0.9387677395466754	0.9387677395466754
SMIRNOV_RESPONSE_TO_IR_2HR_DN	0.01	0.728270086122024	0.728270086122024	0.728270086122024	0.0802693062185598	0.231038931633055	30.0	18.0	12.0	0.0	31.0	0.9387677395466754	0.9387677395466754	0.9387677395466754
WP_QUERCETIN_AND_NFKB_AP1_INDUCED_APOPTOSIS	0.01	0.728419943312255	0.728419943312255	0.728419943312255	0.020176669191128	0.0581078194935184	8.0	5.0	3.0	0.0	6.0	0.9387677395466754	0.9387677395466754	0.9387677395466754
BIOCARTA_PLATELETAPP_PATHWAY	0.01	0.728685038072482	0.728685038072482	0.728685038072482	0.0386696005716842	0.111479847892475	21.0	13.0	8.0	0.0	15.0	0.9387677395466754	0.9387677395466754	0.9387677395466754
KEGG_STEROID_BIOSYNTHESIS	0.01	0.728690112071426	0.728690112071426	0.728690112071426	-0.0354762601407112	0.102275819472279	19.0	10.0	9.0	0.0	13.0	0.9387677395466754	0.9387677395466754	0.9387677395466754
LUI_THYROID_CANCER_CLUSTER_5	0.01	0.729107003859534	0.729107003859534	0.729107003859534	0.0331955738571742	0.0958540701435396	18.0	11.0	7.0	0.0	12.0	0.9387677395466754	0.9387677395466754	0.9387677395466754
REACTOME_DISEASES_OF_IMMUNE_SYSTEM	0.01	0.729115427159057	0.729115427159057	0.729115427159057	0.0445071192300549	0.128520947975302	23.0	14.0	9.0	0.0	20.0	0.9387677395466754	0.9387677395466754	0.9387677395466754
WP_EPITHELIAL_TO_MESENCHYMAL_TRANSITION_IN_COLORECTAL_CANCER	0.01	0.729295654023224	0.729295654023224	0.729295654023224	187.789820396835	542.646934592423	103.0	60.0	43.0	0.0	127.0	0.9387677395466754	0.9387677395466754	0.9387677395466754
WP_APOPTOSIS_MODULATION_BY_HSP70	0.01	0.729454754021657	0.729454754021657	0.729454754021657	-0.0214671722211248	0.0620705942579954	10.0	5.0	5.0	0.0	6.0	0.9387677395466754	0.9387677395466754	0.9387677395466754
NUYTTEN_EZH2_TARGETS_DN	0.01	0.72959142319623	0.72959142319623	0.72959142319623	-168808.161915902	488351.92723476	142.0	81.0	61.0	0.0	680.0	0.9387677395466754	0.9387677395466754	0.9387677395466754
REACTOME_METABOLISM_OF_POLYAMINES	0.01	0.729596617357068	0.729596617357068	0.729596617357068	0.0247045139780446	0.0714701118494436	13.0	8.0	5.0	0.0	10.0	0.9387677395466754	0.9387677395466754	0.9387677395466754
WP_NOVEL_INTRACELLULAR_COMPONENTS_OF_RIGILIKE_RECEPTOR_PATHWAY	0.01	0.72972854694669	0.72972854694669	0.72972854694669	0.0762957310846522	0.220835542227043	30.0	18.0	12.0	0.0	26.0	0.9387677395466754	0.9387677395466754	0.9387677395466754
VIETOR_IFRD1_TARGETS	0.01	0.729860152639288	0.729860152639288	0.729860152639288	0.0225434525306851	0.065284383056539	11.0	7.0	4.0	0.0	7.0	0.9387677395466754	0.9387677395466754	0.9387677395466754
BRUECKNER_TARGETS_OF_MIRLET7A3_DN	0.01	0.73001616515638	0.73001616515638	0.73001616515638	0.830475045905453	2.40644842674309	56.0	33.0	23.0	0.0	50.0	0.9387677395466754	0.9387677395466754	0.9387677395466754
REACTOME_CONVERSION_FROM_APC_C_CDC20_TO_APC_C_CDH1_IN_LATE_ANAPHASE	0.01	0.730043512766486	0.730043512766486	0.730043512766486	-0.0200689054228828	0.0581593360129017	8.0	4.0	4.0	0.0	6.0	0.9387677395466754	0.9387677395466754	0.9387677395466754
REACTOME_APC_C_CDC20_MEDIATED_DEGRADATION_OF_CYCLIN_B	0.01	0.730043512766486	0.730043512766486	0.730043512766486	-0.0200689054228828	0.0581593360129017	8.0	4.0	4.0	0.0	6.0	0.9387677395466754	0.9387677395466754	0.9387677395466754
REACTOME_PHOSPHORYLATION_OF_THE_APC_C	0.01	0.730043512766486	0.730043512766486	0.730043512766486	-0.0200689054228828	0.0581593360129017	8.0	4.0	4.0	0.0	5.0	0.9387677395466754	0.9387677395466754	0.9387677395466754
WP_16P1311_COPY_NUMBER_VARIATION_SYNDROME	0.01	0.730272786632056	0.730272786632056	0.730272786632056	0.142261082927347	0.412634801628441	37.0	22.0	15.0	0.0	26.0	0.9388820447895406	0.9388820447895406	0.9388820447895406
KEGG_MEDICUS_VARIANT_MUTATION_CAUSED_ABBERANT_ATXN2_3_TO_MGLUR5_CA2_APOPTOTIC_PATHWAY	0.01	0.730419506053407	0.730419506053407	0.730419506053407	-0.0352038908224497	0.102168329551247	19.0	10.0	9.0	0.0	12.0	0.9388901895993054	0.9388901895993054	0.9388901895993054
PID_ARF6_PATHWAY	0.01	0.731165373805257	0.731165373805257	0.731165373805257	0.184573521048087	0.537213490123328	40.0	24.0	16.0	0.0	31.0	0.9396490282267004	0.9396490282267004	0.9396490282267004
WAMUNYOKOLI_OVARIAN_CANCER_GRADES_1_2_UP	0.01	0.731290848074159	0.731290848074159	0.731290848074159	-28.1359380776328	81.9312960104292	88.0	49.0	39.0	0.0	96.0	0.9396490282267004	0.9396490282267004	0.9396490282267004
BREDEMEYER_RAG_SIGNALING_VIA_ATM_NOT_VIA_NFKB_UP	0.01	0.731851134232311	0.731851134232311	0.731851134232311	0.119313879761059	0.348194811354482	35.0	21.0	14.0	0.0	28.0	0.9401883184298301	0.9401883184298301	0.9401883184298301
ZHANG_BREAST_CANCER_PROGENITORS_UP	0.01	0.7320659088154	0.7320659088154	0.7320659088154	12115.2616922632	35385.5580349658	130.0	75.0	55.0	0.0	266.0	0.9402836178523901	0.9402836178523901	0.9402836178523901
REACTOME_BETA_CATENIN_INDEPENDENT_WNT_SIGNALING	0.01	0.732595149539005	0.732595149539005	0.732595149539005	1.32592895843879	3.88066792300716	61.0	36.0	25.0	0.0	56.0	0.9407827112359571	0.9407827112359571	0.9407827112359571
WENG_POR_TARGETS_GLOBAL_DN	0.01	0.733514561639668	0.733514561639668	0.733514561639668	0.0922433742786531	0.270942151935037	32.0	19.0	13.0	0.0	27.0	0.9411646659683559	0.9411646659683559	0.9411646659683559
REACTOME_FORMATION_OF_RNA_POL_II_ELONGATION_COMPLEX	0.01	0.733572262843719	0.733572262843719	0.733572262843719	0.0460960711518776	0.135426317990135	23.0	14.0	9.0	0.0	23.0	0.9411646659683559	0.9411646659683559	0.9411646659683559
WP_MIRTARGETED_GENES_IN_LYMPHOCYTES	0.01	0.733670278374691	0.733670278374691	0.733670278374691	12044.0673648953	35397.9776645043	130.0	75.0	55.0	0.0	262.0	0.9411646659683559	0.9411646659683559	0.9411646659683559
DELASERNA_MYOD_TARGETS_DN	0.01	0.734202801651651	0.734202801651651	0.734202801651651	0.55298591101481	1.62863152716472	52.0	31.0	21.0	0.0	47.0	0.9411646659683559	0.9411646659683559	0.9411646659683559
REACTOME_PI3K_EVENTS_IN_ERBB4_SIGNALING	0.01	0.73429480700984	0.73429480700984	0.73429480700984	0.0194283440665984	0.0572401581520519	6.0	4.0	2.0	0.0	5.0	0.9411646659683559	0.9411646659683559	0.9411646659683559
KEGG_MEDICUS_VARIANT_MUTATION_INACTIVATED_ERBB4_TO_NRG_ERBB4_PI3K_SIGNALING_PATHWAY	0.01	0.73429480700984	0.73429480700984	0.73429480700984	0.0194283440665984	0.0572401581520519	6.0	4.0	2.0	0.0	5.0	0.9411646659683559	0.9411646659683559	0.9411646659683559
WP_GLYCEROLIPIDS_AND_GLYCEROPHOSPHOLIPIDS	0.01	0.734300745598027	0.734300745598027	0.734300745598027	-0.0271713015985286	0.0800544669933079	15.0	8.0	7.0	0.0	10.0	0.9411646659683559	0.9411646659683559	0.9411646659683559
REACTOME_SIGNALING_BY_NOTCH4	0.01	0.734395037896179	0.734395037896179	0.734395037896179	0.401510246945273	1.18340109736475	49.0	29.0	20.0	0.0	34.0	0.9411646659683559	0.9411646659683559	0.9411646659683559
REACTOME_NEUROFASCIN_INTERACTIONS	0.01	0.734478537712874	0.734478537712874	0.734478537712874	0.0197203171939467	0.0581421576293397	8.0	5.0	3.0	0.0	10.0	0.9411646659683559	0.9411646659683559	0.9411646659683559
WP_KIT_RECEPTOR_SIGNALING	0.01	0.734579530674604	0.734579530674604	0.734579530674604	-0.11790151212588	0.347750948064463	35.0	19.0	16.0	0.0	30.0	0.9411646659683559	0.9411646659683559	0.9411646659683559
MOOTHA_FFA_OXYDATION	0.01	0.734647062262452	0.734647062262452	0.734647062262452	0.0782033125316164	0.230721964945573	30.0	18.0	12.0	0.0	28.0	0.9411646659683559	0.9411646659683559	0.9411646659683559
LANG_MYB_FAMILY_TARGETS	0.01	0.734690313944756	0.734690313944756	0.734690313944756	0.0530692278011261	0.156595806976318	25.0	15.0	10.0	0.0	19.0	0.9411646659683559	0.9411646659683559	0.9411646659683559
STEINER_ERYTHROCYTE_MEMBRANE_GENES	0.01	0.734721997760285	0.734721997760285	0.734721997760285	0.0379808889653052	0.11208729421117	21.0	13.0	8.0	0.0	14.0	0.9411646659683559	0.9411646659683559	0.9411646659683559
BIOCARTA_AMI_PATHWAY	0.01	0.735220389439091	0.735220389439091	0.735220389439091	-0.0469173408304057	0.138730921862743	24.0	13.0	11.0	0.0	22.0	0.9416227431192341	0.9416227431192341	0.9416227431192341
WP_IRONSULFUR_CLUSTER_BIOGENESIS	0.01	0.735831048164734	0.735831048164734	0.735831048164734	0.0206363094571869	0.0611665102586157	3.0	2.0	1.0	0.0	3.0	0.9419953373455491	0.9419953373455491	0.9419953373455491
KEGG_MEDICUS_VARIANT_MUTATION_CAUSED_ABERRANT_PDYN_TO_TRANSPORT_OF_CALCIUM	0.01	0.73604479610412	0.73604479610412	0.73604479610412	-0.0195278091049244	0.0579295789574416	8.0	4.0	4.0	0.0	6.0	0.9419953373455491	0.9419953373455491	0.9419953373455491
REACTOME_GPVI_MEDIATED_ACTIVATION_CASCADE	0.01	0.736151917535254	0.736151917535254	0.736151917535254	0.0527400471792026	0.156520230911006	25.0	15.0	10.0	0.0	18.0	0.9419953373455491	0.9419953373455491	0.9419953373455491
KEGG_MEDICUS_REFERENCE_IL1_IL1R_JNK_SIGNALING_PATHWAY	0.01	0.736165788148937	0.736165788148937	0.736165788148937	0.0205384307267549	0.0609566286255849	3.0	2.0	1.0	0.0	2.0	0.9419953373455491	0.9419953373455491	0.9419953373455491
REACTOME_PYRUVATE_METABOLISM	0.01	0.736215554471469	0.736215554471469	0.736215554471469	0.0665433322776851	0.197534667394636	28.0	17.0	11.0	0.0	24.0	0.9419953373455491	0.9419953373455491	0.9419953373455491
REACTOME_FORMATION_OF_THE_DYSTROPHIN_GLYCOPROTEIN_COMPLEX_DGC	0.01	0.736381490010343	0.736381490010343	0.736381490010343	2.72525650793741	8.09524536481121	68.0	40.0	28.0	0.0	60.0	0.9420274302198114	0.9420274302198114	0.9420274302198114
CHEN_ETV5_TARGETS_TESTIS	0.01	0.736740229569726	0.736740229569726	0.736740229569726	0.0240133847318572	0.0714315767066956	13.0	8.0	5.0	0.0	11.0	0.942306111180403	0.942306111180403	0.942306111180403
KEGG_MEDICUS_REFERENCE_IL12_23_TO_JAK_STAT_SIGNALING_PATHWAY	0.01	0.7373088672433	0.7373088672433	0.7373088672433	-0.0194606447967962	0.0580188710592795	8.0	4.0	4.0	0.0	5.0	0.9428530983027132	0.9428530983027132	0.9428530983027132
REACTOME_PASSIVE_TRANSPORT_BY_AQUAPORINS	0.01	0.7374810837628	0.7374810837628	0.7374810837628	-0.0189778705414342	0.0566180954304809	6.0	3.0	3.0	0.0	4.0	0.9428930392287528	0.9428930392287528	0.9428930392287528
FUJII_YBX1_TARGETS_DN	0.01	0.737624809930732	0.737624809930732	0.737624809930732	122.280283588197	365.015372828838	100.0	58.0	42.0	0.0	126.0	0.9428965460276635	0.9428965460276635	0.9428965460276635
REACTOME_HSF1_DEPENDENT_TRANSACTIVATION	0.01	0.738040189852898	0.738040189852898	0.738040189852898	-0.0769390493398835	0.230046651826894	30.0	16.0	14.0	0.0	23.0	0.9432472367162587	0.9432472367162587	0.9432472367162587
KYNG_ENVIRONMENTAL_STRESS_RESPONSE_NOT_BY_GAMMA_IN_WS	0.01	0.73847040808343	0.73847040808343	0.73847040808343	-0.0193623191877678	0.0579919190045898	8.0	4.0	4.0	0.0	7.0	0.943315262007184	0.943315262007184	0.943315262007184
BIOCARTA_RAS_PATHWAY	0.01	0.738699781793421	0.738699781793421	0.738699781793421	0.0217855736590382	0.0653092409284253	11.0	7.0	4.0	0.0	7.0	0.943315262007184	0.943315262007184	0.943315262007184
VISALA_RESPONSE_TO_HEAT_SHOCK_AND_AGING_UP	0.01	0.738811718575687	0.738811718575687	0.738811718575687	0.0218092013357074	0.0654091547639021	11.0	7.0	4.0	0.0	8.0	0.943315262007184	0.943315262007184	0.943315262007184
WP_MYD88_DISTINCT_INPUTOUTPUT_PATHWAY	0.01	0.738932279344495	0.738932279344495	0.738932279344495	-0.0321068687172346	0.0963395986236972	19.0	10.0	9.0	0.0	15.0	0.943315262007184	0.943315262007184	0.943315262007184
XU_GH1_AUTOCRINE_TARGETS_DN	0.01	0.739267742263371	0.739267742263371	0.739267742263371	39.4310606957322	118.474494347226	91.0	53.0	38.0	0.0	94.0	0.943315262007184	0.943315262007184	0.943315262007184
ANDERSEN_LIVER_CANCER_KRT19_UP	0.01	0.739272597944142	0.739272597944142	0.739272597944142	0.0319500368428857	0.0959988787843857	18.0	11.0	7.0	0.0	12.0	0.943315262007184	0.943315262007184	0.943315262007184
WP_INTERACTIONS_BETWEEN_IMMUNE_CELLS_AND_MICRORNAS_IN_TUMOR_MICROENVIRONMENT	0.01	0.739528410254629	0.739528410254629	0.739528410254629	0.0319063884041721	0.0959654357903423	18.0	11.0	7.0	0.0	12.0	0.943315262007184	0.943315262007184	0.943315262007184
REACTOME_CIRCADIAN_CLOCK	0.01	0.739560342679042	0.739560342679042	0.739560342679042	-3.71695822069949	11.1809864956503	71.0	39.0	32.0	0.0	72.0	0.943315262007184	0.943315262007184	0.943315262007184
LIU_SOX4_TARGETS_UP	0.01	0.739655883841884	0.739655883841884	0.739655883841884	16.3710524602216	49.2645353903481	84.0	49.0	35.0	0.0	110.0	0.943315262007184	0.943315262007184	0.943315262007184
WP_POSTCOVID_NEUROINFLAMMATION	0.01	0.739680795625824	0.739680795625824	0.739680795625824	-0.0192377325778565	0.0578968315372587	8.0	4.0	4.0	0.0	5.0	0.943315262007184	0.943315262007184	0.943315262007184
RORIE_TARGETS_OF_EWSR1_FLI1_FUSION_UP	0.01	0.740039034332043	0.740039034332043	0.740039034332043	0.0283100514582391	0.0853222128699882	16.0	10.0	6.0	0.0	12.0	0.943315262007184	0.943315262007184	0.943315262007184
GHANDHI_DIRECT_IRRADIATION_DN	0.01	0.740055283608289	0.740055283608289	0.740055283608289	0.0898701914870238	0.270872729734505	32.0	19.0	13.0	0.0	31.0	0.943315262007184	0.943315262007184	0.943315262007184
WP_PTDINS45P2_IN_CYTOKINESIS_PATHWAY	0.01	0.740073549068185	0.740073549068185	0.740073549068185	-0.0186744881638152	0.056289836468493	6.0	3.0	3.0	0.0	4.0	0.943315262007184	0.943315262007184	0.943315262007184
HOEGERKORP_CD44_TARGETS_TEMPORAL_UP	0.01	0.740095954354285	0.740095954354285	0.740095954354285	-0.0192723403176179	0.058097116360468	8.0	4.0	4.0	0.0	7.0	0.943315262007184	0.943315262007184	0.943315262007184
MORI_IMMATURE_B_LYMPHOCYTE_DN	0.01	0.740209105115685	0.740209105115685	0.740209105115685	1.07885621137686	3.25371784819301	59.0	35.0	24.0	0.0	53.0	0.943315262007184	0.943315262007184	0.943315262007184
KEGG_THYROID_CANCER	0.01	0.740590706364461	0.740590706364461	0.740590706364461	-0.0337842147733441	0.102045164115198	19.0	10.0	9.0	0.0	16.0	0.9434120381834685	0.9434120381834685	0.9434120381834685
KEGG_ANTIGEN_PROCESSING_AND_PRESENTATION	0.01	0.740705074868026	0.740705074868026	0.740705074868026	-0.0650343241716405	0.196525945541374	28.0	15.0	13.0	0.0	23.0	0.9434120381834685	0.9434120381834685	0.9434120381834685
MARCINIAK_ER_STRESS_RESPONSE_VIA_CHOP	0.01	0.740708225553438	0.740708225553438	0.740708225553438	0.0318151601532497	0.0961428187531201	18.0	11.0	7.0	0.0	12.0	0.9434120381834685	0.9434120381834685	0.9434120381834685
PID_HIF2PATHWAY	0.01	0.741311450859477	0.741311450859477	0.741311450859477	0.0516739249581976	0.156532086093932	25.0	15.0	10.0	0.0	22.0	0.9438043562804361	0.9438043562804361	0.9438043562804361
REACTOME_FCERI_MEDIATED_MAPK_ACTIVATION	0.01	0.741368031999704	0.741368031999704	0.741368031999704	-0.0385351740859282	0.11675830330899	21.0	11.0	10.0	0.0	13.0	0.9438043562804361	0.9438043562804361	0.9438043562804361
BIOCARTA_MCM_PATHWAY	0.01	0.741439606443991	0.741439606443991	0.741439606443991	-0.0337201048927311	0.102198384589503	19.0	10.0	9.0	0.0	15.0	0.9438043562804361	0.9438043562804361	0.9438043562804361
PID_HDAC_CLASSIII_PATHWAY	0.01	0.741920482350403	0.741920482350403	0.741920482350403	-0.0757960260704701	0.230165348021124	30.0	16.0	14.0	0.0	21.0	0.9441533324265112	0.9441533324265112	0.9441533324265112
ASGHARZADEH_NEUROBLASTOMA_POOR_SURVIVAL_DN	0.01	0.742254717392351	0.742254717392351	0.742254717392351	0.252391132701132	0.767451914574462	44.0	26.0	18.0	0.0	35.0	0.9441533324265112	0.9441533324265112	0.9441533324265112
WP_PHOSPHATIDYL_INOSITOL_PHOSPHATE_PATHWAY	0.01	0.742354129810235	0.742354129810235	0.742354129810235	0.401293410423895	1.22071089164687	49.0	29.0	20.0	0.0	45.0	0.9441533324265112	0.9441533324265112	0.9441533324265112
REACTOME_SYNTHESIS_OF_BILE_ACIDS_AND_BILE_SALTS	0.01	0.742399117323139	0.742399117323139	0.742399117323139	0.0758571209121694	0.23079467095587	30.0	18.0	12.0	0.0	23.0	0.9441533324265112	0.9441533324265112	0.9441533324265112
BIOCARTA_CARDIACEGF_PATHWAY	0.01	0.742419613521385	0.742419613521385	0.742419613521385	0.0191752635025976	0.0583453957365903	8.0	5.0	3.0	0.0	8.0	0.9441533324265112	0.9441533324265112	0.9441533324265112
KEGG_MEDICUS_REFERENCE_GLYCOGEN_DEGRADATION	0.01	0.742880018893941	0.742880018893941	0.742880018893941	0.0314799340931952	0.0959631642696098	18.0	11.0	7.0	0.0	15.0	0.9443458760998602	0.9443458760998602	0.9443458760998602
CHESLER_BRAIN_D6MIT150_QTL_TRANS	0.01	0.742987682373762	0.742987682373762	0.742987682373762	0.0234867398938214	0.0716278700959373	13.0	8.0	5.0	0.0	11.0	0.9443458760998602	0.9443458760998602	0.9443458760998602
BIOCARTA_EEA1_PATHWAY	0.01	0.743126576337119	0.743126576337119	0.743126576337119	-0.0189948250328959	0.057961278035358	8.0	4.0	4.0	0.0	7.0	0.9443458760998602	0.9443458760998602	0.9443458760998602
REACTOME_NEGATIVE_REGULATION_OF_TCF_DEPENDENT_SIGNALING_BY_WNT_LIGAND_ANTAGONISTS	0.01	0.743135817271765	0.743135817271765	0.743135817271765	0.0190565280377875	0.0581517286173701	8.0	5.0	3.0	0.0	6.0	0.9443458760998602	0.9443458760998602	0.9443458760998602
REACTOME_ESTROGEN_DEPENDENT_GENE_EXPRESSION	0.01	0.74334713223318	0.74334713223318	0.74334713223318	0.96219251312284	2.93867335718364	58.0	34.0	24.0	0.0	53.0	0.944434958278022	0.944434958278022	0.944434958278022
SCHLESINGER_METHYLATED_IN_COLON_CANCER	0.01	0.743507343684512	0.743507343684512	0.743507343684512	0.0190194774399182	0.0581258081648147	8.0	5.0	3.0	0.0	10.0	0.9444590910849034	0.9444590910849034	0.9444590910849034
PID_RB_1PATHWAY	0.01	0.744225301857875	0.744225301857875	0.744225301857875	0.330595934098323	1.01328017568477	47.0	28.0	19.0	0.0	34.0	0.9450265693356502	0.9450265693356502	0.9450265693356502
NIKOLSKY_BREAST_CANCER_11Q12_Q14_AMPLICON	0.01	0.74423668371574	0.74423668371574	0.74423668371574	9.20272918292641	28.2077669380846	79.0	46.0	33.0	0.0	95.0	0.9450265693356502	0.9450265693356502	0.9450265693356502
WP_BREAST_CANCER_PATHWAY	0.01	0.744905088054821	0.744905088054821	0.744905088054821	231.944288223681	712.874834058303	105.0	61.0	44.0	0.0	124.0	0.9455600364406954	0.9455600364406954	0.9455600364406954
KEGG_MEDICUS_REFERENCE_N_GLYCAN_PRECURSOR_BIOSYNTHESIS_ALG6_TO_OST	0.01	0.744975627358817	0.744975627358817	0.744975627358817	-0.0188987091524095	0.0581013440943587	8.0	4.0	4.0	0.0	5.0	0.9455600364406954	0.9455600364406954	0.9455600364406954
BIOCARTA_PRION_PATHWAY	0.01	0.745167039401583	0.745167039401583	0.745167039401583	0.029415814191652	0.0905050343548423	18.0	11.0	7.0	0.0	11.0	0.9455600364406954	0.9455600364406954	0.9455600364406954
REACTOME_ERYTHROPOIETIN_ACTIVATES_RAS	0.01	0.745327731655292	0.745327731655292	0.745327731655292	0.0311545424732112	0.0959173190519604	18.0	11.0	7.0	0.0	10.0	0.9455600364406954	0.9455600364406954	0.9455600364406954
WP_POLYCYSTIC_KIDNEY_DISEASE_PATHWAY	0.01	0.745363712935907	0.745363712935907	0.745363712935907	-1.43462650754597	4.41751539884788	62.0	34.0	28.0	0.0	66.0	0.9455600364406954	0.9455600364406954	0.9455600364406954
REACTOME_HIGH_LAMINAR_FLOW_SHEAR_STRESS_ACTIVATES_SIGNALING_BY_PIEZO1_AND_PECAM1_CDH5_KDR_IN_ENDOTHELIAL_CELLS	0.01	0.745611283838117	0.745611283838117	0.745611283838117	0.758209121994646	2.33703830010071	56.0	33.0	23.0	0.0	44.0	0.9456947214696239	0.9456947214696239	0.9456947214696239
PID_NCADHERIN_PATHWAY	0.01	0.745803150398503	0.745803150398503	0.745803150398503	0.074949667253032	0.231198997492771	30.0	18.0	12.0	0.0	23.0	0.9457587163187691	0.9457587163187691	0.9457587163187691
BREDEMEYER_RAG_SIGNALING_NOT_VIA_ATM_DN	0.01	0.746055781930387	0.746055781930387	0.746055781930387	1.29174021762467	3.98876717776092	61.0	36.0	25.0	0.0	53.0	0.945867761376017	0.945867761376017	0.945867761376017
REACTOME_DEFECTIVE_B4GALT7_CAUSES_EDS_PROGEROID_TYPE	0.01	0.746171995965889	0.746171995965889	0.746171995965889	0.0638887670235424	0.197375799157693	28.0	17.0	11.0	0.0	26.0	0.945867761376017	0.945867761376017	0.945867761376017
RAY_TUMORIGENESIS_BY_ERBB2_CDC25A_DN	0.01	0.746917815709551	0.746917815709551	0.746917815709551	640.308973564104	1984.18601606803	112.0	65.0	47.0	0.0	164.0	0.9464543262699233	0.9464543262699233	0.9464543262699233
WP_BRAINDERIVED_NEUROTROPHIC_FACTOR_BDNF_SIGNALING	0.01	0.747164702037639	0.747164702037639	0.747164702037639	16.3117262926737	50.5977960499676	84.0	49.0	35.0	0.0	100.0	0.9464543262699233	0.9464543262699233	0.9464543262699233
BUYTAERT_PHOTODYNAMIC_THERAPY_STRESS_DN	0.01	0.747327651249284	0.747327651249284	0.747327651249284	-165515.941727764	513761.302424968	144.0	82.0	62.0	0.0	369.0	0.9464543262699233	0.9464543262699233	0.9464543262699233
REACTOME_CHEMOKINE_RECEPTORS_BIND_CHEMOKINES	0.01	0.747355200198622	0.747355200198622	0.747355200198622	0.0230165302612148	0.0714513503202149	13.0	8.0	5.0	0.0	9.0	0.9464543262699233	0.9464543262699233	0.9464543262699233
BENPORATH_EED_TARGETS	0.01	0.747454729367955	0.747454729367955	0.747454729367955	-157927.08045975	490460.862864408	142.0	81.0	61.0	0.0	741.0	0.9464543262699233	0.9464543262699233	0.9464543262699233
KEGG_MEDICUS_REFERENCE_CXCR4_GNAQ_PLCB_G_CALCINEURIN_SIGNALING_PATHWAY	0.01	0.747483814497269	0.747483814497269	0.747483814497269	-0.0542308206241613	0.168440185835591	26.0	14.0	12.0	0.0	18.0	0.9464543262699233	0.9464543262699233	0.9464543262699233
PID_SHP2_PATHWAY	0.01	0.748032558751025	0.748032558751025	0.748032558751025	0.205710055284715	0.640373138653026	42.0	25.0	17.0	0.0	41.0	0.9469698566963572	0.9469698566963572	0.9469698566963572
BIOCARTA_RANKL_PATHWAY	0.01	0.748548137436551	0.748548137436551	0.748548137436551	-0.0180095634626103	0.0561825584869554	6.0	3.0	3.0	0.0	4.0	0.9474432140756346	0.9474432140756346	0.9474432140756346
REACTOME_POLO_LIKE_KINASE_MEDIATED_EVENTS	0.01	0.748945739306453	0.748945739306453	0.748945739306453	0.0350218147689097	0.109432979694462	20.0	12.0	8.0	0.0	12.0	0.9476187314467845	0.9476187314467845	0.9476187314467845
PID_WNT_CANONICAL_PATHWAY	0.01	0.749306899936507	0.749306899936507	0.749306899936507	0.0272252147323003	0.0851976983681047	16.0	10.0	6.0	0.0	12.0	0.9476187314467845	0.9476187314467845	0.9476187314467845
REACTOME_WAX_AND_PLASMALOGEN_BIOSYNTHESIS	0.01	0.749515214813354	0.749515214813354	0.749515214813354	0.0195929302999795	0.0613662385575455	3.0	2.0	1.0	0.0	3.0	0.9476187314467845	0.9476187314467845	0.9476187314467845
BIOCARTA_NPP1_PATHWAY	0.01	0.749611583846771	0.749611583846771	0.749611583846771	0.0253746214623395	0.0795064925259416	16.0	10.0	6.0	0.0	10.0	0.9476187314467845	0.9476187314467845	0.9476187314467845
REACTOME_TRNA_PROCESSING_IN_THE_NUCLEUS	0.01	0.749766999004832	0.749766999004832	0.749766999004832	-0.471198707632209	1.47735919738896	51.0	28.0	23.0	0.0	45.0	0.9476187314467845	0.9476187314467845	0.9476187314467845
REACTOME_ACTIVATION_OF_PPARGC1A_PGC_1ALPHA_BY_PHOSPHORYLATION	0.01	0.749899463651559	0.749899463651559	0.749899463651559	0.0185355794864326	0.0581468367047248	8.0	5.0	3.0	0.0	6.0	0.9476187314467845	0.9476187314467845	0.9476187314467845
KEGG_MEDICUS_REFERENCE_BREAK_INDUCED_REPLICATION	0.01	0.749903092629927	0.749903092629927	0.749903092629927	0.0306522469322148	0.0961587391697917	18.0	11.0	7.0	0.0	13.0	0.9476187314467845	0.9476187314467845	0.9476187314467845
GREENBAUM_E2A_TARGETS_DN	0.01	0.749907935106283	0.749907935106283	0.749907935106283	0.0306000051472399	0.0959967751708301	18.0	11.0	7.0	0.0	18.0	0.9476187314467845	0.9476187314467845	0.9476187314467845
BIOCARTA_EGFR_SMRTE_PATHWAY	0.01	0.750066535701139	0.750066535701139	0.750066535701139	0.02282782184825	0.0716612929436034	13.0	8.0	5.0	0.0	10.0	0.9476187314467845	0.9476187314467845	0.9476187314467845
REACTOME_SHC1_EVENTS_IN_ERBB4_SIGNALING	0.01	0.750292291952292	0.750292291952292	0.750292291952292	0.0208329830192545	0.065460244153001	11.0	7.0	4.0	0.0	8.0	0.9476187314467845	0.9476187314467845	0.9476187314467845
REACTOME_TRANSLATION_OF_REPLICASE_AND_ASSEMBLY_OF_THE_REPLICATION_TRANSCRIPTION_COMPLEX	0.01	0.750302603503939	0.750302603503939	0.750302603503939	-0.0178961551222958	0.0562347085592543	6.0	3.0	3.0	0.0	4.0	0.9476187314467845	0.9476187314467845	0.9476187314467845
FEKIR_HEPARG_SPHERE_VS_HEPARG_DN	0.01	0.750387081600205	0.750387081600205	0.750387081600205	-0.073141959502783	0.229912890613217	30.0	16.0	14.0	0.0	32.0	0.9476187314467845	0.9476187314467845	0.9476187314467845
LANDIS_BREAST_CANCER_PROGRESSION_DN	0.01	0.750601784656333	0.750601784656333	0.750601784656333	4.42888534701254	13.9340620279562	73.0	43.0	30.0	0.0	73.0	0.9477109185919492	0.9477109185919492	0.9477109185919492
HOLLEMAN_VINCRISTINE_RESISTANCE_ALL_DN	0.01	0.750799518889905	0.750799518889905	0.750799518889905	-0.0178877826260601	0.056324338953716	6.0	3.0	3.0	0.0	4.0	0.9477816501199858	0.9477816501199858	0.9477816501199858
KEGG_ECM_RECEPTOR_INTERACTION	0.01	0.751161845892236	0.751161845892236	0.751161845892236	-3627.92573765716	11440.6720076217	124.0	70.0	54.0	0.0	168.0	0.9478875205880812	0.9478875205880812	0.9478875205880812
BLANCO_MELO_COVID19_SARS_COV_2_INFECTION_A594_ACE2_EXPRESSING_CELLS_UP	0.01	0.751237820337188	0.751237820337188	0.751237820337188	-52255.8285809335	164840.92270733	139.0	79.0	60.0	0.0	282.0	0.9478875205880812	0.9478875205880812	0.9478875205880812
KEGG_TOLL_LIKE_RECEPTOR_SIGNALING_PATHWAY	0.01	0.751362068164294	0.751362068164294	0.751362068164294	0.196124057789271	0.618992731979384	42.0	25.0	17.0	0.0	36.0	0.9478875205880812	0.9478875205880812	0.9478875205880812
RAMASWAMY_METASTASIS_UP	0.01	0.751541010298036	0.751541010298036	0.751541010298036	1.55256393068264	4.90374083705555	63.0	37.0	26.0	0.0	61.0	0.9478875205880812	0.9478875205880812	0.9478875205880812
REACTOME_MITOCHONDRIAL_TRANSLATION_ELONGATION	0.01	0.751592033743809	0.751592033743809	0.751592033743809	0.130656412521965	0.412763211405671	37.0	22.0	15.0	0.0	38.0	0.9478875205880812	0.9478875205880812	0.9478875205880812
KEGG_MEDICUS_REFERENCE_FLT3LG_FLT3_RAS_PI3K_SIGNALING_PATHWAY	0.01	0.752083361785623	0.752083361785623	0.752083361785623	-0.0283894212552835	0.0898702352324588	17.0	9.0	8.0	0.0	10.0	0.9479997829333349	0.9479997829333349	0.9479997829333349
REACTOME_METABOLIC_DISORDERS_OF_BIOLOGICAL_OXIDATION_ENZYMES	0.01	0.752090120424726	0.752090120424726	0.752090120424726	0.0855764254971123	0.270910428413373	32.0	19.0	13.0	0.0	21.0	0.9479997829333349	0.9479997829333349	0.9479997829333349
KEGG_MEDICUS_REFERENCE_RORA_MEDIATED_TRANSCRIPTION	0.01	0.752200744515403	0.752200744515403	0.752200744515403	-0.0182803790214906	0.0578971503708889	8.0	4.0	4.0	0.0	5.0	0.9479997829333349	0.9479997829333349	0.9479997829333349
REACTOME_MYD88_INDEPENDENT_TLR4_CASCADE	0.01	0.752541160403974	0.752541160403974	0.752541160403974	-1.10211361657362	3.49555063308744	60.0	33.0	27.0	0.0	55.0	0.9479997829333349	0.9479997829333349	0.9479997829333349
KEGG_MEDICUS_REFERENCE_TYPE_II_INTERFERON_TO_JAK_STAT_SIGNALING_PATHWAY	0.01	0.752574733320977	0.752574733320977	0.752574733320977	-0.0176874202932526	0.0561066891247404	6.0	3.0	3.0	0.0	4.0	0.9479997829333349	0.9479997829333349	0.9479997829333349
YANG_BREAST_CANCER_ESR1_BULK_DN	0.01	0.752648045653593	0.752648045653593	0.752648045653593	0.0344406940718792	0.109283624364617	20.0	12.0	8.0	0.0	14.0	0.9479997829333349	0.9479997829333349	0.9479997829333349
BARRIER_CANCER_RELAPSE_NORMAL_SAMPLE_UP	0.01	0.752689065728219	0.752689065728219	0.752689065728219	0.0225409071241301	0.0715367234535009	13.0	8.0	5.0	0.0	10.0	0.9479997829333349	0.9479997829333349	0.9479997829333349
REACTOME_PHYSIOLOGICAL_FACTORS	0.01	0.752911462466732	0.752911462466732	0.752911462466732	-0.028278496829264	0.0898292706293336	17.0	9.0	8.0	0.0	12.0	0.9479997829333349	0.9479997829333349	0.9479997829333349
REACTOME_ZBP1_DAI_MEDIATED_INDUCTION_OF_TYPE_I_IFNS	0.01	0.753132225235641	0.753132225235641	0.753132225235641	0.0192291019556999	0.0611394912648903	3.0	2.0	1.0	0.0	2.0	0.9479997829333349	0.9479997829333349	0.9479997829333349
REACTOME_RIP_MEDIATED_NFKB_ACTIVATION_VIA_ZBP1	0.01	0.753132225235641	0.753132225235641	0.753132225235641	0.0192291019556999	0.0611394912648903	3.0	2.0	1.0	0.0	2.0	0.9479997829333349	0.9479997829333349	0.9479997829333349
REACTOME_PEPTIDE_LIGAND_BINDING_RECEPTORS	0.01	0.753991796883678	0.753991796883678	0.753991796883678	7.03210360758784	22.4395247966553	77.0	45.0	32.0	0.0	74.0	0.9479997829333349	0.9479997829333349	0.9479997829333349
BOYAULT_LIVER_CANCER_SUBCLASS_G1_DN	0.01	0.754122907310156	0.754122907310156	0.754122907310156	0.109115107834324	0.348379447573069	35.0	21.0	14.0	0.0	31.0	0.9479997829333349	0.9479997829333349	0.9479997829333349
REACTOME_MUCOPOLYSACCHARIDOSES	0.01	0.754527786076015	0.754527786076015	0.754527786076015	-0.02810441812681	0.0898838768864062	17.0	9.0	8.0	0.0	13.0	0.9479997829333349	0.9479997829333349	0.9479997829333349
BIOCARTA_ALTERNATIVE_PATHWAY	0.01	0.754798137329121	0.754798137329121	0.754798137329121	0.0223247938072684	0.071480752521262	13.0	8.0	5.0	0.0	9.0	0.9479997829333349	0.9479997829333349	0.9479997829333349
BIOCARTA_RANMS_PATHWAY	0.01	0.754838547901319	0.754838547901319	0.754838547901319	0.0181372082487509	0.0580826004268152	8.0	5.0	3.0	0.0	5.0	0.9479997829333349	0.9479997829333349	0.9479997829333349
REACTOME_NEGATIVE_REGULATION_OF_FLT3	0.01	0.754866439602794	0.754866439602794	0.754866439602794	0.0181469010337092	0.0581204720274396	8.0	5.0	3.0	0.0	6.0	0.9479997829333349	0.9479997829333349	0.9479997829333349
REACTOME_SYNTHESIS_OF_DNA	0.01	0.75492575334323	0.75492575334323	0.75492575334323	0.239544451760993	0.767399226242008	44.0	26.0	18.0	0.0	45.0	0.9479997829333349	0.9479997829333349	0.9479997829333349
KIM_MYCL1_AMPLIFICATION_TARGETS_DN	0.01	0.754963988937412	0.754963988937412	0.754963988937412	-0.0454059247409907	0.14548485044643	24.0	13.0	11.0	0.0	17.0	0.9479997829333349	0.9479997829333349	0.9479997829333349
REACTOME_EFFECTS_OF_PIP2_HYDROLYSIS	0.01	0.754993912418879	0.754993912418879	0.754993912418879	0.0690074693959072	0.22113431636414	30.0	18.0	12.0	0.0	20.0	0.9479997829333349	0.9479997829333349	0.9479997829333349
WENG_POR_DOSAGE	0.01	0.755019470238282	0.755019470238282	0.755019470238282	0.0341355314914664	0.10939904130422	20.0	12.0	8.0	0.0	24.0	0.9479997829333349	0.9479997829333349	0.9479997829333349
REACTOME_RESPONSE_OF_EIF2AK1_HRI_TO_HEME_DEFICIENCY	0.01	0.755160326133106	0.755160326133106	0.755160326133106	0.0223539870203678	0.0716836118815096	13.0	8.0	5.0	0.0	7.0	0.9479997829333349	0.9479997829333349	0.9479997829333349
SWEET_KRAS_TARGETS_UP	0.01	0.755391709450782	0.755391709450782	0.755391709450782	12.0951114560635	38.8238802862331	82.0	48.0	34.0	0.0	86.0	0.9479997829333349	0.9479997829333349	0.9479997829333349
IBRAHIM_NRF2_UP	0.01	0.755484796600455	0.755484796600455	0.755484796600455	32046.0007333898	102904.332181233	137.0	79.0	58.0	0.0	326.0	0.9479997829333349	0.9479997829333349	0.9479997829333349
BHATI_G2M_ARREST_BY_2METHOXYESTRADIOL_DN	0.01	0.755616281460187	0.755616281460187	0.755616281460187	3.20996384496879	10.3133856023296	70.0	41.0	29.0	0.0	75.0	0.9479997829333349	0.9479997829333349	0.9479997829333349
LU_TUMOR_VASCULATURE_DN	0.01	0.755840052877628	0.755840052877628	0.755840052877628	-0.0175053962176933	0.0562968367297351	6.0	3.0	3.0	0.0	5.0	0.9479997829333349	0.9479997829333349	0.9479997829333349
REACTOME_MECHANICAL_LOAD_ACTIVATES_SIGNALING_BY_PIEZO1_AND_INTEGRINS_IN_OSTEOCYTES	0.01	0.755874014952853	0.755874014952853	0.755874014952853	0.199277905912931	0.640963939988443	42.0	25.0	17.0	0.0	34.0	0.9479997829333349	0.9479997829333349	0.9479997829333349
OSWALD_HEMATOPOIETIC_STEM_CELL_IN_COLLAGEN_GEL_DN	0.01	0.755923970882525	0.755923970882525	0.755923970882525	10992.4314660621	35363.8884344736	130.0	75.0	55.0	0.0	198.0	0.9479997829333349	0.9479997829333349	0.9479997829333349
WP_MATRIX_METALLOPROTEINASES	0.01	0.756178748413913	0.756178748413913	0.756178748413913	-0.107931473484877	0.347602428610343	35.0	19.0	16.0	0.0	27.0	0.9479997829333349	0.9479997829333349	0.9479997829333349
BIOCARTA_EPO_PATHWAY	0.01	0.756725696976108	0.756725696976108	0.756725696976108	0.0221272572307856	0.0714281630532505	13.0	8.0	5.0	0.0	8.0	0.9479997829333349	0.9479997829333349	0.9479997829333349
REACTOME_COMPLEX_IV_ASSEMBLY	0.01	0.757312002537483	0.757312002537483	0.757312002537483	0.0338483065266236	0.109537006644623	20.0	12.0	8.0	0.0	13.0	0.9479997829333349	0.9479997829333349	0.9479997829333349
KEGG_MEDICUS_VARIANT_MUTATION_CAUSED_ABERRANT_TDP43_TO_ELECTRON_TRANSFER_IN_COMPLEX_I	0.01	0.757518159779023	0.757518159779023	0.757518159779023	-0.0341949904408712	0.11075604860986	21.0	11.0	10.0	0.0	12.0	0.9479997829333349	0.9479997829333349	0.9479997829333349
REACTOME_INFLAMMASOMES	0.01	0.757763713699283	0.757763713699283	0.757763713699283	-0.0178690842290541	0.057937735686689	8.0	4.0	4.0	0.0	7.0	0.9479997829333349	0.9479997829333349	0.9479997829333349
OUELLET_CULTURED_OVARIAN_CANCER_INVASIVE_VS_LMP_UP	0.01	0.757873028187211	0.757873028187211	0.757873028187211	-0.274996038258213	0.892047583494654	46.0	25.0	21.0	0.0	40.0	0.9479997829333349	0.9479997829333349	0.9479997829333349
KEGG_MEDICUS_VARIANT_AMPLIFIED_PDGFR_TO_PLCG_CAMK_SIGNALING_PATHWAY	0.01	0.758035930102651	0.758035930102651	0.758035930102651	0.0178967010854428	0.0580946699688875	8.0	5.0	3.0	0.0	5.0	0.9479997829333349	0.9479997829333349	0.9479997829333349
PID_MYC_PATHWAY	0.01	0.758171102903345	0.758171102903345	0.758171102903345	0.0220953964742248	0.0717654824950863	13.0	8.0	5.0	0.0	10.0	0.9479997829333349	0.9479997829333349	0.9479997829333349
NIKOLSKY_BREAST_CANCER_10Q22_AMPLICON	0.01	0.758357109943989	0.758357109943989	0.758357109943989	0.0179166951818412	0.0582393665235115	8.0	5.0	3.0	0.0	7.0	0.9479997829333349	0.9479997829333349	0.9479997829333349
KEGG_VALINE_LEUCINE_AND_ISOLEUCINE_BIOSYNTHESIS	0.01	0.75858915184734	0.75858915184734	0.75858915184734	-0.0313451078253289	0.101990365151347	19.0	10.0	9.0	0.0	14.0	0.9479997829333349	0.9479997829333349	0.9479997829333349
WP_SEROTONIN_RECEPTOR_2_AND_ELKSRFGATA4_SIGNALING	0.01	0.758667659113786	0.758667659113786	0.758667659113786	-0.0172252459320051	0.0560661322566905	6.0	3.0	3.0	0.0	4.0	0.9479997829333349	0.9479997829333349	0.9479997829333349
WP_GALANIN_RECEPTOR_PATHWAY	0.01	0.758776063972596	0.758776063972596	0.758776063972596	0.0335895535174373	0.109380719776428	20.0	12.0	8.0	0.0	14.0	0.9479997829333349	0.9479997829333349	0.9479997829333349
LENAOUR_DENDRITIC_CELL_MATURATION_UP	0.01	0.75880340592221	0.75880340592221	0.75880340592221	1.50545246101571	4.90291537472402	63.0	37.0	26.0	0.0	61.0	0.9479997829333349	0.9479997829333349	0.9479997829333349
MYLLYKANGAS_AMPLIFICATION_HOT_SPOT_8	0.01	0.758812264459635	0.758812264459635	0.758812264459635	-0.0275957199972981	0.0898763739796103	17.0	9.0	8.0	0.0	14.0	0.9479997829333349	0.9479997829333349	0.9479997829333349
REACTOME_SIGNALING_BY_FGFR2_IIIA_TM	0.01	0.759288177938375	0.759288177938375	0.759288177938375	-0.0171765988609959	0.0560565286783705	6.0	3.0	3.0	0.0	5.0	0.9479997829333349	0.9479997829333349	0.9479997829333349
WP_METHIONINE_DE_NOVO_AND_SALVAGE_PATHWAY	0.01	0.759305386939634	0.759305386939634	0.759305386939634	0.026133231546895	0.0852931558123141	16.0	10.0	6.0	0.0	13.0	0.9479997829333349	0.9479997829333349	0.9479997829333349
WP_OXIDATION_BY_CYTOCHROME_P450	0.01	0.759353109749754	0.759353109749754	0.759353109749754	2.28718891872796	7.46641228405342	67.0	39.0	28.0	0.0	54.0	0.9479997829333349	0.9479997829333349	0.9479997829333349
WP_CELLTYPE_DEPENDENT_SELECTIVITY_OF_CCK2R_SIGNALING	0.01	0.759447767985317	0.759447767985317	0.759447767985317	0.0706862927840664	0.230845514975489	30.0	18.0	12.0	0.0	22.0	0.9479997829333349	0.9479997829333349	0.9479997829333349
GROSS_ELK3_TARGETS_UP	0.01	0.759730449238747	0.759730449238747	0.759730449238747	0.0218905692518664	0.0715764556646233	13.0	8.0	5.0	0.0	10.0	0.9479997829333349	0.9479997829333349	0.9479997829333349
ZHANG_FH_DEFICIENT_RCC_C3_VS_OTHERS_UP	0.01	0.759762411982247	0.759762411982247	0.759762411982247	0.0177764158352954	0.0581322252324007	8.0	5.0	3.0	0.0	6.0	0.9479997829333349	0.9479997829333349	0.9479997829333349
REACTOME_ION_HOMEOSTASIS	0.01	0.759769952525294	0.759769952525294	0.759769952525294	1.49862350579024	4.90093961441221	63.0	37.0	26.0	0.0	56.0	0.9479997829333349	0.9479997829333349	0.9479997829333349
STREICHER_LSM1_TARGETS_UP	0.01	0.759782531386131	0.759782531386131	0.759782531386131	0.0478591616225465	0.156521990080077	25.0	15.0	10.0	0.0	22.0	0.9479997829333349	0.9479997829333349	0.9479997829333349
REACTOME_INFECTIOUS_DISEASE	0.01	0.759844982790104	0.759844982790104	0.759844982790104	66045.3370951757	216057.298964332	139.0	80.0	59.0	0.0	609.0	0.9479997829333349	0.9479997829333349	0.9479997829333349
REACTOME_DNA_REPLICATION_INITIATION	0.01	0.759896308651123	0.759896308651123	0.759896308651123	-0.0171623848444637	0.056156520431034	6.0	3.0	3.0	0.0	7.0	0.9479997829333349	0.9479997829333349	0.9479997829333349
WP_OXIDATIVE_STRESS_RESPONSE	0.01	0.759914059587593	0.759914059587593	0.759914059587593	0.0335214239538216	0.109692804432468	20.0	12.0	8.0	0.0	18.0	0.9479997829333349	0.9479997829333349	0.9479997829333349
STARK_PREFRONTAL_CORTEX_22Q11_DELETION_UP	0.01	0.759970003439707	0.759970003439707	0.759970003439707	211.763302642278	693.123783877229	105.0	61.0	44.0	0.0	127.0	0.9479997829333349	0.9479997829333349	0.9479997829333349
REACTOME_ANTIGEN_PRESENTATION_FOLDING_ASSEMBLY_AND_PEPTIDE_LOADING_OF_CLASS_I_MHC	0.01	0.760278470563753	0.760278470563753	0.760278470563753	0.0293112748718108	0.0960662788722055	18.0	11.0	7.0	0.0	17.0	0.9479997829333349	0.9479997829333349	0.9479997829333349
LEE_AGING_NEOCORTEX_UP	0.01	0.760306981995622	0.760306981995622	0.760306981995622	0.372933616638881	1.22242178953503	49.0	29.0	20.0	0.0	35.0	0.9479997829333349	0.9479997829333349	0.9479997829333349
NIKOLSKY_BREAST_CANCER_1Q32_AMPLICON	0.01	0.760526677647155	0.760526677647155	0.760526677647155	-0.0176067783126168	0.057767060130143	8.0	4.0	4.0	0.0	6.0	0.9479997829333349	0.9479997829333349	0.9479997829333349
JAIN_NFKB_SIGNALING	0.01	0.760731040298345	0.760731040298345	0.760731040298345	0.436224289472496	1.43249356285099	51.0	30.0	21.0	0.0	45.0	0.9479997829333349	0.9479997829333349	0.9479997829333349
WP_TLR4_SIGNALING_AND_TOLERANCE	0.01	0.76075820421167	0.76075820421167	0.76075820421167	-0.0256393169036899	0.0842054392711554	17.0	9.0	8.0	0.0	10.0	0.9479997829333349	0.9479997829333349	0.9479997829333349
YAO_TEMPORAL_RESPONSE_TO_PROGESTERONE_CLUSTER_1	0.01	0.76082232367862	0.76082232367862	0.76082232367862	0.601941480792465	1.97746152942692	54.0	32.0	22.0	0.0	53.0	0.9479997829333349	0.9479997829333349	0.9479997829333349
REACTOME_KERATAN_SULFATE_DEGRADATION	0.01	0.761069936993116	0.761069936993116	0.761069936993116	-0.0310781697619663	0.102205246500194	19.0	10.0	9.0	0.0	15.0	0.9479997829333349	0.9479997829333349	0.9479997829333349
WP_MIRNA_TARGETS_IN_ECM_AND_MEMBRANE_RECEPTORS	0.01	0.761129227552469	0.761129227552469	0.761129227552469	-1.44825092480323	4.76401079446171	63.0	35.0	28.0	0.0	56.0	0.9479997829333349	0.9479997829333349	0.9479997829333349
CAMPS_COLON_CANCER_COPY_NUMBER_UP	0.01	0.761209240012499	0.761209240012499	0.761209240012499	-4.86684674797671	16.0149893383269	74.0	41.0	33.0	0.0	78.0	0.9479997829333349	0.9479997829333349	0.9479997829333349
KEGG_MEDICUS_VARIANT_MUTATION_INACTIVATED_PRKN_TO_MGLUR1_SIGNALING_PATHWAY	0.01	0.761335935651334	0.761335935651334	0.761335935651334	-0.0242164855054974	0.079731109474488	15.0	8.0	7.0	0.0	9.0	0.9479997829333349	0.9479997829333349	0.9479997829333349
KEGG_MEDICUS_VARIANT_MUTATION_INACTIVATED_SIGMAR1_TO_CA2_APOPTOTIC_PATHWAY	0.01	0.761335935651334	0.761335935651334	0.761335935651334	-0.0242164855054974	0.079731109474488	15.0	8.0	7.0	0.0	9.0	0.9479997829333349	0.9479997829333349	0.9479997829333349
KEGG_MEDICUS_VARIANT_MUTATION_CAUSED_ABERRANT_PSEN1_TO_MGLUR5_CA2_APOPTOTIC_PATHWAY	0.01	0.761335935651334	0.761335935651334	0.761335935651334	-0.0242164855054974	0.079731109474488	15.0	8.0	7.0	0.0	9.0	0.9479997829333349	0.9479997829333349	0.9479997829333349
ARMIGNACCO_SEVERE_COVID19_RISK_EN_NEG	0.01	0.761371403212638	0.761371403212638	0.761371403212638	-0.0894670665086857	0.29460930286117	33.0	18.0	15.0	0.0	26.0	0.9479997829333349	0.9479997829333349	0.9479997829333349
HU_GENOTOXIC_DAMAGE_24HR	0.01	0.761439980641916	0.761439980641916	0.761439980641916	-0.0242802717142326	0.0799770783965226	15.0	8.0	7.0	0.0	10.0	0.9479997829333349	0.9479997829333349	0.9479997829333349
IKEDA_MIR30_TARGETS_DN	0.01	0.761607902324269	0.761607902324269	0.761607902324269	-0.0309538940794151	0.102033469501928	19.0	10.0	9.0	0.0	19.0	0.9479997829333349	0.9479997829333349	0.9479997829333349
WP_GLYCINE_METABOLISM_INCLUDING_IMDS	0.01	0.761628722322007	0.761628722322007	0.761628722322007	0.0216713433843824	0.0714417874581148	13.0	8.0	5.0	0.0	9.0	0.9479997829333349	0.9479997829333349	0.9479997829333349
HAMAI_APOPTOSIS_VIA_TRAIL_UP	0.01	0.761866741505155	0.761866741505155	0.761866741505155	-148391.656113229	489692.408592284	142.0	81.0	61.0	0.0	601.0	0.9479997829333349	0.9479997829333349	0.9479997829333349
REACTOME_REGULATION_OF_EXPRESSION_OF_SLITS_AND_ROBOS	0.01	0.761884532100532	0.761884532100532	0.761884532100532	-1.0899069909541	3.5969697565466	60.0	33.0	27.0	0.0	54.0	0.9479997829333349	0.9479997829333349	0.9479997829333349
LIU_VAV3_PROSTATE_CARCINOGENESIS_UP	0.01	0.761923398057529	0.761923398057529	0.761923398057529	-0.193827311011344	0.639787014446358	42.0	23.0	19.0	0.0	43.0	0.9479997829333349	0.9479997829333349	0.9479997829333349
GARGALOVIC_RESPONSE_TO_OXIDIZED_PHOSPHOLIPIDS_MAGENTA_DN	0.01	0.762028533649762	0.762028533649762	0.762028533649762	0.0176436927556747	0.0582649986234384	8.0	5.0	3.0	0.0	8.0	0.9479997829333349	0.9479997829333349	0.9479997829333349
REACTOME_POST_TRANSLATIONAL_MODIFICATION_SYNTHESIS_OF_GPI_ANCHORED_PROTEINS	0.01	0.762218935636537	0.762218935636537	0.762218935636537	3.12034458800366	10.3128629133888	70.0	41.0	29.0	0.0	65.0	0.9480150526930824	0.9480150526930824	0.9480150526930824
STEARMAN_LUNG_CANCER_EARLY_VS_LATE_DN	0.01	0.762328090734379	0.762328090734379	0.762328090734379	0.707006694730556	2.33779174588339	56.0	33.0	23.0	0.0	47.0	0.9480150526930824	0.9480150526930824	0.9480150526930824
KEGG_PROXIMAL_TUBULE_BICARBONATE_RECLAMATION	0.01	0.762481123314994	0.762481123314994	0.762481123314994	-0.0241104843106358	0.0797768039337659	15.0	8.0	7.0	0.0	15.0	0.9480150526930824	0.9480150526930824	0.9480150526930824
KEGG_AMINO_SUGAR_AND_NUCLEOTIDE_SUGAR_METABOLISM	0.01	0.762607802555141	0.762607802555141	0.762607802555141	0.143038601057342	0.473546710301373	39.0	23.0	16.0	0.0	29.0	0.9480150526930824	0.9480150526930824	0.9480150526930824
SA_CASPASE_CASCADE	0.01	0.763616017989263	0.763616017989263	0.763616017989263	0.0289268381956299	0.0961869008894065	18.0	11.0	7.0	0.0	13.0	0.9489262227611575	0.9489262227611575	0.9489262227611575
RIZ_ERYTHROID_DIFFERENTIATION_CCNE1	0.01	0.763624541103551	0.763624541103551	0.763624541103551	-0.0506841834282123	0.168540221284985	26.0	14.0	12.0	0.0	19.0	0.9489262227611575	0.9489262227611575	0.9489262227611575
REACTOME_FOLDING_OF_ACTIN_BY_CCT_TRIC	0.01	0.764652152624723	0.764652152624723	0.764652152624723	-0.0168042892555331	0.0561307995497341	6.0	3.0	3.0	0.0	9.0	0.9494479210287295	0.9494479210287295	0.9494479210287295
CHEN_METABOLIC_SYNDROM_NETWORK	0.01	0.764792177953877	0.764792177953877	0.764792177953877	40935.3474319638	136818.834913764	137.0	79.0	58.0	0.0	882.0	0.9494479210287295	0.9494479210287295	0.9494479210287295
GARGALOVIC_RESPONSE_TO_OXIDIZED_PHOSPHOLIPIDS_BLACK_UP	0.01	0.764874766076358	0.764874766076358	0.764874766076358	-0.0435790023465949	0.145707478454018	24.0	13.0	11.0	0.0	17.0	0.9494479210287295	0.9494479210287295	0.9494479210287295
WP_PYRIMIDINE_METABOLISM_AND_RELATED_DISEASES	0.01	0.765413928149507	0.765413928149507	0.765413928149507	0.0286632219064957	0.0960631396736074	18.0	11.0	7.0	0.0	13.0	0.9494479210287295	0.9494479210287295	0.9494479210287295
BIOCARTA_SHH_PATHWAY	0.01	0.765652549350093	0.765652549350093	0.765652549350093	-0.0268184745329195	0.0899748581425417	17.0	9.0	8.0	0.0	13.0	0.9494479210287295	0.9494479210287295	0.9494479210287295
RUAN_RESPONSE_TO_TROGLITAZONE_UP	0.01	0.765697971393707	0.765697971393707	0.765697971393707	-0.0303773038085282	0.101934934058424	19.0	10.0	9.0	0.0	15.0	0.9494479210287295	0.9494479210287295	0.9494479210287295
REACTOME_FORMATION_OF_PARAXIAL_MESODERM	0.01	0.765937299352334	0.765937299352334	0.765937299352334	0.0807696234592146	0.271318294098105	32.0	19.0	13.0	0.0	25.0	0.9494479210287295	0.9494479210287295	0.9494479210287295
SCHAEFFER_PROSTATE_DEVELOPMENT_6HR_UP	0.01	0.76625911579618	0.76625911579618	0.76625911579618	-55.0949072215966	185.335215323271	95.0	53.0	42.0	0.0	109.0	0.9494479210287295	0.9494479210287295	0.9494479210287295
AMBROSINI_FLAVOPIRIDOL_TREATMENT_TP53	0.01	0.766317998183846	0.766317998183846	0.766317998183846	6.48433835266772	21.8184983590965	77.0	45.0	32.0	0.0	70.0	0.9494479210287295	0.9494479210287295	0.9494479210287295
REACTOME_ER_TO_GOLGI_ANTEROGRADE_TRANSPORT	0.01	0.766410742934464	0.766410742934464	0.766410742934464	211.547354235622	712.105516971531	105.0	61.0	44.0	0.0	119.0	0.9494479210287295	0.9494479210287295	0.9494479210287295
SAMOLS_TARGETS_OF_KHSV_MIRNAS_UP	0.01	0.766418846141361	0.766418846141361	0.766418846141361	-0.0166938128491263	0.0561963113216641	6.0	3.0	3.0	0.0	5.0	0.9494479210287295	0.9494479210287295	0.9494479210287295
REACTOME_INOSITOL_PHOSPHATE_METABOLISM	0.01	0.766623076544725	0.766623076544725	0.766623076544725	-0.189934829166012	0.639953078892959	42.0	23.0	19.0	0.0	35.0	0.9494479210287295	0.9494479210287295	0.9494479210287295
WORSCHECH_TUMOR_EVASION_AND_TOLEROGENICITY_DN	0.01	0.766889707667309	0.766889707667309	0.766889707667309	0.0182581616663404	0.0615902336362176	3.0	2.0	1.0	0.0	3.0	0.9494479210287295	0.9494479210287295	0.9494479210287295
WP_IL19_SIGNALING	0.01	0.766969227525115	0.766969227525115	0.766969227525115	0.0464104511223048	0.156611332111589	25.0	15.0	10.0	0.0	18.0	0.9494479210287295	0.9494479210287295	0.9494479210287295
REACTOME_TANDEM_PORE_DOMAIN_POTASSIUM_CHANNELS	0.01	0.766987732042173	0.766987732042173	0.766987732042173	0.0172200077053758	0.0581133953556199	8.0	5.0	3.0	0.0	7.0	0.9494479210287295	0.9494479210287295	0.9494479210287295
TANG_SENESCENCE_TP53_TARGETS_DN	0.01	0.767271374834309	0.767271374834309	0.767271374834309	-0.226903944902461	0.766707437209914	44.0	24.0	20.0	0.0	34.0	0.9494479210287295	0.9494479210287295	0.9494479210287295
SALVADOR_MARTIN_PEDIATRIC_TBD_ANTI_TNF_THERAPY_NONRESPONDER_PRE_TREATMENT_UP	0.01	0.767321839351932	0.767321839351932	0.767321839351932	0.0211916935571147	0.0716226316608193	13.0	8.0	5.0	0.0	8.0	0.9494479210287295	0.9494479210287295	0.9494479210287295
WP_IL4_SIGNALING	0.01	0.767348978308234	0.767348978308234	0.767348978308234	0.226976485889801	0.767215978783217	44.0	26.0	18.0	0.0	33.0	0.9494479210287295	0.9494479210287295	0.9494479210287295
MORI_EMU_MYC_LYMPHOMA_BY_ONSET_TIME_DN	0.01	0.767595612666345	0.767595612666345	0.767595612666345	0.0172313424899566	0.0583082745088246	8.0	5.0	3.0	0.0	8.0	0.9494479210287295	0.9494479210287295	0.9494479210287295
KEGG_MEDICUS_REFERENCE_ANTIGEN_PROCESSING_AND_PRESENTATION_BY_MHC_CLASS_I_MOLECULES	0.01	0.767789340691857	0.767789340691857	0.767789340691857	0.0181106842685148	0.0613364767191194	3.0	2.0	1.0	0.0	2.0	0.9494479210287295	0.9494479210287295	0.9494479210287295
KEGG_MEDICUS_PATHOGEN_HCMV_UL33_TO_GNAI_AC_PKA_SIGNALING_PATHWAY	0.01	0.767800005676244	0.767800005676244	0.767800005676244	-0.0301618192756347	0.102155566459649	19.0	10.0	9.0	0.0	14.0	0.9494479210287295	0.9494479210287295	0.9494479210287295
REACTOME_INTEGRIN_CELL_SURFACE_INTERACTIONS	0.01	0.768063959038577	0.768063959038577	0.768063959038577	562.614455152327	1907.76090200552	112.0	65.0	47.0	0.0	137.0	0.9494479210287295	0.9494479210287295	0.9494479210287295
MARSON_FOXP3_CORE_DIRECT_TARGETS	0.01	0.768449457864544	0.768449457864544	0.768449457864544	0.0171196941703369	0.0581504088931317	8.0	5.0	3.0	0.0	8.0	0.9494479210287295	0.9494479210287295	0.9494479210287295
WP_METABOLISM_OF_SPHINGOLIPIDS_IN_ER_AND_GOLGI_APPARATUS	0.01	0.768718307685627	0.768718307685627	0.768718307685627	0.0171182068717615	0.0582149329648902	8.0	5.0	3.0	0.0	7.0	0.9494479210287295	0.9494479210287295	0.9494479210287295
REACTOME_ACTIVATION_OF_THE_MRNA_UPON_BINDING_OF_THE_CAP_BINDING_COMPLEX_AND_EIFS_AND_SUBSEQUENT_BINDING_TO_43S	0.01	0.768762866847869	0.768762866847869	0.768762866847869	0.0282916361837852	0.0962321811670519	18.0	11.0	7.0	0.0	15.0	0.9494479210287295	0.9494479210287295	0.9494479210287295
PID_HIV_NEF_PATHWAY	0.01	0.768770709579603	0.768770709579603	0.768770709579603	-0.0234992697559936	0.0799340454853243	15.0	8.0	7.0	0.0	10.0	0.9494479210287295	0.9494479210287295	0.9494479210287295
KEGG_MEDICUS_REFERENCE_FANCONI_ANEMIA_PATHWAY	0.01	0.768862383763434	0.768862383763434	0.768862383763434	-0.0300192962535734	0.102153957454845	19.0	10.0	9.0	0.0	14.0	0.9494479210287295	0.9494479210287295	0.9494479210287295
KEGG_MEDICUS_REFERENCE_26S_PROTEASOME_MEDIATED_PROTEIN_DEGRADATION	0.01	0.769012811800737	0.769012811800737	0.769012811800737	0.0170952086048355	0.0582130168483639	8.0	5.0	3.0	0.0	7.0	0.9494479210287295	0.9494479210287295	0.9494479210287295
KEGG_MEDICUS_VARIANT_MUTATION_CAUSED_ABERRANT_ABETA_TO_26S_PROTEASOME_MEDIATED_PROTEIN_DEGRADATION	0.01	0.769012811800737	0.769012811800737	0.769012811800737	0.0170952086048355	0.0582130168483639	8.0	5.0	3.0	0.0	7.0	0.9494479210287295	0.9494479210287295	0.9494479210287295
KEGG_MEDICUS_VARIANT_MUTATION_CAUSED_ABERRANT_SOD1_TO_26S_PROTEASOME_MEDIATED_PROTEIN_DEGRADATION	0.01	0.769012811800737	0.769012811800737	0.769012811800737	0.0170952086048355	0.0582130168483639	8.0	5.0	3.0	0.0	7.0	0.9494479210287295	0.9494479210287295	0.9494479210287295
KEGG_MEDICUS_VARIANT_MUTATION_CAUSED_ABERRANT_SNCA_TO_26S_PROTEASOME_MEDIATED_PROTEIN_DEGRADATION	0.01	0.769012811800737	0.769012811800737	0.769012811800737	0.0170952086048355	0.0582130168483639	8.0	5.0	3.0	0.0	7.0	0.9494479210287295	0.9494479210287295	0.9494479210287295
KEGG_MEDICUS_VARIANT_MUTATION_INACTIVATED_UBQLN2_TO_26S_PROTEASOME_MEDIATED_PROTEIN_DEGRADATION	0.01	0.769012811800737	0.769012811800737	0.769012811800737	0.0170952086048355	0.0582130168483639	8.0	5.0	3.0	0.0	7.0	0.9494479210287295	0.9494479210287295	0.9494479210287295
KEGG_MEDICUS_VARIANT_MUTATION_INACTIVATED_VCP_TO_26S_PROTEASOME_MEDIATED_PROTEIN_DEGRADATION	0.01	0.769012811800737	0.769012811800737	0.769012811800737	0.0170952086048355	0.0582130168483639	8.0	5.0	3.0	0.0	7.0	0.9494479210287295	0.9494479210287295	0.9494479210287295
KEGG_MEDICUS_VARIANT_SCRAPIE_CONFORMATION_PRPSC_TO_26S_PROTEASOME_MEDIATED_PROTEIN_DEGRADATION	0.01	0.769012811800737	0.769012811800737	0.769012811800737	0.0170952086048355	0.0582130168483639	8.0	5.0	3.0	0.0	7.0	0.9494479210287295	0.9494479210287295	0.9494479210287295
CROONQUIST_IL6_DEPRIVATION_DN	0.01	0.769132111754845	0.769132111754845	0.769132111754845	-1.05581700484898	3.59720571841522	60.0	33.0	27.0	0.0	57.0	0.9494479210287295	0.9494479210287295	0.9494479210287295
NABA_CORE_MATRISOME	0.01	0.769205810050583	0.769205810050583	0.769205810050583	-153328.132189501	522566.032557896	144.0	82.0	62.0	0.0	478.0	0.9494479210287295	0.9494479210287295	0.9494479210287295
REACTOME_NECTIN_NECL_TRANS_HETERODIMERIZATION	0.01	0.769296992233057	0.769296992233057	0.769296992233057	-0.0151040828888633	0.0514979943607729	8.0	4.0	4.0	0.0	5.0	0.9494479210287295	0.9494479210287295	0.9494479210287295
BASSO_CD40_SIGNALING_UP	0.01	0.769701236885765	0.769701236885765	0.769701236885765	0.684437867368603	2.33783477694789	56.0	33.0	23.0	0.0	48.0	0.9497715631535047	0.9497715631535047	0.9497715631535047
ANASTASSIOU_MULTICANCER_INVASIVENESS_SIGNATURE	0.01	0.769894111640264	0.769894111640264	0.769894111640264	4.19177000610024	14.3301808563703	73.0	43.0	30.0	0.0	69.0	0.9498316230920204	0.9498316230920204	0.9498316230920204
REACTOME_MITOTIC_PROPHASE	0.01	0.770033950419398	0.770033950419398	0.770033950419398	-4.68189646168306	16.0157652243328	74.0	41.0	33.0	0.0	70.0	0.9498316230920204	0.9498316230920204	0.9498316230920204
WP_HALLMARK_OF_CANCER_METASTASIS_AND_EPITHELIALTOMESENCHYMAL_TRANSITION	0.01	0.770232547729736	0.770232547729736	0.770232547729736	0.0209374326713241	0.0716861730044293	13.0	8.0	5.0	0.0	10.0	0.9499013976058408	0.9499013976058408	0.9499013976058408
WP_PAFAH1B1_COPY_NUMBER_VARIATION	0.01	0.770447681765415	0.770447681765415	0.770447681765415	0.0209568622288297	0.0718218865486778	13.0	8.0	5.0	0.0	9.0	0.9499915368080929	0.9499915368080929	0.9499915368080929
REACTOME_HDACS_DEACETYLATE_HISTONES	0.01	0.770986638042526	0.770986638042526	0.770986638042526	0.0455983130203397	0.156649706648761	25.0	15.0	10.0	0.0	30.0	0.9502695781928784	0.9502695781928784	0.9502695781928784
LI_STAD_HAZARD_RATIO_HIGH	0.01	0.77151280983453	0.77151280983453	0.77151280983453	-0.0296794530203161	0.102203153854589	19.0	10.0	9.0	0.0	18.0	0.9502695781928784	0.9502695781928784	0.9502695781928784
CHIBA_RESPONSE_TO_TSA_DN	0.01	0.771626161667956	0.771626161667956	0.771626161667956	0.101243794569465	0.348817674719291	35.0	21.0	14.0	0.0	29.0	0.9502695781928784	0.9502695781928784	0.9502695781928784
ZHOU_TNF_SIGNALING_30MIN	0.01	0.771628697876752	0.771628697876752	0.771628697876752	-0.179655269291412	0.618977680405914	42.0	23.0	19.0	0.0	34.0	0.9502695781928784	0.9502695781928784	0.9502695781928784
LEIN_MEDULLA_MARKERS	0.01	0.771665133072518	0.771665133072518	0.771665133072518	0.83010658706145	2.86048821482188	58.0	34.0	24.0	0.0	53.0	0.9502695781928784	0.9502695781928784	0.9502695781928784
KEGG_MEDICUS_VARIANT_MUTATION_CAUSED_ABERRANT_SPTBN2_TO_MGLUR1_TRPC3_SIGNALING_PATHWAY	0.01	0.771854853967008	0.771854853967008	0.771854853967008	0.0668844001819582	0.230676013539648	30.0	18.0	12.0	0.0	19.0	0.9502695781928784	0.9502695781928784	0.9502695781928784
RUTELLA_RESPONSE_TO_HGF_VS_CSF2RB_AND_IL4_DN	0.01	0.771864520563643	0.771864520563643	0.771864520563643	-6837.93140557669	23584.2063862859	129.0	73.0	56.0	0.0	210.0	0.9502695781928784	0.9502695781928784	0.9502695781928784
WP_TNFALPHA_SIGNALING	0.01	0.77193225454426	0.77193225454426	0.77193225454426	-0.427976545155985	1.47655331058306	51.0	28.0	23.0	0.0	38.0	0.9502695781928784	0.9502695781928784	0.9502695781928784
BIOCARTA_SKP2E2F_PATHWAY	0.01	0.77231083855378	0.77231083855378	0.77231083855378	-0.0167487339047614	0.0578832850714231	4.0	2.0	2.0	0.0	3.0	0.9502695781928784	0.9502695781928784	0.9502695781928784
BIOCARTA_FBW7_PATHWAY	0.01	0.77231083855378	0.77231083855378	0.77231083855378	-0.0167487339047614	0.0578832850714231	4.0	2.0	2.0	0.0	2.0	0.9502695781928784	0.9502695781928784	0.9502695781928784
BIOCARTA_P27_PATHWAY	0.01	0.77231083855378	0.77231083855378	0.77231083855378	-0.0167487339047614	0.0578832850714231	4.0	2.0	2.0	0.0	2.0	0.9502695781928784	0.9502695781928784	0.9502695781928784
ZHANG_RESPONSE_TO_CANTHARIDIN_UP	0.01	0.772645130763219	0.772645130763219	0.772645130763219	0.0168507875077626	0.0583240361180283	8.0	5.0	3.0	0.0	5.0	0.9502695781928784	0.9502695781928784	0.9502695781928784
KIM_WT1_TARGETS_8HR_UP	0.01	0.772835945278381	0.772835945278381	0.772835945278381	199.098152705232	689.714815599452	105.0	61.0	44.0	0.0	139.0	0.9502695781928784	0.9502695781928784	0.9502695781928784
BIOCARTA_TID_PATHWAY	0.01	0.77315255740696	0.77315255740696	0.77315255740696	0.0168147166467177	0.0583330501649134	8.0	5.0	3.0	0.0	5.0	0.9502695781928784	0.9502695781928784	0.9502695781928784
CREIGHTON_ENDOCRINE_THERAPY_RESISTANCE_4	0.01	0.773292720326246	0.773292720326246	0.773292720326246	2943.66560364468	10218.5572423992	123.0	71.0	52.0	0.0	193.0	0.9502695781928784	0.9502695781928784	0.9502695781928784
DESERT_STEM_CELL_HEPATOCELLULAR_CARCINOMA_SUBCLASS_UP	0.01	0.773333604855432	0.773333604855432	0.773333604855432	-550.638776686307	1911.82629811867	112.0	63.0	49.0	0.0	155.0	0.9502695781928784	0.9502695781928784	0.9502695781928784
REACTOME_RAP1_SIGNALLING	0.01	0.773599047903035	0.773599047903035	0.773599047903035	0.0167421586014672	0.0581991002195657	8.0	5.0	3.0	0.0	5.0	0.9502695781928784	0.9502695781928784	0.9502695781928784
REACTOME_MRNA_SPLICING	0.01	0.773838078911262	0.773838078911262	0.773838078911262	14.5410360187417	50.6024781244591	84.0	49.0	35.0	0.0	76.0	0.9502695781928784	0.9502695781928784	0.9502695781928784
VANDESLUIS_COMMD1_TARGETS_GROUP_4_DN	0.01	0.774060962159029	0.774060962159029	0.774060962159029	-0.0161156583187746	0.0561389993361673	6.0	3.0	3.0	0.0	5.0	0.9502695781928784	0.9502695781928784	0.9502695781928784
BIOCARTA_PPARA_PATHWAY	0.01	0.774193591411207	0.774193591411207	0.774193591411207	0.0916981987598658	0.319624123447539	34.0	20.0	14.0	0.0	28.0	0.9502695781928784	0.9502695781928784	0.9502695781928784
KEGG_MEDICUS_VARIANT_MUTATION_INACTIVATED_PINK1_TO_INTRINSIC_APOPTOTIC_PATHWAY_N01050	0.01	0.77422386359705	0.77422386359705	0.77422386359705	-0.0167135212312678	0.0582648392998936	4.0	2.0	2.0	0.0	2.0	0.9502695781928784	0.9502695781928784	0.9502695781928784
KEGG_MEDICUS_VARIANT_MUTATION_INACTIVATED_PRKN_TO_INTRINSIC_APOPTOTIC_PATHWAY	0.01	0.77422386359705	0.77422386359705	0.77422386359705	-0.0167135212312678	0.0582648392998936	4.0	2.0	2.0	0.0	2.0	0.9502695781928784	0.9502695781928784	0.9502695781928784
KEGG_MEDICUS_REFERENCE_CASR_PTH_SIGNALING_PATHWAY	0.01	0.774302715643762	0.774302715643762	0.774302715643762	0.0205173045266898	0.071550855721237	13.0	8.0	5.0	0.0	7.0	0.9502695781928784	0.9502695781928784	0.9502695781928784
KEGG_MEDICUS_PATHOGEN_HCMV_UL33_TO_GNAQ_PLCB_G_CALCINEURIN_SIGNALING_PATHWAY	0.01	0.774302715643762	0.774302715643762	0.774302715643762	0.0205173045266898	0.071550855721237	13.0	8.0	5.0	0.0	7.0	0.9502695781928784	0.9502695781928784	0.9502695781928784
POS_RESPONSE_TO_HISTAMINE_DN	0.01	0.774431859455589	0.774431859455589	0.774431859455589	0.016717079840776	0.0583324799887263	8.0	5.0	3.0	0.0	6.0	0.9502695781928784	0.9502695781928784	0.9502695781928784
WP_HOSTPATHOGEN_INTERACTION_OF_HUMAN_CORONAVIRUSES_MAPK_SIGNALING	0.01	0.774440206845374	0.774440206845374	0.774440206845374	-0.0257564737475033	0.0898779064661226	17.0	9.0	8.0	0.0	15.0	0.9502695781928784	0.9502695781928784	0.9502695781928784
WP_EXERCISE_AND_HYPERTROPHY_IN_SKELETAL_MUSCLE	0.01	0.774509490240637	0.774509490240637	0.774509490240637	-0.0161234286480011	0.0562809052542805	6.0	3.0	3.0	0.0	5.0	0.9502695781928784	0.9502695781928784	0.9502695781928784
REACTOME_INFLUENZA_VIRAL_RNA_TRANSCRIPTION_AND_REPLICATION	0.01	0.774813285777767	0.774813285777767	0.774813285777767	1.72850798665998	6.04194586922979	65.0	38.0	27.0	0.0	55.0	0.9503541624656248	0.9503541624656248	0.9503541624656248
REACTOME_COMPLEX_III_ASSEMBLY	0.01	0.774862626783052	0.774862626783052	0.774862626783052	0.0166839572748633	0.0583313888026841	8.0	5.0	3.0	0.0	6.0	0.9503541624656248	0.9503541624656248	0.9503541624656248
MARTIN_VIRAL_GPCR_SIGNALING_DN	0.01	0.775246612832158	0.775246612832158	0.775246612832158	0.46517276129032	1.62921870282233	52.0	31.0	21.0	0.0	45.0	0.9506507786251326	0.9506507786251326	0.9506507786251326
SPIELMAN_LYMPHOBLAST_EUROPEAN_VS_ASIAN_UP	0.01	0.775575296720456	0.775575296720456	0.775575296720456	27364.140275812	95984.2628776047	137.0	79.0	58.0	0.0	296.0	0.9508794838618533	0.9508794838618533	0.9508794838618533
NOJIMA_SFRP2_TARGETS_DN	0.01	0.775831375385907	0.775831375385907	0.775831375385907	0.038677376795375	0.135826561830673	23.0	14.0	9.0	0.0	18.0	0.9508905896144326	0.9508905896144326	0.9508905896144326
BIOCARTA_TCR_PATHWAY	0.01	0.776194731749664	0.776194731749664	0.776194731749664	0.0444874852067784	0.156491011088319	25.0	15.0	10.0	0.0	19.0	0.9508905896144326	0.9508905896144326	0.9508905896144326
BIOCARTA_PAR1_PATHWAY	0.01	0.776202482659329	0.776202482659329	0.776202482659329	0.0273444866177809	0.0961915154130747	18.0	11.0	7.0	0.0	14.0	0.9508905896144326	0.9508905896144326	0.9508905896144326
KEGG_MEDICUS_VARIANT_DELETED_DMD_TO_DYSTROPHIN_ASSOCIATED_PROTEIN_COMPLEX	0.01	0.776397787945035	0.776397787945035	0.776397787945035	-0.0159811077484103	0.0562682504964978	6.0	3.0	3.0	0.0	6.0	0.9508905896144326	0.9508905896144326	0.9508905896144326
REACTOME_SPHINGOLIPID_METABOLISM	0.01	0.776442514526674	0.776442514526674	0.776442514526674	0.834918149851122	2.94028675667815	58.0	34.0	24.0	0.0	50.0	0.9508905896144326	0.9508905896144326	0.9508905896144326
REACTOME_MEIOSIS	0.01	0.776521528604212	0.776521528604212	0.776521528604212	10.0939630859688	35.5602834482982	81.0	47.0	34.0	0.0	86.0	0.9508905896144326	0.9508905896144326	0.9508905896144326
REACTOME_SIGNALING_BY_ALK	0.01	0.776637553996407	0.776637553996407	0.776637553996407	0.0310079082355022	0.109296853661824	20.0	12.0	8.0	0.0	15.0	0.9508905896144326	0.9508905896144326	0.9508905896144326
REACTOME_ASPARAGINE_N_LINKED_GLYCOSYLATION	0.01	0.776721783950904	0.776721783950904	0.776721783950904	-7394.09301458784	26072.8416642981	129.0	73.0	56.0	0.0	194.0	0.9508905896144326	0.9508905896144326	0.9508905896144326
LI_ESTROGENE_MCF7_E2_RESPONSE_DN	0.01	0.777216301047861	0.777216301047861	0.777216301047861	-0.116465875062393	0.411615072579625	37.0	20.0	17.0	0.0	27.0	0.9509281997256201	0.9509281997256201	0.9509281997256201
KUROKAWA_LIVER_CANCER_EARLY_RECURRENCE_UP	0.01	0.777344875469904	0.777344875469904	0.777344875469904	0.020320221518338	0.0718585622730819	13.0	8.0	5.0	0.0	10.0	0.9509281997256201	0.9509281997256201	0.9509281997256201
REACTOME_SHC1_EVENTS_IN_EGFR_SIGNALING	0.01	0.777561276171786	0.777561276171786	0.777561276171786	0.016451661743806	0.0582362745037875	8.0	5.0	3.0	0.0	6.0	0.9509281997256201	0.9509281997256201	0.9509281997256201
PATIL_LIVER_CANCER	0.01	0.777615	0.777615	0.777615	118270.905274907	418764.128930349	144.0	83.0	61.0	0.0	454.0	0.9509281997256201	0.9509281997256201	0.9509281997256201
KEGG_MEDICUS_REFERENCE_EGF_EGFR_ACTIN_SIGNALING_PATHWAY	0.01	0.77771893378273	0.77771893378273	0.77771893378273	0.0164383429431496	0.0582315151602554	8.0	5.0	3.0	0.0	6.0	0.9509281997256201	0.9509281997256201	0.9509281997256201
DORN_ADENOVIRUS_INFECTION_48HR_DN	0.01	0.777824005953538	0.777824005953538	0.777824005953538	0.0441959826912797	0.15663677311438	25.0	15.0	10.0	0.0	18.0	0.9509281997256201	0.9509281997256201	0.9509281997256201
KEGG_MEDICUS_VARIANT_MUTATION_INACTIVATED_PINK1_TO_ELECTRON_TRANSFER_IN_COMPLEX_I	0.01	0.778126445906222	0.778126445906222	0.778126445906222	-0.0271208023381129	0.0962544878308989	19.0	10.0	9.0	0.0	11.0	0.9509281997256201	0.9509281997256201	0.9509281997256201
KEGG_MEDICUS_VARIANT_MUTATION_CAUSED_ABERRANT_SNCA_TO_ELECTRON_TRANSFER_IN_COMPLEX_I	0.01	0.778126445906222	0.778126445906222	0.778126445906222	-0.0271208023381129	0.0962544878308989	19.0	10.0	9.0	0.0	11.0	0.9509281997256201	0.9509281997256201	0.9509281997256201
KEGG_MEDICUS_REFERENCE_ELECTRON_TRANSFER_IN_COMPLEX_I	0.01	0.778126445906222	0.778126445906222	0.778126445906222	-0.0271208023381129	0.0962544878308989	19.0	10.0	9.0	0.0	11.0	0.9509281997256201	0.9509281997256201	0.9509281997256201
PID_RAC1_PATHWAY	0.01	0.778251817523871	0.778251817523871	0.778251817523871	-0.215839230112921	0.766480137193216	44.0	24.0	20.0	0.0	35.0	0.9509281997256201	0.9509281997256201	0.9509281997256201
SU_TESTIS	0.01	0.778548343640536	0.778548343640536	0.778548343640536	0.677080428796311	2.40772844554177	56.0	33.0	23.0	0.0	48.0	0.9509281997256201	0.9509281997256201	0.9509281997256201
REACTOME_SIGNALING_BY_FGFR4	0.01	0.778793564345293	0.778793564345293	0.778793564345293	0.0439805241368532	0.156574736902616	25.0	15.0	10.0	0.0	17.0	0.9509281997256201	0.9509281997256201	0.9509281997256201
KEGG_MEDICUS_REFERENCE_REGULATION_OF_FIBRINOLYTIC_SYSTEM_C1INH	0.01	0.778964194227825	0.778964194227825	0.778964194227825	0.0163792594808811	0.0583578961827938	8.0	5.0	3.0	0.0	6.0	0.9509281997256201	0.9509281997256201	0.9509281997256201
REACTOME_FOXO_MEDIATED_TRANSCRIPTION	0.01	0.779227870239341	0.779227870239341	0.779227870239341	-0.0973807169912948	0.347384572472615	35.0	19.0	16.0	0.0	30.0	0.9509281997256201	0.9509281997256201	0.9509281997256201
GENTILE_UV_RESPONSE_CLUSTER_D8	0.01	0.77926677924343	0.77926677924343	0.77926677924343	0.043931046696521	0.156742833690555	25.0	15.0	10.0	0.0	17.0	0.9509281997256201	0.9509281997256201	0.9509281997256201
CHYLA_CBFA2T3_TARGETS_UP	0.01	0.779438109326148	0.779438109326148	0.779438109326148	-7775.98542804274	27766.2844577899	129.0	73.0	56.0	0.0	269.0	0.9509281997256201	0.9509281997256201	0.9509281997256201
SHIN_B_CELL_LYMPHOMA_CLUSTER_8	0.01	0.779626741284803	0.779626741284803	0.779626741284803	0.0379524743855534	0.135638777874565	23.0	14.0	9.0	0.0	15.0	0.9509281997256201	0.9509281997256201	0.9509281997256201
VANTVEER_BREAST_CANCER_ESR1_DN	0.01	0.779664738572831	0.779664738572831	0.779664738572831	180.392667229181	644.821524021174	104.0	60.0	44.0	0.0	131.0	0.9509281997256201	0.9509281997256201	0.9509281997256201
REACTOME_REVERSIBLE_HYDRATION_OF_CARBON_DIOXIDE	0.01	0.779668188752608	0.779668188752608	0.779668188752608	0.0162802742346922	0.0581954917981159	8.0	5.0	3.0	0.0	5.0	0.9509281997256201	0.9509281997256201	0.9509281997256201
KEGG_MEDICUS_VARIANT_MUTATION_ACTIVATED_MET_TO_PI3K_SIGNALING_PATHWAY	0.01	0.779759276305503	0.779759276305503	0.779759276305503	0.0163012664170032	0.0582952686113062	8.0	5.0	3.0	0.0	4.0	0.9509281997256201	0.9509281997256201	0.9509281997256201
KEGG_PENTOSE_AND_GLUCURONATE_INTERCONVERSIONS	0.01	0.779965598750973	0.779965598750973	0.779965598750973	0.0437798231152379	0.156712547787184	25.0	15.0	10.0	0.0	20.0	0.9509281997256201	0.9509281997256201	0.9509281997256201
KEGG_GNRH_SIGNALING_PATHWAY	0.01	0.780013836087252	0.780013836087252	0.780013836087252	-6.26890387069739	22.4449743742119	77.0	43.0	34.0	0.0	72.0	0.9509281997256201	0.9509281997256201	0.9509281997256201
REACTOME_PLATELET_CALCIUM_HOMEOSTASIS	0.01	0.780086526847223	0.780086526847223	0.780086526847223	0.136880721049637	0.490249440553102	39.0	23.0	16.0	0.0	27.0	0.9509281997256201	0.9509281997256201	0.9509281997256201
SYED_ESTRADIOL_RESPONSE	0.01	0.780164927017715	0.780164927017715	0.780164927017715	0.0162587472560568	0.0582533417310758	8.0	5.0	3.0	0.0	6.0	0.9509281997256201	0.9509281997256201	0.9509281997256201
BIOCARTA_RARRXR_PATHWAY	0.01	0.780656022077432	0.780656022077432	0.780656022077432	0.0162858108293874	0.0584843913265801	8.0	5.0	3.0	0.0	5.0	0.9510723169981471	0.9510723169981471	0.9510723169981471
REACTOME_REGULATION_OF_SIGNALING_BY_CBL	0.01	0.781065012121284	0.781065012121284	0.781065012121284	-0.0155974688789645	0.056119849523277	6.0	3.0	3.0	0.0	4.0	0.9510723169981471	0.9510723169981471	0.9510723169981471
WP_CONSTITUTIVE_ANDROSTANE_RECEPTOR_PATHWAY	0.01	0.781287736004858	0.781287736004858	0.781287736004858	0.114729423151906	0.413228971875665	37.0	22.0	15.0	0.0	32.0	0.9510723169981471	0.9510723169981471	0.9510723169981471
REACTOME_SIRT1_NEGATIVELY_REGULATES_RRNA_EXPRESSION	0.01	0.781288650223108	0.781288650223108	0.781288650223108	-0.0221423919679652	0.0797521408298872	15.0	8.0	7.0	0.0	12.0	0.9510723169981471	0.9510723169981471	0.9510723169981471
REACTOME_FCGR3A_MEDIATED_IL10_SYNTHESIS	0.01	0.781290838231138	0.781290838231138	0.781290838231138	0.131750014419381	0.474540130083841	39.0	23.0	16.0	0.0	25.0	0.9510723169981471	0.9510723169981471	0.9510723169981471
WP_GROWTH_FACTORS_AND_HORMONES_IN_BETA_CELL_PROLIFERATION	0.01	0.781429109487628	0.781429109487628	0.781429109487628	0.0303869684897179	0.109519503367929	20.0	12.0	8.0	0.0	15.0	0.9510723169981471	0.9510723169981471	0.9510723169981471
REACTOME_CA_DEPENDENT_EVENTS	0.01	0.781511885025826	0.781511885025826	0.781511885025826	-0.0282719420755484	0.101936219256509	19.0	10.0	9.0	0.0	14.0	0.9510723169981471	0.9510723169981471	0.9510723169981471
NABA_MATRISOME_HIGHLY_METASTATIC_MELANOMA	0.01	0.781750412293745	0.781750412293745	0.781750412293745	0.409424049600783	1.47785883999523	51.0	30.0	21.0	0.0	47.0	0.9510723169981471	0.9510723169981471	0.9510723169981471
GAZDA_DIAMOND_BLACKFAN_ANEMIA_PROGENITOR_UP	0.01	0.781824892781595	0.781824892781595	0.781824892781595	0.037564650609584	0.13564101835253	23.0	14.0	9.0	0.0	17.0	0.9510723169981471	0.9510723169981471	0.9510723169981471
REACTOME_TRNA_MODIFICATION_IN_THE_MITOCHONDRION	0.01	0.781866578368693	0.781866578368693	0.781866578368693	0.0267411033362164	0.0965775425703502	18.0	11.0	7.0	0.0	13.0	0.9510723169981471	0.9510723169981471	0.9510723169981471
WP_ESTROGEN_RECEPTOR_PATHWAY	0.01	0.781874916189651	0.781874916189651	0.781874916189651	-0.0248692878342058	0.0898208598993072	17.0	9.0	8.0	0.0	10.0	0.9510723169981471	0.9510723169981471	0.9510723169981471
FARMER_BREAST_CANCER_CLUSTER_4	0.01	0.78228249309338	0.78228249309338	0.78228249309338	0.0639153551802303	0.231287606452902	30.0	18.0	12.0	0.0	20.0	0.9510723169981471	0.9510723169981471	0.9510723169981471
FUJIWARA_PARK2_IN_LIVER_CANCER_UP	0.01	0.782350662476419	0.782350662476419	0.782350662476419	0.0161165114816856	0.0583388299071661	8.0	5.0	3.0	0.0	6.0	0.9510723169981471	0.9510723169981471	0.9510723169981471
ZHOU_INFLAMMATORY_RESPONSE_LIVE_DN	0.01	0.782663817705555	0.782663817705555	0.782663817705555	8504.44380203968	30830.0360444025	130.0	75.0	55.0	0.0	219.0	0.9510723169981471	0.9510723169981471	0.9510723169981471
KEGG_MEDICUS_REFERENCE_CXCL12_CXCR4_PKC_ERK_SIGNALING_PATHAWAY	0.01	0.782704836635494	0.782704836635494	0.782704836635494	0.0301583455716887	0.109350233615232	20.0	12.0	8.0	0.0	12.0	0.9510723169981471	0.9510723169981471	0.9510723169981471
LEE_EARLY_T_LYMPHOCYTE_DN	0.01	0.782973044636225	0.782973044636225	0.782973044636225	-0.325907266553516	1.18319525325395	49.0	27.0	22.0	0.0	43.0	0.9510723169981471	0.9510723169981471	0.9510723169981471
GRAESSMANN_APOPTOSIS_BY_SERUM_DEPRIVATION_UP	0.01	0.783069851407501	0.783069851407501	0.783069851407501	-115509.985757527	419547.021756298	144.0	82.0	62.0	0.0	373.0	0.9510723169981471	0.9510723169981471	0.9510723169981471
REACTOME_RHOA_GTPASE_CYCLE	0.01	0.783590826253866	0.783590826253866	0.783590826253866	-1151.59528926286	4193.06853851623	117.0	66.0	51.0	0.0	178.0	0.9510723169981471	0.9510723169981471	0.9510723169981471
REACTOME_RUNX2_REGULATES_OSTEOBLAST_DIFFERENTIATION	0.01	0.783666758420109	0.783666758420109	0.783666758420109	0.0430525696927783	0.156814947892863	25.0	15.0	10.0	0.0	17.0	0.9510723169981471	0.9510723169981471	0.9510723169981471
COWLING_MYCN_TARGETS	0.01	0.783721643304996	0.783721643304996	0.783721643304996	0.087688201493388	0.31947917128384	34.0	20.0	14.0	0.0	32.0	0.9510723169981471	0.9510723169981471	0.9510723169981471
WP_SUDDEN_INFANT_DEATH_SYNDROME_SIDS_SUSCEPTIBILITY_PATHWAYS	0.01	0.783984901863242	0.783984901863242	0.783984901863242	-7.73329332849738	28.2103381914312	79.0	44.0	35.0	0.0	93.0	0.9510723169981471	0.9510723169981471	0.9510723169981471
SASAKI_ADULT_T_CELL_LEUKEMIA	0.01	0.784473715259304	0.784473715259304	0.784473715259304	22.3983024849768	81.8969520553731	88.0	51.0	37.0	0.0	96.0	0.9510723169981471	0.9510723169981471	0.9510723169981471
UNTERMAN_PROGRESSIVE_VS_STABLE_IPF_NK_CELL_UP	0.01	0.784561474955688	0.784561474955688	0.784561474955688	0.0159596843047729	0.0583792189461328	8.0	5.0	3.0	0.0	5.0	0.9510723169981471	0.9510723169981471	0.9510723169981471
REACTOME_RHO_GTPASES_ACTIVATE_PAKS	0.01	0.784586219561722	0.784586219561722	0.784586219561722	0.0428558160411688	0.15678153023381	25.0	15.0	10.0	0.0	20.0	0.9510723169981471	0.9510723169981471	0.9510723169981471
KEGG_HEMATOPOIETIC_CELL_LINEAGE	0.01	0.78491542394335	0.78491542394335	0.78491542394335	1.33831253988762	4.90369734864804	63.0	37.0	26.0	0.0	58.0	0.9510723169981471	0.9510723169981471	0.9510723169981471
VALK_AML_CLUSTER_4	0.01	0.785052375960476	0.785052375960476	0.785052375960476	0.0739696242511023	0.271208382791543	32.0	19.0	13.0	0.0	24.0	0.9510723169981471	0.9510723169981471	0.9510723169981471
BLANCO_MELO_BETA_INTERFERON_TREATED_BRONCHIAL_EPITHELIAL_CELLS_UP	0.01	0.785066464676634	0.785066464676634	0.785066464676634	13923.7528826629	51054.6362650208	132.0	76.0	56.0	0.0	268.0	0.9510723169981471	0.9510723169981471	0.9510723169981471
REACTOME_CREATION_OF_C4_AND_C2_ACTIVATORS	0.01	0.785295771955087	0.785295771955087	0.785295771955087	-0.0217397981128188	0.0798012372853445	15.0	8.0	7.0	0.0	12.0	0.9510723169981471	0.9510723169981471	0.9510723169981471
TARTE_PLASMA_CELL_VS_B_LYMPHOCYTE_UP	0.01	0.785317316235457	0.785317316235457	0.785317316235457	0.11252969970938	0.413110233542639	37.0	22.0	15.0	0.0	34.0	0.9510723169981471	0.9510723169981471	0.9510723169981471
LE_NEURONAL_DIFFERENTIATION_DN	0.01	0.785327262434587	0.785327262434587	0.785327262434587	0.0158887294634741	0.0583322314368304	8.0	5.0	3.0	0.0	5.0	0.9510723169981471	0.9510723169981471	0.9510723169981471
YAGUE_PRETUMOR_DRUG_RESISTANCE_DN	0.01	0.785381194700007	0.785381194700007	0.785381194700007	0.0629648059811521	0.231221997827381	30.0	18.0	12.0	0.0	24.0	0.9510723169981471	0.9510723169981471	0.9510723169981471
CROONQUIST_NRAS_SIGNALING_UP	0.01	0.785588094078879	0.785588094078879	0.785588094078879	-0.0458068258062947	0.168380134580001	26.0	14.0	12.0	0.0	20.0	0.9510723169981471	0.9510723169981471	0.9510723169981471
REACTOME_SUMOYLATION_OF_CHROMATIN_ORGANIZATION_PROTEINS	0.01	0.785676833398493	0.785676833398493	0.785676833398493	0.799717981834548	2.94091041115167	58.0	34.0	24.0	0.0	48.0	0.9510723169981471	0.9510723169981471	0.9510723169981471
KEGG_MEDICUS_VARIANT_AMPLIFIED_FGFR_TO_RAS_ERK_SIGNALING_PATHWAY	0.01	0.785688602637231	0.785688602637231	0.785688602637231	-0.0216608897240956	0.0796609847464507	15.0	8.0	7.0	0.0	10.0	0.9510723169981471	0.9510723169981471	0.9510723169981471
PULVER_FOREY_PERTURB_ATTRITION_M_EG1	0.01	0.785789816362466	0.785789816362466	0.785789816362466	51046.0170869581	187819.865227221	139.0	80.0	59.0	0.0	429.0	0.9510723169981471	0.9510723169981471	0.9510723169981471
REACTOME_THE_CRY_PER_KINASE_COMPLEX_REPRESSES_TRANSACTIVATION_BY_THE_BMAL_CLOCK_ARNTL_CLOCK_COMPLEX	0.01	0.785820635172469	0.785820635172469	0.785820635172469	0.0494788426002157	0.182080418839544	27.0	16.0	11.0	0.0	24.0	0.9510723169981471	0.9510723169981471	0.9510723169981471
HOLLEMAN_PREDNISOLONE_RESISTANCE_ALL_DN	0.01	0.78605990879781	0.78605990879781	0.78605990879781	-0.0457605402470781	0.168590235652396	26.0	14.0	12.0	0.0	19.0	0.9510723169981471	0.9510723169981471	0.9510723169981471
GAUSSMANN_MLL_AF4_FUSION_TARGETS_E_UP	0.01	0.786286081346493	0.786286081346493	0.786286081346493	3.3891787407881	12.4999004382917	72.0	42.0	30.0	0.0	65.0	0.9510723169981471	0.9510723169981471	0.9510723169981471
WP_NUCLEAR_RECEPTORS	0.01	0.786581531007337	0.786581531007337	0.786581531007337	-0.0341235015563071	0.126032165226772	22.0	12.0	10.0	0.0	15.0	0.9510723169981471	0.9510723169981471	0.9510723169981471
OHGUCHI_LIVER_HNF4A_TARGETS_DN	0.01	0.786639710984529	0.786639710984529	0.786639710984529	132.956226358185	491.199405668692	102.0	59.0	43.0	0.0	135.0	0.9510723169981471	0.9510723169981471	0.9510723169981471
BURTON_ADIPOGENESIS_PEAK_AT_16HR	0.01	0.786665310380024	0.786665310380024	0.786665310380024	-0.0796615804364625	0.294341482342646	33.0	18.0	15.0	0.0	25.0	0.9510723169981471	0.9510723169981471	0.9510723169981471
SPIRA_SMOKERS_LUNG_CANCER_UP	0.01	0.786704654118275	0.786704654118275	0.786704654118275	0.0260647095068095	0.0963246697897912	18.0	11.0	7.0	0.0	13.0	0.9510723169981471	0.9510723169981471	0.9510723169981471
TUOMISTO_TUMOR_SUPPRESSION_BY_COL13A1_DN	0.01	0.786706466389731	0.786706466389731	0.786706466389731	0.021593568781361	0.0798018290789051	15.0	9.0	6.0	0.0	12.0	0.9510723169981471	0.9510723169981471	0.9510723169981471
NABA_MATRISOME_HGSOC_OMENTAL_METASTASIS	0.01	0.786754565682351	0.786754565682351	0.786754565682351	-1.32595603780993	4.9013748674745	63.0	35.0	28.0	0.0	54.0	0.9510723169981471	0.9510723169981471	0.9510723169981471
REACTOME_LDL_CLEARANCE	0.01	0.78678268418496	0.78678268418496	0.78678268418496	0.0296243415276996	0.109520694098768	20.0	12.0	8.0	0.0	14.0	0.9510723169981471	0.9510723169981471	0.9510723169981471
WANG_RESPONSE_TO_FORSKOLIN_DN	0.01	0.787001793825936	0.787001793825936	0.787001793825936	-0.0193672549778173	0.0716758937474208	13.0	7.0	6.0	0.0	9.0	0.9510723169981471	0.9510723169981471	0.9510723169981471
REACTOME_INTERLEUKIN_RECEPTOR_SHC_SIGNALING	0.01	0.787054558811768	0.787054558811768	0.787054558811768	0.0423009427349959	0.156590477566465	25.0	15.0	10.0	0.0	16.0	0.9510723169981471	0.9510723169981471	0.9510723169981471
REACTOME_TRANSLOCATION_OF_SLC2A4_GLUT4_TO_THE_PLASMA_MEMBRANE	0.01	0.787380615077345	0.787380615077345	0.787380615077345	0.630752863668999	2.33860257303696	56.0	33.0	23.0	0.0	49.0	0.9510723169981471	0.9510723169981471	0.9510723169981471
FURUKAWA_DUSP6_TARGETS_PCI35_UP	0.01	0.787413281633291	0.787413281633291	0.787413281633291	-0.329253956218413	1.22094630654113	49.0	27.0	22.0	0.0	45.0	0.9510723169981471	0.9510723169981471	0.9510723169981471
CHYLA_CBFA2T3_TARGETS_DN	0.01	0.787553275572467	0.787553275572467	0.787553275572467	2742.44125738341	10176.443316984	123.0	71.0	52.0	0.0	197.0	0.9510723169981471	0.9510723169981471	0.9510723169981471
REACTOME_PI3K_EVENTS_IN_ERBB2_SIGNALING	0.01	0.787611349920517	0.787611349920517	0.787611349920517	0.0259662082462271	0.0963804323904397	18.0	11.0	7.0	0.0	14.0	0.9510723169981471	0.9510723169981471	0.9510723169981471
REACTOME_SLC_MEDIATED_BILE_ACID_TRANSPORT	0.01	0.787677865408603	0.787677865408603	0.787677865408603	0.0157039356304955	0.0583080090234908	8.0	5.0	3.0	0.0	6.0	0.9510723169981471	0.9510723169981471	0.9510723169981471
KEGG_MEDICUS_REFERENCE_IL10_FAMILY_TO_JAK_STAT_SIGNALING_PATHWAY	0.01	0.788402965347539	0.788402965347539	0.788402965347539	-0.0155489028517232	0.0579350612686871	4.0	2.0	2.0	0.0	3.0	0.9515312735484364	0.9515312735484364	0.9515312735484364
HORTON_SREBF_TARGETS	0.01	0.788419678122861	0.788419678122861	0.788419678122861	-0.0389958598265611	0.145309952326557	24.0	13.0	11.0	0.0	16.0	0.9515312735484364	0.9515312735484364	0.9515312735484364
PID_AVB3_INTEGRIN_PATHWAY	0.01	0.78874855420414	0.78874855420414	0.78874855420414	57.845053357559	215.891277876164	96.0	56.0	40.0	0.0	108.0	0.9515312735484364	0.9515312735484364	0.9515312735484364
SMID_BREAST_CANCER_NORMAL_LIKE_DN	0.01	0.788821118758204	0.788821118758204	0.788821118758204	0.0156834023361565	0.0585547297458184	8.0	5.0	3.0	0.0	5.0	0.9515312735484364	0.9515312735484364	0.9515312735484364
HORIUCHI_WTAP_TARGETS_UP	0.01	0.788853259068031	0.788853259068031	0.788853259068031	2724.02002043688	10171.8441613503	123.0	71.0	52.0	0.0	209.0	0.9515312735484364	0.9515312735484364	0.9515312735484364
REACTOME_ACTIVATION_OF_SMO	0.01	0.78891161959122	0.78891161959122	0.78891161959122	0.0488124172169539	0.182323514116731	27.0	16.0	11.0	0.0	21.0	0.9515312735484364	0.9515312735484364	0.9515312735484364
CHICAS_RB1_TARGETS_LOW_SERUM	0.01	0.78914002212496	0.78914002212496	0.78914002212496	3.43193757123759	12.8331509233769	72.0	42.0	30.0	0.0	62.0	0.9516351366699842	0.9516351366699842	0.9516351366699842
REACTOME_NOTCH3_INTRACELLULAR_DOMAIN_REGULATES_TRANSCRIPTION	0.01	0.789647373532183	0.789647373532183	0.789647373532183	0.0723752451675855	0.271303518581512	32.0	19.0	13.0	0.0	24.0	0.9520752900997367	0.9520752900997367	0.9520752900997367
STEIN_ESRRA_TARGETS	0.01	0.790108176428961	0.790108176428961	0.790108176428961	67213.4835909053	252520.748134303	141.0	81.0	60.0	0.0	327.0	0.9524591715855968	0.9524591715855968	0.9524591715855968
WP_SARSCOV2_REPLICATION_ORGANELLE_FORMATION	0.01	0.790509661754271	0.790509661754271	0.790509661754271	0.0163725442093459	0.0616322801720181	3.0	2.0	1.0	0.0	3.0	0.9527714214836122	0.9527714214836122	0.9527714214836122
BIOCARTA_EPONFKB_PATHWAY	0.01	0.790805308740935	0.790805308740935	0.790805308740935	-0.0148378239627637	0.0559358482585872	6.0	3.0	3.0	0.0	5.0	0.9529560188935807	0.9529560188935807	0.9529560188935807
KEGG_MEDICUS_REFERENCE_ALTERNATIVE_PATHWAY_OF_COMPLEMENT_CASCADE_C3B_BREAKDOWN	0.01	0.790948803323045	0.790948803323045	0.790948803323045	-0.0190700610813855	0.0719411181490108	13.0	7.0	6.0	0.0	8.0	0.9529572323229192	0.9529572323229192	0.9529572323229192
REACTOME_DEFECTS_IN_VITAMIN_AND_COFACTOR_METABOLISM	0.01	0.791106570740277	0.791106570740277	0.791106570740277	0.0923654550380123	0.348714763663794	35.0	21.0	14.0	0.0	25.0	0.9529756385286334	0.9529756385286334	0.9529756385286334
REACTOME_TRANSPORT_TO_THE_GOLGI_AND_SUBSEQUENT_MODIFICATION	0.01	0.791308096755433	0.791308096755433	0.791308096755433	248.36636062693	938.604529497179	107.0	62.0	45.0	0.0	127.0	0.9529949497305054	0.9529949497305054	0.9529949497305054
MAINA_VHL_TARGETS_DN	0.01	0.791407588337803	0.791407588337803	0.791407588337803	0.0189793020956576	0.0717599462510951	13.0	8.0	5.0	0.0	9.0	0.9529949497305054	0.9529949497305054	0.9529949497305054
MOREAUX_MULTIPLE_MYELOMA_BY_TACI_UP	0.01	0.79203760080566	0.79203760080566	0.79203760080566	11549.7308015331	43804.4650672639	132.0	76.0	56.0	0.0	275.0	0.953189629072656	0.953189629072656	0.953189629072656
STEARMAN_LUNG_CANCER_EARLY_VS_LATE_UP	0.01	0.792041894521044	0.792041894521044	0.792041894521044	31.2006799533097	118.336782091049	91.0	53.0	38.0	0.0	98.0	0.953189629072656	0.953189629072656	0.953189629072656
REACTOME_NEDDYLATION	0.01	0.792125337139289	0.792125337139289	0.792125337139289	-194.884031690281	739.452600433365	105.0	59.0	46.0	0.0	113.0	0.953189629072656	0.953189629072656	0.953189629072656
HIRSCH_CELLULAR_TRANSFORMATION_SIGNATURE_UP	0.01	0.79213934784477	0.79213934784477	0.79213934784477	-753.525230260569	2859.31394864849	115.0	65.0	50.0	0.0	144.0	0.953189629072656	0.953189629072656	0.953189629072656
REACTOME_SCF_BETA_TRCP_MEDIATED_DEGRADATION_OF_EMI1	0.01	0.792484426374508	0.792484426374508	0.792484426374508	-0.0147108294256757	0.0559164645938138	6.0	3.0	3.0	0.0	5.0	0.9534211396607326	0.9534211396607326	0.9534211396607326
STARK_PREFRONTAL_CORTEX_22Q11_DELETION_DN	0.01	0.792779991072943	0.792779991072943	0.792779991072943	2546.38319771499	9693.03479070205	123.0	71.0	52.0	0.0	215.0	0.9534211396607326	0.9534211396607326	0.9534211396607326
KRIGE_RESPONSE_TO_TOSEDOSTAT_6HR_DN	0.01	0.793183711052612	0.793183711052612	0.793183711052612	-111017.085504086	423440.599075995	144.0	82.0	62.0	0.0	547.0	0.9534211396607326	0.9534211396607326	0.9534211396607326
SCHEIDEREIT_IKK_TARGETS	0.01	0.793396283176629	0.793396283176629	0.793396283176629	-0.0209049025088789	0.0798192779747391	15.0	8.0	7.0	0.0	13.0	0.9534211396607326	0.9534211396607326	0.9534211396607326
REACTOME_DEVELOPMENTAL_LINEAGE_OF_MAMMARY_STEM_CELLS	0.01	0.793476707338948	0.793476707338948	0.793476707338948	0.0187834822279037	0.0717478290252269	13.0	8.0	5.0	0.0	9.0	0.9534211396607326	0.9534211396607326	0.9534211396607326
OKAWA_NEUROBLASTOMA_1P36_31_DELETION	0.01	0.793551311432756	0.793551311432756	0.793551311432756	0.0710434800198189	0.271467240555233	32.0	19.0	13.0	0.0	22.0	0.9534211396607326	0.9534211396607326	0.9534211396607326
REACTOME_GRB7_EVENTS_IN_ERBB2_SIGNALING	0.01	0.793728580414817	0.793728580414817	0.793728580414817	0.0188035034977006	0.0719140379126729	13.0	8.0	5.0	0.0	11.0	0.9534211396607326	0.9534211396607326	0.9534211396607326
GRAHAM_CML_QUIESCENT_VS_CML_DIVIDING_DN	0.01	0.793847469311579	0.793847469311579	0.793847469311579	-0.0208390423955404	0.0797459848936922	15.0	8.0	7.0	0.0	11.0	0.9534211396607326	0.9534211396607326	0.9534211396607326
SA_TRKA_RECEPTOR	0.01	0.793913485987894	0.793913485987894	0.793913485987894	0.0187198786857046	0.0716599340275414	13.0	8.0	5.0	0.0	8.0	0.9534211396607326	0.9534211396607326	0.9534211396607326
DAZARD_RESPONSE_TO_UV_SCC_UP	0.01	0.794096677202979	0.794096677202979	0.794096677202979	0.232909544850632	0.892392223393192	46.0	27.0	19.0	0.0	56.0	0.9534211396607326	0.9534211396607326	0.9534211396607326
ROZANOV_MMP14_CORRELATED	0.01	0.794187374660089	0.794187374660089	0.794187374660089	-0.0208334207738733	0.0798591752696598	15.0	8.0	7.0	0.0	9.0	0.9534211396607326	0.9534211396607326	0.9534211396607326
JIANG_MELANOMA_TRM11_CD8	0.01	0.794199617459116	0.794199617459116	0.794199617459116	0.0285378606541874	0.109398678867449	20.0	12.0	8.0	0.0	14.0	0.9534211396607326	0.9534211396607326	0.9534211396607326
NAKAMURA_CANCER_MICROENVIRONMENT_UP	0.01	0.794225779619926	0.794225779619926	0.794225779619926	0.0707942073502292	0.271421889819684	32.0	19.0	13.0	0.0	22.0	0.9534211396607326	0.9534211396607326	0.9534211396607326
HAN_JNK_SINGALING_UP	0.01	0.794327540399163	0.794327540399163	0.794327540399163	-0.0378716858602112	0.145271875629478	24.0	13.0	11.0	0.0	21.0	0.9534211396607326	0.9534211396607326	0.9534211396607326
REACTOME_REPLACEMENT_OF_PROTAMINES_BY_NUCLEOSOMES_IN_THE_MALE_PRONUCLEUS	0.01	0.794559305106805	0.794559305106805	0.794559305106805	0.0152005453341737	0.0583750106723649	8.0	5.0	3.0	0.0	5.0	0.9535057655927509	0.9535057655927509	0.9535057655927509
WARTERS_IR_RESPONSE_5GY	0.01	0.794753706585238	0.794753706585238	0.794753706585238	-0.0649975831166607	0.249853579323163	31.0	17.0	14.0	0.0	24.0	0.9535057655927509	0.9535057655927509	0.9535057655927509
WP_EFFECTS_OF_NITRIC_OXIDE	0.01	0.795038477318977	0.795038477318977	0.795038477318977	0.0206791256528219	0.0796044400336889	15.0	9.0	6.0	0.0	10.0	0.9535057655927509	0.9535057655927509	0.9535057655927509
ZHANG_INTERFERON_RESPONSE	0.01	0.795048654035788	0.795048654035788	0.795048654035788	0.0151548591203377	0.0583416998746537	8.0	5.0	3.0	0.0	7.0	0.9535057655927509	0.9535057655927509	0.9535057655927509
REACTOME_ADVANCED_GLYCOSYLATION_ENDPRODUCT_RECEPTOR_SIGNALING	0.01	0.795410484176965	0.795410484176965	0.795410484176965	-0.0150038117360964	0.0578646918923979	4.0	2.0	2.0	0.0	2.0	0.9535057655927509	0.9535057655927509	0.9535057655927509
REACTOME_G0_AND_EARLY_G1	0.01	0.795703678896118	0.795703678896118	0.795703678896118	0.0283338382770365	0.109434536942242	20.0	12.0	8.0	0.0	16.0	0.9535057655927509	0.9535057655927509	0.9535057655927509
REACTOME_SIGNALING_BY_NOTCH1_PEST_DOMAIN_MUTANTS_IN_CANCER	0.01	0.795752383651447	0.795752383651447	0.795752383651447	0.198880661956133	0.768329387186602	44.0	26.0	18.0	0.0	32.0	0.9535057655927509	0.9535057655927509	0.9535057655927509
REACTOME_INTERACTION_BETWEEN_L1_AND_ANKYRINS	0.01	0.79581496772723	0.79581496772723	0.79581496772723	0.382704338823272	1.47895302219289	51.0	30.0	21.0	0.0	49.0	0.9535057655927509	0.9535057655927509	0.9535057655927509
REACTOME_DIGESTION_OF_DIETARY_CARBOHYDRATE	0.01	0.796060858020817	0.796060858020817	0.796060858020817	-0.0205812552618298	0.0796339010616175	15.0	8.0	7.0	0.0	11.0	0.9535057655927509	0.9535057655927509	0.9535057655927509
PID_RETINOIC_ACID_PATHWAY	0.01	0.796065786757221	0.796065786757221	0.796065786757221	0.0471129104138451	0.182295857036283	27.0	16.0	11.0	0.0	17.0	0.9535057655927509	0.9535057655927509	0.9535057655927509
KEGG_MEDICUS_PATHOGEN_HCMV_US28_TO_GNAQ_PLCB_G_CALCINEURIN_SIGNALING_PATHWAY	0.01	0.79606953235993	0.79606953235993	0.79606953235993	-0.0324742089506096	0.125656107530923	22.0	12.0	10.0	0.0	15.0	0.9535057655927509	0.9535057655927509	0.9535057655927509
REACTOME_DEVELOPMENTAL_CELL_LINEAGES_OF_THE_EXOCRINE_PANCREAS	0.01	0.796250978693043	0.796250978693043	0.796250978693043	-140.735176651255	545.058331772464	103.0	58.0	45.0	0.0	101.0	0.9535057655927509	0.9535057655927509	0.9535057655927509
WP_PSORIASIS_MECHANISM_AND_THERAPIES	0.01	0.796251450483779	0.796251450483779	0.796251450483779	0.0150826055350962	0.0584141042205438	8.0	5.0	3.0	0.0	6.0	0.9535057655927509	0.9535057655927509	0.9535057655927509
REACTOME_NEGATIVE_REGULATION_OF_NOTCH4_SIGNALING	0.01	0.796968615634582	0.796968615634582	0.796968615634582	0.0204921444390238	0.0796515936719588	15.0	9.0	6.0	0.0	9.0	0.9540800840829177	0.9540800840829177	0.9540800840829177
JIANG_MELANOMA_TRM5_CD8	0.01	0.7971568760795	0.7971568760795	0.7971568760795	5.60676689094332	21.813805970455	77.0	45.0	32.0	0.0	71.0	0.9540800840829177	0.9540800840829177	0.9540800840829177
GARGALOVIC_RESPONSE_TO_OXIDIZED_PHOSPHOLIPIDS_GREY_UP	0.01	0.797169195625734	0.797169195625734	0.797169195625734	-0.0323474323205373	0.125859419584694	22.0	12.0	10.0	0.0	15.0	0.9540800840829177	0.9540800840829177	0.9540800840829177
WP_AMINO_ACID_METABOLISM	0.01	0.797301673136876	0.797301673136876	0.797301673136876	-2.13431509431373	8.30987561872166	68.0	38.0	30.0	0.0	56.0	0.9540800840829177	0.9540800840829177	0.9540800840829177
LEE_LIVER_CANCER_MYC_UP	0.01	0.797920982778988	0.797920982778988	0.797920982778988	-0.0752500492409652	0.293901116942837	33.0	18.0	15.0	0.0	27.0	0.954293648581129	0.954293648581129	0.954293648581129
EBAUER_TARGETS_OF_PAX3_FOXO1_FUSION_DN	0.01	0.79793286835349	0.79793286835349	0.79793286835349	0.236048282243907	0.921979792367542	46.0	27.0	19.0	0.0	39.0	0.954293648581129	0.954293648581129	0.954293648581129
ZHANG_FH_DEFICIENT_RCC_TUMOR_VS_NORMAL_DN	0.01	0.798010362697147	0.798010362697147	0.798010362697147	93.1293924499098	363.896268033383	100.0	58.0	42.0	0.0	120.0	0.954293648581129	0.954293648581129	0.954293648581129
WESTON_VEGFA_TARGETS	0.01	0.798050893617562	0.798050893617562	0.798050893617562	5.74097449346759	22.4370383559099	77.0	45.0	32.0	0.0	69.0	0.954293648581129	0.954293648581129	0.954293648581129
KEGG_MEDICUS_VARIANT_AMPLIFIED_MYC_TO_P27_CELL_CYCLE_G1_S	0.01	0.798387619683139	0.798387619683139	0.798387619683139	0.0149223704573462	0.0584195848803417	8.0	5.0	3.0	0.0	5.0	0.9543868109160936	0.9543868109160936	0.9543868109160936
ACEVEDO_LIVER_CANCER_WITH_H3K27ME3_UP	0.01	0.798521206218926	0.798521206218926	0.798521206218926	7496.75945369496	29368.9499264835	130.0	75.0	55.0	0.0	258.0	0.9543868109160936	0.9543868109160936	0.9543868109160936
YAO_TEMPORAL_RESPONSE_TO_PROGESTERONE_CLUSTER_3	0.01	0.798575848909741	0.798575848909741	0.798575848909741	0.0148861888941463	0.0583335974088973	8.0	5.0	3.0	0.0	6.0	0.9543868109160936	0.9543868109160936	0.9543868109160936
CHOI_ATL_CHRONIC_VS_ACUTE_DN	0.01	0.798699719266384	0.798699719266384	0.798699719266384	-0.0203342780731	0.0797328019163853	15.0	8.0	7.0	0.0	10.0	0.9543868109160936	0.9543868109160936	0.9543868109160936
JI_RESPONSE_TO_FSH_UP	0.01	0.799233637498482	0.799233637498482	0.799233637498482	-1.01419495615997	3.98757082229617	61.0	34.0	27.0	0.0	54.0	0.9543868109160936	0.9543868109160936	0.9543868109160936
CLIMENT_BREAST_CANCER_COPY_NUMBER_DN	0.01	0.799389467604993	0.799389467604993	0.799389467604993	0.0278812536845018	0.109709400423139	20.0	12.0	8.0	0.0	14.0	0.9543868109160936	0.9543868109160936	0.9543868109160936
YU_BAP1_TARGETS	0.01	0.799875447491232	0.799875447491232	0.799875447491232	0.0188223059559382	0.0742472964166094	15.0	9.0	6.0	0.0	11.0	0.9543868109160936	0.9543868109160936	0.9543868109160936
KEGG_MEDICUS_REFERENCE_ESTABLISHMENT_OF_COHESION	0.01	0.799887323687238	0.799887323687238	0.799887323687238	0.0148129831424601	0.0584354882433806	8.0	5.0	3.0	0.0	4.0	0.9543868109160936	0.9543868109160936	0.9543868109160936
KOKKINAKIS_METHIONINE_DEPRIVATION_96HR_DN	0.01	0.800040576346565	0.800040576346565	0.800040576346565	1.83862985920038	7.25885957071675	67.0	39.0	28.0	0.0	47.0	0.9543868109160936	0.9543868109160936	0.9543868109160936
DARWICHE_PAPILLOMA_RISK_HIGH_DN	0.01	0.800172098862245	0.800172098862245	0.800172098862245	-54.8421181236036	216.66074951011	96.0	54.0	42.0	0.0	117.0	0.9543868109160936	0.9543868109160936	0.9543868109160936
YAMANAKA_GLIOBLASTOMA_SURVIVAL_UP	0.01	0.800398395237067	0.800398395237067	0.800398395237067	-0.0141742313502194	0.0560619590601055	6.0	3.0	3.0	0.0	4.0	0.9543868109160936	0.9543868109160936	0.9543868109160936
WP_SYNAPTIC_VESICLE_PATHWAY	0.01	0.800483188101204	0.800483188101204	0.800483188101204	0.124064336292124	0.49091264912263	39.0	23.0	16.0	0.0	32.0	0.9543868109160936	0.9543868109160936	0.9543868109160936
HUANG_FOXA2_TARGETS_DN	0.01	0.800525133539532	0.800525133539532	0.800525133539532	0.104397096697211	0.413179693540859	37.0	22.0	15.0	0.0	29.0	0.9543868109160936	0.9543868109160936	0.9543868109160936
SCHAEFFER_PROSTATE_DEVELOPMENT_AND_CANCER_BOX1_UP	0.01	0.80067279167382	0.80067279167382	0.80067279167382	0.0147547052554923	0.0584399198711101	8.0	5.0	3.0	0.0	5.0	0.9543868109160936	0.9543868109160936	0.9543868109160936
SCHLOSSER_MYC_TARGETS_REPRESSED_BY_SERUM	0.01	0.800860620578516	0.800860620578516	0.800860620578516	0.907879976288738	3.59936383782017	60.0	35.0	25.0	0.0	61.0	0.9543868109160936	0.9543868109160936	0.9543868109160936
COLDREN_GEFITINIB_RESISTANCE_UP	0.01	0.800919667616008	0.800919667616008	0.800919667616008	-2.09549167695102	8.31026378505232	68.0	38.0	30.0	0.0	56.0	0.9543868109160936	0.9543868109160936	0.9543868109160936
LINDSTEDT_DENDRITIC_CELL_MATURATION_A	0.01	0.800923894365018	0.800923894365018	0.800923894365018	0.193685856557406	0.768132598689921	44.0	26.0	18.0	0.0	41.0	0.9543868109160936	0.9543868109160936	0.9543868109160936
JEPSEN_SMRT_TARGETS	0.01	0.800954870869737	0.800954870869737	0.800954870869737	0.0806894981942088	0.320054792725931	34.0	20.0	14.0	0.0	22.0	0.9543868109160936	0.9543868109160936	0.9543868109160936
KRISHNAN_FURIN_TARGETS_DN	0.01	0.80099950045277	0.80099950045277	0.80099950045277	-0.0141046988334771	0.0559590863230493	6.0	3.0	3.0	0.0	5.0	0.9543868109160936	0.9543868109160936	0.9543868109160936
HOLLERN_ADENOMYOEPITHELIAL_BREAST_TUMOR	0.01	0.801285962998831	0.801285962998831	0.801285962998831	0.0394919899011211	0.156911521515966	25.0	15.0	10.0	0.0	19.0	0.9543868109160936	0.9543868109160936	0.9543868109160936
WP_HEPATOCYTE_GROWTH_FACTOR_RECEPTOR_SIGNALING	0.01	0.801465182677913	0.801465182677913	0.801465182677913	0.0581561530097811	0.231281941731778	30.0	18.0	12.0	0.0	18.0	0.9543868109160936	0.9543868109160936	0.9543868109160936
LI_ESTROGENE_NON_MCF7_T47D_E2_RESPONSE_DN	0.01	0.801501178599467	0.801501178599467	0.801501178599467	-0.0145661187527004	0.0579389111574292	4.0	2.0	2.0	0.0	3.0	0.9543868109160936	0.9543868109160936	0.9543868109160936
REACTOME_DOWNSTREAM_SIGNALING_OF_ACTIVATED_FGFR4	0.01	0.801551444644347	0.801551444644347	0.801551444644347	0.0275107280640081	0.109456335430576	20.0	12.0	8.0	0.0	13.0	0.9543868109160936	0.9543868109160936	0.9543868109160936
AZARE_STAT3_TARGETS	0.01	0.801555562729865	0.801555562729865	0.801555562729865	0.0458167039855891	0.182293787222599	27.0	16.0	11.0	0.0	19.0	0.9543868109160936	0.9543868109160936	0.9543868109160936
GINESTIER_BREAST_CANCER_20Q13_AMPLIFICATION_DN	0.01	0.801696337279697	0.801696337279697	0.801696337279697	1171.56790904346	4664.77018489122	118.0	68.0	50.0	0.0	164.0	0.9543868109160936	0.9543868109160936	0.9543868109160936
REACTOME_PKR_MEDIATED_SIGNALING	0.01	0.801888329760039	0.801888329760039	0.801888329760039	-0.586235051151579	2.33649142735613	56.0	31.0	25.0	0.0	47.0	0.954445479522182	0.954445479522182	0.954445479522182
MULLIGHAN_MLL_SIGNATURE_2_DN	0.01	0.802331875225989	0.802331875225989	0.802331875225989	41696.8889989741	166567.44314656	139.0	80.0	59.0	0.0	255.0	0.954642765980557	0.954642765980557	0.954642765980557
DAVIES_MULTIPLE_MYELOMA_VS_MGUS_UP	0.01	0.80233956153958	0.80233956153958	0.80233956153958	0.0436997450317458	0.174575226372207	27.0	16.0	11.0	0.0	20.0	0.954642765980557	0.954642765980557	0.954642765980557
REACTOME_SUMOYLATION_OF_TRANSCRIPTION_COFACTORS	0.01	0.802577203139933	0.802577203139933	0.802577203139933	0.192123345530156	0.768453056329657	44.0	26.0	18.0	0.0	28.0	0.954755662504424	0.954755662504424	0.954755662504424
WP_BARDETBIEDL_SYNDROME	0.01	0.802777130262459	0.802777130262459	0.802777130262459	-28.7198940028606	114.99245206531	91.0	51.0	40.0	0.0	110.0	0.9548236612476126	0.9548236612476126	0.9548236612476126
REACTOME_TRANSPORT_OF_SMALL_MOLECULES	0.01	0.80323977520766	0.80323977520766	0.80323977520766	-87652.3397505532	351796.408783091	144.0	82.0	62.0	0.0	579.0	0.9552040570037037	0.9552040570037037	0.9552040570037037
SA_REG_CASCADE_OF_CYCLIN_EXPR	0.01	0.803574023674887	0.803574023674887	0.803574023674887	0.0145142051619225	0.0583545842556848	8.0	5.0	3.0	0.0	6.0	0.9554013076999596	0.9554013076999596	0.9554013076999596
REACTOME_ASSEMBLY_OF_ACTIVE_LPL_AND_LIPC_LIPASE_COMPLEXES	0.01	0.803933376704719	0.803933376704719	0.803933376704719	0.0389504696261763	0.156893966769456	25.0	15.0	10.0	0.0	19.0	0.9554013076999596	0.9554013076999596	0.9554013076999596
WP_HIPPOMERLIN_SIGNALING_DYSREGULATION	0.01	0.803997897461165	0.803997897461165	0.803997897461165	8.57596573149874	34.5559226703688	81.0	47.0	34.0	0.0	106.0	0.9554013076999596	0.9554013076999596	0.9554013076999596
BOWIE_RESPONSE_TO_EXTRACELLULAR_MATRIX	0.01	0.804031618633424	0.804031618633424	0.804031618633424	0.0127822751374068	0.0515138365313913	8.0	5.0	3.0	0.0	7.0	0.9554013076999596	0.9554013076999596	0.9554013076999596
BAKER_HEMATOPOIESIS_STAT3_TARGETS	0.01	0.804273986736645	0.804273986736645	0.804273986736645	0.014518285928529	0.058584089944582	8.0	5.0	3.0	0.0	6.0	0.9554013076999596	0.9554013076999596	0.9554013076999596
BIOCARTA_TOLL_PATHWAY	0.01	0.804445298696675	0.804445298696675	0.804445298696675	-0.0138760595889168	0.0560426498920216	6.0	3.0	3.0	0.0	5.0	0.9554013076999596	0.9554013076999596	0.9554013076999596
BUCKANOVICH_T_LYMPHOCYTE_HOMING_ON_TUMOR_UP	0.01	0.804577377079616	0.804577377079616	0.804577377079616	-0.0196843591730894	0.0795560617095624	15.0	8.0	7.0	0.0	11.0	0.9554013076999596	0.9554013076999596	0.9554013076999596
ROSTY_CERVICAL_CANCER_PROLIFERATION_CLUSTER	0.01	0.804748400599458	0.804748400599458	0.804748400599458	33.2180765176228	134.37378869869	92.0	53.0	39.0	0.0	109.0	0.9554013076999596	0.9554013076999596	0.9554013076999596
HOEGERKORP_CD44_TARGETS_DIRECT_UP	0.01	0.804842446563433	0.804842446563433	0.804842446563433	0.04505301218114	0.182338115297089	27.0	16.0	11.0	0.0	17.0	0.9554013076999596	0.9554013076999596	0.9554013076999596
MODY_HIPPOCAMPUS_PRENATAL	0.01	0.804900106833	0.804900106833	0.804900106833	0.0197225245355105	0.0798448869461309	15.0	9.0	6.0	0.0	10.0	0.9554013076999596	0.9554013076999596	0.9554013076999596
DAVICIONI_PAX_FOXO1_SIGNATURE_IN_ARMS_DN	0.01	0.805058296719902	0.805058296719902	0.805058296719902	-0.014252246729171	0.0577467383341452	4.0	2.0	2.0	0.0	3.0	0.9554013076999596	0.9554013076999596	0.9554013076999596
BIOCARTA_NTHI_PATHWAY	0.01	0.805119881907442	0.805119881907442	0.805119881907442	0.0153017389783478	0.0620190284204215	10.0	6.0	4.0	0.0	7.0	0.9554013076999596	0.9554013076999596	0.9554013076999596
OSMAN_BLADDER_CANCER_UP	0.01	0.805402794297578	0.805402794297578	0.805402794297578	10774.9844569116	43736.5674940537	132.0	76.0	56.0	0.0	263.0	0.9555674806212883	0.9555674806212883	0.9555674806212883
WP_MAJOR_RECEPTORS_TARGETED_BY_EPINEPHRINE_AND_NOREPINEPHRINE	0.01	0.80567591493534	0.80567591493534	0.80567591493534	0.0309074031814263	0.125635682318999	22.0	13.0	9.0	0.0	15.0	0.9557219792634895	0.9557219792634895	0.9557219792634895
REACTOME_NUCLEAR_RECEPTOR_TRANSCRIPTION_PATHWAY	0.01	0.806434809461704	0.806434809461704	0.806434809461704	0.101321277906847	0.413509105156483	37.0	22.0	15.0	0.0	25.0	0.9561093544649266	0.9561093544649266	0.9561093544649266
REACTOME_SLC_MEDIATED_TRANSPORT_OF_ORGANIC_CATIONS	0.01	0.806544099184033	0.806544099184033	0.806544099184033	-0.0175329786070227	0.071596264629799	13.0	7.0	6.0	0.0	8.0	0.9561093544649266	0.9561093544649266	0.9561093544649266
LU_TUMOR_ENDOTHELIAL_MARKERS_UP	0.01	0.806553593822618	0.806553593822618	0.806553593822618	-0.030807376492386	0.125808830219222	22.0	12.0	10.0	0.0	16.0	0.9561093544649266	0.9561093544649266	0.9561093544649266
IVANOVA_HEMATOPOIESIS_INTERMEDIATE_PROGENITOR	0.01	0.806779515777718	0.806779515777718	0.806779515777718	3.91674844646063	16.014000654304	74.0	43.0	31.0	0.0	75.0	0.9561093544649266	0.9561093544649266	0.9561093544649266
BIOCARTA_IL6_PATHWAY	0.01	0.806882244237083	0.806882244237083	0.806882244237083	0.0175383931380301	0.0717463119944831	13.0	8.0	5.0	0.0	8.0	0.9561093544649266	0.9561093544649266	0.9561093544649266
REACTOME_HOMOLOGY_DIRECTED_REPAIR	0.01	0.806915855892498	0.806915855892498	0.806915855892498	47.9830381267688	196.324563919492	95.0	55.0	40.0	0.0	116.0	0.9561093544649266	0.9561093544649266	0.9561093544649266
BIOCARTA_NGF_PATHWAY	0.01	0.80700318569894	0.80700318569894	0.80700318569894	0.0142546141099979	0.0583502595393759	8.0	5.0	3.0	0.0	5.0	0.9561093544649266	0.9561093544649266	0.9561093544649266
CHIN_BREAST_CANCER_COPY_NUMBER_UP	0.01	0.807701604388557	0.807701604388557	0.807701604388557	0.0443738277988139	0.182314109513592	27.0	16.0	11.0	0.0	22.0	0.9566948808171284	0.9566948808171284	0.9566948808171284
BIOCARTA_RB_PATHWAY	0.01	0.80790918372263	0.80790918372263	0.80790918372263	0.0266449533623311	0.109593998575557	20.0	12.0	8.0	0.0	13.0	0.9566948808171284	0.9566948808171284	0.9566948808171284
BOQUEST_STEM_CELL_UP	0.01	0.807926538106331	0.807926538106331	0.807926538106331	-16739.4601594764	68857.8211763343	134.0	76.0	58.0	0.0	268.0	0.9566948808171284	0.9566948808171284	0.9566948808171284
REACTOME_MRNA_DECAY_BY_3_TO_5_EXORIBONUCLEASE	0.01	0.80844942463971	0.80844942463971	0.80844942463971	-0.019297138461108	0.0795998370587463	15.0	8.0	7.0	0.0	10.0	0.9567941466224279	0.9567941466224279	0.9567941466224279
MOLENAAR_TARGETS_OF_CCND1_AND_CDK4_UP	0.01	0.808574443420212	0.808574443420212	0.808574443420212	-0.154853331099379	0.639188535407091	42.0	23.0	19.0	0.0	36.0	0.9567941466224279	0.9567941466224279	0.9567941466224279
GAUSSMANN_MLL_AF4_FUSION_TARGETS_E_DN	0.01	0.808597802668255	0.808597802668255	0.808597802668255	-0.0516745318264124	0.213323658699223	29.0	16.0	13.0	0.0	23.0	0.9567941466224279	0.9567941466224279	0.9567941466224279
ONKEN_UVEAL_MELANOMA_UP	0.01	0.808922500000001	0.808922500000001	0.808922500000001	-98089.9356431033	405638.211306301	142.0	81.0	61.0	0.0	644.0	0.9567941466224279	0.9567941466224279	0.9567941466224279
REACTOME_REGULATION_OF_INNATE_IMMUNE_RESPONSES_TO_CYTOSOLIC_DNA	0.01	0.808967097356118	0.808967097356118	0.808967097356118	0.0149687929420902	0.0619162385850091	10.0	6.0	4.0	0.0	6.0	0.9567941466224279	0.9567941466224279	0.9567941466224279
REACTOME_LOSS_OF_FUNCTION_OF_KMT2D_IN_KABUKI_SYNDROME	0.01	0.809022639166205	0.809022639166205	0.809022639166205	0.0192572315615329	0.0796783647786408	15.0	9.0	6.0	0.0	9.0	0.9567941466224279	0.9567941466224279	0.9567941466224279
GOLDRATH_ANTIGEN_RESPONSE	0.01	0.809198146958201	0.809198146958201	0.809198146958201	2586.98057761861	10713.8826727068	123.0	71.0	52.0	0.0	196.0	0.9567941466224279	0.9567941466224279	0.9567941466224279
REACTOME_REGULATION_OF_COMMISSURAL_AXON_PATHFINDING_BY_SLIT_AND_ROBO	0.01	0.809238121417769	0.809238121417769	0.809238121417769	-0.0454306937221285	0.188189709964877	28.0	15.0	13.0	0.0	20.0	0.9567941466224279	0.9567941466224279	0.9567941466224279
NABA_PROTEOGLYCANS	0.01	0.809297919773187	0.809297919773187	0.809297919773187	0.185373357812687	0.768126337758193	44.0	26.0	18.0	0.0	35.0	0.9567941466224279	0.9567941466224279	0.9567941466224279
KIM_PTEN_TARGETS_UP	0.01	0.809839217908377	0.809839217908377	0.809839217908377	-0.0171900321149353	0.071436584124774	13.0	7.0	6.0	0.0	9.0	0.9572648797050594	0.9572648797050594	0.9572648797050594
REACTOME_RIBOSOME_QUALITY_CONTROL_RQC_COMPLEX_EXTRACTS_AND_DEGRADES_NASCENT_PEPTIDE	0.01	0.810368073856396	0.810368073856396	0.810368073856396	0.0437366795040975	0.182273212761102	27.0	16.0	11.0	0.0	22.0	0.9576018840907896	0.9576018840907896	0.9576018840907896
REACTOME_TRANSCRIPTIONAL_REGULATION_BY_MECP2	0.01	0.810410685399801	0.810410685399801	0.810410685399801	0.418075438666266	1.74273433912111	53.0	31.0	22.0	0.0	41.0	0.9576018840907896	0.9576018840907896	0.9576018840907896
SIG_IL4RECEPTOR_IN_B_LYPHOCYTES	0.01	0.810852889706805	0.810852889706805	0.810852889706805	-0.059760676968053	0.249704185578985	31.0	17.0	14.0	0.0	19.0	0.9579551539231783	0.9579551539231783	0.9579551539231783
ALTEMEIER_RESPONSE_TO_LPS_WITH_MECHANICAL_VENTILATION	0.01	0.811056193316008	0.811056193316008	0.811056193316008	6.55387352941926	27.4147588464093	79.0	46.0	33.0	0.0	79.0	0.9580261075410564	0.9580261075410564	0.9580261075410564
BLANCO_MELO_RESPIRATORY_SYNCYTIAL_VIRUS_INFECTION_A594_CELLS_DN	0.01	0.811380690702842	0.811380690702842	0.811380690702842	307.789546763696	1289.73685464991	109.0	63.0	46.0	0.0	147.0	0.9582401658874462	0.9582401658874462	0.9582401658874462
WP_OSTEOPONTIN_SIGNALING	0.01	0.811827948070454	0.811827948070454	0.811827948070454	0.0139326254983534	0.0585235936834371	8.0	5.0	3.0	0.0	5.0	0.9585991025238695	0.9585991025238695	0.9585991025238695
BIOCARTA_NPC_PATHWAY	0.01	0.812732358173076	0.812732358173076	0.812732358173076	-0.0188472144165141	0.0795568092462561	15.0	8.0	7.0	0.0	10.0	0.959086850267373	0.959086850267373	0.959086850267373
REACTOME_PLASMA_LIPOPROTEIN_CLEARANCE	0.01	0.812842630141645	0.812842630141645	0.812842630141645	-0.0504634780158804	0.213141496072741	29.0	16.0	13.0	0.0	24.0	0.959086850267373	0.959086850267373	0.959086850267373
WP_NEURAL_CREST_CELL_MIGRATION_IN_CANCER	0.01	0.812922524847211	0.812922524847211	0.812922524847211	0.181891630024245	0.768586020955412	44.0	26.0	18.0	0.0	39.0	0.959086850267373	0.959086850267373	0.959086850267373
HEDENFALK_BREAST_CANCER_BRACX_UP	0.01	0.812946972075768	0.812946972075768	0.812946972075768	0.0259469166162572	0.109653715307562	20.0	12.0	8.0	0.0	14.0	0.959086850267373	0.959086850267373	0.959086850267373
REACTOME_HEDGEHOG_ON_STATE	0.01	0.812958037405164	0.812958037405164	0.812958037405164	-0.151422029504417	0.639960007013857	42.0	23.0	19.0	0.0	38.0	0.959086850267373	0.959086850267373	0.959086850267373
WP_HYPOTHESIZED_PATHWAYS_IN_PATHOGENESIS_OF_CARDIOVASCULAR_DISEASE	0.01	0.813290533493766	0.813290533493766	0.813290533493766	0.115960980670887	0.490979003647782	39.0	23.0	16.0	0.0	32.0	0.9591944046842465	0.9591944046842465	0.9591944046842465
REACTOME_DAP12_SIGNALING	0.01	0.81357614217796	0.81357614217796	0.81357614217796	-0.0187506931639653	0.0795143835826498	15.0	8.0	7.0	0.0	9.0	0.9591944046842465	0.9591944046842465	0.9591944046842465
WP_OVERVIEW_OF_PROINFLAMMATORY_AND_PROFIBROTIC_MEDIATORS	0.01	0.813608443273658	0.813608443273658	0.813608443273658	0.151343240035758	0.641901015161131	42.0	25.0	17.0	0.0	31.0	0.9591944046842465	0.9591944046842465	0.9591944046842465
MOOTHA_MITOCHONDRIA	0.01	0.813622885432675	0.813622885432675	0.813622885432675	-6562.77408510249	27837.2783384241	129.0	73.0	56.0	0.0	224.0	0.9591944046842465	0.9591944046842465	0.9591944046842465
REACTOME_ACYL_CHAIN_REMODELLING_OF_PS	0.01	0.814300388595862	0.814300388595862	0.814300388595862	0.0295194675397634	0.125677908620105	22.0	13.0	9.0	0.0	15.0	0.9598239335440826	0.9598239335440826	0.9598239335440826
SANSOM_APC_TARGETS_DN	0.01	0.814634153642738	0.814634153642738	0.814634153642738	-32748.0141590045	139679.017617854	139.0	79.0	60.0	0.0	296.0	0.9600481444163227	0.9600481444163227	0.9600481444163227
REACTOME_DEVELOPMENTAL_LINEAGE_OF_PANCREATIC_DUCTAL_CELLS	0.01	0.814897194648307	0.814897194648307	0.814897194648307	-50.7670627435329	216.848471540542	96.0	54.0	42.0	0.0	88.0	0.960103243460866	0.960103243460866	0.960103243460866
KEGG_DORSO_VENTRAL_AXIS_FORMATION	0.01	0.814968019307317	0.814968019307317	0.814968019307317	0.114898146857904	0.490971886187858	39.0	23.0	16.0	0.0	30.0	0.960103243460866	0.960103243460866	0.960103243460866
STARK_BRAIN_22Q11_DELETION	0.01	0.815331685761873	0.815331685761873	0.815331685761873	0.0136743647557037	0.0585491927467204	8.0	5.0	3.0	0.0	7.0	0.9603625069347317	0.9603625069347317	0.9603625069347317
WP_KCNQ2RELATED_EPILEPSIES	0.01	0.815584976873288	0.815584976873288	0.815584976873288	-0.0293499323134887	0.125842658557574	22.0	12.0	10.0	0.0	14.0	0.9604916931376211	0.9604916931376211	0.9604916931376211
PID_HEDGEHOG_2PATHWAY	0.01	0.815818891042666	0.815818891042666	0.815818891042666	-0.0684801554389338	0.293999656312196	33.0	18.0	15.0	0.0	26.0	0.960598018185449	0.960598018185449	0.960598018185449
REACTOME_SIGNAL_TRANSDUCTION_BY_L1	0.01	0.816241558220579	0.816241558220579	0.816241558220579	0.0254934834866811	0.109705209420923	20.0	12.0	8.0	0.0	15.0	0.9607971848113142	0.9607971848113142	0.9607971848113142
REACTOME_ABACAVIR_TRANSMEMBRANE_TRANSPORT	0.01	0.816328134864125	0.816328134864125	0.816328134864125	0.0135754067373168	0.0584466070466526	8.0	5.0	3.0	0.0	6.0	0.9607971848113142	0.9607971848113142	0.9607971848113142
KEGG_T_CELL_RECEPTOR_SIGNALING_PATHWAY	0.01	0.816419019330547	0.816419019330547	0.816419019330547	-0.234649412841327	1.01075240183696	47.0	26.0	21.0	0.0	40.0	0.9607971848113142	0.9607971848113142	0.9607971848113142
WP_PROTEOGLYCAN_BIOSYNTHESIS	0.01	0.816606556248396	0.816606556248396	0.816606556248396	-0.0165849446854416	0.0715140328711909	13.0	7.0	6.0	0.0	11.0	0.9608488121374512	0.9608488121374512	0.9608488121374512
LI_ADIPOGENESIS_BY_ACTIVATED_PPARG	0.01	0.817133620536641	0.817133620536641	0.817133620536641	0.0253725606513235	0.109727141480973	20.0	12.0	8.0	0.0	15.0	0.9610102239765846	0.9610102239765846	0.9610102239765846
REACTOME_SLC_MEDIATED_TRANSPORT_OF_INORGANIC_ANIONS	0.01	0.817155662937903	0.817155662937903	0.817155662937903	-0.226887276400238	0.981325768810849	47.0	26.0	21.0	0.0	42.0	0.9610102239765846	0.9610102239765846	0.9610102239765846
VART_KSHV_INFECTION_ANGIOGENIC_MARKERS_UP	0.01	0.817280460391864	0.817280460391864	0.817280460391864	287.283997927144	1243.41572669662	109.0	63.0	46.0	0.0	143.0	0.9610102239765846	0.9610102239765846	0.9610102239765846
RICKMAN_TUMOR_DIFFERENTIATED_WELL_VS_MODERATELY_DN	0.01	0.817318503884392	0.817318503884392	0.817318503884392	-1.10009815165638	4.76242789957355	63.0	35.0	28.0	0.0	54.0	0.9610102239765846	0.9610102239765846	0.9610102239765846
KUMAMOTO_RESPONSE_TO_NUTLIN_3A_UP	0.01	0.817967133459878	0.817967133459878	0.817967133459878	-0.0183072971081717	0.0795414730464621	15.0	8.0	7.0	0.0	9.0	0.9613737307973445	0.9613737307973445	0.9613737307973445
CHEOK_RESPONSE_TO_MERCAPTOPURINE_AND_HD_MTX_DN	0.01	0.818078624474616	0.818078624474616	0.818078624474616	0.0343496930666412	0.149335507817659	25.0	15.0	10.0	0.0	22.0	0.9613737307973445	0.9613737307973445	0.9613737307973445
KEGG_VIRAL_MYOCARDITIS	0.01	0.818408032136434	0.818408032136434	0.818408032136434	-2.64048180616976	11.5007059861486	71.0	40.0	31.0	0.0	69.0	0.9613737307973445	0.9613737307973445	0.9613737307973445
KEGG_MEDICUS_REFERENCE_TLR3_IRF3_SIGNALING_PATHWAY	0.01	0.818583853712648	0.818583853712648	0.818583853712648	0.0142298763770388	0.0620398314936425	10.0	6.0	4.0	0.0	6.0	0.9613737307973445	0.9613737307973445	0.9613737307973445
REACTOME_G_PROTEIN_MEDIATED_EVENTS	0.01	0.818600543342608	0.818600543342608	0.818600543342608	0.254655067286806	1.11035657417983	48.0	28.0	20.0	0.0	32.0	0.9613737307973445	0.9613737307973445	0.9613737307973445
TSUDA_ALVEOLAR_SOFT_PART_SARCOMA	0.01	0.818681844118319	0.818681844118319	0.818681844118319	0.0182878211243971	0.079775630924521	15.0	9.0	6.0	0.0	12.0	0.9613737307973445	0.9613737307973445	0.9613737307973445
KIM_LIVER_CANCER_POOR_SURVIVAL_DN	0.01	0.818876139431726	0.818876139431726	0.818876139431726	-0.103019421646114	0.449884727880604	38.0	21.0	17.0	0.0	42.0	0.9613737307973445	0.9613737307973445	0.9613737307973445
WP_ERBB_SIGNALING	0.01	0.819026031240459	0.819026031240459	0.819026031240459	-0.451928091519245	1.97522867692195	54.0	30.0	24.0	0.0	45.0	0.9613737307973445	0.9613737307973445	0.9613737307973445
WP_NEPHROTIC_SYNDROME	0.01	0.819108250064451	0.819108250064451	0.819108250064451	-0.911412561334087	3.98532628210229	61.0	34.0	27.0	0.0	54.0	0.9613737307973445	0.9613737307973445	0.9613737307973445
WP_ROBO4_AND_VEGF_SIGNALING_CROSSTALK	0.01	0.819115710714398	0.819115710714398	0.819115710714398	-0.0131717823829459	0.0575985629492043	4.0	2.0	2.0	0.0	6.0	0.9613737307973445	0.9613737307973445	0.9613737307973445
KEGG_MEDICUS_VARIANT_MUTATION_CAUSED_ABERRANT_PSEN_TO_MGLUR5_CA2_APOPTOTIC_PATHWAY	0.01	0.819401227211844	0.819401227211844	0.819401227211844	0.0182417206996012	0.0798971010316735	15.0	9.0	6.0	0.0	9.0	0.9613737307973445	0.9613737307973445	0.9613737307973445
REACTOME_ERK_MAPK_TARGETS	0.01	0.819489053164913	0.819489053164913	0.819489053164913	0.0287380857180983	0.125932554703752	22.0	13.0	9.0	0.0	20.0	0.9613737307973445	0.9613737307973445	0.9613737307973445
LU_AGING_BRAIN_DN	0.01	0.819704958736975	0.819704958736975	0.819704958736975	23.1647314002359	101.633367230497	90.0	52.0	38.0	0.0	89.0	0.9613737307973445	0.9613737307973445	0.9613737307973445
REACTOME_PINK1_PRKN_MEDIATED_MITOPHAGY	0.01	0.819754687528186	0.819754687528186	0.819754687528186	-0.0132629748590407	0.058206554320139	4.0	2.0	2.0	0.0	4.0	0.9613737307973445	0.9613737307973445	0.9613737307973445
REACTOME_GLYCOSAMINOGLYCAN_METABOLISM	0.01	0.819838376696998	0.819838376696998	0.819838376696998	-75.0279084535545	329.426856928011	99.0	56.0	43.0	0.0	115.0	0.9613737307973445	0.9613737307973445	0.9613737307973445
SWEET_KRAS_ONCOGENIC_SIGNATURE	0.01	0.819927595763764	0.819927595763764	0.819927595763764	0.669639496308832	2.94168457772755	58.0	34.0	24.0	0.0	46.0	0.9613737307973445	0.9613737307973445	0.9613737307973445
BOYAULT_LIVER_CANCER_SUBCLASS_G123_DN	0.01	0.820408760631762	0.820408760631762	0.820408760631762	0.0725984697166565	0.319789904980032	34.0	20.0	14.0	0.0	32.0	0.9614912813172811	0.9614912813172811	0.9614912813172811
REACTOME_POTASSIUM_CHANNELS	0.01	0.820757313251581	0.820757313251581	0.820757313251581	-0.368477884844223	1.62632384306554	52.0	29.0	23.0	0.0	49.0	0.9614912813172811	0.9614912813172811	0.9614912813172811
REACTOME_GASTRIN_CREB_SIGNALLING_PATHWAY_VIA_PKC_AND_MAPK	0.01	0.820864322357835	0.820864322357835	0.820864322357835	0.0248583672116153	0.109782226860878	20.0	12.0	8.0	0.0	13.0	0.9614912813172811	0.9614912813172811	0.9614912813172811
MURAKAMI_UV_RESPONSE_1HR_UP	0.01	0.820887070214304	0.820887070214304	0.820887070214304	0.0180831388244644	0.0798710435064618	15.0	9.0	6.0	0.0	9.0	0.9614912813172811	0.9614912813172811	0.9614912813172811
WP_SHANK3_PATHWAY_INVOLVED_IN_PHELANMCDERMID_SYNDROME	0.01	0.820957021618784	0.820957021618784	0.820957021618784	-0.0481871404263314	0.21292137798139	29.0	16.0	13.0	0.0	24.0	0.9614912813172811	0.9614912813172811	0.9614912813172811
KONDO_PROSTATE_CANCER_WITH_H3K27ME3	0.01	0.821155072675072	0.821155072675072	0.821155072675072	-20.9309185825521	92.5902700164883	89.0	50.0	39.0	0.0	120.0	0.9614912813172811	0.9614912813172811	0.9614912813172811
REACTOME_TRANSPORT_OF_MATURE_TRANSCRIPT_TO_CYTOPLASM	0.01	0.821234898130397	0.821234898130397	0.821234898130397	1.68740271717556	7.46780600156229	67.0	39.0	28.0	0.0	59.0	0.9614912813172811	0.9614912813172811	0.9614912813172811
REACTOME_SCAVENGING_BY_CLASS_A_RECEPTORS	0.01	0.821357739401063	0.821357739401063	0.821357739401063	0.0695335422456286	0.307944393545139	34.0	20.0	14.0	0.0	25.0	0.9614912813172811	0.9614912813172811	0.9614912813172811
TONKS_TARGETS_OF_RUNX1_RUNX1T1_FUSION_MONOCYTE_DN	0.01	0.821402987004583	0.821402987004583	0.821402987004583	0.132158285432709	0.585442499418712	41.0	24.0	17.0	0.0	38.0	0.9614912813172811	0.9614912813172811	0.9614912813172811
KEGG_MEDICUS_REFERENCE_BETA_OXIDATION	0.01	0.821467567241361	0.821467567241361	0.821467567241361	-0.0179753316088703	0.0796574728511144	15.0	8.0	7.0	0.0	12.0	0.9614912813172811	0.9614912813172811	0.9614912813172811
FISCHER_DIRECT_P53_TARGETS_META_ANALYSIS	0.01	0.821609251305063	0.821609251305063	0.821609251305063	4437.70175536373	19681.5105283473	127.0	73.0	54.0	0.0	246.0	0.9614912813172811	0.9614912813172811	0.9614912813172811
CREIGHTON_ENDOCRINE_THERAPY_RESISTANCE_3	0.01	0.821813908174793	0.821813908174793	0.821813908174793	81120.041631382	360193.217638942	141.0	81.0	60.0	0.0	506.0	0.9615625293689671	0.9615625293689671	0.9615625293689671
BROWNE_HCMV_INFECTION_4HR_UP	0.01	0.822083883830138	0.822083883830138	0.822083883830138	0.131673211199382	0.585564225120338	41.0	24.0	17.0	0.0	30.0	0.9616948490081854	0.9616948490081854	0.9616948490081854
REACTOME_HCMV_EARLY_EVENTS	0.01	0.82235628371529	0.82235628371529	0.82235628371529	-4.89952740706545	21.8226783682916	77.0	43.0	34.0	0.0	71.0	0.9616948490081854	0.9616948490081854	0.9616948490081854
REACTOME_NEGATIVE_REGULATION_OF_MET_ACTIVITY	0.01	0.822527276396442	0.822527276396442	0.822527276396442	0.0167758123542589	0.0747933089862613	15.0	9.0	6.0	0.0	11.0	0.9616948490081854	0.9616948490081854	0.9616948490081854
GARCIA_TARGETS_OF_FLI1_AND_DAX1_UP	0.01	0.8228872630938	0.8228872630938	0.8228872630938	-0.538364269986189	2.40520525182136	56.0	31.0	25.0	0.0	52.0	0.9616948490081854	0.9616948490081854	0.9616948490081854
LANDIS_ERBB2_BREAST_PRENEOPLASTIC_UP	0.01	0.82297524236092	0.82297524236092	0.82297524236092	0.0179057635869944	0.0800365176665167	15.0	9.0	6.0	0.0	10.0	0.9616948490081854	0.9616948490081854	0.9616948490081854
ACEVEDO_LIVER_CANCER_WITH_H3K27ME3_DN	0.01	0.823265533584226	0.823265533584226	0.823265533584226	-692.510322364227	3100.60423606078	115.0	65.0	50.0	0.0	155.0	0.9616948490081854	0.9616948490081854	0.9616948490081854
AMIT_EGF_RESPONSE_240_HELA	0.01	0.823353196073836	0.823353196073836	0.823353196073836	0.330082262843374	1.47863628217973	51.0	30.0	21.0	0.0	43.0	0.9616948490081854	0.9616948490081854	0.9616948490081854
REACTOME_RAC3_GTPASE_CYCLE	0.01	0.82392160697315	0.82392160697315	0.82392160697315	-3.98464651335072	17.9082065919196	75.0	42.0	33.0	0.0	76.0	0.9616948490081854	0.9616948490081854	0.9616948490081854
KEGG_ERBB_SIGNALING_PATHWAY	0.01	0.824067678069345	0.824067678069345	0.824067678069345	-0.439129786742891	1.97524797954971	54.0	30.0	24.0	0.0	45.0	0.9616948490081854	0.9616948490081854	0.9616948490081854
GRAESSMANN_RESPONSE_TO_MC_AND_DOXORUBICIN_UP	0.01	0.824074541477599	0.824074541477599	0.824074541477599	-96738.5658477964	435156.624029076	144.0	82.0	62.0	0.0	454.0	0.9616948490081854	0.9616948490081854	0.9616948490081854
CAFFAREL_RESPONSE_TO_THC_24HR_5_UP	0.01	0.824084064216575	0.824084064216575	0.824084064216575	-0.0176895464244621	0.0795768147219551	15.0	8.0	7.0	0.0	10.0	0.9616948490081854	0.9616948490081854	0.9616948490081854
WP_GNAQ_PR183Q_DRIVES_CAPILLARY_MALFORMATION	0.01	0.824251963216064	0.824251963216064	0.824251963216064	0.0472406872064569	0.212719671274776	29.0	17.0	12.0	0.0	19.0	0.9616948490081854	0.9616948490081854	0.9616948490081854
MATZUK_POSTIMPLANTATION_AND_POSTPARTUM	0.01	0.824357605380862	0.824357605380862	0.824357605380862	-0.0144674056312747	0.0651849851091873	11.0	6.0	5.0	0.0	8.0	0.9616948490081854	0.9616948490081854	0.9616948490081854
LIM_MAMMARY_LUMINAL_PROGENITOR_DN	0.01	0.824362144832655	0.824362144832655	0.824362144832655	-0.0554168782308523	0.249695307199488	31.0	17.0	14.0	0.0	24.0	0.9616948490081854	0.9616948490081854	0.9616948490081854
KEGG_MEDICUS_VARIANT_MUTATION_INACTIVATED_ATXN3_TO_AUTOPHAGY_VESICLE_NUCLEATION	0.01	0.8244175231149	0.8244175231149	0.8244175231149	-0.0153168486220908	0.0690362141426112	2.0	1.0	1.0	0.0	2.0	0.9616948490081854	0.9616948490081854	0.9616948490081854
REACTOME_PURINERGIC_SIGNALING_IN_LEISHMANIASIS_INFECTION	0.01	0.824681291307234	0.824681291307234	0.824681291307234	0.0137602926080848	0.0621153485815379	10.0	6.0	4.0	0.0	10.0	0.9616948490081854	0.9616948490081854	0.9616948490081854
KEGG_ALPHA_LINOLENIC_ACID_METABOLISM	0.01	0.82478374337953	0.82478374337953	0.82478374337953	-0.0176141925733647	0.0795595017388215	15.0	8.0	7.0	0.0	10.0	0.9616948490081854	0.9616948490081854	0.9616948490081854
KEGG_MEDICUS_REFERENCE_TRAIP_DEPENDENT_REPLISOME_DISASSEMBLY	0.01	0.824803053911452	0.824803053911452	0.824803053911452	0.0176872733132288	0.0798985425127398	15.0	9.0	6.0	0.0	11.0	0.9616948490081854	0.9616948490081854	0.9616948490081854
BURTON_ADIPOGENESIS_PEAK_AT_8HR	0.01	0.825141168181929	0.825141168181929	0.825141168181929	-0.0278013749408882	0.125833714395344	22.0	12.0	10.0	0.0	15.0	0.9616948490081854	0.9616948490081854	0.9616948490081854
MIKKELSEN_MCV6_ICP_WITH_H3K4ME3_AND_H3K27ME3	0.01	0.825157741201301	0.825157741201301	0.825157741201301	0.169801135594162	0.768622639653074	44.0	26.0	18.0	0.0	33.0	0.9616948490081854	0.9616948490081854	0.9616948490081854
REACTOME_HDR_THROUGH_HOMOLOGOUS_RECOMBINATION_HRR	0.01	0.825228067757219	0.825228067757219	0.825228067757219	4.42572966193549	20.0417229446562	76.0	44.0	32.0	0.0	78.0	0.9616948490081854	0.9616948490081854	0.9616948490081854
DAVICIONI_RHABDOMYOSARCOMA_PAX_FOXO1_FUSION_DN	0.01	0.82529549732064	0.82529549732064	0.82529549732064	-0.0127388941581193	0.0577101549577614	4.0	2.0	2.0	0.0	3.0	0.9616948490081854	0.9616948490081854	0.9616948490081854
KEGG_MEDICUS_REFERENCE_AHR_SIGNALING_PATHWAY	0.01	0.825397127358552	0.825397127358552	0.825397127358552	0.0137269847435019	0.0622232252178857	10.0	6.0	4.0	0.0	7.0	0.9616948490081854	0.9616948490081854	0.9616948490081854
BIOCARTA_IL12_PATHWAY	0.01	0.825588104707301	0.825588104707301	0.825588104707301	0.0175979308495741	0.0798586628927766	15.0	9.0	6.0	0.0	10.0	0.9616948490081854	0.9616948490081854	0.9616948490081854
WP_ACE_INHIBITOR_PATHWAY	0.01	0.825623764626575	0.825623764626575	0.825623764626575	0.0241891847007601	0.10979230768852	20.0	12.0	8.0	0.0	16.0	0.9616948490081854	0.9616948490081854	0.9616948490081854
REACTOME_SARS_COV_2_MODULATES_HOST_TRANSLATION_MACHINERY	0.01	0.825665643391896	0.825665643391896	0.825665643391896	0.0175600392569015	0.0797227338798599	15.0	9.0	6.0	0.0	9.0	0.9616948490081854	0.9616948490081854	0.9616948490081854
HAHTOLA_SEZARY_SYNDROM_DN	0.01	0.826057785564765	0.826057785564765	0.826057785564765	0.0596845716566297	0.271589330508426	32.0	19.0	13.0	0.0	24.0	0.9619190313362215	0.9619190313362215	0.9619190313362215
KEGG_MEDICUS_PATHOGEN_HCMV_UL33_TO_GNB_G_RHO_SIGNALING_PATHWAY	0.01	0.826145770932305	0.826145770932305	0.826145770932305	-0.0157088363216002	0.0715184251795063	13.0	7.0	6.0	0.0	11.0	0.9619190313362215	0.9619190313362215	0.9619190313362215
WP_EBSTEINBARR_VIRUS_LMP1_SIGNALING	0.01	0.826527540376919	0.826527540376919	0.826527540376919	-0.0125766711291958	0.05738651134907	4.0	2.0	2.0	0.0	3.0	0.9621568394963557	0.9621568394963557	0.9621568394963557
SABATES_COLORECTAL_ADENOMA_SIZE_UP	0.01	0.826890938690009	0.826890938690009	0.826890938690009	-0.0239601419711566	0.109561742666221	20.0	11.0	9.0	0.0	17.0	0.9621568394963557	0.9621568394963557	0.9621568394963557
KEGG_PANTOTHENATE_AND_COA_BIOSYNTHESIS	0.01	0.82696060875238	0.82696060875238	0.82696060875238	-0.0174043545878965	0.079616870487059	15.0	8.0	7.0	0.0	11.0	0.9621568394963557	0.9621568394963557	0.9621568394963557
WP_NIPBL_ROLE_IN_DNA_DAMAGE_CORNELIA_DE_LANGE_SYNDROME	0.01	0.827287806378693	0.827287806378693	0.827287806378693	0.0174265681499684	0.0798719377460059	15.0	9.0	6.0	0.0	11.0	0.9621568394963557	0.9621568394963557	0.9621568394963557
ZHOU_CELL_CYCLE_GENES_IN_IR_RESPONSE_24HR	0.01	0.827315113288545	0.827315113288545	0.827315113288545	22.8461394236021	104.728514819361	90.0	52.0	38.0	0.0	100.0	0.9621568394963557	0.9621568394963557	0.9621568394963557
KEGG_MEDICUS_VARIANT_MUTATION_INACTIVATED_FGF17_TO_RAS_ERK_SIGNALING_PATHWAY	0.01	0.827329706710383	0.827329706710383	0.827329706710383	-0.0155722531085591	0.0713905728808282	13.0	7.0	6.0	0.0	8.0	0.9621568394963557	0.9621568394963557	0.9621568394963557
REN_ALVEOLAR_RHABDOMYOSARCOMA_UP	0.01	0.827456851374611	0.827456851374611	0.827456851374611	-8.71252415298134	39.9722352050884	82.0	46.0	36.0	0.0	91.0	0.9621568394963557	0.9621568394963557	0.9621568394963557
KEGG_MEDICUS_REFERENCE_NUCLEAR_EXPORT_OF_MRNA	0.01	0.827500918179282	0.827500918179282	0.827500918179282	-0.116689497800983	0.535499308267239	40.0	22.0	18.0	0.0	30.0	0.9621568394963557	0.9621568394963557	0.9621568394963557
REACTOME_APC_C_MEDIATED_DEGRADATION_OF_CELL_CYCLE_PROTEINS	0.01	0.827943005889167	0.827943005889167	0.827943005889167	0.0273281249371603	0.125738766530716	22.0	13.0	9.0	0.0	16.0	0.9622298676717258	0.9622298676717258	0.9622298676717258
PID_EPHB_FWD_PATHWAY	0.01	0.82797110921037	0.82797110921037	0.82797110921037	-0.046323299371938	0.213172370851663	29.0	16.0	13.0	0.0	20.0	0.9622298676717258	0.9622298676717258	0.9622298676717258
MACAEVA_PBMC_RESPONSE_TO_IR	0.01	0.827995348153526	0.827995348153526	0.827995348153526	1.31299967736156	6.04307826876989	65.0	38.0	27.0	0.0	55.0	0.9622298676717258	0.9622298676717258	0.9622298676717258
LUI_TARGETS_OF_PAX8_PPARG_FUSION	0.01	0.828258102454748	0.828258102454748	0.828258102454748	0.0134793067211848	0.0621349025422295	10.0	6.0	4.0	0.0	10.0	0.9622872725850989	0.9622872725850989	0.9622872725850989
BLANCO_MELO_RESPIRATORY_SYNCYTIAL_VIRUS_INFECTION_A594_CELLS_UP	0.01	0.828332510208196	0.828332510208196	0.828332510208196	3049.8752284135	14065.0512034413	125.0	72.0	53.0	0.0	228.0	0.9622872725850989	0.9622872725850989	0.9622872725850989
STOSSI_RESPONSE_TO_ESTRADIOL	0.01	0.82912398268212	0.82912398268212	0.82912398268212	-0.045982851502962	0.213055961735272	29.0	16.0	13.0	0.0	20.0	0.9623923029951094	0.9623923029951094	0.9623923029951094
WP_VITAMIN_B12_DISORDERS	0.01	0.829161443950679	0.829161443950679	0.829161443950679	0.0338673969338421	0.156955421926235	25.0	15.0	10.0	0.0	19.0	0.9623923029951094	0.9623923029951094	0.9623923029951094
BYSTROEM_CORRELATED_WITH_IL5_UP	0.01	0.829630339242487	0.829630339242487	0.829630339242487	0.023639613273183	0.109861911738387	20.0	12.0	8.0	0.0	13.0	0.9623923029951094	0.9623923029951094	0.9623923029951094
WP_AMPLIFICATION_AND_EXPANSION_OF_ONCOGENIC_PATHWAYS_AS_METASTATIC_TRAITS	0.01	0.830070699300805	0.830070699300805	0.830070699300805	-0.0235397239698673	0.109685596483418	20.0	11.0	9.0	0.0	16.0	0.9623923029951094	0.9623923029951094	0.9623923029951094
REACTOME_SIGNALING_BY_CSF1_M_CSF_IN_MYELOID_CELLS	0.01	0.83041707279461	0.83041707279461	0.83041707279461	-0.0269085304629866	0.125642931503322	22.0	12.0	10.0	0.0	17.0	0.9623923029951094	0.9623923029951094	0.9623923029951094
FIGUEROA_AML_METHYLATION_CLUSTER_5_UP	0.01	0.830742563587334	0.830742563587334	0.830742563587334	-0.0170211219204329	0.0796312404026108	15.0	8.0	7.0	0.0	11.0	0.9623923029951094	0.9623923029951094	0.9623923029951094
WP_CHOLESTEROL_BIOSYNTHESIS_PATHWAY	0.01	0.830806479697509	0.830806479697509	0.830806479697509	0.0153878156630541	0.0720176300463922	13.0	8.0	5.0	0.0	10.0	0.9623923029951094	0.9623923029951094	0.9623923029951094
WP_CHOLESTEROL_SYNTHESIS_DISORDERS	0.01	0.830806479697509	0.830806479697509	0.830806479697509	0.0153878156630541	0.0720176300463922	13.0	8.0	5.0	0.0	10.0	0.9623923029951094	0.9623923029951094	0.9623923029951094
KANG_AR_TARGETS_UP	0.01	0.830901636804336	0.830901636804336	0.830901636804336	-0.0372670411355413	0.174515833604513	27.0	15.0	12.0	0.0	19.0	0.9623923029951094	0.9623923029951094	0.9623923029951094
DORN_ADENOVIRUS_INFECTION_32HR_DN	0.01	0.831047571624796	0.831047571624796	0.831047571624796	0.0388946076753116	0.182297213753498	27.0	16.0	11.0	0.0	20.0	0.9623923029951094	0.9623923029951094	0.9623923029951094
KEGG_ALLOGRAFT_REJECTION	0.01	0.831426091325809	0.831426091325809	0.831426091325809	0.0132187994994732	0.0620971422955028	10.0	6.0	4.0	0.0	8.0	0.9623923029951094	0.9623923029951094	0.9623923029951094
WP_COMPLEMENTMEDIATED_INFLAMMATION_OF_PULMONARY_ALVEOLUS_IN_COVID19_HYPOTHETICAL_PATHWAY	0.01	0.831561486350275	0.831561486350275	0.831561486350275	-0.0267348723627986	0.125693258521435	22.0	12.0	10.0	0.0	15.0	0.9623923029951094	0.9623923029951094	0.9623923029951094
REACTOME_HEDGEHOG_OFF_STATE	0.01	0.831643342087184	0.831643342087184	0.831643342087184	1.12403598815435	5.28723241987303	64.0	37.0	27.0	0.0	55.0	0.9623923029951094	0.9623923029951094	0.9623923029951094
WP_BIOMARKERS_FOR_PYRIMIDINE_METABOLISM_DISORDERS	0.01	0.831703221434301	0.831703221434301	0.831703221434301	0.0132479952730128	0.0623383338904865	10.0	6.0	4.0	0.0	7.0	0.9623923029951094	0.9623923029951094	0.9623923029951094
MIKKELSEN_ES_ICP_WITH_H3K27ME3	0.01	0.831844053496639	0.831844053496639	0.831844053496639	-0.0954512489411338	0.449526949597443	38.0	21.0	17.0	0.0	29.0	0.9623923029951094	0.9623923029951094	0.9623923029951094
CLASPER_LYMPHATIC_VESSELS_DURING_METASTASIS_UP	0.01	0.831940863041717	0.831940863041717	0.831940863041717	0.0253223578440987	0.119325194581547	22.0	13.0	9.0	0.0	20.0	0.9623923029951094	0.9623923029951094	0.9623923029951094
BIOCARTA_SPRY_PATHWAY	0.01	0.831973043034451	0.831973043034451	0.831973043034451	0.0169451154402247	0.0798650867283726	15.0	9.0	6.0	0.0	12.0	0.9623923029951094	0.9623923029951094	0.9623923029951094
GOLUB_ALL_VS_AML_UP	0.01	0.832156889175764	0.832156889175764	0.832156889175764	0.0451563203411846	0.21306573568035	29.0	17.0	12.0	0.0	22.0	0.9623923029951094	0.9623923029951094	0.9623923029951094
KEGG_MEDICUS_REFERENCE_HEPARAN_SULFATE_BIOSYNTHESIS	0.01	0.832270877995504	0.832270877995504	0.832270877995504	-0.0151313217293711	0.0714449333040834	13.0	7.0	6.0	0.0	9.0	0.9623923029951094	0.9623923029951094	0.9623923029951094
REACTOME_GOLGI_TO_ER_RETROGRADE_TRANSPORT	0.01	0.832354629645295	0.832354629645295	0.832354629645295	-19.027192156793	89.8854617067838	89.0	50.0	39.0	0.0	102.0	0.9623923029951094	0.9623923029951094	0.9623923029951094
VALK_AML_CLUSTER_3	0.01	0.832445349310037	0.832445349310037	0.832445349310037	-0.0679126794741304	0.32099940984961	34.0	19.0	15.0	0.0	25.0	0.9623923029951094	0.9623923029951094	0.9623923029951094
STEIN_ESRRA_TARGETS_RESPONSIVE_TO_ESTROGEN_UP	0.01	0.832478637250377	0.832478637250377	0.832478637250377	0.0169036762977129	0.0799138628466718	15.0	9.0	6.0	0.0	11.0	0.9623923029951094	0.9623923029951094	0.9623923029951094
REACTOME_BETA_OXIDATION_OF_PRISTANOYL_COA	0.01	0.832700032897137	0.832700032897137	0.832700032897137	0.0131179400607471	0.0620997099261971	10.0	6.0	4.0	0.0	14.0	0.9623923029951094	0.9623923029951094	0.9623923029951094
GAUTSCHI_SRC_SIGNALING	0.01	0.832727155969189	0.832727155969189	0.832727155969189	-0.0150879700078748	0.071437494225697	13.0	7.0	6.0	0.0	11.0	0.9623923029951094	0.9623923029951094	0.9623923029951094
REACTOME_N_GLYCAN_TRIMMING_IN_THE_ER_AND_CALNEXIN_CALRETICULIN_CYCLE	0.01	0.832839926714825	0.832839926714825	0.832839926714825	-0.0306596025825408	0.145264402085996	24.0	13.0	11.0	0.0	17.0	0.9623923029951094	0.9623923029951094	0.9623923029951094
WANG_TARGETS_OF_MLL_CBP_FUSION_UP	0.01	0.833074957967267	0.833074957967267	0.833074957967267	0.234175937707499	1.11110511786921	48.0	28.0	20.0	0.0	44.0	0.9623923029951094	0.9623923029951094	0.9623923029951094
NAKAMURA_TUMOR_ZONE_PERIPHERAL_VS_CENTRAL_DN	0.01	0.833231953750934	0.833231953750934	0.833231953750934	53569.9017073256	254418.379406202	141.0	81.0	60.0	0.0	462.0	0.9623923029951094	0.9623923029951094	0.9623923029951094
WP_NANOMATERIALINDUCED_INFLAMMASOME_ACTIVATION	0.01	0.833410522034762	0.833410522034762	0.833410522034762	-0.0121208086145741	0.0576277189633495	4.0	2.0	2.0	0.0	2.0	0.9623923029951094	0.9623923029951094	0.9623923029951094
MEISSNER_BRAIN_HCP_WITH_H3K27ME3	0.01	0.833796946522788	0.833796946522788	0.833796946522788	1023.56898671182	4877.985360239	118.0	68.0	50.0	0.0	192.0	0.9623923029951094	0.9623923029951094	0.9623923029951094
MCCABE_HOXC6_TARGETS_DN	0.01	0.833873238542202	0.833873238542202	0.833873238542202	0.0263660300337624	0.125710185429884	22.0	13.0	9.0	0.0	18.0	0.9623923029951094	0.9623923029951094	0.9623923029951094
JAEGER_METASTASIS_DN	0.01	0.833927381735136	0.833927381735136	0.833927381735136	8657.55037154506	41291.8566739221	132.0	76.0	56.0	0.0	294.0	0.9623923029951094	0.9623923029951094	0.9623923029951094
BIOCARTA_ERYTH_PATHWAY	0.01	0.833973163411448	0.833973163411448	0.833973163411448	-0.0149760252404863	0.0714475690357351	13.0	7.0	6.0	0.0	9.0	0.9623923029951094	0.9623923029951094	0.9623923029951094
HERNANDEZ_MITOTIC_ARREST_BY_DOCETAXEL_1_DN	0.01	0.833978405607349	0.833978405607349	0.833978405607349	-0.0229817053699783	0.109644553009894	20.0	11.0	9.0	0.0	14.0	0.9623923029951094	0.9623923029951094	0.9623923029951094
REACTOME_SIGNALING_BY_NUCLEAR_RECEPTORS	0.01	0.833978779190843	0.833978779190843	0.833978779190843	360.072734046489	1717.89271035409	111.0	64.0	47.0	0.0	122.0	0.9623923029951094	0.9623923029951094	0.9623923029951094
BRUINS_UVC_RESPONSE_VIA_TP53_GROUP_A	0.01	0.834012887535139	0.834012887535139	0.834012887535139	75361.333262674	359620.901032056	141.0	81.0	60.0	0.0	798.0	0.9623923029951094	0.9623923029951094	0.9623923029951094
REACTOME_DEX_H_BOX_HELICASES_ACTIVATE_TYPE_I_IFN_AND_INFLAMMATORY_CYTOKINES_PRODUCTION	0.01	0.834029141971369	0.834029141971369	0.834029141971369	-0.0097581895527885	0.0465702704889389	4.0	2.0	2.0	0.0	2.0	0.9623923029951094	0.9623923029951094	0.9623923029951094
REACTOME_RHOC_GTPASE_CYCLE	0.01	0.834051075497641	0.834051075497641	0.834051075497641	-6.63186153348749	31.6543357695078	80.0	45.0	35.0	0.0	79.0	0.9623923029951094	0.9623923029951094	0.9623923029951094
CUI_TCF21_TARGETS_DN	0.01	0.834152092840039	0.834152092840039	0.834152092840039	-0.146886501227355	0.701532811966261	43.0	24.0	19.0	0.0	35.0	0.9623923029951094	0.9623923029951094	0.9623923029951094
KEGG_MEDICUS_REFERENCE_TRH_TRHR_PLCB_PKC_SIGNALING_PATHWAY	0.01	0.834180889878649	0.834180889878649	0.834180889878649	0.0167008857727955	0.0797778145405889	15.0	9.0	6.0	0.0	9.0	0.9623923029951094	0.9623923029951094	0.9623923029951094
BIOCARTA_ARF_PATHWAY	0.01	0.834337522718651	0.834337522718651	0.834337522718651	-0.0149377699482392	0.0714241149203232	13.0	7.0	6.0	0.0	9.0	0.9623923029951094	0.9623923029951094	0.9623923029951094
GERHOLD_ADIPOGENESIS_UP	0.01	0.834777740807762	0.834777740807762	0.834777740807762	-0.111623224295863	0.535163160388194	40.0	22.0	18.0	0.0	44.0	0.9623923029951094	0.9623923029951094	0.9623923029951094
BOYAULT_LIVER_CANCER_SUBCLASS_G23_DN	0.01	0.834985650204171	0.834985650204171	0.834985650204171	0.0129903885676648	0.0623603611183334	10.0	6.0	4.0	0.0	6.0	0.9623923029951094	0.9623923029951094	0.9623923029951094
PID_P38_MKK3_6PATHWAY	0.01	0.83506656173641	0.83506656173641	0.83506656173641	0.0261688135536986	0.125685917212735	22.0	13.0	9.0	0.0	16.0	0.9623923029951094	0.9623923029951094	0.9623923029951094
REACTOME_DEVELOPMENTAL_LINEAGE_OF_PANCREATIC_ACINAR_CELLS	0.01	0.83516293631418	0.83516293631418	0.83516293631418	0.0228704701427237	0.109909496663075	20.0	12.0	8.0	0.0	14.0	0.9623923029951094	0.9623923029951094	0.9623923029951094
FERRANDO_HOX11_NEIGHBORS	0.01	0.83526004708745	0.83526004708745	0.83526004708745	0.0261227834021259	0.125614343241772	22.0	13.0	9.0	0.0	18.0	0.9623923029951094	0.9623923029951094	0.9623923029951094
SCHMAHL_PDGF_SIGNALING	0.01	0.835296238953528	0.835296238953528	0.835296238953528	-0.0165275187730197	0.0794921512042088	15.0	8.0	7.0	0.0	12.0	0.9623923029951094	0.9623923029951094	0.9623923029951094
PLASARI_TGFB1_SIGNALING_VIA_NFIC_1HR_DN	0.01	0.835511188414095	0.835511188414095	0.835511188414095	-19.2297477279016	92.6116376062167	89.0	50.0	39.0	0.0	101.0	0.9623923029951094	0.9623923029951094	0.9623923029951094
KEGG_MEDICUS_PATHOGEN_HTLV_1_TAX_TO_SPINDLE_ASSEMBLY_CHECKPOINT_SIGNALING	0.01	0.83601417865768	0.83601417865768	0.83601417865768	0.0165531943884367	0.0799692597093014	15.0	9.0	6.0	0.0	10.0	0.9623923029951094	0.9623923029951094	0.9623923029951094
KEGG_MEDICUS_REFERENCE_COHESIN_DISSOCIATION_IN_ANAPHASE	0.01	0.83601417865768	0.83601417865768	0.83601417865768	0.0165531943884367	0.0799692597093014	15.0	9.0	6.0	0.0	10.0	0.9623923029951094	0.9623923029951094	0.9623923029951094
REACTOME_UBIQUITIN_MEDIATED_DEGRADATION_OF_PHOSPHORYLATED_CDC25A	0.01	0.836046520870144	0.836046520870144	0.836046520870144	0.0128540658838332	0.0621110224283869	10.0	6.0	4.0	0.0	8.0	0.9623923029951094	0.9623923029951094	0.9623923029951094
HU_GENOTOXIN_ACTION_DIRECT_VS_INDIRECT_24HR	0.01	0.83607914574541	0.83607914574541	0.83607914574541	0.0662331172616311	0.320103943853353	34.0	20.0	14.0	0.0	31.0	0.9623923029951094	0.9623923029951094	0.9623923029951094
MAYBURD_RESPONSE_TO_L663536_UP	0.01	0.836151804577047	0.836151804577047	0.836151804577047	0.0440714880759141	0.213092841409563	29.0	17.0	12.0	0.0	20.0	0.9623923029951094	0.9623923029951094	0.9623923029951094
YAGI_AML_RELAPSE_PROGNOSIS	0.01	0.836172111665755	0.836172111665755	0.836172111665755	0.016521272503537	0.0798930945543236	15.0	9.0	6.0	0.0	13.0	0.9623923029951094	0.9623923029951094	0.9623923029951094
WP_TH17_CELL_DIFFERENTIATION_PATHWAY	0.01	0.836198304918197	0.836198304918197	0.836198304918197	-0.051583621546353	0.249487055960404	31.0	17.0	14.0	0.0	26.0	0.9623923029951094	0.9623923029951094	0.9623923029951094
DAZARD_UV_RESPONSE_CLUSTER_G3	0.01	0.836337330294195	0.836337330294195	0.836337330294195	0.0226775553896082	0.109775767176034	20.0	12.0	8.0	0.0	17.0	0.9623923029951094	0.9623923029951094	0.9623923029951094
SABATES_COLORECTAL_ADENOMA_SIZE_DN	0.01	0.837685169627279	0.837685169627279	0.837685169627279	-0.0146726293750756	0.0716243535332373	13.0	7.0	6.0	0.0	9.0	0.9637774667929198	0.9637774667929198	0.9637774667929198
WP_NCRNAS_INVOLVED_IN_STAT3_SIGNALING_IN_HEPATOCELLULAR_CARCINOMA	0.01	0.839296313603568	0.839296313603568	0.839296313603568	-0.0132010952036313	0.0650961928830015	11.0	6.0	5.0	0.0	6.0	0.9654650404851502	0.9654650404851502	0.9654650404851502
KONDO_COLON_CANCER_HCP_WITH_H3K27ME1	0.01	0.839733753182495	0.839733753182495	0.839733753182495	0.0369039700319959	0.182481484247628	27.0	16.0	11.0	0.0	26.0	0.9658021223189212	0.9658021223189212	0.9658021223189212
REACTOME_N_GLYCAN_ANTENNAE_ELONGATION_IN_THE_MEDIAL_TRANS_GOLGI	0.01	0.840106645711242	0.840106645711242	0.840106645711242	0.0125654310691989	0.0622800042012456	10.0	6.0	4.0	0.0	8.0	0.9660648635689111	0.9660648635689111	0.9660648635689111
BIOCARTA_CD40_PATHWAY	0.01	0.840328058749776	0.840328058749776	0.840328058749776	-0.0116087265013493	0.0576190176246777	4.0	2.0	2.0	0.0	3.0	0.9661381450307411	0.9661381450307411	0.9661381450307411
PID_PRL_SIGNALING_EVENTS_PATHWAY	0.01	0.840459289442113	0.840459289442113	0.840459289442113	0.0220929741310254	0.109748199586138	20.0	12.0	8.0	0.0	15.0	0.9661381450307411	0.9661381450307411	0.9661381450307411
PID_TOLL_ENDOGENOUS_PATHWAY	0.01	0.841014591408782	0.841014591408782	0.841014591408782	0.0252240893591693	0.125745809004135	22.0	13.0	9.0	0.0	17.0	0.9663367010891284	0.9663367010891284	0.9663367010891284
WP_TRANSCRIPTION_ACTIVATION_RNAPOLYMERASE_I_AND_KAT2AB_AND_INHIBITION_NURD_COMPLEX	0.01	0.84102122169735	0.84102122169735	0.84102122169735	-0.202771969554487	1.01089092912375	47.0	26.0	21.0	0.0	37.0	0.9663367010891284	0.9663367010891284	0.9663367010891284
WP_ENVELOPE_PROTEINS_AND_THEIR_POTENTIAL_ROLES_IN_EDMD_PHYSIOPATHOLOGY	0.01	0.841065481016719	0.841065481016719	0.841065481016719	2.30606801972891	11.4998202202524	71.0	41.0	30.0	0.0	65.0	0.9663367010891284	0.9663367010891284	0.9663367010891284
PID_AR_TF_PATHWAY	0.01	0.841328703621634	0.841328703621634	0.841328703621634	-0.049966001071399	0.249587656590944	31.0	17.0	14.0	0.0	23.0	0.966389776267963	0.966389776267963	0.966389776267963
RODRIGUES_NTN1_AND_DCC_TARGETS	0.01	0.841400667943832	0.841400667943832	0.841400667943832	-0.0426027783288679	0.212905117725893	29.0	16.0	13.0	0.0	22.0	0.966389776267963	0.966389776267963	0.966389776267963
REACTOME_SIGNALING_BY_FGFR2	0.01	0.84154682696037	0.84154682696037	0.84154682696037	-0.042516615421212	0.212673147780665	29.0	16.0	13.0	0.0	22.0	0.9663916859050402	0.9663916859050402	0.9663916859050402
RYAN_MANTLE_CELL_LYMPHOMA_NOTCH_DIRECT_UP	0.01	0.841773993422295	0.841773993422295	0.841773993422295	25.3703231864838	127.090006610354	92.0	53.0	39.0	0.0	114.0	0.9664311394878606	0.9664311394878606	0.9664311394878606
MARTORIATI_MDM4_TARGETS_FETAL_LIVER_DN	0.01	0.841960405190548	0.841960405190548	0.841960405190548	-22344.7759324616	112067.636589465	137.0	78.0	59.0	0.0	335.0	0.9664311394878606	0.9664311394878606	0.9664311394878606
REACTOME_NICOTINATE_METABOLISM	0.01	0.842014690459893	0.842014690459893	0.842014690459893	0.0424838461620577	0.213147003259475	29.0	17.0	12.0	0.0	20.0	0.9664311394878606	0.9664311394878606	0.9664311394878606
REACTOME_RRNA_PROCESSING	0.01	0.84271281120602	0.84271281120602	0.84271281120602	48.9369001210607	246.62708624807	97.0	56.0	41.0	0.0	129.0	0.9666784761645532	0.9666784761645532	0.9666784761645532
WP_AUTOSOMAL_RECESSIVE_OSTEOPETROSIS_PATHWAYS	0.01	0.842836378998736	0.842836378998736	0.842836378998736	-0.0113824917504654	0.0574099932723226	4.0	2.0	2.0	0.0	3.0	0.9666784761645532	0.9666784761645532	0.9666784761645532
BAKER_HEMATOPOESIS_STAT1_TARGETS	0.01	0.843044300216882	0.843044300216882	0.843044300216882	-0.0141614460218443	0.0715221021511102	13.0	7.0	6.0	0.0	8.0	0.9666784761645532	0.9666784761645532	0.9666784761645532
MAHADEVAN_GIST_MORPHOLOGICAL_SWITCH	0.01	0.843157757155123	0.843157757155123	0.843157757155123	0.0158101746999594	0.0799074954810549	15.0	9.0	6.0	0.0	10.0	0.9666784761645532	0.9666784761645532	0.9666784761645532
KEGG_MEDICUS_REFERENCE_BRANCHING_MICROTUBULE_NUCLEATION	0.01	0.843196656854464	0.843196656854464	0.843196656854464	-0.0558680491725871	0.282438241867537	33.0	18.0	15.0	0.0	25.0	0.9666784761645532	0.9666784761645532	0.9666784761645532
REACTOME_SIGNALLING_TO_RAS	0.01	0.843570587096465	0.843570587096465	0.843570587096465	-0.0215988418160907	0.109456348546902	20.0	11.0	9.0	0.0	14.0	0.9666784761645532	0.9666784761645532	0.9666784761645532
LE_NEURONAL_DIFFERENTIATION_UP	0.01	0.843649515002142	0.843649515002142	0.843649515002142	-0.0140701176885934	0.071339534397889	13.0	7.0	6.0	0.0	9.0	0.9666784761645532	0.9666784761645532	0.9666784761645532
KEGG_MEDICUS_PATHOGEN_SARS_COV_2_S_TO_ANGII_AT1R_NOX2_SIGNALING_PATHWAY	0.01	0.843727007536603	0.843727007536603	0.843727007536603	-0.0113175281801545	0.0574119425198357	4.0	2.0	2.0	0.0	3.0	0.9666784761645532	0.9666784761645532	0.9666784761645532
WP_ANTIVIRAL_AND_ANTIINFLAMMATORY_EFFECTS_OF_NRF2_ON_SARSCOV2_PATHWAY	0.01	0.843951503620446	0.843951503620446	0.843951503620446	0.0122262660990068	0.0621122095985526	10.0	6.0	4.0	0.0	7.0	0.9666784761645532	0.9666784761645532	0.9666784761645532
WP_TRYPTOPHAN_KYNURENINE_PATHWAY_IN_POSTCOVID_SYNDROME	0.01	0.844024349899066	0.844024349899066	0.844024349899066	0.0176712047974376	0.0898162084724847	17.0	10.0	7.0	0.0	12.0	0.9666784761645532	0.9666784761645532	0.9666784761645532
WP_SPHINGOLIPID_METABOLISM_OVERVIEW	0.01	0.844090985994445	0.844090985994445	0.844090985994445	0.0157171536409889	0.0799190748424094	15.0	9.0	6.0	0.0	10.0	0.9666784761645532	0.9666784761645532	0.9666784761645532
WP_SPHINGOLIPID_METABOLISM_INTEGRATED_PATHWAY	0.01	0.844090985994445	0.844090985994445	0.844090985994445	0.0157171536409889	0.0799190748424094	15.0	9.0	6.0	0.0	10.0	0.9666784761645532	0.9666784761645532	0.9666784761645532
REACTOME_THE_ROLE_OF_NEF_IN_HIV_1_REPLICATION_AND_DISEASE_PATHOGENESIS	0.01	0.844109195693928	0.844109195693928	0.844109195693928	0.012239606900554	0.0622437006275616	10.0	6.0	4.0	0.0	7.0	0.9666784761645532	0.9666784761645532	0.9666784761645532
PID_IL2_1PATHWAY	0.01	0.844648269575283	0.844648269575283	0.844648269575283	-0.0741555816703346	0.378438799525448	36.0	20.0	16.0	0.0	25.0	0.9671302220372356	0.9671302220372356	0.9671302220372356
JACKSON_DNMT1_TARGETS_UP	0.01	0.844840265767825	0.844840265767825	0.844840265767825	-0.191706742646481	0.979564831639412	47.0	26.0	21.0	0.0	40.0	0.9671844740594341	0.9671844740594341	0.9671844740594341
WEBER_METHYLATED_ICP_IN_FIBROBLAST	0.01	0.845054116375104	0.845054116375104	0.845054116375104	0.0156282374939315	0.079967308369843	15.0	9.0	6.0	0.0	13.0	0.967263722457076	0.967263722457076	0.967263722457076
WP_ENDOPLASMIC_RETICULUM_STRESS_RESPONSE_IN_CORONAVIRUS_INFECTION	0.01	0.845492471606171	0.845492471606171	0.845492471606171	-0.0355501226468314	0.182427252093673	27.0	15.0	12.0	0.0	21.0	0.9675998716807105	0.9675998716807105	0.9675998716807105
BOGNI_TREATMENT_RELATED_MYELOID_LEUKEMIA_DN	0.01	0.845716044511487	0.845716044511487	0.845716044511487	0.0244882228264001	0.125846972357987	22.0	13.0	9.0	0.0	19.0	0.9676901463974038	0.9676901463974038	0.9676901463974038
FEKIR_HEPARG_SIDE_POP_VS_HEPARG_UP	0.01	0.84671275406451	0.84671275406451	0.84671275406451	86.4535608326208	447.217400559045	102.0	59.0	43.0	0.0	125.0	0.967800031684191	0.967800031684191	0.967800031684191
VANHARANTA_UTERINE_FIBROID_UP	0.01	0.846770437472458	0.846770437472458	0.846770437472458	-0.157241359139331	0.813707102685294	45.0	25.0	20.0	0.0	37.0	0.967800031684191	0.967800031684191	0.967800031684191
BIOCARTA_RAC1_PATHWAY	0.01	0.846857481486913	0.846857481486913	0.846857481486913	0.0242942536017915	0.125792499924366	22.0	13.0	9.0	0.0	16.0	0.967800031684191	0.967800031684191	0.967800031684191
REACTOME_G_ALPHA_I_SIGNALLING_EVENTS	0.01	0.847052583419251	0.847052583419251	0.847052583419251	82.9905949133819	430.269568050718	101.0	58.0	43.0	0.0	137.0	0.967800031684191	0.967800031684191	0.967800031684191
GENTLES_LEUKEMIC_STEM_CELL_UP	0.01	0.847063526699232	0.847063526699232	0.847063526699232	-0.0351844148639049	0.182428861745922	27.0	15.0	12.0	0.0	21.0	0.967800031684191	0.967800031684191	0.967800031684191
REACTOME_BBSOME_MEDIATED_CARGO_TARGETING_TO_CILIUM	0.01	0.847343524282917	0.847343524282917	0.847343524282917	0.0523551127333254	0.271961906425366	32.0	19.0	13.0	0.0	27.0	0.967800031684191	0.967800031684191	0.967800031684191
BERENJENO_TRANSFORMED_BY_RHOA_UP	0.01	0.847461166385764	0.847461166385764	0.847461166385764	-8503.71996810796	44207.5963551908	132.0	75.0	57.0	0.0	295.0	0.967800031684191	0.967800031684191	0.967800031684191
MCCABE_BOUND_BY_HOXC6	0.01	0.847598764808591	0.847598764808591	0.847598764808591	21620.9782753071	112501.960917576	136.0	78.0	58.0	0.0	314.0	0.967800031684191	0.967800031684191	0.967800031684191
KEGG_MEDICUS_VARIANT_MUTATION_ACTIVATED_SMO_TO_HEDGEHOG_SIGNALING_PATHWAY	0.01	0.847791503127307	0.847791503127307	0.847791503127307	0.035076654115053	0.182750809630844	27.0	16.0	11.0	0.0	21.0	0.967800031684191	0.967800031684191	0.967800031684191
KEGG_MEDICUS_VARIANT_MUTATION_INACTIVATED_PTCH1_TO_HEDGEHOG_SIGNALING_PATHWAY	0.01	0.847791503127307	0.847791503127307	0.847791503127307	0.035076654115053	0.182750809630844	27.0	16.0	11.0	0.0	21.0	0.967800031684191	0.967800031684191	0.967800031684191
PID_HDAC_CLASSI_PATHWAY	0.01	0.847880914461158	0.847880914461158	0.847880914461158	-0.102630681393736	0.535028242737602	40.0	22.0	18.0	0.0	33.0	0.967800031684191	0.967800031684191	0.967800031684191
REACTOME_DEFECTS_IN_BIOTIN_BTN_METABOLISM	0.01	0.847991763134364	0.847991763134364	0.847991763134364	0.0153182903001941	0.0799153644537741	15.0	9.0	6.0	0.0	8.0	0.967800031684191	0.967800031684191	0.967800031684191
SCHAEFFER_PROSTATE_DEVELOPMENT_AND_CANCER_BOX6_UP	0.01	0.848057710567867	0.848057710567867	0.848057710567867	-0.0110223068875788	0.0575285287211281	4.0	2.0	2.0	0.0	3.0	0.967800031684191	0.967800031684191	0.967800031684191
WP_IL3_SIGNALING	0.01	0.848116594195492	0.848116594195492	0.848116594195492	0.0613115103207742	0.320127657047015	34.0	20.0	14.0	0.0	26.0	0.967800031684191	0.967800031684191	0.967800031684191
PID_PDGFRB_PATHWAY	0.01	0.848171589192419	0.848171589192419	0.848171589192419	3.73687163733411	19.5185961759819	76.0	44.0	32.0	0.0	74.0	0.967800031684191	0.967800031684191	0.967800031684191
THEODOROU_MAMMARY_TUMORIGENESIS	0.01	0.849073885728088	0.849073885728088	0.849073885728088	0.0609057526186662	0.320050888228843	34.0	20.0	14.0	0.0	30.0	0.967800031684191	0.967800031684191	0.967800031684191
CAFFAREL_RESPONSE_TO_THC_8HR_3_DN	0.01	0.849318673310217	0.849318673310217	0.849318673310217	0.0347090521608168	0.182690931355691	27.0	16.0	11.0	0.0	19.0	0.967800031684191	0.967800031684191	0.967800031684191
BIOCARTA_DEATH_PATHWAY	0.01	0.84941053323573	0.84941053323573	0.84941053323573	0.015192058698357	0.0800126976482785	15.0	9.0	6.0	0.0	8.0	0.967800031684191	0.967800031684191	0.967800031684191
HOFFMANN_IMMATURE_TO_MATURE_B_LYMPHOCYTE_DN	0.01	0.849427015467363	0.849427015467363	0.849427015467363	0.0719854455603459	0.379170981223419	36.0	21.0	15.0	0.0	30.0	0.967800031684191	0.967800031684191	0.967800031684191
BIOCARTA_G1_PATHWAY	0.01	0.849476321841969	0.849476321841969	0.849476321841969	-0.0346028057743246	0.182324767198225	27.0	15.0	12.0	0.0	20.0	0.967800031684191	0.967800031684191	0.967800031684191
BIOCARTA_MET_PATHWAY	0.01	0.849802895988655	0.849802895988655	0.849802895988655	-0.0345291056311523	0.182336799325951	27.0	15.0	12.0	0.0	16.0	0.967800031684191	0.967800031684191	0.967800031684191
MARTIN_INTERACT_WITH_HDAC	0.01	0.849816697048492	0.849816697048492	0.849816697048492	-0.254506323041001	1.34408879988706	50.0	28.0	22.0	0.0	37.0	0.967800031684191	0.967800031684191	0.967800031684191
FINAK_BREAST_CANCER_SDPP_SIGNATURE	0.01	0.849853164017328	0.849853164017328	0.849853164017328	0.0117903351393666	0.0622819600418934	10.0	6.0	4.0	0.0	6.0	0.967800031684191	0.967800031684191	0.967800031684191
KEGG_MEDICUS_REFERENCE_PDGF_PDGFR_RAS_ERK_SIGNALING_PATHWAY	0.01	0.849933405195162	0.849933405195162	0.849933405195162	0.0151215059917391	0.0799219581555046	15.0	9.0	6.0	0.0	9.0	0.967800031684191	0.967800031684191	0.967800031684191
ABDULRAHMAN_KIDNEY_CANCER_VHL_DN	0.01	0.850047596021366	0.850047596021366	0.850047596021366	-0.0135101957490231	0.0714607018279824	13.0	7.0	6.0	0.0	8.0	0.967800031684191	0.967800031684191	0.967800031684191
KOKKINAKIS_METHIONINE_DEPRIVATION_96HR_UP	0.01	0.850138659511955	0.850138659511955	0.850138659511955	3.0255757584968	16.0132930293143	74.0	43.0	31.0	0.0	74.0	0.967800031684191	0.967800031684191	0.967800031684191
REACTOME_DEGRADATION_OF_CRY_AND_PER_PROTEINS	0.01	0.850143031587632	0.850143031587632	0.850143031587632	-0.0149974580738552	0.0793785383684408	15.0	8.0	7.0	0.0	12.0	0.967800031684191	0.967800031684191	0.967800031684191
KEGG_MEDICUS_REFERENCE_V_D_J_RECOMBINATION	0.01	0.850217079119657	0.850217079119657	0.850217079119657	0.0140885688057852	0.0746052752377075	15.0	9.0	6.0	0.0	12.0	0.967800031684191	0.967800031684191	0.967800031684191
REACTOME_INITIAL_TRIGGERING_OF_COMPLEMENT	0.01	0.850398551302179	0.850398551302179	0.850398551302179	-0.0206662861429807	0.109571571317428	20.0	11.0	9.0	0.0	16.0	0.967800031684191	0.967800031684191	0.967800031684191
WP_MACROPHAGESTIMULATING_PROTEIN_MSP_SIGNALING	0.01	0.85069227912168	0.85069227912168	0.85069227912168	-1.228775019665	6.5278705148917	66.0	37.0	29.0	0.0	55.0	0.967800031684191	0.967800031684191	0.967800031684191
REACTOME_BUTYROPHILIN_BTN_FAMILY_INTERACTIONS	0.01	0.850876402956298	0.850876402956298	0.850876402956298	0.0236992116512591	0.126059424120368	22.0	13.0	9.0	0.0	23.0	0.967800031684191	0.967800031684191	0.967800031684191
MONTERO_THYROID_CANCER_POOR_SURVIVAL_UP	0.01	0.851105759451197	0.851105759451197	0.851105759451197	-0.0133998285423427	0.0713866581435763	13.0	7.0	6.0	0.0	11.0	0.967800031684191	0.967800031684191	0.967800031684191
WP_NUCLEAR_RECEPTORS_IN_LIPID_METABOLISM_AND_TOXICITY	0.01	0.851178550775159	0.851178550775159	0.851178550775159	-0.131547549665126	0.701157289191029	43.0	24.0	19.0	0.0	37.0	0.967800031684191	0.967800031684191	0.967800031684191
KEGG_CYSTEINE_AND_METHIONINE_METABOLISM	0.01	0.851280855106112	0.851280855106112	0.851280855106112	0.0181176953954377	0.0966357497141416	18.0	11.0	7.0	0.0	15.0	0.967800031684191	0.967800031684191	0.967800031684191
WP_REGULATION_OF_WNT_BCATENIN_SIGNALING_BY_SMALL_MOLECULE_COMPOUNDS	0.01	0.851323306693914	0.851323306693914	0.851323306693914	-0.0205694212458738	0.109744404835277	20.0	11.0	9.0	0.0	15.0	0.967800031684191	0.967800031684191	0.967800031684191
NAKAYAMA_FRA2_TARGETS	0.01	0.851374762091941	0.851374762091941	0.851374762091941	-0.0149238668356609	0.0796514678083556	15.0	8.0	7.0	0.0	13.0	0.967800031684191	0.967800031684191	0.967800031684191
REACTOME_CARDIOGENESIS	0.01	0.851604196808561	0.851604196808561	0.851604196808561	0.0235328095800954	0.125795480136968	22.0	13.0	9.0	0.0	18.0	0.967800031684191	0.967800031684191	0.967800031684191
GRAESSMANN_RESPONSE_TO_MC_AND_SERUM_DEPRIVATION_DN	0.01	0.851769864906933	0.851769864906933	0.851769864906933	0.825617225391362	4.41835704907949	62.0	36.0	26.0	0.0	57.0	0.967800031684191	0.967800031684191	0.967800031684191
WP_ATM_SIGNALING	0.01	0.85178883683126	0.85178883683126	0.85178883683126	0.0397722646937292	0.212872041118555	29.0	17.0	12.0	0.0	20.0	0.967800031684191	0.967800031684191	0.967800031684191
MCCLUNG_CREB1_TARGETS_DN	0.01	0.852090606385382	0.852090606385382	0.852090606385382	-0.0596820222606305	0.320093859621136	34.0	19.0	15.0	0.0	28.0	0.967800031684191	0.967800031684191	0.967800031684191
REACTOME_PHOSPHATE_BOND_HYDROLYSIS_BY_NTPDASE_PROTEINS	0.01	0.85225403859707	0.85225403859707	0.85225403859707	0.0116042148043837	0.062306779892574	10.0	6.0	4.0	0.0	8.0	0.967800031684191	0.967800031684191	0.967800031684191
REACTOME_SIGNALING_BY_SCF_KIT	0.01	0.852352985715709	0.852352985715709	0.852352985715709	-0.0395960297287029	0.212748018368047	29.0	16.0	13.0	0.0	22.0	0.967800031684191	0.967800031684191	0.967800031684191
PID_IL23_PATHWAY	0.01	0.8523817365895	0.8523817365895	0.8523817365895	-0.0121008853176573	0.0650304242490629	11.0	6.0	5.0	0.0	9.0	0.967800031684191	0.967800031684191	0.967800031684191
REACTOME_TRAF6_MEDIATED_NF_KB_ACTIVATION	0.01	0.852414539030394	0.852414539030394	0.852414539030394	0.0104734380921942	0.0562971422140207	5.0	3.0	2.0	0.0	3.0	0.967800031684191	0.967800031684191	0.967800031684191
REACTOME_FICOLINS_BIND_TO_REPETITIVE_CARBOHYDRATE_STRUCTURES_ON_THE_TARGET_CELL_SURFACE	0.01	0.852432242111049	0.852432242111049	0.852432242111049	-0.0121080162982213	0.0650912750582213	11.0	6.0	5.0	0.0	7.0	0.967800031684191	0.967800031684191	0.967800031684191
TAKAO_RESPONSE_TO_UVB_RADIATION_UP	0.01	0.853075130709468	0.853075130709468	0.853075130709468	0.0701398342724773	0.378732529061173	36.0	21.0	15.0	0.0	36.0	0.967800031684191	0.967800031684191	0.967800031684191
REACTOME_CELLULAR_RESPONSE_TO_HEAT_STRESS	0.01	0.853306362700097	0.853306362700097	0.853306362700097	-3.31151020728072	17.9095992497794	75.0	42.0	33.0	0.0	75.0	0.967800031684191	0.967800031684191	0.967800031684191
WOO_LIVER_CANCER_RECURRENCE_DN	0.01	0.853613279381811	0.853613279381811	0.853613279381811	-1.53306576572938	8.30884325229272	68.0	38.0	30.0	0.0	74.0	0.967800031684191	0.967800031684191	0.967800031684191
FERRANDO_TAL1_NEIGHBORS	0.01	0.853697507928983	0.853697507928983	0.853697507928983	0.0103809628843947	0.0562950527978106	5.0	3.0	2.0	0.0	4.0	0.967800031684191	0.967800031684191	0.967800031684191
NAKAJIMA_MAST_CELL	0.01	0.853697718634084	0.853697718634084	0.853697718634084	0.0336815186178362	0.18265219247539	27.0	16.0	11.0	0.0	24.0	0.967800031684191	0.967800031684191	0.967800031684191
PLASARI_TGFB1_TARGETS_10HR_DN	0.01	0.853848213776488	0.853848213776488	0.853848213776488	-1228.52381963386	6669.12523562837	120.0	68.0	52.0	0.0	186.0	0.967800031684191	0.967800031684191	0.967800031684191
KEGG_MEDICUS_REFERENCE_DERMATAN_SULFATE_DEGRADATION	0.01	0.853943134677094	0.853943134677094	0.853943134677094	0.0147295779177901	0.0800130741764209	15.0	9.0	6.0	0.0	11.0	0.967800031684191	0.967800031684191	0.967800031684191
NUYTTEN_NIPP1_TARGETS_UP	0.01	0.85425983377812	0.85425983377812	0.85425983377812	-72357.1228087622	393917.574441637	144.0	82.0	62.0	0.0	413.0	0.967800031684191	0.967800031684191	0.967800031684191
BIOCARTA_IL4_PATHWAY	0.01	0.854371199916959	0.854371199916959	0.854371199916959	0.0114201752210359	0.0622203687639076	10.0	6.0	4.0	0.0	8.0	0.967800031684191	0.967800031684191	0.967800031684191
REACTOME_ERYTHROPOIETIN_ACTIVATES_PHOSPHOLIPASE_C_GAMMA_PLCG	0.01	0.854440157499335	0.854440157499335	0.854440157499335	0.0164800324679526	0.0898309297829389	17.0	10.0	7.0	0.0	9.0	0.967800031684191	0.967800031684191	0.967800031684191
LEE_LIVER_CANCER_ACOX1_DN	0.01	0.854635563562413	0.854635563562413	0.854635563562413	0.399408870432658	2.18009553832858	55.0	32.0	23.0	0.0	48.0	0.967800031684191	0.967800031684191	0.967800031684191
AMIT_EGF_RESPONSE_480_MCF10A	0.01	0.854714613902777	0.854714613902777	0.854714613902777	-0.0390018403552456	0.213001085663663	29.0	16.0	13.0	0.0	22.0	0.967800031684191	0.967800031684191	0.967800031684191
SUMI_HNF4A_TARGETS	0.01	0.854880043337031	0.854880043337031	0.854880043337031	-0.0389609522694421	0.213023066626105	29.0	16.0	13.0	0.0	25.0	0.967800031684191	0.967800031684191	0.967800031684191
KYNG_ENVIRONMENTAL_STRESS_RESPONSE_NOT_BY_GAMMA_IN_OLD	0.01	0.855708697526059	0.855708697526059	0.855708697526059	0.014575302757166	0.0801547741986967	15.0	9.0	6.0	0.0	11.0	0.967800031684191	0.967800031684191	0.967800031684191
PURBEY_TARGETS_OF_CTBP1_AND_SATB1_UP	0.01	0.855977000203261	0.855977000203261	0.855977000203261	0.201658583193916	1.11108113666429	48.0	28.0	20.0	0.0	41.0	0.967800031684191	0.967800031684191	0.967800031684191
REACTOME_TRAFFICKING_OF_GLUR2_CONTAINING_AMPA_RECEPTORS	0.01	0.855985546127573	0.855985546127573	0.855985546127573	0.0113005258247721	0.0622664018812041	10.0	6.0	4.0	0.0	7.0	0.967800031684191	0.967800031684191	0.967800031684191
ZHOU_INFLAMMATORY_RESPONSE_FIMA_UP	0.01	0.856121719226453	0.856121719226453	0.856121719226453	-68335.1373940963	376889.960075674	142.0	81.0	61.0	0.0	357.0	0.967800031684191	0.967800031684191	0.967800031684191
HERNANDEZ_MITOTIC_ARREST_BY_DOCETAXEL_1_UP	0.01	0.856130578196868	0.856130578196868	0.856130578196868	-0.0129411784336049	0.0713791477558928	13.0	7.0	6.0	0.0	9.0	0.967800031684191	0.967800031684191	0.967800031684191
KEGG_MEDICUS_REFERENCE_TYPE_I_INTERFERON_TO_JAK_STAT_SIGNALING_PATHWAY	0.01	0.856262094544983	0.856262094544983	0.856262094544983	0.0144866059185155	0.0799771164692797	15.0	9.0	6.0	0.0	9.0	0.967800031684191	0.967800031684191	0.967800031684191
WP_INTERFERONMEDIATED_SIGNALING	0.01	0.856262094544983	0.856262094544983	0.856262094544983	0.0144866059185155	0.0799771164692797	15.0	9.0	6.0	0.0	9.0	0.967800031684191	0.967800031684191	0.967800031684191
KEGG_ALANINE_ASPARTATE_AND_GLUTAMATE_METABOLISM	0.01	0.856292781656282	0.856292781656282	0.856292781656282	-0.0492169191754549	0.271773601763745	32.0	18.0	14.0	0.0	25.0	0.967800031684191	0.967800031684191	0.967800031684191
FOSTER_TOLERANT_MACROPHAGE_UP	0.01	0.856296663565715	0.856296663565715	0.856296663565715	-7952.16216380327	43912.6790668059	132.0	75.0	57.0	0.0	284.0	0.967800031684191	0.967800031684191	0.967800031684191
WP_MIRNA_REGULATION_OF_PROSTATE_CANCER_SIGNALING	0.01	0.856420202317909	0.856420202317909	0.856420202317909	0.0144827920213166	0.0800450759062877	15.0	9.0	6.0	0.0	10.0	0.967800031684191	0.967800031684191	0.967800031684191
LINDGREN_BLADDER_CANCER_CLUSTER_2A_DN	0.01	0.856628355934718	0.856628355934718	0.856628355934718	-5.42127617775083	30.006879973212	80.0	45.0	35.0	0.0	81.0	0.967800031684191	0.967800031684191	0.967800031684191
WP_PPAR_SIGNALING	0.01	0.856714966645899	0.856714966645899	0.856714966645899	0.0684048138129107	0.378853481550075	36.0	21.0	15.0	0.0	31.0	0.967800031684191	0.967800031684191	0.967800031684191
PUJANA_ATM_PCC_NETWORK	0.01	0.856801869201383	0.856801869201383	0.856801869201383	126396.299402029	700463.220807963	143.0	82.0	61.0	0.0	952.0	0.967800031684191	0.967800031684191	0.967800031684191
REACTOME_APC_C_CDH1_MEDIATED_DEGRADATION_OF_CDC20_AND_OTHER_APC_C_CDH1_TARGETED_PROTEINS_IN_LATE_MITOSIS_EARLY_G1	0.01	0.856817763903873	0.856817763903873	0.856817763903873	0.0162325511519528	0.089967674094456	17.0	10.0	7.0	0.0	12.0	0.967800031684191	0.967800031684191	0.967800031684191
OSADA_ASCL1_TARGETS_UP	0.01	0.856851273438834	0.856851273438834	0.856851273438834	-0.0683085871216418	0.37868471604798	36.0	20.0	16.0	0.0	25.0	0.967800031684191	0.967800031684191	0.967800031684191
MARSON_FOXP3_TARGETS_DN	0.01	0.856876547428183	0.856876547428183	0.856876547428183	0.0683014390766898	0.378712683531352	36.0	21.0	15.0	0.0	26.0	0.967800031684191	0.967800031684191	0.967800031684191
BUYTAERT_PHOTODYNAMIC_THERAPY_STRESS_UP	0.01	0.856895309625033	0.856895309625033	0.856895309625033	126313.100025098	700464.205471774	143.0	82.0	61.0	0.0	572.0	0.967800031684191	0.967800031684191	0.967800031684191
WP_2Q211_COPY_NUMBER_VARIATION_SYNDROME	0.01	0.857040781347812	0.857040781347812	0.857040781347812	0.0144109495452515	0.0799975465101455	15.0	9.0	6.0	0.0	14.0	0.967800031684191	0.967800031684191	0.967800031684191
MYLLYKANGAS_AMPLIFICATION_HOT_SPOT_16	0.01	0.857078423733198	0.857078423733198	0.857078423733198	-0.0128549384148364	0.071378872518163	13.0	7.0	6.0	0.0	9.0	0.967800031684191	0.967800031684191	0.967800031684191
REACTOME_MITOCHONDRIAL_BIOGENESIS	0.01	0.85722827549209	0.85722827549209	0.85722827549209	0.584741912847766	3.25030751380243	59.0	34.0	25.0	0.0	58.0	0.967800031684191	0.967800031684191	0.967800031684191
XU_HGF_TARGETS_INDUCED_BY_AKT1_48HR_UP	0.01	0.857243927586296	0.857243927586296	0.857243927586296	0.011190642689755	0.0622104565133935	10.0	6.0	4.0	0.0	7.0	0.967800031684191	0.967800031684191	0.967800031684191
WP_MAMMARY_GLAND_DEVELOPMENT_PUBERTY_STAGE_2_OF_4	0.01	0.857740884103638	0.857740884103638	0.857740884103638	0.0225599200878783	0.125856828863731	22.0	13.0	9.0	0.0	16.0	0.9679418489174335	0.9679418489174335	0.9679418489174335
WINTER_HYPOXIA_DN	0.01	0.85781191404887	0.85781191404887	0.85781191404887	0.125478851909789	0.700372360056553	43.0	25.0	18.0	0.0	41.0	0.9679418489174335	0.9679418489174335	0.9679418489174335
BIOCARTA_HCMV_PATHWAY	0.01	0.857825366930765	0.857825366930765	0.857825366930765	0.0111672449618258	0.0623370203137382	10.0	6.0	4.0	0.0	8.0	0.9679418489174335	0.9679418489174335	0.9679418489174335
BOYAULT_LIVER_CANCER_SUBCLASS_G3_DN	0.01	0.857955260420419	0.857955260420419	0.857955260420419	-0.145527861791987	0.813106393508665	45.0	25.0	20.0	0.0	38.0	0.9679418489174335	0.9679418489174335	0.9679418489174335
CHNG_MULTIPLE_MYELOMA_HYPERPLOID_DN	0.01	0.858304054426699	0.858304054426699	0.858304054426699	-0.012731095592051	0.0713093016680159	13.0	7.0	6.0	0.0	10.0	0.9679418489174335	0.9679418489174335	0.9679418489174335
BIOCARTA_PRC2_PATHWAY	0.01	0.858322837689975	0.858322837689975	0.858322837689975	-0.0116155023720128	0.0650693684782776	11.0	6.0	5.0	0.0	8.0	0.9679418489174335	0.9679418489174335	0.9679418489174335
STAMBOLSKY_RESPONSE_TO_VITAMIN_D3_UP	0.01	0.858382641436797	0.858382641436797	0.858382641436797	-0.290304726075475	1.62696428423304	52.0	29.0	23.0	0.0	43.0	0.9679418489174335	0.9679418489174335	0.9679418489174335
LIANG_HEMATOPOIESIS_STEM_CELL_NUMBER_SMALL_VS_HUGE_UP	0.01	0.858831334942952	0.858831334942952	0.858831334942952	0.0378708416533303	0.212922582321745	29.0	17.0	12.0	0.0	22.0	0.9682800457529195	0.9682800457529195	0.9682800457529195
GILMORE_CORE_NFKB_PATHWAY	0.01	0.858972115946781	0.858972115946781	0.858972115946781	0.0099855977381188	0.0561990204744314	5.0	3.0	2.0	0.0	3.0	0.9682800457529195	0.9682800457529195	0.9682800457529195
MARTINEZ_RB1_AND_TP53_TARGETS_UP	0.01	0.859719682916416	0.859719682916416	0.859719682916416	-21681.8495350512	122682.769188863	137.0	78.0	59.0	0.0	396.0	0.9689594269202881	0.9689594269202881	0.9689594269202881
REACTOME_CHAPERONE_MEDIATED_AUTOPHAGY	0.01	0.860819133413028	0.860819133413028	0.860819133413028	0.0306040630937094	0.174549677667536	27.0	16.0	11.0	0.0	20.0	0.9694250921956424	0.9694250921956424	0.9694250921956424
KOHOUTEK_CCNT2_TARGETS	0.01	0.860837836414354	0.860837836414354	0.860837836414354	-0.285106017030421	1.62631740995918	52.0	29.0	23.0	0.0	47.0	0.9694250921956424	0.9694250921956424	0.9694250921956424
JAZAG_TGFB1_SIGNALING_DN	0.01	0.860878244327587	0.860878244327587	0.860878244327587	-0.0191698449253839	0.109381770815316	20.0	11.0	9.0	0.0	16.0	0.9694250921956424	0.9694250921956424	0.9694250921956424
DESERT_EXTRACELLULAR_MATRIX_HEPATOCELLULAR_CARCINOMA_SUBCLASS_UP	0.01	0.861019476087064	0.861019476087064	0.861019476087064	0.0305711575160596	0.174615936541221	27.0	16.0	11.0	0.0	18.0	0.9694250921956424	0.9694250921956424	0.9694250921956424
ZWANG_CLASS_3_TRANSIENTLY_INDUCED_BY_EGF	0.01	0.861200958433885	0.861200958433885	0.861200958433885	-300.407490995533	1718.13013922356	111.0	63.0	48.0	0.0	154.0	0.9694250921956424	0.9694250921956424	0.9694250921956424
MULLIGAN_NTF3_SIGNALING_VIA_INSR_AND_IGF1R_UP	0.01	0.861320278290484	0.861320278290484	0.861320278290484	0.0109063081838021	0.0624310149884467	10.0	6.0	4.0	0.0	7.0	0.9694250921956424	0.9694250921956424	0.9694250921956424
PID_TCR_JNK_PATHWAY	0.01	0.86142354351813	0.86142354351813	0.86142354351813	-0.0100255001660435	0.0574322058377227	4.0	2.0	2.0	0.0	3.0	0.9694250921956424	0.9694250921956424	0.9694250921956424
GAUSSMANN_MLL_AF4_FUSION_TARGETS_B_UP	0.01	0.861455429569579	0.861455429569579	0.861455429569579	0.0157064689276196	0.089997194302043	17.0	10.0	7.0	0.0	15.0	0.9694250921956424	0.9694250921956424	0.9694250921956424
REACTOME_RND3_GTPASE_CYCLE	0.01	0.861603927336108	0.861603927336108	0.861603927336108	0.3801231049747	2.18044519646324	55.0	32.0	23.0	0.0	46.0	0.9694250921956424	0.9694250921956424	0.9694250921956424
MAGRANGEAS_MULTIPLE_MYELOMA_IGLL_VS_IGLK_DN	0.01	0.861629329143947	0.861629329143947	0.861629329143947	0.0304634584759717	0.17477553737937	27.0	16.0	11.0	0.0	16.0	0.9694250921956424	0.9694250921956424	0.9694250921956424
KUMAR_AUTOPHAGY_NETWORK	0.01	0.861914782631093	0.861914782631093	0.861914782631093	0.121849012751069	0.700534343759367	43.0	25.0	18.0	0.0	37.0	0.9694250921956424	0.9694250921956424	0.9694250921956424
HADDAD_B_LYMPHOCYTE_PROGENITOR	0.01	0.862083110404224	0.862083110404224	0.862083110404224	4325.27117752738	24897.5068081613	129.0	74.0	55.0	0.0	236.0	0.9694250921956424	0.9694250921956424	0.9694250921956424
SENESE_HDAC3_TARGETS_DN	0.01	0.862150245531791	0.862150245531791	0.862150245531791	121480.21637821	699619.122829731	143.0	82.0	61.0	0.0	372.0	0.9694250921956424	0.9694250921956424	0.9694250921956424
TURASHVILI_BREAST_LOBULAR_CARCINOMA_VS_DUCTAL_NORMAL_UP	0.01	0.862371710941522	0.862371710941522	0.862371710941522	-7.79064706441842	44.9401978141003	83.0	47.0	36.0	0.0	70.0	0.9694250921956424	0.9694250921956424	0.9694250921956424
WP_UTERINE_NATURAL_KILLER_CELLS_AND_PROGESTERONE_ESTROGEN_AND_CHORIONIC_GONADOTROPIN	0.01	0.86247943212967	0.86247943212967	0.86247943212967	0.0368923513143343	0.212981196923162	29.0	17.0	12.0	0.0	23.0	0.9694250921956424	0.9694250921956424	0.9694250921956424
HAHTOLA_CTCL_CUTANEOUS	0.01	0.862545455416846	0.862545455416846	0.862545455416846	0.0138790764670186	0.0801634034437492	15.0	9.0	6.0	0.0	11.0	0.9694250921956424	0.9694250921956424	0.9694250921956424
PID_RHOA_PATHWAY	0.01	0.862799566440453	0.862799566440453	0.862799566440453	0.0553467248709557	0.320272159406905	34.0	20.0	14.0	0.0	37.0	0.9694250921956424	0.9694250921956424	0.9694250921956424
RODRIGUES_THYROID_CARCINOMA_ANAPLASTIC_UP	0.01	0.86286950756584	0.86286950756584	0.86286950756584	121568.252808629	703835.391494076	143.0	82.0	61.0	0.0	510.0	0.9694250921956424	0.9694250921956424	0.9694250921956424
REACTOME_FIBRONECTIN_MATRIX_FORMATION	0.01	0.862886898002491	0.862886898002491	0.862886898002491	0.186022638860941	1.07714050395752	48.0	28.0	20.0	0.0	32.0	0.9694250921956424	0.9694250921956424	0.9694250921956424
REACTOME_NEGATIVE_REGULATION_OF_MAPK_PATHWAY	0.01	0.863172012455853	0.863172012455853	0.863172012455853	-0.0188461969994129	0.1093561776549	20.0	11.0	9.0	0.0	19.0	0.9695825359934069	0.9695825359934069	0.9695825359934069
PID_VEGFR1_2_PATHWAY	0.01	0.863492553017423	0.863492553017423	0.863492553017423	0.374966038311007	2.18092255977398	55.0	32.0	23.0	0.0	49.0	0.9695878511475818	0.9695878511475818	0.9695878511475818
REACTOME_RHOBTB3_ATPASE_CYCLE	0.01	0.863522453063264	0.863522453063264	0.863522453063264	0.009665121380422	0.0562278791167493	5.0	3.0	2.0	0.0	4.0	0.9695878511475818	0.9695878511475818	0.9695878511475818
REACTOME_ACTIVATION_OF_APC_C_AND_APC_C_CDC20_MEDIATED_DEGRADATION_OF_MITOTIC_PROTEINS	0.01	0.863611667058335	0.863611667058335	0.863611667058335	0.0154514247629053	0.0899497001473489	17.0	10.0	7.0	0.0	13.0	0.9695878511475818	0.9695878511475818	0.9695878511475818
REACTOME_SIGNALING_BY_INTERLEUKINS	0.01	0.864121429453421	0.864121429453421	0.864121429453421	-6045.69923719727	35328.0777538318	130.0	74.0	56.0	0.0	241.0	0.9699139469260115	0.9699139469260115	0.9699139469260115
YANAGIHARA_ESX1_TARGETS	0.01	0.86423887176322	0.86423887176322	0.86423887176322	0.100249328326772	0.586319254078823	41.0	24.0	17.0	0.0	27.0	0.9699139469260115	0.9699139469260115	0.9699139469260115
GARGALOVIC_RESPONSE_TO_OXIDIZED_PHOSPHOLIPIDS_RED_DN	0.01	0.864395780602708	0.864395780602708	0.864395780602708	0.064687050002073	0.378771403537056	36.0	21.0	15.0	0.0	29.0	0.9699139469260115	0.9699139469260115	0.9699139469260115
REACTOME_DOWNSTREAM_SIGNALING_OF_ACTIVATED_FGFR2	0.01	0.86464241821781	0.86464241821781	0.86464241821781	-0.0186188826756797	0.109222417751637	20.0	11.0	9.0	0.0	12.0	0.9699139469260115	0.9699139469260115	0.9699139469260115
BALLIF_DEVELOPMENTAL_DISABILITY_P16_P12_DELETION	0.01	0.864838962562631	0.864838962562631	0.864838962562631	-0.0213541072393262	0.125451771897336	22.0	12.0	10.0	0.0	19.0	0.9699139469260115	0.9699139469260115	0.9699139469260115
REACTOME_UBIQUINOL_BIOSYNTHESIS	0.01	0.864953313557011	0.864953313557011	0.864953313557011	-0.0186062268718271	0.109401894862626	20.0	11.0	9.0	0.0	19.0	0.9699139469260115	0.9699139469260115	0.9699139469260115
REACTOME_MATURATION_OF_DENV_PROTEINS	0.01	0.86517138930935	0.86517138930935	0.86517138930935	0.0213780730963458	0.125905226348792	22.0	13.0	9.0	0.0	16.0	0.9699139469260115	0.9699139469260115	0.9699139469260115
WP_MITOCHONDRIAL_COMPLEX_I_ASSEMBLY_MODEL_OXPHOS_SYSTEM	0.01	0.8652416381328	0.8652416381328	0.8652416381328	0.0234718951024547	0.138309457873764	24.0	14.0	10.0	0.0	16.0	0.9699139469260115	0.9699139469260115	0.9699139469260115
KAAB_HEART_ATRIUM_VS_VENTRICLE_DN	0.01	0.865327965563207	0.865327965563207	0.865327965563207	988.960185344107	5831.27494092126	120.0	69.0	51.0	0.0	169.0	0.9699139469260115	0.9699139469260115	0.9699139469260115
XU_RESPONSE_TO_TRETINOIN_AND_NSC682994_UP	0.01	0.86535235067397	0.86535235067397	0.86535235067397	0.0105393725582087	0.0621554007467562	10.0	6.0	4.0	0.0	7.0	0.9699139469260115	0.9699139469260115	0.9699139469260115
BURTON_ADIPOGENESIS_11	0.01	0.865582031002234	0.865582031002234	0.865582031002234	-0.0542087187694098	0.320244617085437	34.0	19.0	15.0	0.0	25.0	0.9699514336975903	0.9699514336975903	0.9699514336975903
KEGG_MEDICUS_PATHOGEN_SHIGELLA_IPGB1_TO_ITGA_B_RHOG_RAC_SIGNALING_PATHWAY	0.01	0.865675853430161	0.865675853430161	0.865675853430161	-0.011008789002377	0.0650816258379144	11.0	6.0	5.0	0.0	6.0	0.9699514336975903	0.9699514336975903	0.9699514336975903
VALK_AML_CLUSTER_9	0.01	0.866228566615467	0.866228566615467	0.866228566615467	0.0359256673718442	0.213270852613283	29.0	17.0	12.0	0.0	25.0	0.9704081496690525	0.9704081496690525	0.9704081496690525
REACTOME_VIF_MEDIATED_DEGRADATION_OF_APOBEC3G	0.01	0.867031358098041	0.867031358098041	0.867031358098041	0.0094179634345723	0.0562499996185048	5.0	3.0	2.0	0.0	4.0	0.970844348874171	0.970844348874171	0.970844348874171
PID_NFKAPPAB_ATYPICAL_PATHWAY	0.01	0.867153272061764	0.867153272061764	0.867153272061764	-0.0095896776783746	0.057328640775208	4.0	2.0	2.0	0.0	3.0	0.970844348874171	0.970844348874171	0.970844348874171
WP_CAMKK2_PATHWAY	0.01	0.867278155993137	0.867278155993137	0.867278155993137	4.09745799816281	24.5185299472304	78.0	45.0	33.0	0.0	73.0	0.970844348874171	0.970844348874171	0.970844348874171
SCHAEFFER_PROSTATE_DEVELOPMENT_AND_CANCER_BOX5_UP	0.01	0.867337755367929	0.867337755367929	0.867337755367929	-0.0108404254838723	0.0648967782083354	11.0	6.0	5.0	0.0	7.0	0.970844348874171	0.970844348874171	0.970844348874171
HASINA_NOL7_TARGETS_UP	0.01	0.867343747685881	0.867343747685881	0.867343747685881	-0.0182594745838896	0.109316290431844	20.0	11.0	9.0	0.0	12.0	0.970844348874171	0.970844348874171	0.970844348874171
BERNARD_PPAPDC1B_TARGETS_DN	0.01	0.867689480093792	0.867689480093792	0.867689480093792	-0.0976123025401865	0.585929124256065	41.0	23.0	18.0	0.0	40.0	0.9709106409869603	0.9709106409869603	0.9709106409869603
REACTOME_ESR_MEDIATED_SIGNALING	0.01	0.867693316563855	0.867693316563855	0.867693316563855	12.0858415360512	72.548783424719	87.0	50.0	37.0	0.0	85.0	0.9709106409869603	0.9709106409869603	0.9709106409869603
APRELIKOVA_BRCA1_TARGETS	0.01	0.868009103924199	0.868009103924199	0.868009103924199	0.0532357885365155	0.320334980404643	34.0	20.0	14.0	0.0	26.0	0.9710317930965229	0.9710317930965229	0.9710317930965229
REACTOME_TRANSMISSION_ACROSS_CHEMICAL_SYNAPSES	0.01	0.868236401613754	0.868236401613754	0.868236401613754	492.869999506185	2970.90323302064	115.0	66.0	49.0	0.0	162.0	0.9710317930965229	0.9710317930965229	0.9710317930965229
WHITFIELD_CELL_CYCLE_S	0.01	0.86823715949719	0.86823715949719	0.86823715949719	28.683820965284	172.900260119057	94.0	54.0	40.0	0.0	106.0	0.9710317930965229	0.9710317930965229	0.9710317930965229
REACTOME_NR1H2_NR1H3_REGULATE_GENE_EXPRESSION_LINKED_TO_LIPOGENESIS	0.01	0.86886768914192	0.86886768914192	0.86886768914192	0.0132407779997423	0.0802000253886934	15.0	9.0	6.0	0.0	8.0	0.9715681394158949	0.9715681394158949	0.9715681394158949
WP_LEPTIN_SIGNALING	0.01	0.869080994753449	0.869080994753449	0.869080994753449	0.096573462820075	0.58591183674448	41.0	24.0	17.0	0.0	35.0	0.9715681394158949	0.9715681394158949	0.9715681394158949
WP_MAMMARY_GLAND_DEVELOPMENT_PREGNANCY_AND_LACTATION_STAGE_3_OF_4	0.01	0.86915253859529	0.86915253859529	0.86915253859529	-0.0739966083271913	0.44918561291635	38.0	21.0	17.0	0.0	35.0	0.9715681394158949	0.9715681394158949	0.9715681394158949
KEGG_MEDICUS_REFERENCE_ORIGIN_UNWINDING_AND_ELONGATION	0.01	0.869901142937186	0.869901142937186	0.869901142937186	0.0349084817671663	0.213137239533739	29.0	17.0	12.0	0.0	24.0	0.9718281612858344	0.9718281612858344	0.9718281612858344
BIOCARTA_TNFR2_PATHWAY	0.01	0.86993240265628	0.86993240265628	0.86993240265628	0.0092413635624447	0.0564377554162291	5.0	3.0	2.0	0.0	4.0	0.9718281612858344	0.9718281612858344	0.9718281612858344
KEGG_MEDICUS_REFERENCE_FLCN_MTORC1_SIGNALING_PATHWAY	0.01	0.870009128938399	0.870009128938399	0.870009128938399	-0.0116740960258033	0.0713371087328571	13.0	7.0	6.0	0.0	9.0	0.9718281612858344	0.9718281612858344	0.9718281612858344
PID_FRA_PATHWAY	0.01	0.870265998129985	0.870265998129985	0.870265998129985	0.0523125216966007	0.320305673313307	34.0	20.0	14.0	0.0	24.0	0.9718281612858344	0.9718281612858344	0.9718281612858344
REACTOME_DETOXIFICATION_OF_REACTIVE_OXYGEN_SPECIES	0.01	0.870297701697762	0.870297701697762	0.870297701697762	0.0205865767853799	0.126081162275628	22.0	13.0	9.0	0.0	16.0	0.9718281612858344	0.9718281612858344	0.9718281612858344
KEGG_MEDICUS_PATHOGEN_KSHV_VGPCR_TO_GNB_G_PI3K_JNK_SIGNALING_PATHWAY	0.01	0.870298761316014	0.870298761316014	0.870298761316014	0.0101798432047985	0.0623463072947084	10.0	6.0	4.0	0.0	7.0	0.9718281612858344	0.9718281612858344	0.9718281612858344
REACTOME_TRANSCRIPTIONAL_REGULATION_BY_NPAS4	0.01	0.870530433772062	0.870530433772062	0.870530433772062	-0.0346800634316399	0.212781019377894	29.0	16.0	13.0	0.0	19.0	0.9718281612858344	0.9718281612858344	0.9718281612858344
SARTIPY_NORMAL_AT_INSULIN_RESISTANCE_UP	0.01	0.870561526558717	0.870561526558717	0.870561526558717	-0.0105699566163733	0.0648681400546118	11.0	6.0	5.0	0.0	9.0	0.9718281612858344	0.9718281612858344	0.9718281612858344
REACTOME_FCGAMMA_RECEPTOR_FCGR_DEPENDENT_PHAGOCYTOSIS	0.01	0.870692933974988	0.870692933974988	0.870692933974988	-1.06409856399843	6.53710022661244	66.0	37.0	29.0	0.0	64.0	0.9718281612858344	0.9718281612858344	0.9718281612858344
REACTOME_ABERRANT_REGULATION_OF_MITOTIC_EXIT_IN_CANCER_DUE_TO_RB1_DEFECTS	0.01	0.871060033189759	0.871060033189759	0.871060033189759	0.0101351324683047	0.0624422223138399	10.0	6.0	4.0	0.0	6.0	0.9718831794171852	0.9718831794171852	0.9718831794171852
KEGG_MEDICUS_REFERENCE_TELOMERE_ELONGATION	0.01	0.871131042308785	0.871131042308785	0.871131042308785	0.0092029266826505	0.0567304505811183	10.0	6.0	4.0	0.0	6.0	0.9718831794171852	0.9718831794171852	0.9718831794171852
WP_WARBURG_EFFECT_MODULATED_BY_DEUBIQUITINATING_ENZYMES_AND_THEIR_SUBSTRATES	0.01	0.871178178918365	0.871178178918365	0.871178178918365	0.0235446048497912	0.145191756438962	24.0	14.0	10.0	0.0	19.0	0.9718831794171852	0.9718831794171852	0.9718831794171852
REACTOME_NERVOUS_SYSTEM_DEVELOPMENT	0.01	0.871445000000001	0.871445000000001	0.871445000000001	44667.4231342291	276025.89792568	141.0	81.0	60.0	0.0	452.0	0.9720187058038704	0.9720187058038704	0.9720187058038704
WP_INTERFERON_SIGNALING_IN_TUBERCULOSIS	0.01	0.871896532702618	0.871896532702618	0.871896532702618	0.0129267815642865	0.0801661065822041	15.0	9.0	6.0	0.0	11.0	0.9721037634368169	0.9721037634368169	0.9721037634368169
MALTA_CURATED_STEMNESS_MARKERS	0.01	0.871929699371156	0.871929699371156	0.871929699371156	0.0145225058577287	0.0900856003490669	17.0	10.0	7.0	0.0	11.0	0.9721037634368169	0.9721037634368169	0.9721037634368169
CORRE_MULTIPLE_MYELOMA_UP	0.01	0.872089192557214	0.872089192557214	0.872089192557214	0.112793086619495	0.700554929553029	43.0	25.0	18.0	0.0	42.0	0.9721037634368169	0.9721037634368169	0.9721037634368169
GARGALOVIC_RESPONSE_TO_OXIDIZED_PHOSPHOLIPIDS_LIGHTYELLOW_UP	0.01	0.872102658585661	0.872102658585661	0.872102658585661	-0.0176394056596585	0.109569525407314	20.0	11.0	9.0	0.0	14.0	0.9721037634368169	0.9721037634368169	0.9721037634368169
CASTELLANO_NRAS_TARGETS_DN	0.01	0.872889745483789	0.872889745483789	0.872889745483789	0.0090311559667392	0.0564486083906166	5.0	3.0	2.0	0.0	5.0	0.9727533116002379	0.9727533116002379	0.9727533116002379
REACTOME_TP53_REGULATES_TRANSCRIPTION_OF_CELL_DEATH_GENES	0.01	0.873003490676384	0.873003490676384	0.873003490676384	-0.0340327714432754	0.212911613024476	29.0	16.0	13.0	0.0	24.0	0.9727533116002379	0.9727533116002379	0.9727533116002379
WP_VALPROIC_ACID_PATHWAY	0.01	0.873121729894771	0.873121729894771	0.873121729894771	0.0143912556652299	0.0901174131485563	17.0	10.0	7.0	0.0	14.0	0.9727533116002379	0.9727533116002379	0.9727533116002379
WP_PLEURAL_MESOTHELIOMA	0.01	0.873880727050557	0.873880727050557	0.873880727050557	-16290.409696241	102628.966341572	137.0	78.0	59.0	0.0	316.0	0.9734367592461901	0.9734367592461901	0.9734367592461901
REACTOME_FANCONI_ANEMIA_PATHWAY	0.01	0.874231900770269	0.874231900770269	0.874231900770269	0.132995906551711	0.84022843760706	45.0	26.0	19.0	0.0	36.0	0.9734918876019114	0.9734918876019114	0.9734918876019114
TERAMOTO_OPN_TARGETS_CLUSTER_8	0.01	0.874293961919327	0.874293961919327	0.874293961919327	0.0098564580001394	0.0623011602286298	10.0	6.0	4.0	0.0	9.0	0.9734918876019114	0.9734918876019114	0.9734918876019114
REACTOME_SELECTIVE_AUTOPHAGY	0.01	0.874559161509793	0.874559161509793	0.874559161509793	-0.812717682221328	5.14801534036662	64.0	36.0	28.0	0.0	56.0	0.9734918876019114	0.9734918876019114	0.9734918876019114
PID_IFNG_PATHWAY	0.01	0.874888469713213	0.874888469713213	0.874888469713213	-0.0596380779867732	0.378769395293567	36.0	20.0	16.0	0.0	22.0	0.9734918876019114	0.9734918876019114	0.9734918876019114
KEGG_MEDICUS_REFERENCE_RETROGRADE_AXONAL_TRANSPORT	0.01	0.875056309213449	0.875056309213449	0.875056309213449	-11.0759775060923	70.4402920226545	87.0	49.0	38.0	0.0	101.0	0.9734918876019114	0.9734918876019114	0.9734918876019114
WEIGEL_OXIDATIVE_STRESS_RESPONSE	0.01	0.875290820750049	0.875290820750049	0.875290820750049	0.0141429573360974	0.0901160128694415	17.0	10.0	7.0	0.0	12.0	0.9734918876019114	0.9734918876019114	0.9734918876019114
KEGG_MEDICUS_REFERENCE_TETHERING_OF_LATE_ENDOSOMES_AND_LYSOSOMES	0.01	0.875355417181206	0.875355417181206	0.875355417181206	0.0141088934528476	0.0899459388074414	17.0	10.0	7.0	0.0	11.0	0.9734918876019114	0.9734918876019114	0.9734918876019114
REACTOME_ABC_TRANSPORTER_DISORDERS	0.01	0.875433062239409	0.875433062239409	0.875433062239409	0.10990340379266	0.701088103079859	43.0	25.0	18.0	0.0	42.0	0.9734918876019114	0.9734918876019114	0.9734918876019114
REACTOME_PLATELET_ACTIVATION_SIGNALING_AND_AGGREGATION	0.01	0.875535820571668	0.875535820571668	0.875535820571668	-3710.3930455412	23688.7818029162	129.0	73.0	56.0	0.0	208.0	0.9734918876019114	0.9734918876019114	0.9734918876019114
FLECHNER_BIOPSY_KIDNEY_TRANSPLANT_OK_VS_DONOR_DN	0.01	0.875576010209553	0.875576010209553	0.875576010209553	-0.0171105267466438	0.109276706927128	20.0	11.0	9.0	0.0	14.0	0.9734918876019114	0.9734918876019114	0.9734918876019114
SHIRAISHI_PLZF_TARGETS_UP	0.01	0.875845918294318	0.875845918294318	0.875845918294318	0.0088232217249657	0.056473182451698	5.0	3.0	2.0	0.0	4.0	0.9734918876019114	0.9734918876019114	0.9734918876019114
MANNE_COVID19_COMBINED_COHORT_VS_HEALTHY_DONOR_PLATELETS_DN	0.01	0.876121018341328	0.876121018341328	0.876121018341328	-5122.18213411563	32858.0148229406	130.0	74.0	56.0	0.0	219.0	0.9734918876019114	0.9734918876019114	0.9734918876019114
REACTOME_RRNA_MODIFICATION_IN_THE_MITOCHONDRION	0.01	0.876300540255644	0.876300540255644	0.876300540255644	0.0140110892927907	0.0900104945646737	17.0	10.0	7.0	0.0	11.0	0.9734918876019114	0.9734918876019114	0.9734918876019114
PULVER_FOREY_PERTURB_ATTRITION_LG1	0.01	0.876370032772201	0.876370032772201	0.876370032772201	-6876.86976858155	44203.6442789595	132.0	75.0	57.0	0.0	302.0	0.9734918876019114	0.9734918876019114	0.9734918876019114
REACTOME_CARDIAC_CONDUCTION	0.01	0.876496889627803	0.876496889627803	0.876496889627803	51.2287275210336	329.632719553472	99.0	57.0	42.0	0.0	113.0	0.9734918876019114	0.9734918876019114	0.9734918876019114
KEGG_MEDICUS_PATHOGEN_HIV_GP120_TO_TNF_NFKB_SIGNALING_PATHWAY	0.01	0.877045286745849	0.877045286745849	0.877045286745849	-0.01054638683816	0.0681661429999368	2.0	1.0	1.0	0.0	1.0	0.9734918876019114	0.9734918876019114	0.9734918876019114
KEGG_MEDICUS_REFERENCE_TNF_NFKB_SIGNALING_PATHWAY	0.01	0.877045286745849	0.877045286745849	0.877045286745849	-0.01054638683816	0.0681661429999368	2.0	1.0	1.0	0.0	2.0	0.9734918876019114	0.9734918876019114	0.9734918876019114
KEGG_MEDICUS_PATHOGEN_HIV_NEF_TO_TNF_NFKB_SIGNALING_PATHWAY	0.01	0.877045286745849	0.877045286745849	0.877045286745849	-0.01054638683816	0.0681661429999368	2.0	1.0	1.0	0.0	1.0	0.9734918876019114	0.9734918876019114	0.9734918876019114
REACTOME_DEFECTIVE_ST3GAL3_CAUSES_MCT12_AND_EIEE15	0.01	0.877201316733581	0.877201316733581	0.877201316733581	-0.0100225257868189	0.0648631586095038	11.0	6.0	5.0	0.0	8.0	0.9734918876019114	0.9734918876019114	0.9734918876019114
RICKMAN_HEAD_AND_NECK_CANCER_D	0.01	0.877238781275292	0.877238781275292	0.877238781275292	0.0694144589464898	0.449370369060962	38.0	22.0	16.0	0.0	34.0	0.9734918876019114	0.9734918876019114	0.9734918876019114
KEGG_PRIMARY_BILE_ACID_BIOSYNTHESIS	0.01	0.877370395681363	0.877370395681363	0.877370395681363	0.0138948119431439	0.0900485545461255	17.0	10.0	7.0	0.0	13.0	0.9734918876019114	0.9734918876019114	0.9734918876019114
KEGG_RENAL_CELL_CARCINOMA	0.01	0.87744188494349	0.87744188494349	0.87744188494349	0.207065515647408	1.34272514923066	50.0	29.0	21.0	0.0	39.0	0.9734918876019114	0.9734918876019114	0.9734918876019114
WP_HIPPO_SIGNALING_REGULATION	0.01	0.877493903550155	0.877493903550155	0.877493903550155	-0.486596975742204	3.15670929918579	59.0	33.0	26.0	0.0	78.0	0.9734918876019114	0.9734918876019114	0.9734918876019114
MASRI_RESISTANCE_TO_TAMOXIFEN_AND_AROMATASE_INHIBITORS_DN	0.01	0.877560382800671	0.877560382800671	0.877560382800671	0.0384401083046466	0.249509680680048	31.0	18.0	13.0	0.0	24.0	0.9734918876019114	0.9734918876019114	0.9734918876019114
HELLER_HDAC_TARGETS_DN	0.01	0.877569167217692	0.877569167217692	0.877569167217692	-1571.42191846757	10200.6303864209	123.0	70.0	53.0	0.0	191.0	0.9734918876019114	0.9734918876019114	0.9734918876019114
STEIN_ESRRA_TARGETS_UP	0.01	0.877739232840731	0.877739232840731	0.877739232840731	14068.2926284733	91450.0772918611	136.0	78.0	58.0	0.0	229.0	0.9735190695255073	0.9735190695255073	0.9735190695255073
REACTOME_EICOSANOIDS	0.01	0.878422391854064	0.878422391854064	0.878422391854064	-0.0099107506346678	0.0647890978877732	11.0	6.0	5.0	0.0	8.0	0.9741152307610645	0.9741152307610645	0.9741152307610645
DORSAM_HOXA9_TARGETS_UP	0.01	0.878573349485662	0.878573349485662	0.878573349485662	-0.0146891143699534	0.0961467921577324	18.0	10.0	8.0	0.0	11.0	0.9741211142838375	0.9741211142838375	0.9741211142838375
REACTOME_THROMBOXANE_SIGNALLING_THROUGH_TP_RECEPTOR	0.01	0.879141534783412	0.879141534783412	0.879141534783412	-0.0098671107275884	0.0648906278439794	11.0	6.0	5.0	0.0	7.0	0.9743240680156584	0.9743240680156584	0.9743240680156584
KYNG_ENVIRONMENTAL_STRESS_RESPONSE_NOT_BY_UV_IN_OLD	0.01	0.879374126646722	0.879374126646722	0.879374126646722	0.0191531259618174	0.126204461597095	22.0	13.0	9.0	0.0	15.0	0.9743240680156584	0.9743240680156584	0.9743240680156584
WP_MITOCHONDRIAL_COMPLEX_IV_ASSEMBLY	0.01	0.879556110085626	0.879556110085626	0.879556110085626	0.0154962342725746	0.102263808824235	19.0	11.0	8.0	0.0	12.0	0.9743240680156584	0.9743240680156584	0.9743240680156584
WP_MEASLES_VIRUS_INFECTION	0.01	0.879807097323673	0.879807097323673	0.879807097323673	-0.162768160054868	1.07641104614164	48.0	27.0	21.0	0.0	36.0	0.9743240680156584	0.9743240680156584	0.9743240680156584
REACTOME_FORMATION_OF_XYLULOSE_5_PHOSPHATE	0.01	0.879938317116462	0.879938317116462	0.879938317116462	0.0085131609628514	0.0563608536010442	5.0	3.0	2.0	0.0	3.0	0.9743240680156584	0.9743240680156584	0.9743240680156584
YAO_TEMPORAL_RESPONSE_TO_PROGESTERONE_CLUSTER_4	0.01	0.879957970770569	0.879957970770569	0.879957970770569	0.0094268033736973	0.0624198624026303	10.0	6.0	4.0	0.0	8.0	0.9743240680156584	0.9743240680156584	0.9743240680156584
REACTOME_XENOBIOTICS	0.01	0.879973354512488	0.879973354512488	0.879973354512488	0.0377518954457523	0.250007596357412	31.0	18.0	13.0	0.0	24.0	0.9743240680156584	0.9743240680156584	0.9743240680156584
FRASOR_RESPONSE_TO_SERM_OR_FULVESTRANT_UP	0.01	0.88020192180572	0.88020192180572	0.88020192180572	0.0308454067928905	0.20466287532501	29.0	17.0	12.0	0.0	19.0	0.9743240680156584	0.9743240680156584	0.9743240680156584
REACTOME_O_LINKED_GLYCOSYLATION	0.01	0.880227259491715	0.880227259491715	0.880227259491715	-119.571744743078	793.541599381373	106.0	60.0	46.0	0.0	155.0	0.9743240680156584	0.9743240680156584	0.9743240680156584
WESTON_VEGFA_TARGETS_12HR	0.01	0.880276517986851	0.880276517986851	0.880276517986851	-0.0274866420191076	0.182491576729778	27.0	15.0	12.0	0.0	19.0	0.9743240680156584	0.9743240680156584	0.9743240680156584
WEST_ADRENOCORTICAL_TUMOR_MARKERS_DN	0.01	0.880358902963311	0.880358902963311	0.880358902963311	-0.0107080749441029	0.07114325989547	13.0	7.0	6.0	0.0	9.0	0.9743240680156584	0.9743240680156584	0.9743240680156584
CHANGOLKAR_H2AFY_TARGETS_UP	0.01	0.880538643230755	0.880538643230755	0.880538643230755	-0.0480832936630725	0.319944358951883	34.0	19.0	15.0	0.0	27.0	0.974346702994991	0.974346702994991	0.974346702994991
REACTOME_NON_CANONICAL_INFLAMMASOME_ACTIVATION	0.01	0.880679705176083	0.880679705176083	0.880679705176083	0.0093612765012527	0.0623637644852978	10.0	6.0	4.0	0.0	7.0	0.974346702994991	0.974346702994991	0.974346702994991
BIOCARTA_PELP1_PATHWAY	0.01	0.880816412426393	0.880816412426393	0.880816412426393	-0.0163912557016605	0.109322886634819	20.0	11.0	9.0	0.0	12.0	0.974346702994991	0.974346702994991	0.974346702994991
BIOCARTA_D4GDI_PATHWAY	0.01	0.881431488974218	0.881431488974218	0.881431488974218	0.0093207542472877	0.0624904765869803	10.0	6.0	4.0	0.0	6.0	0.9748658505473077	0.9748658505473077	0.9748658505473077
REACTOME_ENTEROBACTERIAL_FACTORS_ANTAGONIZE_HOST_DEFENSE	0.01	0.881608953888375	0.881608953888375	0.881608953888375	0.0092876681257644	0.0623626862618341	10.0	6.0	4.0	0.0	7.0	0.9749009066807957	0.9749009066807957	0.9749009066807957
BRAUNE_GEIST_20_GENE_NOTCH_SIG_BREAST_CANCER	0.01	0.88200372953601	0.88200372953601	0.88200372953601	0.0316731527798511	0.213388364447064	29.0	17.0	12.0	0.0	25.0	0.9749546305866884	0.9749546305866884	0.9749546305866884
OHM_METHYLATED_IN_ADULT_CANCERS	0.01	0.882108167103669	0.882108167103669	0.882108167103669	0.0316316011909955	0.213298602678703	29.0	17.0	12.0	0.0	21.0	0.9749546305866884	0.9749546305866884	0.9749546305866884
BIOCARTA_BARD1_PATHWAY	0.01	0.882196609423842	0.882196609423842	0.882196609423842	0.0100493891548693	0.0678164146749439	12.0	7.0	5.0	0.0	10.0	0.9749546305866884	0.9749546305866884	0.9749546305866884
LIU_TARGETS_OF_VMYB_VS_CMYB_UP	0.01	0.882240643587117	0.882240643587117	0.882240643587117	0.0215375276111169	0.145396706410135	24.0	14.0	10.0	0.0	18.0	0.9749546305866884	0.9749546305866884	0.9749546305866884
KEGG_MEDICUS_REFERENCE_IL1_IL1R_P38_SIGNALING_PATHWAY	0.01	0.882508315424169	0.882508315424169	0.882508315424169	0.0083288463996598	0.0563558638025157	5.0	3.0	2.0	0.0	4.0	0.9750231114024781	0.9750231114024781	0.9750231114024781
REACTOME_SIGNALING_BY_VEGF	0.01	0.882594186069169	0.882594186069169	0.882594186069169	36.276645741884	245.641210640066	97.0	56.0	41.0	0.0	87.0	0.9750231114024781	0.9750231114024781	0.9750231114024781
CHIANG_LIVER_CANCER_SUBCLASS_POLYSOMY7_DN	0.01	0.882850059810837	0.882850059810837	0.882850059810837	0.0214163468413008	0.145336244154964	24.0	14.0	10.0	0.0	18.0	0.975144706856297	0.975144706856297	0.975144706856297
REACTOME_RNA_POLYMERASE_II_TRANSCRIPTION	0.01	0.883520982070768	0.883520982070768	0.883520982070768	102588.469180201	700228.026577733	143.0	82.0	61.0	0.0	791.0	0.9757246248496196	0.9757246248496196	0.9757246248496196
DIRMEIER_LMP1_RESPONSE_LATE_UP	0.01	0.883667495180753	0.883667495180753	0.883667495180753	-0.231207722920359	1.58013364520123	52.0	29.0	23.0	0.0	40.0	0.9757253108418155	0.9757253108418155	0.9757253108418155
GUENTHER_GROWTH_SPHERICAL_VS_ADHERENT_UP	0.01	0.884248815057611	0.884248815057611	0.884248815057611	-0.0159142325533434	0.109312123849586	20.0	11.0	9.0	0.0	14.0	0.9758889929276471	0.9758889929276471	0.9758889929276471
REACTOME_GLYCINE_DEGRADATION	0.01	0.884340923654532	0.884340923654532	0.884340923654532	0.0090653118936499	0.0623180075971717	10.0	6.0	4.0	0.0	7.0	0.9758889929276471	0.9758889929276471	0.9758889929276471
REACTOME_RHOBTB_GTPASE_CYCLE	0.01	0.884485441724286	0.884485441724286	0.884485441724286	0.0183269254332037	0.126144192648552	22.0	13.0	9.0	0.0	18.0	0.9758889929276471	0.9758889929276471	0.9758889929276471
ZHENG_RESPONSE_TO_ARSENITE_DN	0.01	0.884572757452061	0.884572757452061	0.884572757452061	0.0130744016783579	0.0900596368879239	17.0	10.0	7.0	0.0	13.0	0.9758889929276471	0.9758889929276471	0.9758889929276471
KEGG_MEDICUS_ENV_FACTOR_NNK_NNN_TO_PI3K_SIGNALING_PATHWAY_N01339	0.01	0.88490106559335	0.88490106559335	0.88490106559335	-0.0093734918752405	0.0647523441705402	11.0	6.0	5.0	0.0	7.0	0.9758889929276471	0.9758889929276471	0.9758889929276471
REACTOME_SODIUM_PROTON_EXCHANGERS	0.01	0.884953448818725	0.884953448818725	0.884953448818725	0.0122453458159347	0.0846299778924925	17.0	10.0	7.0	0.0	14.0	0.9758889929276471	0.9758889929276471	0.9758889929276471
REACTOME_EICOSANOID_LIGAND_BINDING_RECEPTORS	0.01	0.885178162687843	0.885178162687843	0.885178162687843	-0.0086829139525024	0.0601275795041448	9.0	5.0	4.0	0.0	7.0	0.9758889929276471	0.9758889929276471	0.9758889929276471
BIOCARTA_ACH_PATHWAY	0.01	0.885357400680843	0.885357400680843	0.885357400680843	-0.0138378865732087	0.0959756774923646	18.0	10.0	8.0	0.0	12.0	0.9758889929276471	0.9758889929276471	0.9758889929276471
WP_TRANSCRIPTIONAL_ACTIVATION_BY_NRF2_IN_RESPONSE_TO_PHYTOCHEMICALS	0.01	0.885378719283919	0.885378719283919	0.885378719283919	0.0081318526607956	0.0564107989534644	5.0	3.0	2.0	0.0	4.0	0.9758889929276471	0.9758889929276471	0.9758889929276471
WP_NRF2ARE_REGULATION	0.01	0.885378719283919	0.885378719283919	0.885378719283919	0.0081318526607956	0.0564107989534644	5.0	3.0	2.0	0.0	4.0	0.9758889929276471	0.9758889929276471	0.9758889929276471
MISHRA_CARCINOMA_ASSOCIATED_FIBROBLAST_UP	0.01	0.88547610692694	0.88547610692694	0.88547610692694	-0.0444331867255716	0.308497700170158	34.0	19.0	15.0	0.0	26.0	0.9758889929276471	0.9758889929276471	0.9758889929276471
KEGG_MEDICUS_REFERENCE_CCR5_GNB_G_PLCB_G_PKC_SIGNALING_PATHWAY	0.01	0.885652564239732	0.885652564239732	0.885652564239732	0.0129351878611664	0.0899480028692909	17.0	10.0	7.0	0.0	10.0	0.9758889929276471	0.9758889929276471	0.9758889929276471
WP_IDO_METABOLIC_PATHWAY	0.01	0.885776411042586	0.885776411042586	0.885776411042586	0.0097365395712124	0.0677793344862032	12.0	7.0	5.0	0.0	9.0	0.9758889929276471	0.9758889929276471	0.9758889929276471
REACTOME_TRANSCRIPTION_OF_THE_HIV_GENOME	0.01	0.885896907238774	0.885896907238774	0.885896907238774	0.0544027859846485	0.379118830489363	36.0	21.0	15.0	0.0	38.0	0.9758889929276471	0.9758889929276471	0.9758889929276471
LI_LUNG_CANCER	0.01	0.886047044306229	0.886047044306229	0.886047044306229	0.0198866916111385	0.138769017064748	24.0	14.0	10.0	0.0	15.0	0.9758889929276471	0.9758889929276471	0.9758889929276471
KIM_BIPOLAR_DISORDER_OLIGODENDROCYTE_DENSITY_CORR_DN	0.01	0.886357894247967	0.886357894247967	0.886357894247967	-0.379891109543598	2.65817492626301	57.0	32.0	25.0	0.0	55.0	0.9758889929276471	0.9758889929276471	0.9758889929276471
HOFFMANN_SMALL_PRE_BII_TO_IMMATURE_B_LYMPHOCYTE_DN	0.01	0.886425697526333	0.886425697526333	0.886425697526333	0.0261367222768945	0.182993858823133	27.0	16.0	11.0	0.0	26.0	0.9758889929276471	0.9758889929276471	0.9758889929276471
WP_NOCGMPPKG_MEDIATED_NEUROPROTECTION	0.01	0.886610513263792	0.886610513263792	0.886610513263792	0.119829401338271	0.840351330106188	45.0	26.0	19.0	0.0	32.0	0.9758889929276471	0.9758889929276471	0.9758889929276471
IKEDA_MIR30_TARGETS_UP	0.01	0.886681729926963	0.886681729926963	0.886681729926963	7.89361801191864	55.3921621602821	85.0	49.0	36.0	0.0	82.0	0.9758889929276471	0.9758889929276471	0.9758889929276471
REACTOME_SIGNALING_BY_FGFR2_IN_DISEASE	0.01	0.886872499572309	0.886872499572309	0.886872499572309	0.0127799968002743	0.0898337783082908	17.0	10.0	7.0	0.0	11.0	0.9758889929276471	0.9758889929276471	0.9758889929276471
MATZUK_MATERNAL_EFFECT	0.01	0.886946134191427	0.886946134191427	0.886946134191427	0.0080022088422807	0.0562864023160526	5.0	3.0	2.0	0.0	3.0	0.9758889929276471	0.9758889929276471	0.9758889929276471
RUTELLA_RESPONSE_TO_HGF_DN	0.01	0.887177006159519	0.887177006159519	0.887177006159519	-3951.67212635305	27852.7642683248	130.0	74.0	56.0	0.0	212.0	0.9758889929276471	0.9758889929276471	0.9758889929276471
VERHAAK_GLIOBLASTOMA_PRONEURAL	0.01	0.887273472248697	0.887273472248697	0.887273472248697	-19.0401861967368	134.317494315155	92.0	52.0	40.0	0.0	122.0	0.9758889929276471	0.9758889929276471	0.9758889929276471
MALONEY_RESPONSE_TO_17AAG_UP	0.01	0.887317728168813	0.887317728168813	0.887317728168813	0.0178832895678751	0.126206139114044	22.0	13.0	9.0	0.0	16.0	0.9758889929276471	0.9758889929276471	0.9758889929276471
KEGG_MEDICUS_REFERENCE_CCR_CXCR_GNB_G_PI3K_RAC_SIGNALING_PATHWAY	0.01	0.88780793286062	0.88780793286062	0.88780793286062	0.0088089922618871	0.0624403620978447	10.0	6.0	4.0	0.0	7.0	0.9758977643540973	0.9758977643540973	0.9758977643540973
REACTOME_DISEASES_OF_METABOLISM	0.01	0.887848802514443	0.887848802514443	0.887848802514443	8894.57613346774	63070.1305188558	134.0	77.0	57.0	0.0	296.0	0.9758977643540973	0.9758977643540973	0.9758977643540973
MIKKELSEN_ES_HCP_WITH_H3_UNMETHYLATED	0.01	0.888096452252938	0.888096452252938	0.888096452252938	0.188897107645306	1.34242557220309	50.0	29.0	21.0	0.0	55.0	0.9758977643540973	0.9758977643540973	0.9758977643540973
HUANG_FOXA2_TARGETS_UP	0.01	0.888185952820503	0.888185952820503	0.888185952820503	0.118161183506919	0.840406745248424	45.0	26.0	19.0	0.0	37.0	0.9758977643540973	0.9758977643540973	0.9758977643540973
BIOCARTA_PML_PATHWAY	0.01	0.888256528898718	0.888256528898718	0.888256528898718	0.0126541699374559	0.090058432188256	17.0	10.0	7.0	0.0	10.0	0.9758977643540973	0.9758977643540973	0.9758977643540973
BLANCO_MELO_COVID19_SARS_COV_2_LOW_MOI_INFECTION_A594_ACE2_EXPRESSING_CELLS_DN	0.01	0.888399297337395	0.888399297337395	0.888399297337395	-0.0091078825112972	0.0649033377917369	11.0	6.0	5.0	0.0	9.0	0.9758977643540973	0.9758977643540973	0.9758977643540973
REACTOME_PHOSPHOLIPID_METABOLISM	0.01	0.888729033913409	0.888729033913409	0.888729033913409	-90.0662454416492	643.73212786073	104.0	59.0	45.0	0.0	144.0	0.9758977643540973	0.9758977643540973	0.9758977643540973
PID_FGF_PATHWAY	0.01	0.8888545940941	0.8888545940941	0.8888545940941	0.187657391939313	1.3427722365226	50.0	29.0	21.0	0.0	44.0	0.9758977643540973	0.9758977643540973	0.9758977643540973
REACTOME_SIGNALING_BY_CYTOSOLIC_FGFR1_FUSION_MUTANTS	0.01	0.889028827226708	0.889028827226708	0.889028827226708	0.0175878932634745	0.126048094507298	22.0	13.0	9.0	0.0	16.0	0.9758977643540973	0.9758977643540973	0.9758977643540973
KEGG_STARCH_AND_SUCROSE_METABOLISM	0.01	0.889081064596197	0.889081064596197	0.889081064596197	-0.370741986524259	2.65827588126081	57.0	32.0	25.0	0.0	54.0	0.9758977643540973	0.9758977643540973	0.9758977643540973
BOYLAN_MULTIPLE_MYELOMA_C_CLUSTER_DN	0.01	0.889322452576368	0.889322452576368	0.889322452576368	-0.0253381736161411	0.182077338583843	27.0	15.0	12.0	0.0	19.0	0.9758977643540973	0.9758977643540973	0.9758977643540973
LEE_LIVER_CANCER_E2F1_DN	0.01	0.889386320990162	0.889386320990162	0.889386320990162	-0.186580666148542	1.34152738226689	50.0	28.0	22.0	0.0	43.0	0.9758977643540973	0.9758977643540973	0.9758977643540973
REACTOME_RHOB_GTPASE_CYCLE	0.01	0.889465690883911	0.889465690883911	0.889465690883911	-1.28620192440089	9.25456073259148	69.0	39.0	30.0	0.0	66.0	0.9758977643540973	0.9758977643540973	0.9758977643540973
KAMIKUBO_MYELOID_MN1_NETWORK	0.01	0.889530455849811	0.889530455849811	0.889530455849811	-0.0218038451322864	0.156976964522251	25.0	14.0	11.0	0.0	18.0	0.9758977643540973	0.9758977643540973	0.9758977643540973
REACTOME_TRAF3_DEPENDENT_IRF_ACTIVATION_PATHWAY	0.01	0.889600891915317	0.889600891915317	0.889600891915317	-0.0091083804356611	0.0656179690269157	13.0	7.0	6.0	0.0	7.0	0.9758977643540973	0.9758977643540973	0.9758977643540973
SESTO_RESPONSE_TO_UV_C5	0.01	0.889660387151156	0.889660387151156	0.889660387151156	-0.0660557052442184	0.476132222541402	39.0	22.0	17.0	0.0	27.0	0.9758977643540973	0.9758977643540973	0.9758977643540973
ZWANG_CLASS_1_TRANSIENTLY_INDUCED_BY_EGF	0.01	0.890196587277256	0.890196587277256	0.890196587277256	-52229.7736805532	378324.581323972	142.0	81.0	61.0	0.0	361.0	0.9762409410096574	0.9762409410096574	0.9762409410096574
REACTOME_SPHINGOLIPID_DE_NOVO_BIOSYNTHESIS	0.01	0.890265176318466	0.890265176318466	0.890265176318466	-0.0150930383650986	0.109394676874346	20.0	11.0	9.0	0.0	15.0	0.9762409410096574	0.9762409410096574	0.9762409410096574
GRAHAM_CML_DIVIDING_VS_NORMAL_DIVIDING_UP	0.01	0.890906339384383	0.890906339384383	0.890906339384383	-0.0097891509926802	0.0713716292457177	13.0	7.0	6.0	0.0	8.0	0.9767838684922546	0.9767838684922546	0.9767838684922546
LEE_LIVER_CANCER_MYC_TGFA_DN	0.01	0.8912764012253	0.8912764012253	0.8912764012253	-0.0800155201431314	0.585382544959024	41.0	23.0	18.0	0.0	34.0	0.9768942781665371	0.9768942781665371	0.9768942781665371
KEGG_MEDICUS_REFERENCE_ASSEMBLY_AND_TRAFFICKING_OF_TELOMERASE	0.01	0.891401948864557	0.891401948864557	0.891401948864557	0.007758541497994	0.0568264523179449	10.0	6.0	4.0	0.0	13.0	0.9768942781665371	0.9768942781665371	0.9768942781665371
REACTOME_VXPX_CARGO_TARGETING_TO_CILIUM	0.01	0.891445242172604	0.891445242172604	0.891445242172604	-0.0516869531665037	0.378726450017275	36.0	20.0	16.0	0.0	29.0	0.9768942781665371	0.9768942781665371	0.9768942781665371
MACLACHLAN_BRCA1_TARGETS_DN	0.01	0.892255569127558	0.892255569127558	0.892255569127558	0.0084525948847499	0.062403495391085	10.0	6.0	4.0	0.0	6.0	0.9776220914687268	0.9776220914687268	0.9776220914687268
WP_MICROTUBULE_CYTOSKELETON_REGULATION	0.01	0.892571366712003	0.892571366712003	0.892571366712003	-0.0790956393324188	0.585671357225586	41.0	23.0	18.0	0.0	44.0	0.9776292035387727	0.9776292035387727	0.9776292035387727
MIZUKAMI_HYPOXIA_DN	0.01	0.892689262720552	0.892689262720552	0.892689262720552	0.0091728821008008	0.0679965744498431	12.0	7.0	5.0	0.0	7.0	0.9776292035387727	0.9776292035387727	0.9776292035387727
REACTOME_APOPTOTIC_FACTOR_MEDIATED_RESPONSE	0.01	0.892700590013649	0.892700590013649	0.892700590013649	-0.0129744632076597	0.0961870810176861	18.0	10.0	8.0	0.0	11.0	0.9776292035387727	0.9776292035387727	0.9776292035387727
REACTOME_METABOLISM_OF_ANGIOTENSINOGEN_TO_ANGIOTENSINS	0.01	0.892955818528026	0.892955818528026	0.892955818528026	-0.0210906439600755	0.156732021697798	25.0	14.0	11.0	0.0	17.0	0.9777486107261686	0.9777486107261686	0.9777486107261686
GENTILE_UV_RESPONSE_CLUSTER_D1	0.01	0.89371935818029	0.89371935818029	0.89371935818029	0.0120289715572769	0.0900376162012436	17.0	10.0	7.0	0.0	11.0	0.9781127405545613	0.9781127405545613	0.9781127405545613
REACTOME_RUNX2_REGULATES_BONE_DEVELOPMENT	0.01	0.89398569794844	0.89398569794844	0.89398569794844	0.0505271769909429	0.379154945171189	36.0	21.0	15.0	0.0	25.0	0.9781127405545613	0.9781127405545613	0.9781127405545613
PID_KIT_PATHWAY	0.01	0.894190887975983	0.894190887975983	0.894190887975983	0.0504016425115344	0.37895073822999	36.0	21.0	15.0	0.0	29.0	0.9781127405545613	0.9781127405545613	0.9781127405545613
REACTOME_LOSS_OF_MECP2_BINDING_ABILITY_TO_THE_NCOR_SMRT_COMPLEX	0.01	0.894305594709819	0.894305594709819	0.894305594709819	0.0075236793061423	0.056629431030859	5.0	3.0	2.0	0.0	3.0	0.9781127405545613	0.9781127405545613	0.9781127405545613
BENPORATH_MYC_MAX_TARGETS	0.01	0.8944991	0.8944991	0.8944991	32593.2160913541	245776.108703501	141.0	81.0	60.0	0.0	452.0	0.9781127405545613	0.9781127405545613	0.9781127405545613
KEGG_MEDICUS_REFERENCE_COHESIN_LOADING	0.01	0.894517003597453	0.894517003597453	0.894517003597453	0.0082856106929264	0.0624900844460646	10.0	6.0	4.0	0.0	7.0	0.9781127405545613	0.9781127405545613	0.9781127405545613
WP_FOCAL_ADHESION_PI3KAKTMTORSIGNALING	0.01	0.894704878053771	0.894704878053771	0.894704878053771	11268.4536197675	85139.2186632751	136.0	78.0	58.0	0.0	290.0	0.9781127405545613	0.9781127405545613	0.9781127405545613
REACTOME_MAPK3_ERK1_ACTIVATION	0.01	0.894758749119271	0.894758749119271	0.894758749119271	-0.0079726574966685	0.0602687242026052	9.0	5.0	4.0	0.0	5.0	0.9781127405545613	0.9781127405545613	0.9781127405545613
MYLLYKANGAS_AMPLIFICATION_HOT_SPOT_12	0.01	0.894811066558812	0.894811066558812	0.894811066558812	0.0192217849373837	0.145378377625716	24.0	14.0	10.0	0.0	18.0	0.9781127405545613	0.9781127405545613	0.9781127405545613
REACTOME_GPER1_SIGNALING	0.01	0.895212179519242	0.895212179519242	0.895212179519242	0.0222016124386099	0.168561943868686	26.0	15.0	11.0	0.0	17.0	0.9781127405545613	0.9781127405545613	0.9781127405545613
REACTOME_NOTCH1_INTRACELLULAR_DOMAIN_REGULATES_TRANSCRIPTION	0.01	0.895407768895492	0.895407768895492	0.895407768895492	-0.0497466632633551	0.378403416886151	36.0	20.0	16.0	0.0	24.0	0.9781127405545613	0.9781127405545613	0.9781127405545613
MALONEY_RESPONSE_TO_17AAG_DN	0.01	0.895492041627394	0.895492041627394	0.895492041627394	-0.0768869228010662	0.585323092916684	41.0	23.0	18.0	0.0	31.0	0.9781127405545613	0.9781127405545613	0.9781127405545613
WP_TNFRELATED_WEAK_INDUCER_OF_APOPTOSIS_TWEAK_SIGNALING	0.01	0.895556632170587	0.895556632170587	0.895556632170587	-0.0084971432371311	0.0647271020301843	11.0	6.0	5.0	0.0	7.0	0.9781127405545613	0.9781127405545613	0.9781127405545613
WP_CYTOSINE_METHYLATION	0.01	0.895779285300717	0.895779285300717	0.895779285300717	-0.0084980099534868	0.0648727951697975	11.0	6.0	5.0	0.0	7.0	0.9781127405545613	0.9781127405545613	0.9781127405545613
REACTOME_EGR2_AND_SOX10_MEDIATED_INITIATION_OF_SCHWANN_CELL_MYELINATION	0.01	0.895813875421151	0.895813875421151	0.895813875421151	-0.0495450729333439	0.378347473081696	36.0	20.0	16.0	0.0	29.0	0.9781127405545613	0.9781127405545613	0.9781127405545613
WP_DNA_REPLICATION	0.01	0.895878322134959	0.895878322134959	0.895878322134959	0.0327007481915093	0.249872419105807	31.0	18.0	13.0	0.0	27.0	0.9781127405545613	0.9781127405545613	0.9781127405545613
REACTOME_SYNTHESIS_SECRETION_AND_DEACYLATION_OF_GHRELIN	0.01	0.895998587053473	0.895998587053473	0.895998587053473	0.0073668698311253	0.056357071595572	5.0	3.0	2.0	0.0	4.0	0.9781127405545613	0.9781127405545613	0.9781127405545613
BOYAULT_LIVER_CANCER_SUBCLASS_G2	0.01	0.896039494294932	0.896039494294932	0.896039494294932	0.0117791796996048	0.0901472124227216	17.0	10.0	7.0	0.0	16.0	0.9781127405545613	0.9781127405545613	0.9781127405545613
REACTOME_MITOCHONDRIAL_UNFOLDED_PROTEIN_RESPONSE_UPRMT	0.01	0.896067099488307	0.896067099488307	0.896067099488307	-0.0125197327758061	0.0958403316991461	18.0	10.0	8.0	0.0	13.0	0.9781127405545613	0.9781127405545613	0.9781127405545613
PEDERSEN_METASTASIS_BY_ERBB2_ISOFORM_1	0.01	0.89626774311566	0.89626774311566	0.89626774311566	-0.120299268336072	0.922699395527929	46.0	26.0	20.0	0.0	37.0	0.9781721060635664	0.9781721060635664	0.9781721060635664
WP_CANCER_IMMUNOTHERAPY_BY_PD1_BLOCKADE	0.01	0.896516512077423	0.896516512077423	0.896516512077423	0.0117078139050497	0.0900164214316403	17.0	10.0	7.0	0.0	11.0	0.9782839668418674	0.9782839668418674	0.9782839668418674
SENESE_HDAC3_TARGETS_UP	0.01	0.897647535205396	0.897647535205396	0.897647535205396	14346.3684579409	111528.888224617	136.0	78.0	58.0	0.0	326.0	0.9792918174790863	0.9792918174790863	0.9792918174790863
HENDRICKS_SMARCA4_TARGETS_UP	0.01	0.897732974426477	0.897732974426477	0.897732974426477	0.209101484845535	1.62692373577523	52.0	30.0	22.0	0.0	44.0	0.9792918174790863	0.9792918174790863	0.9792918174790863
MIKKELSEN_MEF_ICP_WITH_H3K27ME3	0.01	0.898281596397415	0.898281596397415	0.898281596397415	-1645.22836623908	12870.1969353705	125.0	71.0	54.0	0.0	197.0	0.9793749801364712	0.9793749801364712	0.9793749801364712
IVANOVA_HEMATOPOIESIS_EARLY_PROGENITOR	0.01	0.898458911445263	0.898458911445263	0.898458911445263	16040.9080648033	125704.205551773	138.0	79.0	59.0	0.0	301.0	0.9793749801364712	0.9793749801364712	0.9793749801364712
DAVICIONI_RHABDOMYOSARCOMA_PAX_FOXO1_FUSION_UP	0.01	0.898600092783773	0.898600092783773	0.898600092783773	0.128848923277041	1.01113511947949	47.0	27.0	20.0	0.0	36.0	0.9793749801364712	0.9793749801364712	0.9793749801364712
BEIER_GLIOMA_STEM_CELL_DN	0.01	0.898655266163728	0.898655266163728	0.898655266163728	-0.17089739955466	1.34184239643204	50.0	28.0	22.0	0.0	44.0	0.9793749801364712	0.9793749801364712	0.9793749801364712
PID_LYSOPHOSPHOLIPID_PATHWAY	0.01	0.898976458194063	0.898976458194063	0.898976458194063	-0.276834063954217	2.1805780378669	55.0	31.0	24.0	0.0	43.0	0.9793749801364712	0.9793749801364712	0.9793749801364712
KEGG_MEDICUS_REFERENCE_ISOLEUCINE_DEGRADATION	0.01	0.899056477653349	0.899056477653349	0.899056477653349	-0.0082297161408765	0.0648758334202809	11.0	6.0	5.0	0.0	7.0	0.9793749801364712	0.9793749801364712	0.9793749801364712
REACTOME_RHO_GTPASES_ACTIVATE_ROCKS	0.01	0.89956534438945	0.89956534438945	0.89956534438945	-0.0197763315308481	0.15669330453056	25.0	14.0	11.0	0.0	19.0	0.9793749801364712	0.9793749801364712	0.9793749801364712
WP_APOPTOSIS_MODULATION_AND_SIGNALING	0.01	0.899706947906304	0.899706947906304	0.899706947906304	-0.0738550591629736	0.586004514867511	41.0	23.0	18.0	0.0	31.0	0.9793749801364712	0.9793749801364712	0.9793749801364712
HATADA_METHYLATED_IN_LUNG_CANCER_DN	0.01	0.899709731684267	0.899709731684267	0.899709731684267	0.047772511924732	0.379062574447253	36.0	21.0	15.0	0.0	26.0	0.9793749801364712	0.9793749801364712	0.9793749801364712
NAGY_STAGA_COMPONENTS_HUMAN	0.01	0.8997541854689	0.8997541854689	0.8997541854689	0.0078846806182202	0.0625908000698381	10.0	6.0	4.0	0.0	6.0	0.9793749801364712	0.9793749801364712	0.9793749801364712
REACTOME_FORMATION_OF_AXIAL_MESODERM	0.01	0.899822334754653	0.899822334754653	0.899822334754653	0.0071166009501301	0.0565322043850132	5.0	3.0	2.0	0.0	5.0	0.9793749801364712	0.9793749801364712	0.9793749801364712
REACTOME_FORMATION_OF_SENESCENCE_ASSOCIATED_HETEROCHROMATIN_FOCI_SAHF	0.01	0.899891610847451	0.899891610847451	0.899891610847451	0.0158657545987197	0.126120609901244	22.0	13.0	9.0	0.0	16.0	0.9793749801364712	0.9793749801364712	0.9793749801364712
REACTOME_DENGUE_VIRUS_GENOME_TRANSLATION_AND_REPLICATION	0.01	0.89990256806876	0.89990256806876	0.89990256806876	0.0881989989016409	0.701191712723565	43.0	25.0	18.0	0.0	33.0	0.9793749801364712	0.9793749801364712	0.9793749801364712
REACTOME_DENGUE_VIRUS_INFECTION	0.01	0.899971746320963	0.899971746320963	0.899971746320963	389.088381958618	3095.44589943885	115.0	66.0	49.0	0.0	157.0	0.9793749801364712	0.9793749801364712	0.9793749801364712
IVANOVA_HEMATOPOIESIS_LATE_PROGENITOR	0.01	0.900078738837882	0.900078738837882	0.900078738837882	-35638.0583340618	283828.643881256	142.0	81.0	61.0	0.0	352.0	0.9793749801364712	0.9793749801364712	0.9793749801364712
REACTOME_SYNTHESIS_OF_GLYCOSYLPHOSPHATIDYLINOSITOL_GPI	0.01	0.900271375019268	0.900271375019268	0.900271375019268	-0.0075588368810216	0.0603169880175651	9.0	5.0	4.0	0.0	6.0	0.9793749801364712	0.9793749801364712	0.9793749801364712
REACTOME_RHO_GTPASE_EFFECTORS	0.01	0.900298650998658	0.900298650998658	0.900298650998658	1504.45319374486	12008.3344195207	124.0	71.0	53.0	0.0	186.0	0.9793749801364712	0.9793749801364712	0.9793749801364712
KHETCHOUMIAN_TRIM24_TARGETS_DN	0.01	0.9005787578266	0.9005787578266	0.9005787578266	0.0070642126237939	0.056545246317549	5.0	3.0	2.0	0.0	3.0	0.9793969941000973	0.9793969941000973	0.9793969941000973
BERENJENO_TRANSFORMED_BY_RHOA_FOREVER_UP	0.01	0.900924937327244	0.900924937327244	0.900924937327244	0.0112355355841333	0.0902503353560668	17.0	10.0	7.0	0.0	12.0	0.9793969941000973	0.9793969941000973	0.9793969941000973
REACTOME_REGULATION_OF_HSF1_MEDIATED_HEAT_SHOCK_RESPONSE	0.01	0.901055534395788	0.901055534395788	0.901055534395788	-1.42974651024368	11.4997898277506	71.0	40.0	31.0	0.0	64.0	0.9793969941000973	0.9793969941000973	0.9793969941000973
KEGG_MEDICUS_REFERENCE_AUTOPHAGY_VESICLE_NUCLEATION_ELONGATION_MATURATION_PI3P_SYNTHESIS_BY_PI3KC3_C1	0.01	0.901065785628525	0.901065785628525	0.901065785628525	0.0070289835793643	0.0565416681187829	5.0	3.0	2.0	0.0	4.0	0.9793969941000973	0.9793969941000973	0.9793969941000973
TSAI_DNAJB4_TARGETS_UP	0.01	0.901145292812114	0.901145292812114	0.901145292812114	0.0070053762214073	0.0563973256581569	5.0	3.0	2.0	0.0	4.0	0.9793969941000973	0.9793969941000973	0.9793969941000973
NAKAMURA_ADIPOGENESIS_LATE_UP	0.01	0.901197533147727	0.901197533147727	0.901197533147727	2.48761190065113	20.0373563584211	76.0	44.0	32.0	0.0	83.0	0.9793969941000973	0.9793969941000973	0.9793969941000973
BURTON_ADIPOGENESIS_2	0.01	0.901497501710999	0.901497501710999	0.901497501710999	-0.432973845845675	3.49821732683416	60.0	34.0	26.0	0.0	64.0	0.979563816643893	0.979563816643893	0.979563816643893
BOYAULT_LIVER_CANCER_SUBCLASS_G12_UP	0.01	0.901825420239087	0.901825420239087	0.901825420239087	-0.0262236972058218	0.212585986270308	29.0	16.0	13.0	0.0	29.0	0.9796324103567117	0.9796324103567117	0.9796324103567117
DORN_ADENOVIRUS_INFECTION_24HR_UP	0.01	0.90185358112534	0.90185358112534	0.90185358112534	0.0083889260964656	0.0680255882275896	12.0	7.0	5.0	0.0	7.0	0.9796324103567117	0.9796324103567117	0.9796324103567117
CARRILLOREIXACH_HEPATOBLASTOMA_VS_NORMAL_HYPOMETHYLATED_AND_UP	0.01	0.902411826776638	0.902411826776638	0.902411826776638	350.735554338867	2860.45766069716	115.0	66.0	49.0	0.0	180.0	0.9799566838760202	0.9799566838760202	0.9799566838760202
REACTOME_RNA_POLYMERASE_II_TRANSCRIBES_SNRNA_GENES	0.01	0.902533201252054	0.902533201252054	0.902533201252054	0.0858804546568003	0.701282926558191	43.0	25.0	18.0	0.0	41.0	0.9799566838760202	0.9799566838760202	0.9799566838760202
REACTOME_SPERM_MOTILITY_AND_TAXES	0.01	0.902591682517387	0.902591682517387	0.902591682517387	0.0083322712843809	0.0680807448311947	12.0	7.0	5.0	0.0	9.0	0.9799566838760202	0.9799566838760202	0.9799566838760202
AMIT_SERUM_RESPONSE_120_MCF10A	0.01	0.90304798773507	0.90304798773507	0.90304798773507	0.817949214310916	6.71485463277	66.0	38.0	28.0	0.0	53.0	0.980077317122362	0.980077317122362	0.980077317122362
REACTOME_RNA_POLYMERASE_II_TRANSCRIPTION_TERMINATION	0.01	0.903056193956964	0.903056193956964	0.903056193956964	0.0461906988004093	0.379229184139314	36.0	21.0	15.0	0.0	29.0	0.980077317122362	0.980077317122362	0.980077317122362
DAZARD_RESPONSE_TO_UV_NHEK_DN	0.01	0.903142420069545	0.903142420069545	0.903142420069545	-15089.2179463345	123994.470487585	137.0	78.0	59.0	0.0	310.0	0.980077317122362	0.980077317122362	0.980077317122362
MIKKELSEN_PLURIPOTENT_STATE_DN	0.01	0.903441334756647	0.903441334756647	0.903441334756647	-0.0073134260774484	0.0602844701373666	9.0	5.0	4.0	0.0	5.0	0.9802426422538052	0.9802426422538052	0.9802426422538052
HOEGERKORP_CD44_TARGETS_DIRECT_DN	0.01	0.90410029814826	0.90410029814826	0.90410029814826	0.015209563932051	0.126237929830313	22.0	13.0	9.0	0.0	22.0	0.9807009732056697	0.9807009732056697	0.9807009732056697
LIN_TUMOR_ESCAPE_FROM_IMMUNE_ATTACK	0.01	0.904419738640182	0.904419738640182	0.904419738640182	0.0108426876639736	0.0902954985883262	17.0	10.0	7.0	0.0	16.0	0.9807009732056697	0.9807009732056697	0.9807009732056697
HOLLERN_PAPILLARY_BREAST_TUMOR	0.01	0.904513677388539	0.904513677388539	0.904513677388539	-0.0114952544901796	0.0958245625658472	18.0	10.0	8.0	0.0	14.0	0.9807009732056697	0.9807009732056697	0.9807009732056697
REACTOME_TRANSLESION_SYNTHESIS_BY_Y_FAMILY_DNA_POLYMERASES_BYPASSES_LESIONS_ON_DNA_TEMPLATE	0.01	0.904948600079317	0.904948600079317	0.904948600079317	0.0298367301661562	0.249862813800011	31.0	18.0	13.0	0.0	25.0	0.9807009732056697	0.9807009732056697	0.9807009732056697
SHIPP_DLBCL_CURED_VS_FATAL_DN	0.01	0.905018074798465	0.905018074798465	0.905018074798465	-0.018670156398288	0.156465076838381	25.0	14.0	11.0	0.0	20.0	0.9807009732056697	0.9807009732056697	0.9807009732056697
REACTOME_EVASION_BY_RSV_OF_HOST_INTERFERON_RESPONSES	0.01	0.905055699858795	0.905055699858795	0.905055699858795	0.0121894461855875	0.102194218136255	19.0	11.0	8.0	0.0	11.0	0.9807009732056697	0.9807009732056697	0.9807009732056697
TAVOR_CEBPA_TARGETS_DN	0.01	0.905499464678708	0.905499464678708	0.905499464678708	-0.0216353319825049	0.182242713973787	27.0	15.0	12.0	0.0	21.0	0.9807009732056697	0.9807009732056697	0.9807009732056697
QI_HYPOXIA	0.01	0.905533114613579	0.905533114613579	0.905533114613579	-15.940546597878	134.321403279178	92.0	52.0	40.0	0.0	98.0	0.9807009732056697	0.9807009732056697	0.9807009732056697
ALCALA_APOPTOSIS	0.01	0.905725935523154	0.905725935523154	0.905725935523154	0.0533077721790644	0.450115614027005	38.0	22.0	16.0	0.0	29.0	0.9807009732056697	0.9807009732056697	0.9807009732056697
RAMPON_ENRICHED_LEARNING_ENVIRONMENT_EARLY_DN	0.01	0.905748278374606	0.905748278374606	0.905748278374606	0.0066871676380712	0.0564779829459177	5.0	3.0	2.0	0.0	4.0	0.9807009732056697	0.9807009732056697	0.9807009732056697
DELASERNA_MYOD_TARGETS_UP	0.01	0.905844583959466	0.905844583959466	0.905844583959466	0.158893975982232	1.34335397129779	50.0	29.0	21.0	0.0	39.0	0.9807009732056697	0.9807009732056697	0.9807009732056697
REACTOME_NOTCH4_INTRACELLULAR_DOMAIN_REGULATES_TRANSCRIPTION	0.01	0.906357365020293	0.906357365020293	0.906357365020293	-0.0428713812820108	0.364446026080481	36.0	20.0	16.0	0.0	24.0	0.9807009732056697	0.9807009732056697	0.9807009732056697
WP_16P122_COPY_NUMBER_VARIATION_SYNDROME_520KB	0.01	0.90640577960316	0.90640577960316	0.90640577960316	0.118881653019405	1.01112817171502	47.0	27.0	20.0	0.0	37.0	0.9807009732056697	0.9807009732056697	0.9807009732056697
KEGG_SNARE_INTERACTIONS_IN_VESICULAR_TRANSPORT	0.01	0.906440847489789	0.906440847489789	0.906440847489789	-0.0083758602859977	0.0712663150901136	13.0	7.0	6.0	0.0	10.0	0.9807009732056697	0.9807009732056697	0.9807009732056697
PARK_HSC_VS_MULTIPOTENT_PROGENITORS_UP	0.01	0.906541756312822	0.906541756312822	0.906541756312822	-0.012841454384534	0.109380503455531	20.0	11.0	9.0	0.0	14.0	0.9807009732056697	0.9807009732056697	0.9807009732056697
INAMURA_LUNG_CANCER_SCC_SUBTYPES_UP	0.01	0.906577826288438	0.906577826288438	0.906577826288438	0.0073520694994762	0.0626474975328828	10.0	6.0	4.0	0.0	7.0	0.9807009732056697	0.9807009732056697	0.9807009732056697
ACEVEDO_LIVER_CANCER_UP	0.01	0.9066488	0.9066488	0.9066488	62929.9319353949	536639.908921017	143.0	82.0	61.0	0.0	529.0	0.9807009732056697	0.9807009732056697	0.9807009732056697
BERENJENO_TRANSFORMED_BY_RHOA_FOREVER_DN	0.01	0.906979310877306	0.906979310877306	0.906979310877306	0.0982577670871384	0.840891578660748	45.0	26.0	19.0	0.0	35.0	0.9807009732056697	0.9807009732056697	0.9807009732056697
KEGG_MEDICUS_VARIANT_MUTATION_CAUSED_ABERRANT_SOD1_TO_RETROGRADE_AXONAL_TRANSPORT	0.01	0.907080770582469	0.907080770582469	0.907080770582469	3.69461289531894	31.6532398035454	80.0	46.0	34.0	0.0	93.0	0.9807009732056697	0.9807009732056697	0.9807009732056697
KEGG_SPHINGOLIPID_METABOLISM	0.01	0.907115000078227	0.907115000078227	0.907115000078227	-0.0111730676185771	0.0957596160696609	18.0	10.0	8.0	0.0	13.0	0.9807009732056697	0.9807009732056697	0.9807009732056697
GAZDA_DIAMOND_BLACKFAN_ANEMIA_ERYTHROID_UP	0.01	0.907308506046858	0.907308506046858	0.907308506046858	0.010501811802631	0.0901953225638795	17.0	10.0	7.0	0.0	12.0	0.9807009732056697	0.9807009732056697	0.9807009732056697
WP_WNT_SIGNALING_IN_KIDNEY_DISEASE	0.01	0.907572383079924	0.907572383079924	0.907572383079924	-0.0111363501604965	0.0959193844903736	18.0	10.0	8.0	0.0	16.0	0.9807009732056697	0.9807009732056697	0.9807009732056697
ZHENG_FOXP3_TARGETS_IN_THYMUS_UP	0.01	0.907622185165422	0.907622185165422	0.907622185165422	94.8513824403606	817.414420304185	106.0	61.0	45.0	0.0	137.0	0.9807009732056697	0.9807009732056697	0.9807009732056697
VERRECCHIA_RESPONSE_TO_TGFB1_C2	0.01	0.907833793408804	0.907833793408804	0.907833793408804	0.0974228813302079	0.841511477452749	45.0	26.0	19.0	0.0	31.0	0.9807009732056697	0.9807009732056697	0.9807009732056697
DELYS_THYROID_CANCER_UP	0.01	0.907837946290182	0.907837946290182	0.907837946290182	40662.6087108293	351248.087312699	143.0	82.0	61.0	0.0	353.0	0.9807009732056697	0.9807009732056697	0.9807009732056697
BLANCO_MELO_HUMAN_PARAINFLUENZA_VIRUS_3_INFECTION_A594_CELLS_UP	0.01	0.907922133755353	0.907922133755353	0.907922133755353	94.5357362015918	817.360064509171	106.0	61.0	45.0	0.0	154.0	0.9807009732056697	0.9807009732056697	0.9807009732056697
LI_ESTROGENE_MID_E2_RESPONSE_DN	0.01	0.9080898933733	0.9080898933733	0.9080898933733	-0.154888713094911	1.3416297704529	50.0	28.0	22.0	0.0	44.0	0.9807009732056697	0.9807009732056697	0.9807009732056697
FISCHER_G2_M_CELL_CYCLE	0.01	0.908146094804955	0.908146094804955	0.908146094804955	445.572041522906	3861.87021752384	117.0	67.0	50.0	0.0	175.0	0.9807009732056697	0.9807009732056697	0.9807009732056697
REACTOME_UCH_PROTEINASES	0.01	0.908283908630066	0.908283908630066	0.908283908630066	0.0968654042114084	0.840820751147045	45.0	26.0	19.0	0.0	38.0	0.9807009732056697	0.9807009732056697	0.9807009732056697
PID_ER_NONGENOMIC_PATHWAY	0.01	0.90839862430269	0.90839862430269	0.90839862430269	0.15453851291199	1.34312800742977	50.0	29.0	21.0	0.0	37.0	0.9807009732056697	0.9807009732056697	0.9807009732056697
FUKUSHIMA_TNFSF11_TARGETS	0.01	0.9084202453681	0.9084202453681	0.9084202453681	0.0436172450840173	0.379176909063423	36.0	21.0	15.0	0.0	25.0	0.9807009732056697	0.9807009732056697	0.9807009732056697
BILBAN_B_CLL_LPL_UP	0.01	0.908891736093648	0.908891736093648	0.908891736093648	0.096266617034591	0.841222591973691	45.0	26.0	19.0	0.0	45.0	0.9807009732056697	0.9807009732056697	0.9807009732056697
SENGUPTA_NASOPHARYNGEAL_CARCINOMA_WITH_LMP1_DN	0.01	0.908937249827556	0.908937249827556	0.908937249827556	47.6629924180182	416.710535494973	101.0	58.0	43.0	0.0	132.0	0.9807009732056697	0.9807009732056697	0.9807009732056697
KEGG_MEDICUS_REFERENCE_WNT_SIGNALING_MODULATION_WNT_ACYLATION	0.01	0.909070314923024	0.909070314923024	0.909070314923024	-0.0068697100474114	0.0601491411363669	9.0	5.0	4.0	0.0	7.0	0.9807009732056697	0.9807009732056697	0.9807009732056697
REACTOME_WNT_LIGAND_BIOGENESIS_AND_TRAFFICKING	0.01	0.909070314923024	0.909070314923024	0.909070314923024	-0.0068697100474114	0.0601491411363669	9.0	5.0	4.0	0.0	7.0	0.9807009732056697	0.9807009732056697	0.9807009732056697
WP_LUPUS_THERAPIES	0.01	0.909163105270503	0.909163105270503	0.909163105270503	0.0064576167729781	0.0565989833507976	5.0	3.0	2.0	0.0	4.0	0.9807009732056697	0.9807009732056697	0.9807009732056697
REACTOME_UPTAKE_OF_DIETARY_COBALAMINS_INTO_ENTEROCYTES	0.01	0.9092892845168	0.9092892845168	0.9092892845168	-0.0109206532990395	0.09584981771933	18.0	10.0	8.0	0.0	15.0	0.9807009732056697	0.9807009732056697	0.9807009732056697
TARTE_PLASMA_CELL_VS_PLASMABLAST_DN	0.01	0.909691270310875	0.909691270310875	0.909691270310875	1241.10396625796	10941.7811715347	124.0	71.0	53.0	0.0	188.0	0.980882819441075	0.980882819441075	0.980882819441075
REACTOME_E2F_ENABLED_INHIBITION_OF_PRE_REPLICATION_COMPLEX_FORMATION	0.01	0.909897878560471	0.909897878560471	0.909897878560471	0.0063951097334945	0.0565102002625914	5.0	3.0	2.0	0.0	7.0	0.980882819441075	0.980882819441075	0.980882819441075
REACTOME_CDC6_ASSOCIATION_WITH_THE_ORC_ORIGIN_COMPLEX	0.01	0.909897878560471	0.909897878560471	0.909897878560471	0.0063951097334945	0.0565102002625914	5.0	3.0	2.0	0.0	7.0	0.980882819441075	0.980882819441075	0.980882819441075
OISHI_CHOLANGIOMA_STEM_CELL_LIKE_DN	0.01	0.910232550750979	0.910232550750979	0.910232550750979	3932.71347902183	34881.4214744006	131.0	75.0	56.0	0.0	253.0	0.9809176831944536	0.9809176831944536	0.9809176831944536
FIGAROL_EGFR_TKI_DRUG_TOLERANT_CELL_DN	0.01	0.910289618419116	0.910289618419116	0.910289618419116	10299.975758435	91414.5706957415	136.0	78.0	58.0	0.0	370.0	0.9809176831944536	0.9809176831944536	0.9809176831944536
REACTOME_TRAF6_MEDIATED_IRF7_ACTIVATION	0.01	0.910568149370244	0.910568149370244	0.910568149370244	0.0108062914048673	0.0962082010017686	19.0	11.0	8.0	0.0	11.0	0.9809176831944536	0.9809176831944536	0.9809176831944536
SARTIPY_BLUNTED_BY_INSULIN_RESISTANCE_DN	0.01	0.910607525269102	0.910607525269102	0.910607525269102	-0.0176048988905093	0.156805401104741	25.0	14.0	11.0	0.0	17.0	0.9809176831944536	0.9809176831944536	0.9809176831944536
KEGG_MEDICUS_REFERENCE_RIG_I_NFKB_SIGNALING_PATHWAY	0.01	0.910764640579183	0.910764640579183	0.910764640579183	0.0063302998499882	0.0564831566685562	5.0	3.0	2.0	0.0	3.0	0.9809176831944536	0.9809176831944536	0.9809176831944536
CROMER_TUMORIGENESIS_UP	0.01	0.911125795719462	0.911125795719462	0.911125795719462	0.112862445259366	1.01114339199572	47.0	27.0	20.0	0.0	41.0	0.9809176831944536	0.9809176831944536	0.9809176831944536
REACTOME_KSRP_KHSRP_BINDS_AND_DESTABILIZES_MRNA	0.01	0.911208357883272	0.911208357883272	0.911208357883272	0.007572279471042	0.0679039820530616	12.0	7.0	5.0	0.0	10.0	0.9809176831944536	0.9809176831944536	0.9809176831944536
REACTOME_ERYTHROPOIETIN_ACTIVATES_PHOSPHOINOSITIDE_3_KINASE_PI3K	0.01	0.911388685641404	0.911388685641404	0.911388685641404	-0.0106618149666372	0.0958045909728	18.0	10.0	8.0	0.0	10.0	0.9809176831944536	0.9809176831944536	0.9809176831944536
WP_SLEEP_REGULATION	0.01	0.911484126509628	0.911484126509628	0.911484126509628	0.0278024913650806	0.250097210759924	31.0	18.0	13.0	0.0	22.0	0.9809176831944536	0.9809176831944536	0.9809176831944536
WP_INTERACTIONS_BETWEEN_LOXL4_AND_OXIDATIVE_STRESS_PATHWAY	0.01	0.911912742653223	0.911912742653223	0.911912742653223	0.0325734373877351	0.29444586438427	33.0	19.0	14.0	0.0	24.0	0.9809176831944536	0.9809176831944536	0.9809176831944536
WP_NAD_METABOLISM	0.01	0.911920100797578	0.911920100797578	0.911920100797578	0.0075144463497724	0.0679321380631983	12.0	7.0	5.0	0.0	9.0	0.9809176831944536	0.9809176831944536	0.9809176831944536
NAKAYAMA_SOFT_TISSUE_TUMORS_PCA1_UP	0.01	0.912178465118814	0.912178465118814	0.912178465118814	-0.122492607097804	1.11062938637397	48.0	27.0	21.0	0.0	44.0	0.9809176831944536	0.9809176831944536	0.9809176831944536
WP_FATTY_ACID_BIOSYNTHESIS	0.01	0.912236869900217	0.912236869900217	0.912236869900217	0.0160458696516433	0.145583660431389	24.0	14.0	10.0	0.0	16.0	0.9809176831944536	0.9809176831944536	0.9809176831944536
BYSTRYKH_HEMATOPOIESIS_STEM_CELL_QTL_TRANS	0.01	0.9123274	0.9123274	0.9123274	58437.4264437706	530750.597654564	143.0	82.0	61.0	0.0	489.0	0.9809176831944536	0.9809176831944536	0.9809176831944536
REACTOME_REDUCTION_OF_CYTOSOLIC_CA_LEVELS	0.01	0.912361248293399	0.912361248293399	0.912361248293399	0.0112369478099881	0.102097746451223	19.0	11.0	8.0	0.0	14.0	0.9809176831944536	0.9809176831944536	0.9809176831944536
WP_PATHOPHYSIOLOGICAL_ROLES_OF_DUX4_IN_FSHD1	0.01	0.912811880508127	0.912811880508127	0.912811880508127	0.0111996492682991	0.102286920160706	19.0	11.0	8.0	0.0	13.0	0.9809176831944536	0.9809176831944536	0.9809176831944536
REACTOME_SIGNALING_BY_PDGF	0.01	0.912955232003485	0.912955232003485	0.912955232003485	-0.79367436753295	7.26065048510632	67.0	38.0	29.0	0.0	70.0	0.9809176831944536	0.9809176831944536	0.9809176831944536
BIOCARTA_HIF_PATHWAY	0.01	0.913043946427381	0.913043946427381	0.913043946427381	-0.0119183961312559	0.109142930235241	20.0	11.0	9.0	0.0	13.0	0.9809176831944536	0.9809176831944536	0.9809176831944536
REACTOME_DNA_DAMAGE_BYPASS	0.01	0.913053066803854	0.913053066803854	0.913053066803854	-0.0348939155158276	0.319575320749819	34.0	19.0	15.0	0.0	28.0	0.9809176831944536	0.9809176831944536	0.9809176831944536
IBRAHIM_NRF3_DOWN	0.01	0.913068274258826	0.913068274258826	0.913068274258826	-0.009259345448346	0.0848164487817394	16.0	9.0	7.0	0.0	10.0	0.9809176831944536	0.9809176831944536	0.9809176831944536
BIOCARTA_ARAP_PATHWAY	0.01	0.913206216839656	0.913206216839656	0.913206216839656	0.0111381620036733	0.102189377253829	19.0	11.0	8.0	0.0	15.0	0.9809176831944536	0.9809176831944536	0.9809176831944536
WP_CYTOSOLIC_DNASENSING_PATHWAY	0.01	0.913349820881058	0.913349820881058	0.913349820881058	0.0307381662560467	0.28248291183306	33.0	19.0	14.0	0.0	27.0	0.9809176831944536	0.9809176831944536	0.9809176831944536
REACTOME_PCP_CE_PATHWAY	0.01	0.913360513344178	0.913360513344178	0.913360513344178	0.010521510025483	0.0967043712873212	19.0	11.0	8.0	0.0	17.0	0.9809176831944536	0.9809176831944536	0.9809176831944536
WP_REGULATION_OF_TOLLLIKE_RECEPTOR_SIGNALING	0.01	0.91345025881206	0.91345025881206	0.91345025881206	-0.46666902518986	4.2936721836238	62.0	35.0	27.0	0.0	60.0	0.9809176831944536	0.9809176831944536	0.9809176831944536
RIGGI_EWING_SARCOMA_PROGENITOR_DN	0.01	0.913728814977714	0.913728814977714	0.913728814977714	-35.7374227147633	329.874431479857	99.0	56.0	43.0	0.0	152.0	0.9810223972444	0.9810223972444	0.9810223972444
LEE_SP4_THYMOCYTE	0.01	0.913902490454956	0.913902490454956	0.913902490454956	0.0073602599341102	0.0680764933582772	12.0	7.0	5.0	0.0	10.0	0.9810223972444	0.9810223972444	0.9810223972444
DORN_ADENOVIRUS_INFECTION_32HR_UP	0.01	0.913987822552311	0.913987822552311	0.913987822552311	0.0073548543292273	0.0680942479301822	12.0	7.0	5.0	0.0	8.0	0.9810223972444	0.9810223972444	0.9810223972444
REACTOME_SARS_COV_1_ACTIVATES_MODULATES_INNATE_IMMUNE_RESPONSES	0.01	0.915017609107563	0.915017609107563	0.915017609107563	-0.0166930742012688	0.15643135860105	25.0	14.0	11.0	0.0	15.0	0.9816827526395058	0.9816827526395058	0.9816827526395058
LIAN_LIPA_TARGETS_3M	0.01	0.915196861028823	0.915196861028823	0.915196861028823	-0.0623080572724563	0.585129780833516	41.0	23.0	18.0	0.0	37.0	0.9816827526395058	0.9816827526395058	0.9816827526395058
RODWELL_AGING_KIDNEY_UP	0.01	0.915520263113488	0.915520263113488	0.915520263113488	9080.94138835436	85606.0586213905	136.0	78.0	58.0	0.0	286.0	0.9816827526395058	0.9816827526395058	0.9816827526395058
DOANE_BREAST_CANCER_CLASSES_DN	0.01	0.915530056670738	0.915530056670738	0.915530056670738	-0.0400998470208265	0.378065357575707	36.0	20.0	16.0	0.0	28.0	0.9816827526395058	0.9816827526395058	0.9816827526395058
REACTOME_LANOSTEROL_BIOSYNTHESIS	0.01	0.915756496700807	0.915756496700807	0.915756496700807	-0.0063591581418206	0.060116535951313	9.0	5.0	4.0	0.0	8.0	0.9816827526395058	0.9816827526395058	0.9816827526395058
UNTERMAN_IPF_VS_CTRL_NK_CELL_DN	0.01	0.915794117889244	0.915794117889244	0.915794117889244	0.0071817270505273	0.0679231676776936	12.0	7.0	5.0	0.0	9.0	0.9816827526395058	0.9816827526395058	0.9816827526395058
REACTOME_MITOCHONDRIAL_PROTEIN_IMPORT	0.01	0.915867155938785	0.915867155938785	0.915867155938785	0.0178526666250931	0.168993654323148	26.0	15.0	11.0	0.0	17.0	0.9816827526395058	0.9816827526395058	0.9816827526395058
REACTOME_MITOCHONDRIAL_MRNA_MODIFICATION	0.01	0.916131534610621	0.916131534610621	0.916131534610621	-0.0063409208786725	0.0602131836210416	9.0	5.0	4.0	0.0	6.0	0.9816827526395058	0.9816827526395058	0.9816827526395058
PID_P73PATHWAY	0.01	0.916156952297721	0.916156952297721	0.916156952297721	0.70693597845382	6.71508428806208	66.0	38.0	28.0	0.0	60.0	0.9816827526395058	0.9816827526395058	0.9816827526395058
REACTOME_DAP12_INTERACTIONS	0.01	0.91640755284665	0.91640755284665	0.91640755284665	0.0107257134938591	0.102188586368877	19.0	11.0	8.0	0.0	12.0	0.9816827526395058	0.9816827526395058	0.9816827526395058
REACTOME_ASPIRIN_ADME	0.01	0.916493739150981	0.916493739150981	0.916493739150981	-0.096693110593351	0.922192062223796	46.0	26.0	20.0	0.0	44.0	0.9816827526395058	0.9816827526395058	0.9816827526395058
PID_NFAT_TFPATHWAY	0.01	0.91655328034473	0.91655328034473	0.91655328034473	0.0144873984761141	0.138269744181042	24.0	14.0	10.0	0.0	19.0	0.9816827526395058	0.9816827526395058	0.9816827526395058
DAWSON_METHYLATED_IN_LYMPHOMA_TCL1	0.01	0.916708482513978	0.916708482513978	0.916708482513978	0.0879764435520512	0.841229723429696	45.0	26.0	19.0	0.0	46.0	0.9816827526395058	0.9816827526395058	0.9816827526395058
WP_CANCER_PATHWAYS	0.01	0.91698367817378	0.91698367817378	0.91698367817378	32490.8569763056	311710.832694122	143.0	82.0	61.0	0.0	380.0	0.9816827526395058	0.9816827526395058	0.9816827526395058
REACTOME_RAC1_GTPASE_CYCLE	0.01	0.916999682238139	0.916999682238139	0.916999682238139	2726.30041571726	26160.6466474437	129.0	74.0	55.0	0.0	220.0	0.9816827526395058	0.9816827526395058	0.9816827526395058
MEBARKI_HCC_PROGENITOR_FZD8CRD_DN	0.01	0.917190889309398	0.917190889309398	0.917190889309398	11597.2508892554	111541.139665098	136.0	78.0	58.0	0.0	378.0	0.9816827526395058	0.9816827526395058	0.9816827526395058
KLEIN_PRIMARY_EFFUSION_LYMPHOMA_DN	0.01	0.917249565123692	0.917249565123692	0.917249565123692	0.0175082691277146	0.168512524740151	26.0	15.0	11.0	0.0	20.0	0.9816827526395058	0.9816827526395058	0.9816827526395058
JOHANSSON_GLIOMAGENESIS_BY_PDGFB_DN	0.01	0.91730293106126	0.91730293106126	0.91730293106126	-0.0099452005303297	0.0957819542301769	18.0	10.0	8.0	0.0	14.0	0.9816827526395058	0.9816827526395058	0.9816827526395058
REACTOME_VITAMIN_D_CALCIFEROL_METABOLISM	0.01	0.917611495108211	0.917611495108211	0.917611495108211	0.0105810740358081	0.102289068229185	19.0	11.0	8.0	0.0	15.0	0.9816827526395058	0.9816827526395058	0.9816827526395058
REACTOME_FATTY_ACIDS	0.01	0.917633926043803	0.917633926043803	0.917633926043803	-0.0099093413613409	0.0958214939608455	18.0	10.0	8.0	0.0	13.0	0.9816827526395058	0.9816827526395058	0.9816827526395058
REACTOME_SUMOYLATION_OF_DNA_DAMAGE_RESPONSE_AND_REPAIR_PROTEINS	0.01	0.917685491851404	0.917685491851404	0.917685491851404	1.85080613500523	17.908203782234	75.0	43.0	32.0	0.0	76.0	0.9816827526395058	0.9816827526395058	0.9816827526395058
WP_MELANOMA	0.01	0.918225736058965	0.918225736058965	0.918225736058965	-0.0946743868108888	0.922132817645815	46.0	26.0	20.0	0.0	35.0	0.9820300764338834	0.9820300764338834	0.9820300764338834
REACTOME_DEFECTS_IN_COBALAMIN_B12_METABOLISM	0.01	0.918368117842555	0.918368117842555	0.918368117842555	0.0129299572706212	0.126158803351018	22.0	13.0	9.0	0.0	17.0	0.9820300764338834	0.9820300764338834	0.9820300764338834
KEGG_BASAL_TRANSCRIPTION_FACTORS	0.01	0.918450677047539	0.918450677047539	0.918450677047539	-0.0138678614992188	0.135447488760927	23.0	13.0	10.0	0.0	26.0	0.9820300764338834	0.9820300764338834	0.9820300764338834
CHEBOTAEV_GR_TARGETS_UP	0.01	0.918739119046703	0.918739119046703	0.918739119046703	0.331777862528725	3.25201896397237	59.0	34.0	25.0	0.0	56.0	0.9820591109940544	0.9820591109940544	0.9820591109940544
KANNAN_TP53_TARGETS_UP	0.01	0.918959994313036	0.918959994313036	0.918959994313036	0.0441649813344435	0.434080101256629	38.0	22.0	16.0	0.0	34.0	0.9820591109940544	0.9820591109940544	0.9820591109940544
REACTOME_TRAFFICKING_OF_AMPA_RECEPTORS	0.01	0.919159573529504	0.919159573529504	0.919159573529504	0.00915175504741	0.0901718073374549	17.0	10.0	7.0	0.0	12.0	0.9820591109940544	0.9820591109940544	0.9820591109940544
SCHLOSSER_MYC_TARGETS_AND_SERUM_RESPONSE_UP	0.01	0.919201329484603	0.919201329484603	0.919201329484603	0.0456147890465532	0.44967341287256	38.0	22.0	16.0	0.0	30.0	0.9820591109940544	0.9820591109940544	0.9820591109940544
PERCHARD_ALSPAC_PREDICTIVE_PREHYPERTENSION_COMBINED	0.01	0.919212026737856	0.919212026737856	0.919212026737856	-0.0498174446425295	0.491168702994683	39.0	22.0	17.0	0.0	36.0	0.9820591109940544	0.9820591109940544	0.9820591109940544
DOUGLAS_BMI1_TARGETS_UP	0.01	0.919549600000001	0.919549600000001	0.919549600000001	54239.6415762429	537020.39276189	143.0	82.0	61.0	0.0	452.0	0.982068597786541	0.982068597786541	0.982068597786541
DUTERTRE_ESTRADIOL_RESPONSE_24HR_DN	0.01	0.919568308947061	0.919568308947061	0.919568308947061	50245.215172493	497588.150331192	143.0	82.0	61.0	0.0	419.0	0.982068597786541	0.982068597786541	0.982068597786541
REACTOME_EXPRESSION_OF_BMAL_ARNTL_CLOCK_AND_NPAS2	0.01	0.919661427622175	0.919661427622175	0.919661427622175	-0.0705669811976963	0.699651322139691	43.0	24.0	19.0	0.0	39.0	0.982068597786541	0.982068597786541	0.982068597786541
WP_INSULIN_SIGNALING	0.01	0.920117212773561	0.920117212773561	0.920117212773561	-25.4736748935417	254.010091090257	97.0	55.0	42.0	0.0	115.0	0.9823984545066373	0.9823984545066373	0.9823984545066373
REACTOME_INTERLEUKIN_17_SIGNALING	0.01	0.920555673187349	0.920555673187349	0.920555673187349	0.0839524277273241	0.841765134463934	45.0	26.0	19.0	0.0	39.0	0.9826283979177012	0.9826283979177012	0.9826283979177012
NAKAJIMA_EOSINOPHIL	0.01	0.920626426637607	0.920626426637607	0.920626426637607	0.0089887488226939	0.090208021992081	17.0	10.0	7.0	0.0	13.0	0.9826283979177012	0.9826283979177012	0.9826283979177012
WP_ANGIOGENESIS_OVERVIEW	0.01	0.921179961471218	0.921179961471218	0.921179961471218	0.13298402937039	1.34398586499484	50.0	29.0	21.0	0.0	44.0	0.9826984553369789	0.9826984553369789	0.9826984553369789
REACTOME_TRIGLYCERIDE_BIOSYNTHESIS	0.01	0.921189707594337	0.921189707594337	0.921189707594337	0.0055960715898642	0.0565629894597651	5.0	3.0	2.0	0.0	4.0	0.9826984553369789	0.9826984553369789	0.9826984553369789
REACTOME_TP53_REGULATES_TRANSCRIPTION_OF_GENES_INVOLVED_IN_CYTOCHROME_C_RELEASE	0.01	0.921345069134691	0.921345069134691	0.921345069134691	-0.0094680942718051	0.0958895868913775	18.0	10.0	8.0	0.0	13.0	0.9826984553369789	0.9826984553369789	0.9826984553369789
LEIN_CEREBELLUM_MARKERS	0.01	0.921739084688408	0.921739084688408	0.921739084688408	-10.2878878031161	104.718446369705	90.0	51.0	39.0	0.0	109.0	0.9826984553369789	0.9826984553369789	0.9826984553369789
BIOCARTA_EIF_PATHWAY	0.01	0.921777750950589	0.921777750950589	0.921777750950589	0.0066698151477579	0.0679244427998579	12.0	7.0	5.0	0.0	10.0	0.9826984553369789	0.9826984553369789	0.9826984553369789
WP_SLC25A46_PATHWAY	0.01	0.921817992687959	0.921817992687959	0.921817992687959	0.0055702972989125	0.0567564029079693	5.0	3.0	2.0	0.0	4.0	0.9826984553369789	0.9826984553369789	0.9826984553369789
REACTOME_ACTIVATED_NTRK2_SIGNALS_THROUGH_FRS2_AND_FRS3	0.01	0.921858744493639	0.921858744493639	0.921858744493639	-0.0058824047438645	0.0599678600218506	9.0	5.0	4.0	0.0	11.0	0.9826984553369789	0.9826984553369789	0.9826984553369789
LOPEZ_MESOTHELIOMA_SURVIVAL_WORST_VS_BEST_UP	0.01	0.921867540189026	0.921867540189026	0.921867540189026	-0.0093922752529842	0.0957598603963404	18.0	10.0	8.0	0.0	12.0	0.9826984553369789	0.9826984553369789	0.9826984553369789
GOBERT_CORE_OLIGODENDROCYTE_DIFFERENTIATION	0.01	0.922633634827657	0.922633634827657	0.922633634827657	0.0285774934704939	0.294258992837174	33.0	19.0	14.0	0.0	31.0	0.9831516356719435	0.9831516356719435	0.9831516356719435
REACTOME_TURBULENT_OSCILLATORY_DISTURBED_FLOW_SHEAR_STRESS_ACTIVATES_SIGNALING_BY_PIEZO1_AND_INTEGRINS_IN_ENDOTHELIAL_CELLS	0.01	0.922759608903668	0.922759608903668	0.922759608903668	0.0436663077571394	0.450362307962992	38.0	22.0	16.0	0.0	28.0	0.9831516356719435	0.9831516356719435	0.9831516356719435
REACTOME_SUMOYLATION_OF_DNA_REPLICATION_PROTEINS	0.01	0.922784822424596	0.922784822424596	0.922784822424596	-0.130050209162463	1.34174150509921	50.0	28.0	22.0	0.0	43.0	0.9831516356719435	0.9831516356719435	0.9831516356719435
ZHENG_IL22_SIGNALING_UP	0.01	0.922880677145404	0.922880677145404	0.922880677145404	0.0814103687297296	0.840966466200575	45.0	26.0	19.0	0.0	44.0	0.9831516356719435	0.9831516356719435	0.9831516356719435
KEGG_VIBRIO_CHOLERAE_INFECTION	0.01	0.923193876411347	0.923193876411347	0.923193876411347	0.051628182589526	0.535498999202439	40.0	23.0	17.0	0.0	28.0	0.9832329264826785	0.9832329264826785	0.9832329264826785
BROWNE_HCMV_INFECTION_24HR_DN	0.01	0.923251013503472	0.923251013503472	0.923251013503472	-45.7705821036666	475.097190370745	102.0	58.0	44.0	0.0	119.0	0.9832329264826785	0.9832329264826785	0.9832329264826785
REACTOME_CELL_CYCLE_CHECKPOINTS	0.01	0.923826082979557	0.923826082979557	0.923826082979557	-81.2524808985696	849.785008550869	106.0	60.0	46.0	0.0	148.0	0.9835925823873118	0.9835925823873118	0.9835925823873118
WP_NEUROTRANSMITTER_DISORDERS	0.01	0.923894196376822	0.923894196376822	0.923894196376822	0.0064968813534915	0.0680091063353094	12.0	7.0	5.0	0.0	8.0	0.9835925823873118	0.9835925823873118	0.9835925823873118
BASAKI_YBX1_TARGETS_UP	0.01	0.924029933483774	0.924029933483774	0.924029933483774	-928.668870608524	9738.69239191471	123.0	70.0	53.0	0.0	186.0	0.9835925823873118	0.9835925823873118	0.9835925823873118
YU_MYC_TARGETS_DN	0.01	0.924469831770661	0.924469831770661	0.924469831770661	0.244904601720373	2.58324962168483	57.0	33.0	24.0	0.0	54.0	0.9837822845919114	0.9837822845919114	0.9837822845919114
TSENG_IRS1_TARGETS_UP	0.01	0.924661747199147	0.924661747199147	0.924661747199147	1.35513204956295	14.3304312952903	73.0	42.0	31.0	0.0	65.0	0.9837822845919114	0.9837822845919114	0.9837822845919114
SCHAVOLT_TARGETS_OF_TP53_AND_TP63	0.01	0.924757871455122	0.924757871455122	0.924757871455122	0.006426645698273	0.0680484327472423	12.0	7.0	5.0	0.0	9.0	0.9837822845919114	0.9837822845919114	0.9837822845919114
WILENSKY_RESPONSE_TO_DARAPLADIB	0.01	0.924796534573766	0.924796534573766	0.924796534573766	0.0065678245753729	0.0695791625887886	14.0	8.0	6.0	0.0	9.0	0.9837822845919114	0.9837822845919114	0.9837822845919114
FLECHNER_BIOPSY_KIDNEY_TRANSPLANT_OK_VS_DONOR_UP	0.01	0.925112262904108	0.925112262904108	0.925112262904108	-23906.6033585067	254336.147592551	142.0	81.0	61.0	0.0	328.0	0.9839616434959724	0.9839616434959724	0.9839616434959724
VERRECCHIA_RESPONSE_TO_TGFB1_C1	0.01	0.925715959700318	0.925715959700318	0.925715959700318	0.0274222738154401	0.294116340263212	33.0	19.0	14.0	0.0	30.0	0.9844378006227009	0.9844378006227009	0.9844378006227009
RAY_TUMORIGENESIS_BY_ERBB2_CDC25A_UP	0.01	0.925854331028228	0.925854331028228	0.925854331028228	39.9702492167838	429.501437255795	101.0	58.0	43.0	0.0	117.0	0.9844378006227009	0.9844378006227009	0.9844378006227009
WP_PHOSPHODIESTERASES_IN_NEURONAL_FUNCTION	0.01	0.926527989600555	0.926527989600555	0.926527989600555	0.0932893628245094	1.01166124907263	47.0	27.0	20.0	0.0	44.0	0.984778408094268	0.984778408094268	0.984778408094268
WP_MIRTARGETED_GENES_IN_LEUKOCYTES	0.01	0.926699750308573	0.926699750308573	0.926699750308573	1.31838579786866	14.3306158036081	73.0	42.0	31.0	0.0	71.0	0.984778408094268	0.984778408094268	0.984778408094268
TOMLINS_PROSTATE_CANCER_UP	0.01	0.926747189374754	0.926747189374754	0.926747189374754	-0.0167162385005762	0.181820501436624	27.0	15.0	12.0	0.0	26.0	0.984778408094268	0.984778408094268	0.984778408094268
ISSAEVA_MLL2_TARGETS	0.01	0.926763651397327	0.926763651397327	0.926763651397327	0.500162311951857	5.44143118240118	64.0	37.0	27.0	0.0	58.0	0.984778408094268	0.984778408094268	0.984778408094268
XU_RESPONSE_TO_TRETINOIN_UP	0.01	0.926958380487858	0.926958380487858	0.926958380487858	0.00623260222014	0.0679878221558802	12.0	7.0	5.0	0.0	7.0	0.9848288560290379	0.9848288560290379	0.9848288560290379
WANG_RESPONSE_TO_ANDROGEN_UP	0.01	0.927649348888754	0.927649348888754	0.927649348888754	-0.0122876989174201	0.13532302714748	23.0	13.0	10.0	0.0	16.0	0.985406423978397	0.985406423978397	0.985406423978397
WP_NUCLEAR_RECEPTORS_METAPATHWAY	0.01	0.928249169453414	0.928249169453414	0.928249169453414	1600.30190210505	17771.6784199994	126.0	72.0	54.0	0.0	236.0	0.9855426626244138	0.9855426626244138	0.9855426626244138
TURASHVILI_BREAST_CARCINOMA_DUCTAL_VS_LOBULAR_UP	0.01	0.928485225858105	0.928485225858105	0.928485225858105	-0.0140508954206508	0.156554497631804	25.0	14.0	11.0	0.0	17.0	0.9855426626244138	0.9855426626244138	0.9855426626244138
TRAYNOR_RETT_SYNDROM_UP	0.01	0.928595386535327	0.928595386535327	0.928595386535327	-0.0507451612825686	0.566275120703577	41.0	23.0	18.0	0.0	35.0	0.9855426626244138	0.9855426626244138	0.9855426626244138
REACTOME_ROLE_OF_LAT2_NTAL_LAB_ON_CALCIUM_MOBILIZATION	0.01	0.928897032013349	0.928897032013349	0.928897032013349	-0.0053403289604421	0.0598472646709064	9.0	5.0	4.0	0.0	6.0	0.9855426626244138	0.9855426626244138	0.9855426626244138
KEGG_BIOSYNTHESIS_OF_UNSATURATED_FATTY_ACIDS	0.01	0.929608466803889	0.929608466803889	0.929608466803889	-0.0057159351909897	0.0647056776614642	11.0	6.0	5.0	0.0	8.0	0.9855426626244138	0.9855426626244138	0.9855426626244138
REACTOME_AUF1_HNRNP_D0_BINDS_AND_DESTABILIZES_MRNA	0.01	0.929792006576902	0.929792006576902	0.929792006576902	-0.0057043492622378	0.0647437741395579	11.0	6.0	5.0	0.0	8.0	0.9855426626244138	0.9855426626244138	0.9855426626244138
KEGG_MEDICUS_REFERENCE_C9ORF72_MEDIATED_AUTOPHAGY_INITIATION	0.01	0.929999875154581	0.929999875154581	0.929999875154581	-0.0052109019388437	0.0593192809737989	11.0	6.0	5.0	0.0	8.0	0.9855426626244138	0.9855426626244138	0.9855426626244138
NAKAMURA_LUNG_CANCER	0.01	0.930124463355889	0.930124463355889	0.930124463355889	-0.0052489580315727	0.0598593126844076	9.0	5.0	4.0	0.0	6.0	0.9855426626244138	0.9855426626244138	0.9855426626244138
WP_MEVALONATE_PATHWAY	0.01	0.930233651912879	0.930233651912879	0.930233651912879	0.0049726271953697	0.0567970046871593	5.0	3.0	2.0	0.0	5.0	0.9855426626244138	0.9855426626244138	0.9855426626244138
KEGG_MEDICUS_REFERENCE_MEVALONATE_PATHWAY	0.01	0.930233651912879	0.930233651912879	0.930233651912879	0.0049726271953697	0.0567970046871593	5.0	3.0	2.0	0.0	5.0	0.9855426626244138	0.9855426626244138	0.9855426626244138
SMIRNOV_RESPONSE_TO_IR_2HR_UP	0.01	0.930361130383451	0.930361130383451	0.930361130383451	-0.0201435643040192	0.23050065169267	30.0	17.0	13.0	0.0	25.0	0.9855426626244138	0.9855426626244138	0.9855426626244138
YAGI_AML_WITH_T_9_11_TRANSLOCATION	0.01	0.930363265205022	0.930363265205022	0.930363265205022	-11.7449799600579	134.400680029857	92.0	52.0	40.0	0.0	102.0	0.9855426626244138	0.9855426626244138	0.9855426626244138
REACTOME_DOWNREGULATION_OF_ERBB2_SIGNALING	0.01	0.930385094155835	0.930385094155835	0.930385094155835	0.0127440833163431	0.145879509463216	24.0	14.0	10.0	0.0	18.0	0.9855426626244138	0.9855426626244138	0.9855426626244138
PID_ILK_PATHWAY	0.01	0.930493632214752	0.930493632214752	0.930493632214752	-0.0360427389397801	0.413221441416184	37.0	21.0	16.0	0.0	26.0	0.9855426626244138	0.9855426626244138	0.9855426626244138
KEGG_B_CELL_RECEPTOR_SIGNALING_PATHWAY	0.01	0.930579867490023	0.930579867490023	0.930579867490023	-0.0427296651659149	0.490495553961308	39.0	22.0	17.0	0.0	29.0	0.9855426626244138	0.9855426626244138	0.9855426626244138
XU_AKT1_TARGETS_48HR	0.01	0.930649833208405	0.930649833208405	0.930649833208405	0.0049575398477717	0.0569653586389422	5.0	3.0	2.0	0.0	3.0	0.9855426626244138	0.9855426626244138	0.9855426626244138
ONKEN_UVEAL_MELANOMA_DN	0.01	0.93065532800132	0.93065532800132	0.93065532800132	-7978.6840781991	91687.5546621227	135.0	77.0	58.0	0.0	306.0	0.9855426626244138	0.9855426626244138	0.9855426626244138
REACTOME_DEVELOPMENTAL_LINEAGE_OF_MAMMARY_GLAND_ALVEOLAR_CELLS	0.01	0.931113314435406	0.931113314435406	0.931113314435406	0.0058698624480107	0.0679034876331942	12.0	7.0	5.0	0.0	9.0	0.9855426626244138	0.9855426626244138	0.9855426626244138
INAMURA_LUNG_CANCER_SCC_DN	0.01	0.931180683010616	0.931180683010616	0.931180683010616	0.0145797708930777	0.168826589215267	26.0	15.0	11.0	0.0	19.0	0.9855426626244138	0.9855426626244138	0.9855426626244138
NIKOLSKY_BREAST_CANCER_12Q24_AMPLICON	0.01	0.931184306158003	0.931184306158003	0.931184306158003	0.0254143861542866	0.294301647586641	33.0	19.0	14.0	0.0	31.0	0.9855426626244138	0.9855426626244138	0.9855426626244138
REACTOME_ANTIMICROBIAL_MECHANISM_OF_IFN_STIMULATED_GENES	0.01	0.931335007438787	0.931335007438787	0.931335007438787	-21.1999574315209	246.03819858175	97.0	55.0	42.0	0.0	112.0	0.9855426626244138	0.9855426626244138	0.9855426626244138
KIM_GERMINAL_CENTER_T_HELPER_DN	0.01	0.931366919879324	0.931366919879324	0.931366919879324	-0.0082380716729264	0.0956523190220107	18.0	10.0	8.0	0.0	13.0	0.9855426626244138	0.9855426626244138	0.9855426626244138
ROZANOV_MMP14_TARGETS_UP	0.01	0.931535816921002	0.931535816921002	0.931535816921002	2369.09653144557	27575.6270469319	129.0	74.0	55.0	0.0	215.0	0.9855426626244138	0.9855426626244138	0.9855426626244138
FRASOR_RESPONSE_TO_ESTRADIOL_UP	0.01	0.93170564623801	0.93170564623801	0.93170564623801	0.0252375137776301	0.294489958339707	33.0	19.0	14.0	0.0	26.0	0.9855426626244138	0.9855426626244138	0.9855426626244138
LOPEZ_TRANSLATION_VIA_FN1_SIGNALING	0.01	0.9321074639874	0.9321074639874	0.9321074639874	-0.0081607494481421	0.0957906191788553	18.0	10.0	8.0	0.0	15.0	0.9855426626244138	0.9855426626244138	0.9855426626244138
REACTOME_TRANS_GOLGI_NETWORK_VESICLE_BUDDING	0.01	0.932137436106656	0.932137436106656	0.932137436106656	0.13056272316043	1.53321961955126	52.0	30.0	22.0	0.0	42.0	0.9855426626244138	0.9855426626244138	0.9855426626244138
CARD_MIR302A_TARGETS	0.01	0.932148303071661	0.932148303071661	0.932148303071661	-0.0761681977824887	0.894599325808173	46.0	26.0	20.0	0.0	35.0	0.9855426626244138	0.9855426626244138	0.9855426626244138
BIOCARTA_HDAC_PATHWAY	0.01	0.93247370496047	0.93247370496047	0.93247370496047	0.007637342581081	0.090134276701841	17.0	10.0	7.0	0.0	15.0	0.9855426626244138	0.9855426626244138	0.9855426626244138
REACTOME_REGULATION_OF_LIPID_METABOLISM_BY_PPARALPHA	0.01	0.932478517310606	0.932478517310606	0.932478517310606	-4.83167634529698	57.0264802279728	85.0	48.0	37.0	0.0	91.0	0.9855426626244138	0.9855426626244138	0.9855426626244138
REACTOME_ASYMMETRIC_LOCALIZATION_OF_PCP_PROTEINS	0.01	0.933181869678219	0.933181869678219	0.933181869678219	-0.0049662060573951	0.0592327508507849	11.0	6.0	5.0	0.0	9.0	0.9855426626244138	0.9855426626244138	0.9855426626244138
REACTOME_COMPLEX_I_BIOGENESIS	0.01	0.933218176670563	0.933218176670563	0.933218176670563	0.015768337597582	0.188174026120117	28.0	16.0	12.0	0.0	21.0	0.9855426626244138	0.9855426626244138	0.9855426626244138
REACTOME_RORA_B_C_AND_NR1D1_REV_ERBA_REGULATE_GENE_EXPRESSION	0.01	0.933232604851355	0.933232604851355	0.933232604851355	0.0290978101149816	0.347318672258101	35.0	20.0	15.0	0.0	30.0	0.9855426626244138	0.9855426626244138	0.9855426626244138
KEGG_ETHER_LIPID_METABOLISM	0.01	0.933413905865483	0.933413905865483	0.933413905865483	0.0140883439025105	0.168620907733194	26.0	15.0	11.0	0.0	21.0	0.9855426626244138	0.9855426626244138	0.9855426626244138
RUAN_RESPONSE_TO_TROGLITAZONE_DN	0.01	0.933461227754923	0.933461227754923	0.933461227754923	0.0085408004001543	0.102296206103586	19.0	11.0	8.0	0.0	13.0	0.9855426626244138	0.9855426626244138	0.9855426626244138
JIANG_MELANOMA_TRM_HIGH_SURVIVAL_22_GENE_SIGNATURE	0.01	0.933472422942094	0.933472422942094	0.933472422942094	-0.0226207152434402	0.27098205623763	32.0	18.0	14.0	0.0	23.0	0.9855426626244138	0.9855426626244138	0.9855426626244138
WP_APOPTOSISRELATED_NETWORK_DUE_TO_ALTERED_NOTCH3_IN_OVARIAN_CANCER	0.01	0.933512090112792	0.933512090112792	0.933512090112792	-0.0266659137189765	0.319632034292669	34.0	19.0	15.0	0.0	25.0	0.9855426626244138	0.9855426626244138	0.9855426626244138
REACTOME_ATTACHMENT_OF_GPI_ANCHOR_TO_UPAR	0.01	0.933566962694119	0.933566962694119	0.933566962694119	-0.0049859185244082	0.0598133891262735	9.0	5.0	4.0	0.0	6.0	0.9855426626244138	0.9855426626244138	0.9855426626244138
WEINMANN_ADAPTATION_TO_HYPOXIA_DN	0.01	0.933642732719326	0.933642732719326	0.933642732719326	-0.0290592987785925	0.349007796015038	35.0	20.0	15.0	0.0	22.0	0.9855426626244138	0.9855426626244138	0.9855426626244138
KEGG_UBIQUITIN_MEDIATED_PROTEOLYSIS	0.01	0.933643350615207	0.933643350615207	0.933643350615207	-1.66873968251025	20.04207324099	76.0	43.0	33.0	0.0	66.0	0.9855426626244138	0.9855426626244138	0.9855426626244138
REACTOME_DNA_DOUBLE_STRAND_BREAK_REPAIR	0.01	0.933724470002881	0.933724470002881	0.933724470002881	45.3446631733588	545.271374181462	103.0	59.0	44.0	0.0	145.0	0.9855426626244138	0.9855426626244138	0.9855426626244138
ODONNELL_TARGETS_OF_MYC_AND_TFRC_UP	0.01	0.933854369550895	0.933854369550895	0.933854369550895	-0.0407283087699534	0.490723557502855	39.0	22.0	17.0	0.0	32.0	0.9855426626244138	0.9855426626244138	0.9855426626244138
KEGG_MEDICUS_REFERENCE_NON_HOMOLOGOUS_END_JOINING	0.01	0.934100276858326	0.934100276858326	0.934100276858326	-0.0123683772654342	0.149580344772105	25.0	14.0	11.0	0.0	17.0	0.9855426626244138	0.9855426626244138	0.9855426626244138
REACTOME_REGULATION_OF_GENE_EXPRESSION_BY_HYPOXIA_INDUCIBLE_FACTOR	0.01	0.934178551841946	0.934178551841946	0.934178551841946	0.0062035749111648	0.0751140485449815	14.0	8.0	6.0	0.0	11.0	0.9855426626244138	0.9855426626244138	0.9855426626244138
REACTOME_SYNTHESIS_OF_PE	0.01	0.934261435562019	0.934261435562019	0.934261435562019	-0.0047277322687839	0.0573166072875241	7.0	4.0	3.0	0.0	5.0	0.9855426626244138	0.9855426626244138	0.9855426626244138
KEGG_OTHER_GLYCAN_DEGRADATION	0.01	0.934674805892165	0.934674805892165	0.934674805892165	0.0083884653987994	0.102342449603017	19.0	11.0	8.0	0.0	14.0	0.9858232300594227	0.9858232300594227	0.9858232300594227
KEGG_MEDICUS_REFERENCE_MDA5_IRF7_3_SIGNALING_PATHWAY	0.01	0.9351635318313	0.9351635318313	0.9351635318313	0.0050606626592622	0.0622084379769792	12.0	7.0	5.0	0.0	7.0	0.9861831757943448	0.9861831757943448	0.9861831757943448
TIMOFEEVA_GROWTH_STRESS_VIA_STAT1_DN	0.01	0.93537320032491	0.93537320032491	0.93537320032491	-0.0048580283641108	0.0599117148786688	9.0	5.0	4.0	0.0	7.0	0.986248772469336	0.986248772469336	0.986248772469336
WP_ALBUTEROL_AND_BUDESONIDE_THERAPY_FOR_ASTHMA	0.01	0.936029092359331	0.936029092359331	0.936029092359331	-0.0145945827129724	0.18183737262376	27.0	15.0	12.0	0.0	18.0	0.9867181587997176	0.9867181587997176	0.9867181587997176
KOINUMA_COLON_CANCER_MSI_UP	0.01	0.936118702207836	0.936118702207836	0.936118702207836	-0.0076660021232288	0.0956468099532461	18.0	10.0	8.0	0.0	13.0	0.9867181587997176	0.9867181587997176	0.9867181587997176
WP_MITOCHONDRIAL_FISSION_AND_FUSION	0.01	0.936260980224732	0.936260980224732	0.936260980224732	0.0045359737158225	0.0567208206613569	5.0	3.0	2.0	0.0	5.0	0.9867181587997176	0.9867181587997176	0.9867181587997176
REACTOME_POTENTIAL_THERAPEUTICS_FOR_SARS	0.01	0.936702589731243	0.936702589731243	0.936702589731243	-0.0464616272093556	0.585048986028596	41.0	23.0	18.0	0.0	39.0	0.9870280321604779	0.9870280321604779	0.9870280321604779
BOWIE_RESPONSE_TO_TAMOXIFEN	0.01	0.936866095543931	0.936866095543931	0.936866095543931	-0.0042450428619264	0.0535926887464333	9.0	5.0	4.0	0.0	8.0	0.987033585177388	0.987033585177388	0.987033585177388
KEGG_BASAL_CELL_CARCINOMA	0.01	0.937027279098331	0.937027279098331	0.937027279098331	0.0664859095328398	0.841522223784377	45.0	26.0	19.0	0.0	41.0	0.987033585177388	0.987033585177388	0.987033585177388
KRIEG_KDM3A_TARGETS_NOT_HYPOXIA	0.01	0.937160690068167	0.937160690068167	0.937160690068167	7.29785166371715	92.5665277247571	89.0	51.0	38.0	0.0	112.0	0.987033585177388	0.987033585177388	0.987033585177388
REACTOME_RET_SIGNALING	0.01	0.93729819070897	0.93729819070897	0.93729819070897	0.0196722799126935	0.250073078422463	31.0	18.0	13.0	0.0	19.0	0.987033585177388	0.987033585177388	0.987033585177388
KEGG_MEDICUS_PATHOGEN_SALMONELLA_SOPB_TO_RHOG_SIGNALING_PATHWAY	0.01	0.937718921217214	0.937718921217214	0.937718921217214	0.0053246463039347	0.0681448365654205	12.0	7.0	5.0	0.0	7.0	0.9871919885591902	0.9871919885591902	0.9871919885591902
RHODES_CANCER_META_SIGNATURE	0.01	0.937925996924965	0.937925996924965	0.937925996924965	0.0417331903678223	0.53588683325284	40.0	23.0	17.0	0.0	37.0	0.9871919885591902	0.9871919885591902	0.9871919885591902
WP_22Q112_COPY_NUMBER_VARIATION_SYNDROME	0.01	0.93797771030011	0.93797771030011	0.93797771030011	3.93794338648505	50.6085225242104	84.0	48.0	36.0	0.0	90.0	0.9871919885591902	0.9871919885591902	0.9871919885591902
PICCALUGA_ANGIOIMMUNOBLASTIC_LYMPHOMA_DN	0.01	0.938039038171898	0.938039038171898	0.938039038171898	-0.699330085880142	8.99636183609318	69.0	39.0	30.0	0.0	73.0	0.9871919885591902	0.9871919885591902	0.9871919885591902
MIKKELSEN_IPS_ICP_WITH_H3K4ME3_AND_H327ME3	0.01	0.938301615565291	0.938301615565291	0.938301615565291	12.9960270211311	167.897167693358	94.0	54.0	40.0	0.0	98.0	0.9873129648994126	0.9873129648994126	0.9873129648994126
WENDT_COHESIN_TARGETS_UP	0.01	0.939121311187621	0.939121311187621	0.939121311187621	0.0128845669933146	0.168702902393976	26.0	15.0	11.0	0.0	30.0	0.9877812467058819	0.9877812467058819	0.9877812467058819
MATTIOLI_MULTIPLE_MYELOMA_SUBGROUPS	0.01	0.939332180137901	0.939332180137901	0.939332180137901	0.0051755049691034	0.0680009971311324	12.0	7.0	5.0	0.0	10.0	0.9877812467058819	0.9877812467058819	0.9877812467058819
TOOKER_GEMCITABINE_RESISTANCE_DN	0.01	0.939374917493788	0.939374917493788	0.939374917493788	0.510788328926553	6.71599174562563	66.0	38.0	28.0	0.0	73.0	0.9877812467058819	0.9877812467058819	0.9877812467058819
WP_METABOLIC_REPROGRAMMING_IN_PANCREATIC_CANCER	0.01	0.939451152575575	0.939451152575575	0.939451152575575	0.0190272003584609	0.250490693574034	31.0	18.0	13.0	0.0	21.0	0.9877812467058819	0.9877812467058819	0.9877812467058819
BOSCO_ALLERGEN_INDUCED_TH2_ASSOCIATED_MODULE	0.01	0.93955858657685	0.93955858657685	0.93955858657685	1.08659811699982	14.3304029804647	73.0	42.0	31.0	0.0	83.0	0.9877812467058819	0.9877812467058819	0.9877812467058819
VARELA_ZMPSTE24_TARGETS_UP	0.01	0.939632818711546	0.939632818711546	0.939632818711546	0.0222909483198885	0.294342339024321	33.0	19.0	14.0	0.0	24.0	0.9877812467058819	0.9877812467058819	0.9877812467058819
WP_FERROPTOSIS	0.01	0.939959309782736	0.939959309782736	0.939959309782736	0.0528706469995479	0.701937624913308	43.0	25.0	18.0	0.0	31.0	0.987883358367864	0.987883358367864	0.987883358367864
PID_IL2_PI3K_PATHWAY	0.01	0.940025372705306	0.940025372705306	0.940025372705306	-0.0101706877848666	0.135180249017793	23.0	13.0	10.0	0.0	17.0	0.987883358367864	0.987883358367864	0.987883358367864
WP_NUCLEOTIDEBINDING_OLIGOMERIZATION_DOMAIN_NOD_PATHWAY	0.01	0.940208354195936	0.940208354195936	0.940208354195936	-0.017350445701506	0.231314631334843	30.0	17.0	13.0	0.0	23.0	0.9879204199312521	0.9879204199312521	0.9879204199312521
WP_SULFATASE_AND_AROMATASE_PATHWAY	0.01	0.940752003361556	0.940752003361556	0.940752003361556	-0.0116347392224299	0.156539282845914	25.0	14.0	11.0	0.0	17.0	0.9879578390069453	0.9879578390069453	0.9879578390069453
REACTOME_DECTIN_1_MEDIATED_NONCANONICAL_NF_KB_SIGNALING	0.01	0.940759614746678	0.940759614746678	0.940759614746678	0.0042102963455158	0.0566546094567648	7.0	4.0	3.0	0.0	6.0	0.9879578390069453	0.9879578390069453	0.9879578390069453
IIZUKA_LIVER_CANCER_PROGRESSION_L1_G1_DN	0.01	0.940764349598221	0.940764349598221	0.940764349598221	-0.0044566591050079	0.0599745195391845	9.0	5.0	4.0	0.0	6.0	0.9879578390069453	0.9879578390069453	0.9879578390069453
REACTOME_SENSORY_PERCEPTION	0.01	0.940834849975364	0.940834849975364	0.940834849975364	51037.7473848618	687649.296345404	145.0	83.0	62.0	0.0	491.0	0.9879578390069453	0.9879578390069453	0.9879578390069453
ROZANOV_MMP14_TARGETS_SUBSET	0.01	0.941124526628861	0.941124526628861	0.941124526628861	-0.128445941309659	1.73912720176957	53.0	30.0	23.0	0.0	51.0	0.9879888474348681	0.9879888474348681	0.9879888474348681
REACTOME_MITOCHONDRIAL_TRNA_AMINOACYLATION	0.01	0.941175563868095	0.941175563868095	0.941175563868095	-0.0115352432851112	0.156320179371192	25.0	14.0	11.0	0.0	20.0	0.9879888474348681	0.9879888474348681	0.9879888474348681
CROONQUIST_IL6_DEPRIVATION_UP	0.01	0.941307556198412	0.941307556198412	0.941307556198412	-0.0361197794388077	0.490581000662333	39.0	22.0	17.0	0.0	30.0	0.9879888474348681	0.9879888474348681	0.9879888474348681
BANDRES_RESPONSE_TO_CARMUSTIN_MGMT_48HR_DN	0.01	0.941602860829886	0.941602860829886	0.941602860829886	6.41601477407778	87.5841569431431	89.0	51.0	38.0	0.0	104.0	0.9880648223554386	0.9880648223554386	0.9880648223554386
KEGG_MEDICUS_REFERENCE_MAGI_PTEN_SIGNALING_PATHWAY	0.01	0.941820310893871	0.941820310893871	0.941820310893871	0.004965414877213	0.0680360052339305	12.0	7.0	5.0	0.0	10.0	0.9880648223554386	0.9880648223554386	0.9880648223554386
BIOCARTA_CB1R_PATHWAY	0.01	0.94182315229006	0.94182315229006	0.94182315229006	-0.004370145411841	0.059882565895635	9.0	5.0	4.0	0.0	7.0	0.9880648223554386	0.9880648223554386	0.9880648223554386
SCHAEFFER_PROSTATE_DEVELOPMENT_AND_CANCER_BOX4_DN	0.01	0.942248472729364	0.942248472729364	0.942248472729364	-0.0196175321788454	0.270795361104335	32.0	18.0	14.0	0.0	24.0	0.9883094434237204	0.9883094434237204	0.9883094434237204
BURTON_ADIPOGENESIS_PEAK_AT_24HR	0.01	0.942351872116188	0.942351872116188	0.942351872116188	0.0212836621146925	0.294322069512823	33.0	19.0	14.0	0.0	24.0	0.9883094434237204	0.9883094434237204	0.9883094434237204
KEGG_MEDICUS_VARIANT_SCRAPIE_CONFORMATION_PRPSC_TO_MGLUR5_CA2_APOPTOTIC_PATHWAY	0.01	0.942729409064415	0.942729409064415	0.942729409064415	0.0323362787447686	0.450116572487175	38.0	22.0	16.0	0.0	28.0	0.9884143112468294	0.9884143112468294	0.9884143112468294
BEGUM_TARGETS_OF_PAX3_FOXO1_FUSION_DN	0.01	0.943002969712212	0.943002969712212	0.943002969712212	0.0723573422592574	1.01204673873911	47.0	27.0	20.0	0.0	41.0	0.9884143112468294	0.9884143112468294	0.9884143112468294
BIOCARTA_GPCR_PATHWAY	0.01	0.943021588606627	0.943021588606627	0.943021588606627	-0.0060381003840058	0.0844812684065857	16.0	9.0	7.0	0.0	13.0	0.9884143112468294	0.9884143112468294	0.9884143112468294
NABA_MATRISOME_ASSOCIATED	0.01	0.943143600000003	0.943143600000003	0.943143600000003	30684.2888902614	430237.956369	143.0	82.0	61.0	0.0	533.0	0.9884143112468294	0.9884143112468294	0.9884143112468294
GEORGES_TARGETS_OF_MIR192_AND_MIR215	0.01	0.943265186659517	0.943265186659517	0.943265186659517	71104.0961493101	999122.136442108	145.0	83.0	62.0	0.0	588.0	0.9884143112468294	0.9884143112468294	0.9884143112468294
IKEDA_MIR1_TARGETS_UP	0.01	0.94345467884652	0.94345467884652	0.94345467884652	-0.054470706341969	0.76796666758987	44.0	25.0	19.0	0.0	27.0	0.9884143112468294	0.9884143112468294	0.9884143112468294
KEGG_MEDICUS_REFERENCE_PDL_PD1_SHP_PI3K_SIGNALING_PATHWAY	0.01	0.943526457271969	0.943526457271969	0.943526457271969	-0.0042521575826103	0.0600262594888609	9.0	5.0	4.0	0.0	5.0	0.9884143112468294	0.9884143112468294	0.9884143112468294
WP_THYROID_STIMULATING_HORMONE_TSH_SIGNALING	0.01	0.943868309562361	0.943868309562361	0.943868309562361	0.0317243794511879	0.450574247603714	38.0	22.0	16.0	0.0	30.0	0.9884143112468294	0.9884143112468294	0.9884143112468294
WP_4P163_COPY_NUMBER_VARIATION	0.01	0.943914715373512	0.943914715373512	0.943914715373512	-0.0190507323552413	0.270797526362926	32.0	18.0	14.0	0.0	29.0	0.9884143112468294	0.9884143112468294	0.9884143112468294
WP_HLAC_ALLOTYPES_INTERACTIONS_WITH_KIR_ON_DNK_CELLS	0.01	0.943929755671875	0.943929755671875	0.943929755671875	0.0039965631444199	0.0568245975107736	5.0	3.0	2.0	0.0	4.0	0.9884143112468294	0.9884143112468294	0.9884143112468294
AMUNDSON_RESPONSE_TO_ARSENITE	0.01	0.944328817605146	0.944328817605146	0.944328817605146	59.0621764738856	845.797160179873	106.0	61.0	45.0	0.0	130.0	0.9886773844933026	0.9886773844933026	0.9886773844933026
MCCLUNG_DELTA_FOSB_TARGETS_2WK	0.01	0.944489557586166	0.944489557586166	0.944489557586166	-0.0242858284423889	0.348792784786558	35.0	20.0	15.0	0.0	27.0	0.9886909001621973	0.9886909001621973	0.9886909001621973
REACTOME_EARLY_PHASE_OF_HIV_LIFE_CYCLE	0.01	0.944823860688136	0.944823860688136	0.944823860688136	-0.004154731643897	0.0600323223667669	9.0	5.0	4.0	0.0	7.0	0.9887742124824028	0.9887742124824028	0.9887742124824028
NIKOLSKY_BREAST_CANCER_15Q26_AMPLICON	0.01	0.945237153964682	0.945237153964682	0.945237153964682	0.0080326669250724	0.116942508184252	21.0	12.0	9.0	0.0	16.0	0.9887742124824028	0.9887742124824028	0.9887742124824028
WP_IL23_INHIBITORS_IN_INFLAMMATORY_BOWEL_DISEASE	0.01	0.945603888435273	0.945603888435273	0.945603888435273	-0.0040839094542844	0.0598565204805376	9.0	5.0	4.0	0.0	7.0	0.9887742124824028	0.9887742124824028	0.9887742124824028
REACTOME_SYNTHESIS_OF_BILE_ACIDS_AND_BILE_SALTS_VIA_7ALPHA_HYDROXYCHOLESTEROL	0.01	0.945671818966408	0.945671818966408	0.945671818966408	0.0069795118389674	0.102424521546472	19.0	11.0	8.0	0.0	13.0	0.9887742124824028	0.9887742124824028	0.9887742124824028
PID_FCER1_PATHWAY	0.01	0.945778139537981	0.945778139537981	0.945778139537981	-0.0280741038282047	0.412797313730323	37.0	21.0	16.0	0.0	31.0	0.9887742124824028	0.9887742124824028	0.9887742124824028
BIOCARTA_WNT_PATHWAY	0.01	0.946059527899911	0.946059527899911	0.946059527899911	-0.0057372574415541	0.0848005051754512	16.0	9.0	7.0	0.0	13.0	0.9887742124824028	0.9887742124824028	0.9887742124824028
SERVITJA_LIVER_HNF1A_TARGETS_DN	0.01	0.946161615461759	0.946161615461759	0.946161615461759	-84.2493841063014	1247.62713962436	109.0	62.0	47.0	0.0	139.0	0.9887742124824028	0.9887742124824028	0.9887742124824028
PID_VEGF_VEGFR_PATHWAY	0.01	0.946220076851517	0.946220076851517	0.946220076851517	-0.0053403765615663	0.0791703417635301	16.0	9.0	7.0	0.0	13.0	0.9887742124824028	0.9887742124824028	0.9887742124824028
ISHIDA_E2F_TARGETS	0.01	0.946251455080971	0.946251455080971	0.946251455080971	0.0361194626964843	0.535779102134515	40.0	23.0	17.0	0.0	31.0	0.9887742124824028	0.9887742124824028	0.9887742124824028
REACTOME_SLC_TRANSPORTER_DISORDERS	0.01	0.946327612396995	0.946327612396995	0.946327612396995	3.31535029670243	49.2482315295468	84.0	48.0	36.0	0.0	84.0	0.9887742124824028	0.9887742124824028	0.9887742124824028
BIOCARTA_VITCB_PATHWAY	0.01	0.946411852493565	0.946411852493565	0.946411852493565	-0.0047221771861675	0.0702565301912725	14.0	8.0	6.0	0.0	8.0	0.9887742124824028	0.9887742124824028	0.9887742124824028
HELLER_SILENCED_BY_METHYLATION_UP	0.01	0.94644024506992	0.94644024506992	0.94644024506992	1125.83071877703	16758.9969747098	126.0	72.0	54.0	0.0	208.0	0.9887742124824028	0.9887742124824028	0.9887742124824028
REACTOME_HIV_TRANSCRIPTION_INITIATION	0.01	0.94666607448394	0.94666607448394	0.94666607448394	0.009757294819782	0.145861991232876	24.0	14.0	10.0	0.0	26.0	0.9887742124824028	0.9887742124824028	0.9887742124824028
PID_TGFBR_PATHWAY	0.01	0.946827983727149	0.946827983727149	0.946827983727149	0.0196284335226007	0.294320652964336	33.0	19.0	14.0	0.0	26.0	0.9887742124824028	0.9887742124824028	0.9887742124824028
KIM_LRRC3B_TARGETS	0.01	0.946836995426804	0.946836995426804	0.946836995426804	0.0045324333198385	0.0679735952229751	12.0	7.0	5.0	0.0	11.0	0.9887742124824028	0.9887742124824028	0.9887742124824028
WP_DISORDERS_OF_NAD_METABOLISM	0.01	0.946985436178126	0.946985436178126	0.946985436178126	-0.0039836026366674	0.0599102248966488	9.0	5.0	4.0	0.0	6.0	0.9887742124824028	0.9887742124824028	0.9887742124824028
SESTO_RESPONSE_TO_UV_C0	0.01	0.947082476848426	0.947082476848426	0.947082476848426	0.0650658946502904	0.980336561906858	47.0	27.0	20.0	0.0	46.0	0.9887742124824028	0.9887742124824028	0.9887742124824028
KORKOLA_EMBRYONAL_CARCINOMA_UP	0.01	0.947458376065443	0.947458376065443	0.947458376065443	-0.0178585705102083	0.270999832093629	32.0	18.0	14.0	0.0	25.0	0.9888678098563143	0.9888678098563143	0.9888678098563143
HAHTOLA_MYCOSIS_FUNGOIDES_SKIN_DN	0.01	0.947876844521975	0.947876844521975	0.947876844521975	0.0110442652889174	0.168941732063564	26.0	15.0	11.0	0.0	24.0	0.9888678098563143	0.9888678098563143	0.9888678098563143
KEGG_GLYCOSAMINOGLYCAN_BIOSYNTHESIS_HEPARAN_SULFATE	0.01	0.948021409216357	0.948021409216357	0.948021409216357	0.0095113007205531	0.145897529838264	24.0	14.0	10.0	0.0	17.0	0.9888678098563143	0.9888678098563143	0.9888678098563143
MAINA_VHL_TARGETS_UP	0.01	0.948076640851008	0.948076640851008	0.948076640851008	-0.0038997920075825	0.0598841438090524	9.0	5.0	4.0	0.0	7.0	0.9888678098563143	0.9888678098563143	0.9888678098563143
REACTOME_DOWNSTREAM_TCR_SIGNALING	0.01	0.948086026758613	0.948086026758613	0.948086026758613	-0.0101804095131286	0.156355899050999	25.0	14.0	11.0	0.0	19.0	0.9888678098563143	0.9888678098563143	0.9888678098563143
TSENG_ADIPOGENIC_POTENTIAL_DN	0.01	0.94840979684749	0.94840979684749	0.94840979684749	-0.0414961138190261	0.641323713821967	42.0	24.0	18.0	0.0	32.0	0.9888678098563143	0.9888678098563143	0.9888678098563143
FINETTI_BREAST_CANCERS_KINOME_BLUE	0.01	0.948457327497464	0.948457327497464	0.948457327497464	0.0190202317028688	0.294229720592725	33.0	19.0	14.0	0.0	28.0	0.9888678098563143	0.9888678098563143	0.9888678098563143
REACTOME_DEFENSINS	0.01	0.948796175137666	0.948796175137666	0.948796175137666	-0.0086996653086614	0.135469577992687	23.0	13.0	10.0	0.0	17.0	0.9888678098563143	0.9888678098563143	0.9888678098563143
REACTOME_INTERFERON_SIGNALING	0.01	0.949009229743721	0.949009229743721	0.949009229743721	245.678571375181	3841.66793833465	117.0	67.0	50.0	0.0	178.0	0.9888678098563143	0.9888678098563143	0.9888678098563143
REACTOME_TELOMERE_EXTENSION_BY_TELOMERASE	0.01	0.949066941754799	0.949066941754799	0.949066941754799	-0.0082391311161867	0.128981210353292	23.0	13.0	10.0	0.0	15.0	0.9888678098563143	0.9888678098563143	0.9888678098563143
REACTOME_FORMATION_OF_THE_EARLY_ELONGATION_COMPLEX	0.01	0.949089493424931	0.949089493424931	0.949089493424931	-0.0038244169727876	0.0598966961769409	9.0	5.0	4.0	0.0	8.0	0.9888678098563143	0.9888678098563143	0.9888678098563143
BIOCARTA_RACCYCD_PATHWAY	0.01	0.949302374188171	0.949302374188171	0.949302374188171	0.004324224010048	0.0680092642179347	12.0	7.0	5.0	0.0	7.0	0.9888678098563143	0.9888678098563143	0.9888678098563143
KEGG_MEDICUS_VARIANT_MUTATION_CAUSED_ABERRANT_ABETA_TO_MGLUR5_CA2_APOPTOTIC_PATHWAY	0.01	0.949415828018149	0.949415828018149	0.949415828018149	0.0158723901166229	0.250193779179367	31.0	18.0	13.0	0.0	18.0	0.9888678098563143	0.9888678098563143	0.9888678098563143
KEGG_MEDICUS_REFERENCE_MGLUR5_CA2_APOPTOTIC_PATHWAY	0.01	0.949415828018149	0.949415828018149	0.949415828018149	0.0158723901166229	0.250193779179367	31.0	18.0	13.0	0.0	18.0	0.9888678098563143	0.9888678098563143	0.9888678098563143
WP_15Q11Q13_COPY_NUMBER_VARIATION	0.01	0.949455286056173	0.949455286056173	0.949455286056173	0.425699270949906	6.71547043506789	66.0	38.0	28.0	0.0	67.0	0.9888678098563143	0.9888678098563143	0.9888678098563143
SEIDEN_ONCOGENESIS_BY_MET	0.01	0.94953784014612	0.94953784014612	0.94953784014612	-0.0485921557110608	0.767804334292819	44.0	25.0	19.0	0.0	35.0	0.9888678098563143	0.9888678098563143	0.9888678098563143
RORIE_TARGETS_OF_EWSR1_FLI1_FUSION_DN	0.01	0.950063774392482	0.950063774392482	0.950063774392482	-0.0084687325492931	0.135225609833389	23.0	13.0	10.0	0.0	18.0	0.9891886055906562	0.9891886055906562	0.9891886055906562
REACTOME_NEGATIVE_EPIGENETIC_REGULATION_OF_RRNA_EXPRESSION	0.01	0.950381621738111	0.950381621738111	0.950381621738111	0.0183197532592377	0.294399388893534	33.0	19.0	14.0	0.0	30.0	0.9891886055906562	0.9891886055906562	0.9891886055906562
BERTUCCI_MEDULLARY_VS_DUCTAL_BREAST_CANCER_DN	0.01	0.950490584774005	0.950490584774005	0.950490584774005	43.0037060920557	692.594707592091	105.0	60.0	45.0	0.0	142.0	0.9891886055906562	0.9891886055906562	0.9891886055906562
KEGG_MEDICUS_VARIANT_MUTATION_ACTIVATED_EGFR_TO_PLCG_ERK_SIGNALING_PATHWAY	0.01	0.950585401933485	0.950585401933485	0.950585401933485	0.0035104627398097	0.056646261063833	7.0	4.0	3.0	0.0	6.0	0.9891886055906562	0.9891886055906562	0.9891886055906562
KEGG_MEDICUS_REFERENCE_EGF_EGFR_PLCG_ERK_SIGNALING_PATHWAY	0.01	0.950585401933485	0.950585401933485	0.950585401933485	0.0035104627398097	0.056646261063833	7.0	4.0	3.0	0.0	6.0	0.9891886055906562	0.9891886055906562	0.9891886055906562
CROMER_TUMORIGENESIS_DN	0.01	0.951057638976043	0.951057638976043	0.951057638976043	-0.175290987094429	2.85589417774471	58.0	33.0	25.0	0.0	50.0	0.9895024828832084	0.9895024828832084	0.9895024828832084
IIZUKA_LIVER_CANCER_PROGRESSION_G2_G3_DN	0.01	0.951182933979687	0.951182933979687	0.951182933979687	-0.005184704294831	0.0846878590597386	16.0	9.0	7.0	0.0	10.0	0.9895024828832084	0.9895024828832084	0.9895024828832084
NIKOLSKY_BREAST_CANCER_17Q21_Q25_AMPLICON	0.01	0.951830891523539	0.951830891523539	0.951830891523539	328.36480994166	5435.80658819192	119.0	68.0	51.0	0.0	221.0	0.9897287707543456	0.9897287707543456	0.9897287707543456
MATSUDA_NATURAL_KILLER_DIFFERENTIATION	0.01	0.952056833133094	0.952056833133094	0.952056833133094	-13981.9214952335	232551.21386795	140.0	80.0	60.0	0.0	334.0	0.9897287707543456	0.9897287707543456	0.9897287707543456
LI_ESTROGENE_META_E2_RESPONSE_DN	0.01	0.952100162955375	0.952100162955375	0.952100162955375	0.0045105292028134	0.0750883230467375	14.0	8.0	6.0	0.0	11.0	0.9897287707543456	0.9897287707543456	0.9897287707543456
NOURUZI_NEPC_ASCL1_TARGETS	0.01	0.95227912664117	0.95227912664117	0.95227912664117	-159.561991068566	2666.25667296123	114.0	65.0	49.0	0.0	160.0	0.9897287707543456	0.9897287707543456	0.9897287707543456
REACTOME_NEURONAL_SYSTEM	0.01	0.952375799560726	0.952375799560726	0.952375799560726	-4935.88280681955	82645.4757344221	135.0	77.0	58.0	0.0	261.0	0.9897287707543456	0.9897287707543456	0.9897287707543456
NAGASHIMA_EGF_SIGNALING_UP	0.01	0.95239929204595	0.95239929204595	0.95239929204595	0.0382049526308907	0.640012491070583	42.0	24.0	18.0	0.0	32.0	0.9897287707543456	0.9897287707543456	0.9897287707543456
SHEDDEN_LUNG_CANCER_POOR_SURVIVAL_A6	0.01	0.952518609089192	0.952518609089192	0.952518609089192	2952.47597679609	49584.5560150181	133.0	76.0	57.0	0.0	274.0	0.9897287707543456	0.9897287707543456	0.9897287707543456
WP_NICOTINE_EFFECT_ON_DOPAMINERGIC_NEURONS	0.01	0.952796654408854	0.952796654408854	0.952796654408854	0.0033648272136932	0.0568429324825882	7.0	4.0	3.0	0.0	5.0	0.9897287707543456	0.9897287707543456	0.9897287707543456
REACTOME_ANTIGEN_ACTIVATES_B_CELL_RECEPTOR_BCR_LEADING_TO_GENERATION_OF_SECOND_MESSENGERS	0.01	0.952809973030843	0.952809973030843	0.952809973030843	0.0099872251653974	0.168764558175066	26.0	15.0	11.0	0.0	16.0	0.9897287707543456	0.9897287707543456	0.9897287707543456
BENPORATH_ES_1	0.01	0.952880316221177	0.952880316221177	0.952880316221177	1045.55255168219	17694.1981203166	126.0	72.0	54.0	0.0	249.0	0.9897287707543456	0.9897287707543456	0.9897287707543456
MATTIOLI_MULTIPLE_MYELOMA_WITH_14Q32_TRANSLOCATIONS	0.01	0.953066531189503	0.953066531189503	0.953066531189503	0.0204529575590693	0.347506430237825	35.0	20.0	15.0	0.0	36.0	0.9897684721421424	0.9897684721421424	0.9897684721421424
BLANCO_MELO_INFLUENZA_A_INFECTION_A594_CELLS_UP	0.01	0.953666961724524	0.953666961724524	0.953666961724524	0.0098031960898803	0.168722371211131	26.0	15.0	11.0	0.0	20.0	0.9901664644679726	0.9901664644679726	0.9901664644679726
WP_MRNA_PROCESSING	0.01	0.953883147889404	0.953883147889404	0.953883147889404	0.114333825211467	1.97702934457382	54.0	31.0	23.0	0.0	44.0	0.9901664644679726	0.9901664644679726	0.9901664644679726
DIRMEIER_LMP1_RESPONSE_EARLY	0.01	0.953956792642893	0.953956792642893	0.953956792642893	0.0470242011086407	0.814431696069017	45.0	26.0	19.0	0.0	34.0	0.9901664644679726	0.9901664644679726	0.9901664644679726
YANG_BREAST_CANCER_ESR1_DN	0.01	0.954141069460711	0.954141069460711	0.954141069460711	0.004332508853974	0.0753383796538514	14.0	8.0	6.0	0.0	9.0	0.9901664644679726	0.9901664644679726	0.9901664644679726
BLANCO_MELO_HUMAN_PARAINFLUENZA_VIRUS_3_INFECTION_A594_CELLS_DN	0.01	0.954190021455754	0.954190021455754	0.954190021455754	9.91798980232053	172.649298885493	94.0	54.0	40.0	0.0	116.0	0.9901664644679726	0.9901664644679726	0.9901664644679726
WENG_POR_TARGETS_GLOBAL_UP	0.01	0.955305384243452	0.955305384243452	0.955305384243452	-0.004747641318012	0.0847101478729015	16.0	9.0	7.0	0.0	15.0	0.9905737034967549	0.9905737034967549	0.9905737034967549
LEIN_OLIGODENDROCYTE_MARKERS	0.01	0.955427159541886	0.955427159541886	0.955427159541886	0.222876383885174	3.98756455521908	61.0	35.0	26.0	0.0	49.0	0.9905737034967549	0.9905737034967549	0.9905737034967549
KEGG_GRAFT_VERSUS_HOST_DISEASE	0.01	0.955530674978814	0.955530674978814	0.955530674978814	0.0041944175831991	0.0752187587605647	14.0	8.0	6.0	0.0	10.0	0.9905737034967549	0.9905737034967549	0.9905737034967549
KEGG_MEDICUS_REFERENCE_PURINE_SALVAGE_PATHWAY_ADENINE_TO_AMP	0.01	0.955604925211165	0.955604925211165	0.955604925211165	-0.0033367112487119	0.0599376373511355	9.0	5.0	4.0	0.0	15.0	0.9905737034967549	0.9905737034967549	0.9905737034967549
KEGG_MEDICUS_REFERENCE_PURINE_SALVAGE_PATHWAY_HYPOXANTHINE_GUANINE_TO_IMP_GMP	0.01	0.955604925211165	0.955604925211165	0.955604925211165	-0.0033367112487119	0.0599376373511355	9.0	5.0	4.0	0.0	15.0	0.9905737034967549	0.9905737034967549	0.9905737034967549
ZHENG_GLIOBLASTOMA_PLASTICITY_DN	0.01	0.955858678759556	0.955858678759556	0.955858678759556	-0.690688959072714	12.4783030906199	72.0	41.0	31.0	0.0	82.0	0.9905737034967549	0.9905737034967549	0.9905737034967549
REACTOME_DISORDERS_OF_TRANSMEMBRANE_TRANSPORTERS	0.01	0.955862027456258	0.955862027456258	0.955862027456258	-26.3446302079646	475.990302946055	102.0	58.0	44.0	0.0	126.0	0.9905737034967549	0.9905737034967549	0.9905737034967549
WP_PROSTAGLANDIN_SIGNALING	0.01	0.955914735453822	0.955914735453822	0.955914735453822	-0.0043725204955052	0.0790965080422727	16.0	9.0	7.0	0.0	11.0	0.9905737034967549	0.9905737034967549	0.9905737034967549
MYLLYKANGAS_AMPLIFICATION_HOT_SPOT_17	0.01	0.955937359978813	0.955937359978813	0.955937359978813	-0.0046713043572211	0.0845447774501726	16.0	9.0	7.0	0.0	13.0	0.9905737034967549	0.9905737034967549	0.9905737034967549
WP_HOSTPATHOGEN_INTERACTION_OF_HUMAN_CORONAVIRUSES_APOPTOSIS	0.01	0.956079701790747	0.956079701790747	0.956079701790747	0.0037556246586407	0.0681926335761036	12.0	7.0	5.0	0.0	8.0	0.9905737034967549	0.9905737034967549	0.9905737034967549
WP_DISRUPTION_OF_POSTSYNAPTIC_SIGNALING_BY_CNV	0.01	0.956211697035743	0.956211697035743	0.956211697035743	0.0670177719388798	1.22054487323984	49.0	28.0	21.0	0.0	36.0	0.9905737034967549	0.9905737034967549	0.9905737034967549
SINGH_NFE2L2_TARGETS	0.01	0.956406232931743	0.956406232931743	0.956406232931743	-0.0032718948806149	0.0598547689320364	9.0	5.0	4.0	0.0	8.0	0.9906217881132874	0.9906217881132874	0.9906217881132874
LE_SKI_TARGETS_UP	0.01	0.957124667975379	0.957124667975379	0.957124667975379	-0.004067755830079	0.0756620789140644	14.0	8.0	6.0	0.0	10.0	0.9910288227656877	0.9910288227656877	0.9910288227656877
KEGG_MEDICUS_REFERENCE_N_GLYCAN_BIOSYNTHESIS	0.01	0.957125981559419	0.957125981559419	0.957125981559419	-0.0032355892797581	0.0601852543427375	9.0	5.0	4.0	0.0	6.0	0.9910288227656877	0.9910288227656877	0.9910288227656877
REACTOME_DEGRADATION_OF_DVL	0.01	0.957243749262312	0.957243749262312	0.957243749262312	0.0030431601143246	0.0567619411399914	7.0	4.0	3.0	0.0	6.0	0.9910288227656877	0.9910288227656877	0.9910288227656877
WILCOX_RESPONSE_TO_PROGESTERONE_UP	0.01	0.957505446412945	0.957505446412945	0.957505446412945	-20.0188572359009	375.69948759431	100.0	57.0	43.0	0.0	117.0	0.9910344459404549	0.9910344459404549	0.9910344459404549
FAELT_B_CLL_WITH_VH3_21_UP	0.01	0.95785341481239	0.95785341481239	0.95785341481239	0.0132378083371033	0.250490720148945	31.0	18.0	13.0	0.0	34.0	0.9910344459404549	0.9910344459404549	0.9910344459404549
WP_SARS_CORONAVIRUS_AND_INNATE_IMMUNITY	0.01	0.957927786680733	0.957927786680733	0.957927786680733	-0.0044596887108062	0.0845371971147547	16.0	9.0	7.0	0.0	10.0	0.9910344459404549	0.9910344459404549	0.9910344459404549
WP_8Q1123_RB1CC1_COPY_NUMBER_VARIATION	0.01	0.957951739366161	0.957951739366161	0.957951739366161	0.0036946253716986	0.0700747021895042	14.0	8.0	6.0	0.0	10.0	0.9910344459404549	0.9910344459404549	0.9910344459404549
LIU_OVARIAN_CANCER_TUMORS_AND_XENOGRAFTS_XDGS_DN	0.01	0.957990085676591	0.957990085676591	0.957990085676591	-9002.12855910249	170896.303868712	138.0	79.0	59.0	0.0	1115.0	0.9910344459404549	0.9910344459404549	0.9910344459404549
MONNIER_POSTRADIATION_TUMOR_ESCAPE_UP	0.01	0.958653376832114	0.958653376832114	0.958653376832114	-4309.82745569648	83131.4561940482	135.0	77.0	58.0	0.0	282.0	0.9915341171627278	0.9915341171627278	0.9915341171627278
WP_PROSTAGLANDIN_AND_LEUKOTRIENE_METABOLISM_IN_SENESCENCE	0.01	0.958769607609354	0.958769607609354	0.958769607609354	0.0043995641313249	0.0851018160592544	17.0	10.0	7.0	0.0	12.0	0.9915341171627278	0.9915341171627278	0.9915341171627278
BRIDEAU_IMPRINTED_GENES	0.01	0.959367816139855	0.959367816139855	0.959367816139855	0.0428755832355639	0.841573583540486	45.0	26.0	19.0	0.0	42.0	0.9917372090086498	0.9917372090086498	0.9917372090086498
REACTOME_SIGNALING_BY_MEMBRANE_TETHERED_FUSIONS_OF_PDGFRA_OR_PDGFRB	0.01	0.959524096573665	0.959524096573665	0.959524096573665	-0.0030401361528937	0.0599032168729033	9.0	5.0	4.0	0.0	8.0	0.9917372090086498	0.9917372090086498	0.9917372090086498
WP_ASPIRIN_PREVENTION_OF_CANCER_METASTASIS	0.01	0.959669401519432	0.959669401519432	0.959669401519432	-0.0028898107653189	0.0571465131846886	7.0	4.0	3.0	0.0	4.0	0.9917372090086498	0.9917372090086498	0.9917372090086498
MATTHEWS_SKIN_CARCINOGENESIS_VIA_JUN	0.01	0.959716021243999	0.959716021243999	0.959716021243999	-0.0116410367606242	0.230470173787963	30.0	17.0	13.0	0.0	27.0	0.9917372090086498	0.9917372090086498	0.9917372090086498
CHIARADONNA_NEOPLASTIC_TRANSFORMATION_KRAS_CDC25_DN	0.01	0.959862497541175	0.959862497541175	0.959862497541175	0.0509197110329813	1.01179459077834	47.0	27.0	20.0	0.0	41.0	0.9917372090086498	0.9917372090086498	0.9917372090086498
YAMAZAKI_TCEB3_TARGETS_UP	0.01	0.959878471222972	0.959878471222972	0.959878471222972	26.5137620405173	527.048759333553	103.0	59.0	44.0	0.0	123.0	0.9917372090086498	0.9917372090086498	0.9917372090086498
WP_PKCGAMMA_CALCIUM_SIGNALING_IN_ATAXIA	0.01	0.960003990897428	0.960003990897428	0.960003990897428	-0.0245900603458904	0.49034414612529	39.0	22.0	17.0	0.0	27.0	0.9917372090086498	0.9917372090086498	0.9917372090086498
REACTOME_DISEASES_ASSOCIATED_WITH_GLYCOSAMINOGLYCAN_METABOLISM	0.01	0.960403186535289	0.960403186535289	0.960403186535289	0.0417894373538792	0.841720612453714	45.0	26.0	19.0	0.0	43.0	0.9919540984566275	0.9919540984566275	0.9919540984566275
REACTOME_MAPK1_ERK2_ACTIVATION	0.01	0.96051057739311	0.96051057739311	0.96051057739311	-0.0028400978612429	0.0573607953123267	7.0	4.0	3.0	0.0	4.0	0.9919540984566275	0.9919540984566275	0.9919540984566275
KEGG_MEDICUS_REFERENCE_CXCR4_GNB_G_PLCB_PKC_SIGNALING_PATHWAY	0.01	0.961078053026451	0.961078053026451	0.961078053026451	-0.0096245233458425	0.197220648518572	28.0	16.0	12.0	0.0	19.0	0.9922218076191732	0.9922218076191732	0.9922218076191732
MORI_IMMATURE_B_LYMPHOCYTE_UP	0.01	0.961131352252791	0.961131352252791	0.961131352252791	-0.0131948693850532	0.270753353731633	32.0	18.0	14.0	0.0	23.0	0.9922218076191732	0.9922218076191732	0.9922218076191732
REACTOME_GSK3B_MEDIATED_PROTEASOMAL_DEGRADATION_OF_PD_L1_CD274	0.01	0.961214876131074	0.961214876131074	0.961214876131074	0.0027568927969258	0.0566922397624268	7.0	4.0	3.0	0.0	6.0	0.9922218076191732	0.9922218076191732	0.9922218076191732
WP_2Q13_COPY_NUMBER_VARIATION_SYNDROME	0.01	0.961365092913246	0.961365092913246	0.961365092913246	-0.0237710474142344	0.490725571394104	39.0	22.0	17.0	0.0	29.0	0.9922237255252762	0.9922237255252762	0.9922237255252762
JIANG_AGING_HYPOTHALAMUS_DN	0.01	0.961970151479812	0.961970151479812	0.961970151479812	-0.0040297113495211	0.0845132623992647	16.0	9.0	7.0	0.0	10.0	0.9926950120501439	0.9926950120501439	0.9926950120501439
KEGG_MEDICUS_REFERENCE_ANTIGEN_PROCESSING_AND_PRESENTATION_BY_MHC_CLASS_II_MOLECULES	0.01	0.962338653192342	0.962338653192342	0.962338653192342	-0.0028247099850777	0.0598214199278266	9.0	5.0	4.0	0.0	7.0	0.9927689206463648	0.9927689206463648	0.9927689206463648
KEGG_MEDICUS_PATHOGEN_HTLV_1_TAX_TO_NFY_MEDIATED_TRANSCRIPTION	0.01	0.962338653192342	0.962338653192342	0.962338653192342	-0.0028247099850777	0.0598214199278266	9.0	5.0	4.0	0.0	7.0	0.9927689206463648	0.9927689206463648	0.9927689206463648
TAKADA_GASTRIC_CANCER_COPY_NUMBER_UP	0.01	0.962605332162606	0.962605332162606	0.962605332162606	0.0026588783168032	0.056711320506456	7.0	4.0	3.0	0.0	5.0	0.9928908793188632	0.9928908793188632	0.9928908793188632
CEBALLOS_TARGETS_OF_TP53_AND_MYC_UP	0.01	0.96277228153603	0.96277228153603	0.96277228153603	-0.0054968091758769	0.117767819784896	21.0	12.0	9.0	0.0	15.0	0.992909948945716	0.992909948945716	0.992909948945716
WP_NRP1TRIGGERED_SIGNALING_IN_PANCREATIC_CANCER	0.01	0.96294760922103	0.96294760922103	0.96294760922103	0.0136904640788389	0.294703851873966	33.0	19.0	14.0	0.0	31.0	0.9929376519380586	0.9929376519380586	0.9929376519380586
BIOCARTA_FIBRINOLYSIS_PATHWAY	0.01	0.963128652653915	0.963128652653915	0.963128652653915	-0.0027682881213987	0.0598835699339602	9.0	5.0	4.0	0.0	8.0	0.9929712392399235	0.9929712392399235	0.9929712392399235
REACTOME_FORMATION_OF_TC_NER_PRE_INCISION_COMPLEX	0.01	0.963458654836409	0.963458654836409	0.963458654836409	0.0066771378822379	0.145745103443122	24.0	14.0	10.0	0.0	18.0	0.9930064638660849	0.9930064638660849	0.9930064638660849
KEGG_MEDICUS_REFERENCE_ANGII_AT1R_NOX2_SIGNALING_PATHWAY	0.01	0.963609071582474	0.963609071582474	0.963609071582474	-0.0026165106894611	0.0573480671876516	7.0	4.0	3.0	0.0	4.0	0.9930064638660849	0.9930064638660849	0.9930064638660849
YAO_TEMPORAL_RESPONSE_TO_PROGESTERONE_CLUSTER_16	0.01	0.963638177099153	0.963638177099153	0.963638177099153	0.635231594994508	13.9340091754426	73.0	42.0	31.0	0.0	72.0	0.9930064638660849	0.9930064638660849	0.9930064638660849
REACTOME_SUMOYLATION_OF_UBIQUITINYLATION_PROTEINS	0.01	0.963778540056405	0.963778540056405	0.963778540056405	0.0554572278308177	1.22118936572255	49.0	28.0	21.0	0.0	38.0	0.9930064638660849	0.9930064638660849	0.9930064638660849
HOWLIN_CITED1_TARGETS_2_DN	0.01	0.963905197879579	0.963905197879579	0.963905197879579	0.0034062720523158	0.0752707973968439	14.0	8.0	6.0	0.0	9.0	0.9930064638660849	0.9930064638660849	0.9930064638660849
REACTOME_DISEASES_OF_CARBOHYDRATE_METABOLISM	0.01	0.964234039638331	0.964234039638331	0.964234039638331	0.007576613960597	0.16896618929384	26.0	15.0	11.0	0.0	19.0	0.9931783811703945	0.9931783811703945	0.9931783811703945
MASRI_RESISTANCE_TO_TAMOXIFEN_AND_AROMATASE_INHIBITORS_UP	0.01	0.964369080041947	0.964369080041947	0.964369080041947	0.0045822996173202	0.102577493974326	19.0	11.0	8.0	0.0	15.0	0.9931783811703945	0.9931783811703945	0.9931783811703945
DORN_ADENOVIRUS_INFECTION_12HR_DN	0.01	0.964534556907088	0.964534556907088	0.964534556907088	0.0075067972251341	0.168828698152344	26.0	15.0	11.0	0.0	19.0	0.9931958609075604	0.9931958609075604	0.9931958609075604
REACTOME_MUSCLE_CONTRACTION	0.01	0.965026673801548	0.965026673801548	0.965026673801548	1618.33425865782	36908.9942911408	131.0	75.0	56.0	0.0	246.0	0.993549629677456	0.993549629677456	0.993549629677456
BIOCARTA_IL2_PATHWAY	0.01	0.965193546589263	0.965193546589263	0.965193546589263	0.0029682404779534	0.0680207721487283	12.0	7.0	5.0	0.0	7.0	0.993568483852392	0.993568483852392	0.993568483852392
OHM_EMBRYONIC_CARCINOMA_UP	0.01	0.965649001796031	0.965649001796031	0.965649001796031	-0.0025814719655912	0.0599423663705153	9.0	5.0	4.0	0.0	6.0	0.9938843527257395	0.9938843527257395	0.9938843527257395
COULOUARN_TEMPORAL_TGFB1_SIGNATURE_DN	0.01	0.965812913873309	0.965812913873309	0.965812913873309	24.0784401518352	561.789184557146	103.0	59.0	44.0	0.0	120.0	0.9939001027826883	0.9939001027826883	0.9939001027826883
MULLIGHAN_MLL_SIGNATURE_1_DN	0.01	0.966093191187453	0.966093191187453	0.966093191187453	1109.10822358742	26091.3344046628	129.0	74.0	55.0	0.0	225.0	0.9939079669236135	0.9939079669236135	0.9939079669236135
CHEOK_RESPONSE_TO_MERCAPTOPURINE_AND_LD_MTX_UP	0.01	0.966117777058973	0.966117777058973	0.966117777058973	0.0028967441788073	0.0681942441191761	12.0	7.0	5.0	0.0	6.0	0.9939079669236135	0.9939079669236135	0.9939079669236135
WP_OXIDATIVE_PHOSPHORYLATION	0.01	0.966391277042573	0.966391277042573	0.966391277042573	0.0046772525159883	0.111007003621108	21.0	12.0	9.0	0.0	14.0	0.9939593389626818	0.9939593389626818	0.9939593389626818
BLANCO_MELO_COVID19_SARS_COV_2_POS_PATIENT_LUNG_TISSUE_DN	0.01	0.966467663023099	0.966467663023099	0.966467663023099	28.2598621623411	672.230749876407	105.0	60.0	45.0	0.0	128.0	0.9939593389626818	0.9939593389626818	0.9939593389626818
PAPASPYRIDONOS_UNSTABLE_ATEROSCLEROTIC_PLAQUE_DN	0.01	0.966893138765022	0.966893138765022	0.966893138765022	-0.0318689630505533	0.7678304093741	44.0	25.0	19.0	0.0	34.0	0.9939593389626818	0.9939593389626818	0.9939593389626818
WP_PHOTODYNAMIC_THERAPYINDUCED_AP1_SURVIVAL_SIGNALING	0.01	0.967258929623575	0.967258929623575	0.967258929623575	-0.003107104961753	0.0756974371623299	14.0	8.0	6.0	0.0	13.0	0.9939593389626818	0.9939593389626818	0.9939593389626818
REACTOME_DOWNREGULATION_OF_TGF_BETA_RECEPTOR_SIGNALING	0.01	0.967303664239856	0.967303664239856	0.967303664239856	0.0028022129479383	0.0683629049628154	12.0	7.0	5.0	0.0	9.0	0.9939593389626818	0.9939593389626818	0.9939593389626818
WANG_RESPONSE_TO_FORSKOLIN_UP	0.01	0.967380647296834	0.967380647296834	0.967380647296834	-0.0034559006636715	0.0845093852033507	16.0	9.0	7.0	0.0	11.0	0.9939593389626818	0.9939593389626818	0.9939593389626818
REACTOME_GENE_AND_PROTEIN_EXPRESSION_BY_JAK_STAT_SIGNALING_AFTER_INTERLEUKIN_12_STIMULATION	0.01	0.967626572581218	0.967626572581218	0.967626572581218	-0.0024294007221396	0.0598592573275699	9.0	5.0	4.0	0.0	6.0	0.9939593389626818	0.9939593389626818	0.9939593389626818
WAKABAYASHI_ADIPOGENESIS_PPARG_RXRA_BOUND_WITH_H4K20ME1_MARK	0.01	0.967661817705629	0.967661817705629	0.967661817705629	22.774070055812	561.753977491779	103.0	59.0	44.0	0.0	109.0	0.9939593389626818	0.9939593389626818	0.9939593389626818
KEGG_AMYOTROPHIC_LATERAL_SCLEROSIS_ALS	0.01	0.967748895047766	0.967748895047766	0.967748895047766	0.0101322230536522	0.250600476316696	31.0	18.0	13.0	0.0	26.0	0.9939593389626818	0.9939593389626818	0.9939593389626818
WP_INTRAFLAGELLAR_TRANSPORT_PROTEINS_BINDING_TO_DYNEIN	0.01	0.967825988965244	0.967825988965244	0.967825988965244	0.0054381749759457	0.134824955201119	23.0	13.0	10.0	0.0	18.0	0.9939593389626818	0.9939593389626818	0.9939593389626818
BIOCARTA_EXTRINSIC_PATHWAY	0.01	0.96814275782648	0.96814275782648	0.96814275782648	0.0024974359433907	0.0625332215488781	12.0	7.0	5.0	0.0	15.0	0.9939593389626818	0.9939593389626818	0.9939593389626818
GARGALOVIC_RESPONSE_TO_OXIDIZED_PHOSPHOLIPIDS_GREEN_UP	0.01	0.968196732670602	0.968196732670602	0.968196732670602	0.006731335811037	0.168831908711247	26.0	15.0	11.0	0.0	20.0	0.9939593389626818	0.9939593389626818	0.9939593389626818
KEGG_MEDICUS_REFERENCE_MICROTUBULE_NUCLEATION	0.01	0.968443801704988	0.968443801704988	0.968443801704988	0.0087337133423274	0.220770505181259	30.0	17.0	13.0	0.0	22.0	0.9939593389626818	0.9939593389626818	0.9939593389626818
PID_AP1_PATHWAY	0.01	0.96882982983027	0.96882982983027	0.96882982983027	-0.0191557818807424	0.490219135583703	39.0	22.0	17.0	0.0	34.0	0.9939593389626818	0.9939593389626818	0.9939593389626818
GENGQIU_LUAD_CAF_MARKER_GENES	0.01	0.968850954542381	0.968850954542381	0.968850954542381	-99.912750008821	2558.62046828529	114.0	65.0	49.0	0.0	156.0	0.9939593389626818	0.9939593389626818	0.9939593389626818
REACTOME_SYNTHESIS_OF_PIPS_AT_THE_LATE_ENDOSOME_MEMBRANE	0.01	0.96909174722515	0.96909174722515	0.96909174722515	-0.0023163131718593	0.059779767478405	9.0	5.0	4.0	0.0	7.0	0.9939593389626818	0.9939593389626818	0.9939593389626818
KEGG_GLYCOSPHINGOLIPID_BIOSYNTHESIS_LACTO_AND_NEOLACTO_SERIES	0.01	0.969138971913724	0.969138971913724	0.969138971913724	-0.0052234889163648	0.135014999649366	23.0	13.0	10.0	0.0	15.0	0.9939593389626818	0.9939593389626818	0.9939593389626818
KEGG_MEDICUS_VARIANT_EML4_ALK_FUSION_KINASE_TO_PLCG_ERK_SIGNALING_PATHWAY	0.01	0.969209107111888	0.969209107111888	0.969209107111888	-0.002305272516696	0.0597217071607597	9.0	5.0	4.0	0.0	6.0	0.9939593389626818	0.9939593389626818	0.9939593389626818
MARTINEZ_TP53_TARGETS_UP	0.01	0.969288537468742	0.969288537468742	0.969288537468742	6645.40754768599	172605.210352399	138.0	79.0	59.0	0.0	397.0	0.9939593389626818	0.9939593389626818	0.9939593389626818
KEGG_MEDICUS_REFERENCE_PINK_PARKIN_MEDIATED_AUTOPHAGOSOME_FORMATION	0.01	0.969311015200539	0.969311015200539	0.969311015200539	-0.002309168839273	0.06002139750905	9.0	5.0	4.0	0.0	7.0	0.9939593389626818	0.9939593389626818	0.9939593389626818
REACTOME_TRANSLATION_OF_SARS_COV_1_STRUCTURAL_PROTEINS	0.01	0.969318672072366	0.969318672072366	0.969318672072366	-0.0052044482143044	0.135311132629937	23.0	13.0	10.0	0.0	17.0	0.9939593389626818	0.9939593389626818	0.9939593389626818
REACTOME_SIGNALING_BY_RECEPTOR_TYROSINE_KINASES	0.01	0.969437315797484	0.969437315797484	0.969437315797484	11967.8220911796	312361.462566693	143.0	82.0	61.0	0.0	445.0	0.9939593389626818	0.9939593389626818	0.9939593389626818
WP_STING_PATHWAY_IN_KAWASAKILIKE_DISEASE_AND_COVID19	0.01	0.970175883489679	0.970175883489679	0.970175883489679	-0.0031566908238641	0.0844312759357106	16.0	9.0	7.0	0.0	11.0	0.9945641184517127	0.9945641184517127	0.9945641184517127
LI_ESTROGENE_MCF7_E2_RESPONSE_UP	0.01	0.971273332537619	0.971273332537619	0.971273332537619	0.0531564263193768	1.47610323412134	51.0	29.0	22.0	0.0	46.0	0.9952721815239145	0.9952721815239145	0.9952721815239145
WP_SYNTHESIS_OF_CERAMIDES_AND_1DEOXYCERAMIDES	0.01	0.971370737008061	0.971370737008061	0.971370737008061	-0.0027140023897061	0.0756217801126416	14.0	8.0	6.0	0.0	9.0	0.9952721815239145	0.9952721815239145	0.9952721815239145
PID_ERBB1_RECEPTOR_PROXIMAL_PATHWAY	0.01	0.971371007244152	0.971371007244152	0.971371007244152	0.0060614430450232	0.168895002984099	26.0	15.0	11.0	0.0	16.0	0.9952721815239145	0.9952721815239145	0.9952721815239145
CHIANG_LIVER_CANCER_SUBCLASS_CTNNB1_UP	0.01	0.971496406357146	0.971496406357146	0.971496406357146	7.96926147778725	223.031453237635	96.0	55.0	41.0	0.0	101.0	0.9952721815239145	0.9952721815239145	0.9952721815239145
JIANG_MELANOMA_TRM10_LAMINA_PROPRIA	0.01	0.971633158251432	0.971633158251432	0.971633158251432	0.0434106242180474	1.22076926118117	49.0	28.0	21.0	0.0	40.0	0.9952721815239145	0.9952721815239145	0.9952721815239145
REACTOME_IONOTROPIC_ACTIVITY_OF_KAINATE_RECEPTORS	0.01	0.971874006116951	0.971874006116951	0.971874006116951	-0.002010255630751	0.0570155735752069	7.0	4.0	3.0	0.0	4.0	0.9952721815239145	0.9952721815239145	0.9952721815239145
WP_CHOLESTASIS	0.01	0.971908286114337	0.971908286114337	0.971908286114337	-0.0081164951788713	0.230483906474533	30.0	17.0	13.0	0.0	24.0	0.9952721815239145	0.9952721815239145	0.9952721815239145
BROWNE_HCMV_INFECTION_10HR_UP	0.01	0.972224697614948	0.972224697614948	0.972224697614948	0.446819337661572	12.8329199003989	72.0	41.0	31.0	0.0	72.0	0.9954437810240007	0.9954437810240007	0.9954437810240007
GAL_LEUKEMIC_STEM_CELL_DN	0.01	0.972473015839204	0.972473015839204	0.972473015839204	-354.131833427524	10262.6664991333	123.0	70.0	53.0	0.0	172.0	0.9955137802068834	0.9955137802068834	0.9955137802068834
REACTOME_PEPTIDE_HORMONE_BIOSYNTHESIS	0.01	0.972839026394307	0.972839026394307	0.972839026394307	-0.0020387353117921	0.0598786044619235	9.0	5.0	4.0	0.0	6.0	0.9955137802068834	0.9955137802068834	0.9955137802068834
KEGG_MEDICUS_REFERENCE_CHOLESTEROL_BIOSYNTHESIS	0.01	0.973054593988869	0.973054593988869	0.973054593988869	0.0023037734416054	0.0682044201081988	12.0	7.0	5.0	0.0	7.0	0.9955137802068834	0.9955137802068834	0.9955137802068834
HINATA_NFKB_TARGETS_KERATINOCYTE_DN	0.01	0.973155121367655	0.973155121367655	0.973155121367655	-0.0077703822573645	0.230908031962505	30.0	17.0	13.0	0.0	21.0	0.9955137802068834	0.9955137802068834	0.9955137802068834
DORN_ADENOVIRUS_INFECTION_48HR_UP	0.01	0.973183404194044	0.973183404194044	0.973183404194044	0.0025367721414496	0.075463351055333	14.0	8.0	6.0	0.0	11.0	0.9955137802068834	0.9955137802068834	0.9955137802068834
VANHARANTA_UTERINE_FIBROID_DN	0.01	0.973269117740325	0.973269117740325	0.973269117740325	0.033904492838619	1.01181882378038	47.0	27.0	20.0	0.0	42.0	0.9955137802068834	0.9955137802068834	0.9955137802068834
LEE_METASTASIS_AND_ALTERNATIVE_SPLICING_DN	0.01	0.973358491258597	0.973358491258597	0.973358491258597	-0.0660554923159589	1.97792334302068	54.0	31.0	23.0	0.0	42.0	0.9955137802068834	0.9955137802068834	0.9955137802068834
REACTOME_SIGNALING_BY_NOTCH1	0.01	0.973483869998956	0.973483869998956	0.973483869998956	0.0657269819561801	1.97739598288018	54.0	31.0	23.0	0.0	39.0	0.9955137802068834	0.9955137802068834	0.9955137802068834
KEGG_CALCIUM_SIGNALING_PATHWAY	0.01	0.973829700762313	0.973829700762313	0.973829700762313	87.7762626251049	2675.65778063814	114.0	65.0	49.0	0.0	172.0	0.9957151870812336	0.9957151870812336	0.9957151870812336
WANG_METASTASIS_OF_BREAST_CANCER_ESR1_UP	0.01	0.974194783924185	0.974194783924185	0.974194783924185	-0.0024458273024081	0.0756105881889469	14.0	8.0	6.0	0.0	11.0	0.9959126908812946	0.9959126908812946	0.9959126908812946
SWEET_LUNG_CANCER_KRAS_DN	0.01	0.974457222246894	0.974457222246894	0.974457222246894	-6663.93466466367	208127.020327005	140.0	80.0	60.0	0.0	343.0	0.9959126908812946	0.9959126908812946	0.9959126908812946
LOPEZ_MESOTHELIOMA_SURVIVAL_OVERALL_DN	0.01	0.974590796440258	0.974590796440258	0.974590796440258	0.0023950150156047	0.0751941099558535	14.0	8.0	6.0	0.0	10.0	0.9959126908812946	0.9959126908812946	0.9959126908812946
MEBARKI_HCC_PROGENITOR_FZD8CRD_UP	0.01	0.974672172201588	0.974672172201588	0.974672172201588	-9042.82315114949	284821.780776921	142.0	81.0	61.0	0.0	394.0	0.9959126908812946	0.9959126908812946	0.9959126908812946
REACTOME_COPI_MEDIATED_ANTEROGRADE_TRANSPORT	0.01	0.974767415446913	0.974767415446913	0.974767415446913	2.84052080812048	89.8056975122222	89.0	51.0	38.0	0.0	81.0	0.9959126908812946	0.9959126908812946	0.9959126908812946
KOBAYASHI_RESPONSE_TO_ROMIDEPSIN	0.01	0.975289034911801	0.975289034911801	0.975289034911801	-0.002177896826905	0.0703101802181693	14.0	8.0	6.0	0.0	10.0	0.9962934268352108	0.9962934268352108	0.9962934268352108
WP_7Q1123_DISTAL_COPY_NUMBER_VARIATION	0.01	0.975763282553862	0.975763282553862	0.975763282553862	-0.0041016504700927	0.135007565273788	23.0	13.0	10.0	0.0	16.0	0.996375516186587	0.996375516186587	0.996375516186587
REACTOME_MATURATION_OF_TCA_ENZYMES_AND_REGULATION_OF_TCA_CYCLE	0.01	0.975870897646274	0.975870897646274	0.975870897646274	-0.0018071635695048	0.0597489319245641	9.0	5.0	4.0	0.0	6.0	0.996375516186587	0.996375516186587	0.996375516186587
PULVER_FOREY_CELLCYCLE_ENRICHED_TFS_G2	0.01	0.97594380925247	0.97594380925247	0.97594380925247	705.760331669947	23404.7838280742	128.0	73.0	55.0	0.0	225.0	0.996375516186587	0.996375516186587	0.996375516186587
BIOCARTA_AGR_PATHWAY	0.01	0.975965311982406	0.975965311982406	0.975965311982406	-0.0124398993165832	0.412907472321089	37.0	21.0	16.0	0.0	31.0	0.996375516186587	0.996375516186587	0.996375516186587
REACTOME_SIGNALING_BY_ERYTHROPOIETIN	0.01	0.976301376808713	0.976301376808713	0.976301376808713	0.0058416454956079	0.196647429149322	28.0	16.0	12.0	0.0	16.0	0.9965664847522394	0.9965664847522394	0.9965664847522394
REACTOME_LATE_ENDOSOMAL_MICROAUTOPHAGY	0.01	0.976488203996499	0.976488203996499	0.976488203996499	-0.0055619473754382	0.18872014632139	28.0	16.0	12.0	0.0	20.0	0.9966050829129537	0.9966050829129537	0.9966050829129537
REACTOME_DOWNSTREAM_SIGNALING_EVENTS_OF_B_CELL_RECEPTOR_BCR	0.01	0.976687609012172	0.976687609012172	0.976687609012172	0.0034209813876792	0.117069064857044	21.0	12.0	9.0	0.0	16.0	0.9966565042834005	0.9966565042834005	0.9966565042834005
TORCHIA_TARGETS_OF_EWSR1_FLI1_FUSION_TOP20_UP	0.01	0.976954703693656	0.976954703693656	0.976954703693656	0.0021773343141708	0.0753741599911569	14.0	8.0	6.0	0.0	10.0	0.9967769730439621	0.9967769730439621	0.9967769730439621
MARTINEZ_RB1_TARGETS_UP	0.01	0.977406616521935	0.977406616521935	0.977406616521935	19491.9387513277	688265.142446423	145.0	83.0	62.0	0.0	516.0	0.9970464049299134	0.9970464049299134	0.9970464049299134
DELACROIX_RAR_TARGETS_DN	0.01	0.977546554888654	0.977546554888654	0.977546554888654	-0.0038066669709901	0.135252289625723	23.0	13.0	10.0	0.0	18.0	0.9970464049299134	0.9970464049299134	0.9970464049299134
WEST_ADRENOCORTICAL_TUMOR_DN	0.01	0.97779396423827	0.97779396423827	0.97779396423827	26439.0095803679	949856.79045758	145.0	83.0	62.0	0.0	406.0	0.9970464049299134	0.9970464049299134	0.9970464049299134
KEGG_MEDICUS_REFERENCE_COPI_VESICLE_FORMATION	0.01	0.977991523164032	0.977991523164032	0.977991523164032	0.0015736307858212	0.057042405878166	7.0	4.0	3.0	0.0	6.0	0.9970464049299134	0.9970464049299134	0.9970464049299134
WP_CELL_DIFFERENTIATION_EXPANDED_INDEX	0.01	0.978059712028402	0.978059712028402	0.978059712028402	-0.0023300705361449	0.084725094840292	16.0	9.0	7.0	0.0	10.0	0.9970464049299134	0.9970464049299134	0.9970464049299134
PYEON_CANCER_HEAD_AND_NECK_VS_CERVICAL_DN	0.01	0.978285106767868	0.978285106767868	0.978285106767868	0.0062635249568905	0.230116389803873	30.0	17.0	13.0	0.0	24.0	0.9970464049299134	0.9970464049299134	0.9970464049299134
REACTOME_SLC_MEDIATED_TRANSPORT_OF_NEUROTRANSMITTERS	0.01	0.978737822515904	0.978737822515904	0.978737822515904	-0.0022505691980101	0.0844448721957742	16.0	9.0	7.0	0.0	12.0	0.9970464049299134	0.9970464049299134	0.9970464049299134
KEGG_NITROGEN_METABOLISM	0.01	0.979013416460626	0.979013416460626	0.979013416460626	0.0026965225337725	0.102506707653818	19.0	11.0	8.0	0.0	13.0	0.9970464049299134	0.9970464049299134	0.9970464049299134
BIOCARTA_CASPASE_PATHWAY	0.01	0.979043887452017	0.979043887452017	0.979043887452017	0.0019826504205324	0.0754788970050057	14.0	8.0	6.0	0.0	9.0	0.9970464049299134	0.9970464049299134	0.9970464049299134
KEGG_MEDICUS_REFERENCE_IL6_FAMILY_TO_JAK_STAT_SIGNALING_PATHWAY	0.01	0.979128199527323	0.979128199527323	0.979128199527323	-0.0030743434792784	0.117512210212285	21.0	12.0	9.0	0.0	16.0	0.9970464049299134	0.9970464049299134	0.9970464049299134
REACTOME_ADAPTIVE_IMMUNE_SYSTEM	0.01	0.979170094791349	0.979170094791349	0.979170094791349	17542.5229635285	671885.828141139	145.0	83.0	62.0	0.0	494.0	0.9970464049299134	0.9970464049299134	0.9970464049299134
KINSEY_TARGETS_OF_EWSR1_FLII_FUSION_UP	0.01	0.97918636460937	0.97918636460937	0.97918636460937	-4462.08458066282	171033.29144445	138.0	79.0	59.0	0.0	781.0	0.9970464049299134	0.9970464049299134	0.9970464049299134
REACTOME_SIGNALING_BY_HEDGEHOG	0.01	0.979260286649652	0.979260286649652	0.979260286649652	-1.1357990717835	43.6907909462302	83.0	47.0	36.0	0.0	90.0	0.9970464049299134	0.9970464049299134	0.9970464049299134
KEGG_MEDICUS_REFERENCE_LECTIN_PATHWAY_OF_COMPLEMENT_CASCADE_C4_C2_TO_C3_CONVERTASE_FORMATION	0.01	0.979305896229755	0.979305896229755	0.979305896229755	-0.0019632544027092	0.0756870048947126	14.0	8.0	6.0	0.0	10.0	0.9970464049299134	0.9970464049299134	0.9970464049299134
BANDRES_RESPONSE_TO_CARMUSTIN_MGMT_48HR_UP	0.01	0.979700682860484	0.979700682860484	0.979700682860484	0.0019157182006294	0.075291057905758	14.0	8.0	6.0	0.0	11.0	0.9971709071740994	0.9971709071740994	0.9971709071740994
ZHAN_MULTIPLE_MYELOMA_HP_UP	0.01	0.979726380239385	0.979726380239385	0.979726380239385	0.005000991918236	0.196796865619048	28.0	16.0	12.0	0.0	24.0	0.9971709071740994	0.9971709071740994	0.9971709071740994
MAHADEVAN_IMATINIB_RESISTANCE_UP	0.01	0.979984925321382	0.979984925321382	0.979984925321382	-0.0018960853947489	0.0755779632832173	14.0	8.0	6.0	0.0	9.0	0.9972822855370365	0.9972822855370365	0.9972822855370365
REACTOME_GLYCOSAMINOGLYCAN_PROTEIN_LINKAGE_REGION_BIOSYNTHESIS	0.01	0.980217758165265	0.980217758165265	0.980217758165265	-0.0086331687335842	0.348169146114885	35.0	20.0	15.0	0.0	30.0	0.9973674679156082	0.9973674679156082	0.9973674679156082
WP_LDL_INFLUENCE_ON_CD14_AND_TLR4	0.01	0.980525339353595	0.980525339353595	0.980525339353595	0.0018407600649378	0.0754091800157698	14.0	8.0	6.0	0.0	10.0	0.9974305914906963	0.9974305914906963	0.9974305914906963
EGUCHI_CELL_CYCLE_RB1_TARGETS	0.01	0.980578071030402	0.980578071030402	0.980578071030402	-0.0032876842837409	0.135050100162485	23.0	13.0	10.0	0.0	14.0	0.9974305914906963	0.9974305914906963	0.9974305914906963
WILSON_PROTEASES_AT_TUMOR_BONE_INTERFACE_UP	0.01	0.980903290609375	0.980903290609375	0.980903290609375	-0.0020218057804206	0.0844655250385794	16.0	9.0	7.0	0.0	13.0	0.997602404360174	0.997602404360174	0.997602404360174
BASSO_HAIRY_CELL_LEUKEMIA_UP	0.01	0.98121664368977	0.98121664368977	0.98121664368977	0.069174472536227	2.93814077717363	58.0	33.0	25.0	0.0	48.0	0.997602404360174	0.997602404360174	0.997602404360174
GRAESSMANN_RESPONSE_TO_MC_AND_DOXORUBICIN_DN	0.01	0.981548479469091	0.981548479469091	0.981548479469091	1958.49404293894	84682.0651405292	143.0	82.0	61.0	0.0	488.0	0.997602404360174	0.997602404360174	0.997602404360174
KEGG_MEDICUS_REFERENCE_WNT_SIGNALING_MODULATION_SOST_LRP4	0.01	0.981667890377666	0.981667890377666	0.981667890377666	-0.0013736959869315	0.0597833200749589	9.0	5.0	4.0	0.0	7.0	0.997602404360174	0.997602404360174	0.997602404360174
REACTOME_GLYCEROPHOSPHOLIPID_BIOSYNTHESIS	0.01	0.981845721152483	0.981845721152483	0.981845721152483	-0.641785039397653	28.2041600928454	79.0	45.0	34.0	0.0	77.0	0.997602404360174	0.997602404360174	0.997602404360174
REACTOME_GLYCOSPHINGOLIPID_CATABOLISM	0.01	0.981944984947769	0.981944984947769	0.981944984947769	0.0044562687795899	0.196913964191592	28.0	16.0	12.0	0.0	22.0	0.997602404360174	0.997602404360174	0.997602404360174
REACTOME_DEFECTIVE_FACTOR_IX_CAUSES_HEMOPHILIA_B	0.01	0.982010537298626	0.982010537298626	0.982010537298626	-0.0012950683544133	0.0574351501136244	7.0	4.0	3.0	0.0	10.0	0.997602404360174	0.997602404360174	0.997602404360174
WP_FARNESOID_X_RECEPTOR_PATHWAY	0.01	0.982065277232391	0.982065277232391	0.982065277232391	-0.003034473263743	0.134987058157437	23.0	13.0	10.0	0.0	15.0	0.997602404360174	0.997602404360174	0.997602404360174
VERHAAK_AML_WITH_NPM1_MUTATED_DN	0.01	0.982089448311511	0.982089448311511	0.982089448311511	-59.8995026979837	2668.19666514516	114.0	65.0	49.0	0.0	169.0	0.997602404360174	0.997602404360174	0.997602404360174
WP_EXTRACELLULAR_VESICLES_IN_THE_CROSSTALK_OF_CARDIAC_CELLS	0.01	0.98240751161112	0.98240751161112	0.98240751161112	-0.0018657183269328	0.0846103852389692	16.0	9.0	7.0	0.0	13.0	0.9977392549074752	0.9977392549074752	0.9977392549074752
WP_EGFR_TYROSINE_KINASE_INHIBITOR_RESISTANCE	0.01	0.982522537802128	0.982522537802128	0.982522537802128	-0.0643887379698717	2.93925230950956	58.0	33.0	25.0	0.0	56.0	0.9977392549074752	0.9977392549074752	0.9977392549074752
ZAIDI_OSTEOBLAST_TRANSCRIPTION_FACTORS	0.01	0.982795309172023	0.982795309172023	0.982795309172023	0.0014714554432126	0.0682349135635377	12.0	7.0	5.0	0.0	8.0	0.9977423557314813	0.9977423557314813	0.9977423557314813
KIM_ALL_DISORDERS_CALB1_CORR_DN	0.01	0.982982356768594	0.982982356768594	0.982982356768594	-0.0036166949570965	0.169558511950242	26.0	15.0	11.0	0.0	18.0	0.9977423557314813	0.9977423557314813	0.9977423557314813
KORKOLA_EMBRYONIC_CARCINOMA_VS_SEMINOMA_DN	0.01	0.98309788896976	0.98309788896976	0.98309788896976	-0.0015992726241202	0.0754899485025784	14.0	8.0	6.0	0.0	10.0	0.9977423557314813	0.9977423557314813	0.9977423557314813
REACTOME_HYDROLYSIS_OF_LPC	0.01	0.98312232719355	0.98312232719355	0.98312232719355	-0.0012642685565944	0.0597632825634701	9.0	5.0	4.0	0.0	5.0	0.9977423557314813	0.9977423557314813	0.9977423557314813
MIKKELSEN_MEF_LCP_WITH_H3K4ME3	0.01	0.983537108944705	0.983537108944705	0.983537108944705	0.58216499287808	28.2129971618613	79.0	45.0	34.0	0.0	93.0	0.9977908237574158	0.9977908237574158	0.9977908237574158
CLIMENT_BREAST_CANCER_COPY_NUMBER_UP	0.01	0.983805207691753	0.983805207691753	0.983805207691753	0.0059831507275854	0.294757455954678	33.0	19.0	14.0	0.0	24.0	0.9977908237574158	0.9977908237574158	0.9977908237574158
REACTOME_EPHB_MEDIATED_FORWARD_SIGNALING	0.01	0.983818786024402	0.983818786024402	0.983818786024402	-0.004000778722982	0.197262130542788	28.0	16.0	12.0	0.0	19.0	0.9977908237574158	0.9977908237574158	0.9977908237574158
REACTOME_TERMINATION_OF_TRANSLESION_DNA_SYNTHESIS	0.01	0.983912131337789	0.983912131337789	0.983912131337789	0.0039681922005797	0.196790812163824	28.0	16.0	12.0	0.0	22.0	0.9977908237574158	0.9977908237574158	0.9977908237574158
HERNANDEZ_MITOTIC_ARREST_BY_DOCETAXEL_2_UP	0.01	0.983964215004019	0.983964215004019	0.983964215004019	0.023846559902092	1.18644151097547	49.0	28.0	21.0	0.0	43.0	0.9977908237574158	0.9977908237574158	0.9977908237574158
NABA_MATRISOME_POORLY_METASTATIC_BREAST_CANCER	0.01	0.984074701911159	0.984074701911159	0.984074701911159	0.0243739874210726	1.22109719990455	49.0	28.0	21.0	0.0	43.0	0.9977908237574158	0.9977908237574158	0.9977908237574158
REACTOME_ACTIVATION_OF_KAINATE_RECEPTORS_UPON_GLUTAMATE_BINDING	0.01	0.98421442349397	0.98421442349397	0.98421442349397	-0.0023202722702719	0.117270892152819	21.0	12.0	9.0	0.0	12.0	0.9977908237574158	0.9977908237574158	0.9977908237574158
BIOCARTA_PDGF_PATHWAY	0.01	0.98456519611961	0.98456519611961	0.98456519611961	0.0014570382720643	0.0753152316341742	14.0	8.0	6.0	0.0	10.0	0.9978421164371662	0.9978421164371662	0.9978421164371662
PID_FOXO_PATHWAY	0.01	0.98494356007528	0.98494356007528	0.98494356007528	0.0037157876790706	0.196898713616896	28.0	16.0	12.0	0.0	21.0	0.9978421164371662	0.9978421164371662	0.9978421164371662
SANSOM_APC_TARGETS_UP	0.01	0.985008030253736	0.985008030253736	0.985008030253736	0.113512460771997	6.04086799821733	65.0	37.0	28.0	0.0	65.0	0.9978421164371662	0.9978421164371662	0.9978421164371662
WU_HBX_TARGETS_3_DN	0.01	0.985013637015517	0.985013637015517	0.985013637015517	0.0014160911887075	0.0753892628067948	14.0	8.0	6.0	0.0	9.0	0.9978421164371662	0.9978421164371662	0.9978421164371662
PID_ERBB1_INTERNALIZATION_PATHWAY	0.01	0.985126302073143	0.985126302073143	0.985126302073143	0.0035307312327674	0.189391554362684	28.0	16.0	12.0	0.0	21.0	0.9978421164371662	0.9978421164371662	0.9978421164371662
WP_SEROTONIN_RECEPTOR_467_AND_NR3C_SIGNALING	0.01	0.985160211548237	0.985160211548237	0.985160211548237	-0.0011133463815422	0.0598573674836136	9.0	5.0	4.0	0.0	8.0	0.9978421164371662	0.9978421164371662	0.9978421164371662
BIOCARTA_ARENRF2_PATHWAY	0.01	0.985335101880256	0.985335101880256	0.985335101880256	-0.0010979258967308	0.0597323479370578	9.0	5.0	4.0	0.0	8.0	0.9978483693230028	0.9978483693230028	0.9978483693230028
DANG_BOUND_BY_MYC	0.01	0.985491273136169	0.985491273136169	0.985491273136169	749.945326629674	41239.787974638	141.0	81.0	60.0	0.0	620.0	0.9978483693230028	0.9978483693230028	0.9978483693230028
CAMPS_COLON_CANCER_COPY_NUMBER_DN	0.01	0.985613984412045	0.985613984412045	0.985613984412045	0.0220206802667173	1.22125606462383	49.0	28.0	21.0	0.0	38.0	0.9978483693230028	0.9978483693230028	0.9978483693230028
REACTOME_RHO_GTPASE_CYCLE	0.01	0.986025700000002	0.986025700000002	0.986025700000002	9486.79136071413	541635.52784949	143.0	82.0	61.0	0.0	438.0	0.9981141034660229	0.9981141034660229	0.9981141034660229
RADAEVA_RESPONSE_TO_IFNA1_UP	0.01	0.986422455752393	0.986422455752393	0.986422455752393	0.0018890106659699	0.111002378056705	21.0	12.0	9.0	0.0	16.0	0.9982231328566619	0.9982231328566619	0.9982231328566619
WP_PDGFRBETA_PATHWAY	0.01	0.986431920611495	0.986431920611495	0.986431920611495	0.0012810097488646	0.0753274364474807	14.0	8.0	6.0	0.0	10.0	0.9982231328566619	0.9982231328566619	0.9982231328566619
CHENG_TAF7L_TARGETS	0.01	0.987175402883687	0.987175402883687	0.987175402883687	0.0009154110520737	0.0569500069069462	7.0	4.0	3.0	0.0	5.0	0.9987340072840724	0.9987340072840724	0.9987340072840724
DEBIASI_APOPTOSIS_BY_REOVIRUS_INFECTION_UP	0.01	0.987350471684487	0.987350471684487	0.987350471684487	14.9116490018738	940.531203161252	107.0	61.0	46.0	0.0	139.0	0.9987340072840724	0.9987340072840724	0.9987340072840724
MCCABE_HOXC6_TARGETS_CANCER_UP	0.01	0.987692135478842	0.987692135478842	0.987692135478842	0.007559449942347	0.490038639492412	39.0	22.0	17.0	0.0	29.0	0.9987340072840724	0.9987340072840724	0.9987340072840724
PID_IL6_7_PATHWAY	0.01	0.987719014436744	0.987719014436744	0.987719014436744	-0.0045407928118516	0.294999566383614	33.0	19.0	14.0	0.0	23.0	0.9987340072840724	0.9987340072840724	0.9987340072840724
BIOCARTA_ACE2_PATHWAY	0.01	0.987955655657191	0.987955655657191	0.987955655657191	-0.0014636888800273	0.0969592342281714	19.0	11.0	8.0	0.0	13.0	0.9987340072840724	0.9987340072840724	0.9987340072840724
JIANG_AGING_CEREBRAL_CORTEX_UP	0.01	0.987992741525538	0.987992741525538	0.987992741525538	0.0025429411722595	0.168972535941512	26.0	15.0	11.0	0.0	17.0	0.9987340072840724	0.9987340072840724	0.9987340072840724
WP_SOX_GENES_AND_THEIR_INFLUENCE_ON_NEUROGENESIS_AND_NEURODEVELOPMENTAL_DISORDERS	0.01	0.988023755900899	0.988023755900899	0.988023755900899	0.0008565504570333	0.057063192413805	7.0	4.0	3.0	0.0	5.0	0.9987340072840724	0.9987340072840724	0.9987340072840724
MACLACHLAN_BRCA1_TARGETS_UP	0.01	0.988131418390955	0.988131418390955	0.988131418390955	-0.0008897705714043	0.0598140572323756	9.0	5.0	4.0	0.0	6.0	0.9987340072840724	0.9987340072840724	0.9987340072840724
INGA_TP53_TARGETS	0.01	0.988526459872959	0.988526459872959	0.988526459872959	-0.0008199191706837	0.0570162559272649	7.0	4.0	3.0	0.0	4.0	0.9988202032115565	0.9988202032115565	0.9988202032115565
PUJANA_CHEK2_PCC_NETWORK	0.01	0.989013648078555	0.989013648078555	0.989013648078555	2843.68306739288	206516.151375394	140.0	80.0	60.0	0.0	519.0	0.9988202032115565	0.9988202032115565	0.9988202032115565
BLANCO_MELO_BRONCHIAL_EPITHELIAL_CELLS_INFLUENZA_A_DEL_NS1_INFECTION_UP	0.01	0.989247481893745	0.989247481893745	0.989247481893745	7495.67256511207	556195.332288718	145.0	83.0	62.0	0.0	373.0	0.9988202032115565	0.9988202032115565	0.9988202032115565
LE_EGR2_TARGETS_DN	0.01	0.989400114611689	0.989400114611689	0.989400114611689	-0.110428306420597	8.31201901879544	68.0	39.0	29.0	0.0	75.0	0.9988202032115565	0.9988202032115565	0.9988202032115565
BOYLAN_MULTIPLE_MYELOMA_C_UP	0.01	0.989557796363688	0.989557796363688	0.989557796363688	0.0053982889213891	0.412469300106316	37.0	21.0	16.0	0.0	31.0	0.9988202032115565	0.9988202032115565	0.9988202032115565
REACTOME_ACTIVATED_NTRK2_SIGNALS_THROUGH_RAS	0.01	0.989660038515833	0.989660038515833	0.989660038515833	-0.0007373191139292	0.0568937390390955	7.0	4.0	3.0	0.0	10.0	0.9988202032115565	0.9988202032115565	0.9988202032115565
WP_EICOSANOID_METABOLISM_VIA_CYTOCHROME_P450_MONOOXYGENASES_PATHWAY	0.01	0.989682032943492	0.989682032943492	0.989682032943492	-0.0007376511651056	0.0570407007733739	7.0	4.0	3.0	0.0	4.0	0.9988202032115565	0.9988202032115565	0.9988202032115565
REACTOME_TRAF6_MEDIATED_INDUCTION_OF_TAK1_COMPLEX_WITHIN_TLR4_COMPLEX	0.01	0.989691587901451	0.989691587901451	0.989691587901451	0.0007348595023953	0.0568775029186579	7.0	4.0	3.0	0.0	5.0	0.9988202032115565	0.9988202032115565	0.9988202032115565
KEGG_MEDICUS_REFERENCE_CGAS_STING_SIGNALING_PATHWAY	0.01	0.989912080570159	0.989912080570159	0.989912080570159	0.0007176089707187	0.0567563874198735	7.0	4.0	3.0	0.0	4.0	0.9988202032115565	0.9988202032115565	0.9988202032115565
REACTOME_DARPP_32_EVENTS	0.01	0.989982483501943	0.989982483501943	0.989982483501943	-0.0007521556228446	0.0599068234032683	9.0	5.0	4.0	0.0	6.0	0.9988202032115565	0.9988202032115565	0.9988202032115565
REACTOME_NOTCH3_ACTIVATION_AND_TRANSMISSION_OF_SIGNAL_TO_THE_NUCLEUS	0.01	0.990080239766659	0.990080239766659	0.990080239766659	-0.0021064287268301	0.16942381890375	26.0	15.0	11.0	0.0	17.0	0.9988202032115565	0.9988202032115565	0.9988202032115565
CHICAS_RB1_TARGETS_SENESCENT	0.01	0.990132028653127	0.990132028653127	0.990132028653127	-945.554500378604	76451.7930803599	135.0	77.0	58.0	0.0	358.0	0.9988202032115565	0.9988202032115565	0.9988202032115565
REACTOME_GLYCOGEN_STORAGE_DISEASES	0.01	0.990158185899016	0.990158185899016	0.990158185899016	0.0007027593186967	0.0569718738142328	7.0	4.0	3.0	0.0	5.0	0.9988202032115565	0.9988202032115565	0.9988202032115565
ROYLANCE_BREAST_CANCER_16Q_COPY_NUMBER_UP	0.01	0.990677753774449	0.990677753774449	0.990677753774449	-0.0089617327513777	0.767011012198902	44.0	25.0	19.0	0.0	32.0	0.9991936083914214	0.9991936083914214	0.9991936083914214
SAKAI_CHRONIC_HEPATITIS_VS_LIVER_CANCER_DN	0.01	0.990981708779222	0.990981708779222	0.990981708779222	0.0015247138612546	0.134894706371556	23.0	13.0	10.0	0.0	15.0	0.9991993136904751	0.9991993136904751	0.9991993136904751
SEMBA_FHIT_TARGETS_UP	0.01	0.99098221407131	0.99098221407131	0.99098221407131	-0.0009540913499819	0.0844152385675186	16.0	9.0	7.0	0.0	12.0	0.9991993136904751	0.9991993136904751	0.9991993136904751
GRANDVAUX_IFN_RESPONSE_NOT_VIA_IRF3	0.01	0.991216435195882	0.991216435195882	0.991216435195882	-0.0005476427816269	0.049745963532316	7.0	4.0	3.0	0.0	5.0	0.999284823423283	0.999284823423283	0.999284823423283
STEIN_ESTROGEN_RESPONSE_NOT_VIA_ESRRA	0.01	0.991478958065049	0.991478958065049	0.991478958065049	-0.0008068846928274	0.0755528027618527	14.0	8.0	6.0	0.0	11.0	0.999398835198048	0.999398835198048	0.999398835198048
PIEPOLI_LGI1_TARGETS_DN	0.01	0.992049721978784	0.992049721978784	0.992049721978784	0.0005682848013823	0.057031737096373	7.0	4.0	3.0	0.0	5.0	0.9995429789858084	0.9995429789858084	0.9995429789858084
BIOCARTA_RELA_PATHWAY	0.01	0.992208132560746	0.992208132560746	0.992208132560746	-0.0005827055500149	0.0596679005906765	9.0	5.0	4.0	0.0	6.0	0.9995429789858084	0.9995429789858084	0.9995429789858084
VERRECCHIA_EARLY_RESPONSE_TO_TGFB1	0.01	0.992650415394982	0.992650415394982	0.992650415394982	0.206705356684352	22.440000252019	77.0	44.0	33.0	0.0	73.0	0.9995429789858084	0.9995429789858084	0.9995429789858084
REACTOME_AUTOPHAGY	0.01	0.992791002133598	0.992791002133598	0.992791002133598	0.421961242173921	46.7016062241895	84.0	48.0	36.0	0.0	85.0	0.9995429789858084	0.9995429789858084	0.9995429789858084
REACTOME_BMAL1_CLOCK_NPAS2_ACTIVATES_CIRCADIAN_EXPRESSION	0.01	0.993019329351871	0.993019329351871	0.993019329351871	-0.002273541748703	0.259860521785875	32.0	18.0	14.0	0.0	32.0	0.9995429789858084	0.9995429789858084	0.9995429789858084
WP_16P112_DISTAL_DELETION_SYNDROME	0.01	0.993085010127816	0.993085010127816	0.993085010127816	0.0006555864238454	0.0756437460125881	14.0	8.0	6.0	0.0	11.0	0.9995429789858084	0.9995429789858084	0.9995429789858084
REACTOME_ELEVATION_OF_CYTOSOLIC_CA2_LEVELS	0.01	0.993106057482135	0.993106057482135	0.993106057482135	0.001012436449892	0.117174948713902	21.0	12.0	9.0	0.0	13.0	0.9995429789858084	0.9995429789858084	0.9995429789858084
BROWNE_HCMV_INFECTION_48HR_DN	0.01	0.99333834818044	0.99333834818044	0.99333834818044	-1726.82504069045	206824.23352138	140.0	80.0	60.0	0.0	437.0	0.9995429789858084	0.9995429789858084	0.9995429789858084
REACTOME_INFLUENZA_INFECTION	0.01	0.993650697252751	0.993650697252751	0.993650697252751	-0.102122391253005	12.833065701814	72.0	41.0	31.0	0.0	65.0	0.9995429789858084	0.9995429789858084	0.9995429789858084
GAZDA_DIAMOND_BLACKFAN_ANEMIA_PROGENITOR_DN	0.01	0.993688867158145	0.993688867158145	0.993688867158145	-0.0453035630335803	5.72744029790624	65.0	37.0	28.0	0.0	57.0	0.9995429789858084	0.9995429789858084	0.9995429789858084
WP_CYTOPLASMIC_RIBOSOMAL_PROTEINS	0.01	0.994320166404423	0.994320166404423	0.994320166404423	0.0008358104254866	0.117410940066269	21.0	12.0	9.0	0.0	16.0	0.9995429789858084	0.9995429789858084	0.9995429789858084
TAKADA_GASTRIC_CANCER_COPY_NUMBER_DN	0.01	0.994364667395764	0.994364667395764	0.994364667395764	-0.0024590797612331	0.348168528890546	35.0	20.0	15.0	0.0	29.0	0.9995429789858084	0.9995429789858084	0.9995429789858084
REACTOME_HOST_INTERACTIONS_OF_HIV_FACTORS	0.01	0.994494965673431	0.994494965673431	0.994494965673431	-0.0123605535338565	1.79149047855067	53.0	30.0	23.0	0.0	48.0	0.9995429789858084	0.9995429789858084	0.9995429789858084
MIKKELSEN_MEF_LCP_WITH_H3K27ME3	0.01	0.994679377002276	0.994679377002276	0.994679377002276	0.0160573575545974	2.40795537139523	56.0	32.0	24.0	0.0	43.0	0.9995429789858084	0.9995429789858084	0.9995429789858084
GARY_CD5_TARGETS_DN	0.01	0.99478395224847	0.99478395224847	0.99478395224847	305.47675405215	46727.6108767127	133.0	76.0	57.0	0.0	249.0	0.9995429789858084	0.9995429789858084	0.9995429789858084
BIOCARTA_CXCR4_PATHWAY	0.01	0.995466960126482	0.995466960126482	0.995466960126482	-0.0004284875354545	0.0754199740961336	14.0	8.0	6.0	0.0	10.0	0.9995429789858084	0.9995429789858084	0.9995429789858084
COLDREN_GEFITINIB_RESISTANCE_DN	0.01	0.995539148665219	0.995539148665219	0.995539148665219	70.5458565182934	12618.0301210866	124.0	71.0	53.0	0.0	180.0	0.9995429789858084	0.9995429789858084	0.9995429789858084
WESTON_VEGFA_TARGETS_6HR	0.01	0.995621570032837	0.995621570032837	0.995621570032837	0.0055600458194675	1.01320621428176	47.0	27.0	20.0	0.0	37.0	0.9995429789858084	0.9995429789858084	0.9995429789858084
REACTOME_RESPIRATORY_ELECTRON_TRANSPORT	0.01	0.995633527869833	0.995633527869833	0.995633527869833	0.039726154589247	7.2591158826729	67.0	38.0	29.0	0.0	56.0	0.9995429789858084	0.9995429789858084	0.9995429789858084
TIEN_INTESTINE_PROBIOTICS_6HR_DN	0.01	0.995772913687842	0.995772913687842	0.995772913687842	0.340557101584791	64.2816262196622	86.0	49.0	37.0	0.0	94.0	0.9995429789858084	0.9995429789858084	0.9995429789858084
KEGG_MEDICUS_PATHOGEN_HCMV_US28_TO_GNB_G_PI3K_NFKB_SIGNALING_PATHWAY	0.01	0.995822415048134	0.995822415048134	0.995822415048134	0.000298589746113	0.0570279390276393	7.0	4.0	3.0	0.0	4.0	0.9995429789858084	0.9995429789858084	0.9995429789858084
PULVER_FOREY_PERTURB_ACCUMULATION_G2_M	0.01	0.995921465282934	0.995921465282934	0.995921465282934	315.58786648797	61738.2484489325	133.0	76.0	57.0	0.0	285.0	0.9995429789858084	0.9995429789858084	0.9995429789858084
KOYAMA_SEMA3B_TARGETS_DN	0.01	0.996289641753752	0.996289641753752	0.996289641753752	196.926610123895	42347.4298440174	131.0	75.0	56.0	0.0	247.0	0.9995429789858084	0.9995429789858084	0.9995429789858084
YAUCH_HEDGEHOG_SIGNALING_PARACRINE_DN	0.01	0.996669994418078	0.996669994418078	0.996669994418078	277.833547050611	66569.9947515626	135.0	77.0	58.0	0.0	269.0	0.9995429789858084	0.9995429789858084	0.9995429789858084
WP_COPPER_HOMEOSTASIS	0.01	0.996710355683824	0.996710355683824	0.996710355683824	0.0012169129944244	0.295154504839209	33.0	19.0	14.0	0.0	28.0	0.9995429789858084	0.9995429789858084	0.9995429789858084
SMID_BREAST_CANCER_LUMINAL_B_DN	0.01	0.996721234585307	0.996721234585307	0.996721234585307	970.320041936391	236125.828974206	140.0	80.0	60.0	0.0	354.0	0.9995429789858084	0.9995429789858084	0.9995429789858084
WP_CODEINE_AND_MORPHINE_METABOLISM	0.01	0.99683944192922	0.99683944192922	0.99683944192922	0.0004066844146478	0.102667427623705	19.0	11.0	8.0	0.0	15.0	0.9995429789858084	0.9995429789858084	0.9995429789858084
BIOCARTA_ERK_PATHWAY	0.01	0.996903365388965	0.996903365388965	0.996903365388965	0.0004560000945516	0.117493526838448	21.0	12.0	9.0	0.0	16.0	0.9995429789858084	0.9995429789858084	0.9995429789858084
KORKOLA_TERATOMA	0.01	0.99707584577201	0.99707584577201	0.99707584577201	-0.0004300293105713	0.117337511212613	21.0	12.0	9.0	0.0	17.0	0.9995429789858084	0.9995429789858084	0.9995429789858084
SEMBA_FHIT_TARGETS_DN	0.01	0.997107189634341	0.997107189634341	0.997107189634341	-0.0002736797171767	0.0754851908480743	14.0	8.0	6.0	0.0	10.0	0.9995429789858084	0.9995429789858084	0.9995429789858084
WP_INITIATION_OF_TRANSCRIPTION_AND_TRANSLATION_ELONGATION_AT_THE_HIV1_LTR	0.01	0.997215350071088	0.997215350071088	0.997215350071088	0.0004705476654357	0.1348255489138	23.0	13.0	10.0	0.0	17.0	0.9995429789858084	0.9995429789858084	0.9995429789858084
WP_ASPIRIN_AND_MIRNAS	0.01	0.997290306009315	0.997290306009315	0.997290306009315	-0.0002562140045566	0.0754435025637026	14.0	8.0	6.0	0.0	9.0	0.9995429789858084	0.9995429789858084	0.9995429789858084
KEGG_MEDICUS_VARIANT_MUTATION_ACTIVATED_LRRK2_TO_INTRINSIC_APOPTOTIC_PATHWAY	0.01	0.997733590613533	0.997733590613533	0.997733590613533	0.0001623578267301	0.0571576476176421	7.0	4.0	3.0	0.0	4.0	0.9995429789858084	0.9995429789858084	0.9995429789858084
MATZUK_SPERMATOGONIA	0.01	0.99773909984552	0.99773909984552	0.99773909984552	-0.0001991587515648	0.0702841653818854	14.0	8.0	6.0	0.0	10.0	0.9995429789858084	0.9995429789858084	0.9995429789858084
MATZUK_EARLY_ANTRAL_FOLLICLE	0.01	0.997775289341506	0.997775289341506	0.997775289341506	0.0001587153650675	0.0569226271194598	7.0	4.0	3.0	0.0	5.0	0.9995429789858084	0.9995429789858084	0.9995429789858084
NABA_BASEMENT_MEMBRANES	0.01	0.997829422046499	0.997829422046499	0.997829422046499	-1.4329153122232	526.725885387999	103.0	59.0	44.0	0.0	142.0	0.9995429789858084	0.9995429789858084	0.9995429789858084
SIMBULAN_PARP1_TARGETS_DN	0.01	0.997858923026001	0.997858923026001	0.997858923026001	-0.0001528663501296	0.0569664499383283	7.0	4.0	3.0	0.0	5.0	0.9995429789858084	0.9995429789858084	0.9995429789858084
VALK_AML_CLUSTER_1	0.01	0.998006947905196	0.998006947905196	0.998006947905196	0.0008373443477954	0.335216241531237	35.0	20.0	15.0	0.0	28.0	0.9995429789858084	0.9995429789858084	0.9995429789858084
REACTOME_TICAM1_DEPENDENT_ACTIVATION_OF_IRF3_IRF7	0.01	0.99809393444934	0.99809393444934	0.99809393444934	-0.0001185835280206	0.0496393611160893	7.0	4.0	3.0	0.0	5.0	0.9995429789858084	0.9995429789858084	0.9995429789858084
BOYLAN_MULTIPLE_MYELOMA_D_UP	0.01	0.9981271982431	0.9981271982431	0.9981271982431	-0.0662034760468231	28.2051651815614	79.0	45.0	34.0	0.0	86.0	0.9995429789858084	0.9995429789858084	0.9995429789858084
MOOTHA_HUMAN_MITODB_6_2002	0.01	0.998204382914424	0.998204382914424	0.998204382914424	-127.212596194098	56527.0188063956	133.0	76.0	57.0	0.0	233.0	0.9995429789858084	0.9995429789858084	0.9995429789858084
REACTOME_PROLONGED_ERK_ACTIVATION_EVENTS	0.01	0.998231277367682	0.998231277367682	0.998231277367682	-0.0001260939333903	0.0568819092522692	7.0	4.0	3.0	0.0	5.0	0.9995429789858084	0.9995429789858084	0.9995429789858084
ZHANG_BREAST_CANCER_PROGENITORS_DN	0.01	0.99836126457845	0.99836126457845	0.99836126457845	-0.189963076350102	92.4911350476608	89.0	51.0	38.0	0.0	91.0	0.9995429789858084	0.9995429789858084	0.9995429789858084
REACTOME_PRESYNAPTIC_FUNCTION_OF_KAINATE_RECEPTORS	0.01	0.998408615611122	0.998408615611122	0.998408615611122	0.0001503721679706	0.075393193806124	14.0	8.0	6.0	0.0	8.0	0.9995429789858084	0.9995429789858084	0.9995429789858084
GOBERT_OLIGODENDROCYTE_DIFFERENTIATION_UP	0.01	0.998513026810603	0.998513026810603	0.998513026810603	-1771.16208187867	950374.94411391	145.0	83.0	62.0	0.0	492.0	0.9995429789858084	0.9995429789858084	0.9995429789858084
JOHANSSON_BRAIN_CANCER_EARLY_VS_LATE_UP	0.01	0.998534974916626	0.998534974916626	0.998534974916626	-0.0001550066832703	0.0844199674885124	16.0	9.0	7.0	0.0	11.0	0.9995429789858084	0.9995429789858084	0.9995429789858084
LIEN_BREAST_CARCINOMA_METAPLASTIC_VS_DUCTAL_UP	0.01	0.99875477603392	0.99875477603392	0.99875477603392	-0.0037574964595678	2.4076369207425	56.0	32.0	24.0	0.0	47.0	0.9995429789858084	0.9995429789858084	0.9995429789858084
MILI_PSEUDOPODIA_HAPTOTAXIS_UP	0.01	0.998987134603211	0.998987134603211	0.998987134603211	49.7575287266326	39196.4750871537	131.0	75.0	56.0	0.0	219.0	0.9995429789858084	0.9995429789858084	0.9995429789858084
PID_WNT_NONCANONICAL_PATHWAY	0.01	0.999003652820404	0.999003652820404	0.999003652820404	-9.43867335337187e-05	0.0755857992085046	14.0	8.0	6.0	0.0	16.0	0.9995429789858084	0.9995429789858084	0.9995429789858084
REACTOME_PHASE_4_RESTING_MEMBRANE_POTENTIAL	0.01	0.999189744456006	0.999189744456006	0.999189744456006	8.56497933437879e-05	0.0843420776393134	16.0	9.0	7.0	0.0	15.0	0.9995429789858084	0.9995429789858084	0.9995429789858084
WP_HIPPOYAP_SIGNALING	0.01	0.999244072592571	0.999244072592571	0.999244072592571	7.14943965380408e-05	0.0754626252299206	14.0	8.0	6.0	0.0	12.0	0.9995429789858084	0.9995429789858084	0.9995429789858084
BROWNE_HCMV_INFECTION_10HR_DN	0.01	0.999868479648646	0.999868479648646	0.999868479648646	0.0004705062505944	2.85438464499525	58.0	33.0	25.0	0.0	54.0	0.99998067584627	0.99998067584627	0.99998067584627
KEGG_MEDICUS_PATHOGEN_HCMV_US27_TO_CXCR4_GNB_G_PLCB_PKC_SIGNALING_PATHWAY	0.01	0.99998067584627	0.99998067584627	0.99998067584627	1.65688799602398e-06	0.0684120696503577	12.0	7.0	5.0	0.0	9.0	0.99998067584627	0.99998067584627	0.99998067584627
