## Supplementary File 5-3 for "Gene-Set Based Rare Variant Association Analysis of Whole Genome Sequencing Data in the Portuguese Island Collection for Schizophrenia and Bipolar Disorder"

### Sheet: Sheet1
Region	max_MAF	Pvalue	Pvalue_Burden	Pvalue_SKAT	BETA_Burden	SE_Burden	MAC	MAC_case	MAC_control	Number_rare	Number_ultra_rare	FDR_Pvalue	FDR_SKAT	FDR_Burden
WP_OLIGODENDROCYTE_DEVELOPMENT	0.01	0.000791507	0.000791507	0.000791507	5.96417	1.7773	41	29	12	0	40	0.502522	0.502522	0.502522
WP_AMPACTIVATED_PROTEIN_KINASE_SIGNALING	0.01	0.00284719	0.00284719	0.00284719	14.0243	4.7002	49	32	17	0	57	0.502522	0.502522	0.502522
CHESLER_BRAIN_QTL_CIS	0.01	0.00372688	0.00372688	0.00372688	5.80758	2.00234	42	28	14	0	51	0.508529	0.508529	0.508529
REACTOME_DOPAMINE_NEUROTRANSMITTER_RELEASE_CYCLE	0.01	0.00437138	0.00437138	0.00437138	0.511908	0.179614	20	16	4	0	14	0.510745	0.510745	0.510745
REACTOME_SEROTONIN_NEUROTRANSMITTER_RELEASE_CYCLE	0.01	0.00437138	0.00437138	0.00437138	0.511908	0.179614	20	16	4	0	14	0.510745	0.510745	0.510745
MEISSNER_ES_ICP_WITH_H3K4ME3_AND_H3K27ME3	0.01	0.00507058	0.00507058	0.00507058	0.382819	0.136598	17	14	3	0	19	0.510745	0.510745	0.510745
REACTOME_SEROTONIN_RECEPTORS	0.01	0.0055595	0.0055595	0.0055595	0.237086	0.0855074	11	10	1	0	8	0.510745	0.510745	0.510745
WP_WNT_SIGNALING_NETPATH	0.01	0.00746545	0.00746545	0.00746545	2.93997	1.09892	37	25	12	0	38	0.538113	0.538113	0.538113
HOUSTIS_ROS	0.01	0.00774411	0.00774411	0.00774411	0.524471	0.196945	21	16	5	0	22	0.538113	0.538113	0.538113
WONG_MITOCHONDRIA_GENE_MODULE	0.01	0.00851981	0.00851981	0.00851981	467.964	177.883	74	42	32	0	94	0.538113	0.538113	0.538113
REACTOME_PROTEIN_PROTEIN_INTERACTIONS_AT_SYNAPSES	0.01	0.00941658	0.00941658	0.00941658	461.808	177.855	74	42	32	0	73	0.538113	0.538113	0.538113
WP_NEUROINFLAMMATION_AND_GLUTAMATERGIC_SIGNALING	0.01	0.00983488	0.00983488	0.00983488	115.216	44.63	65	38	27	0	76	0.538984	0.538984	0.538984
WP_GABA_AND_GLUTAMATE_SIGNALLING_IN_EPILEPTOGENESIS	0.01	0.0126036	0.0126036	0.0126036	46.8057	18.7615	59	35	24	0	66	0.574455	0.574455	0.574455
REACTOME_ACETYLCHOLINE_NEUROTRANSMITTER_RELEASE_CYCLE	0.01	0.0131803	0.0131803	0.0131803	0.368581	0.14869	18	14	4	0	13	0.574455	0.574455	0.574455
KEGG_PRIMARY_IMMUNODEFICIENCY	0.01	0.0133823	0.0133823	0.0133823	0.591442	0.239118	23	17	6	0	16	0.574455	0.574455	0.574455
REACTOME_OTHER_INTERLEUKIN_SIGNALING	0.01	0.0137643	0.0137643	0.0137643	0.720913	0.292655	25	18	7	0	19	0.574455	0.574455	0.574455
WP_MONOAMINE_TRANSPORT	0.01	0.0144535	0.0144535	0.0144535	0.880069	0.35983	27	19	8	0	29	0.574455	0.574455	0.574455
JAIN_NFKB_SIGNALING	0.01	0.0153967	0.0153967	0.0153967	11.729	4.84086	49	30	19	0	46	0.574455	0.574455	0.574455
LEIN_MIDBRAIN_MARKERS	0.01	0.0216835	0.0216835	0.0216835	408.025	177.722	74	41	33	0	87	0.595344	0.595344	0.595344
MIKKELSEN_ES_ICP_WITH_H3K4ME3_AND_H3K27ME3	0.01	0.0268257	0.0268257	0.0268257	638.2	288.251	77	42	35	0	103	0.628401	0.628401	0.628401
REACTOME_NOREPINEPHRINE_NEUROTRANSMITTER_RELEASE_CYCLE	0.01	0.0303148	0.0303148	0.0303148	0.424335	0.195912	21	15	6	0	16	0.643348	0.643348	0.643348
REACTOME_GLUTAMATE_NEUROTRANSMITTER_RELEASE_CYCLE	0.01	0.0328695	0.0328695	0.0328695	0.508389	0.238269	23	16	7	0	17	0.644089	0.644089	0.644089
WP_SYNAPTIC_SIGNALING_ASSOCIATED_WITH_AUTISM_SPECTRUM_DISORDER	0.01	0.0366791	0.0366791	0.0366791	2.28819	1.09519	37	23	14	0	45	0.661206	0.661206	0.661206
REACTOME_NEUROTRANSMITTER_RELEASE_CYCLE	0.01	0.0406973	0.0406973	0.0406973	1.41439	0.69109	33	21	12	0	27	0.663273	0.663273	0.663273
LEE_AGING_NEOCORTEX_DN	0.01	0.0411376	0.0411376	0.0411376	4.61103	2.25794	43	26	17	0	42	0.663273	0.663273	0.663273
MEISSNER_BRAIN_HCP_WITH_H3K4ME2	0.01	0.0435457	0.0435457	0.0435457	0.298391	0.147833	18	13	5	0	13	0.672045	0.672045	0.672045
WP_OXIDATIVE_STRESS_RESPONSE	0.01	0.0440116	0.0440116	0.0440116	0.651079	0.323279	26	17	9	0	20	0.672045	0.672045	0.672045
KEGG_NEUROTROPHIN_SIGNALING_PATHWAY	0.01	0.0442359	0.0442359	0.0442359	-24.8239	12.3388	56	19	37	0	76	0.672045	0.672045	0.672045
REACTOME_TCF_DEPENDENT_SIGNALING_IN_RESPONSE_TO_WNT	0.01	0.0484376	0.0484376	0.0484376	349.84	177.268	74	40	34	0	86	0.678999	0.678999	0.678999
BROWNE_HCMV_INFECTION_8HR_DN	0.01	0.00012898	0.00012898	0.00012898	7.70396	2.01232	42	31	11	0	43	0.329364	0.329364	0.329364
WP_5Q35_COPY_NUMBER_VARIATION	0.01	0.000166301	0.000166301	0.000166301	196.083	52.0753	66	42	24	0	80	0.329364	0.329364	0.329364
REACTOME_SCAVENGING_BY_CLASS_F_RECEPTORS	0.01	0.000176229	0.000176229	0.000176229	1.18747	0.316587	26	22	4	0	21	0.329364	0.329364	0.329364
CHUNG_BLISTER_CYTOTOXICITY_DN	0.01	0.000197047	0.000197047	0.000197047	3.15583	0.847709	35	27	8	0	33	0.329364	0.329364	0.329364
OUILLETTE_CLL_13Q14_DELETION_DN	0.01	0.000407871	0.000407871	0.000407871	3.35921	0.950289	36	27	9	0	34	0.492026	0.492026	0.492026
KEGG_DRUG_METABOLISM_OTHER_ENZYMES	0.01	0.000466382	0.000466382	0.000466382	9.00303	2.57277	44	31	13	0	42	0.492026	0.492026	0.492026
KAUFFMANN_DNA_REPLICATION_GENES	0.01	0.000515134	0.000515134	0.000515134	1968.08	566.72	81	47	34	0	100	0.492026	0.492026	0.492026
REACTOME_FORMATION_OF_INCISION_COMPLEX_IN_GG_NER	0.01	0.000897326	0.000897326	0.000897326	4.63674	1.39624	39	28	11	0	35	0.502522	0.502522	0.502522
REACTOME_SCAVENGING_BY_CLASS_B_RECEPTORS	0.01	0.000899703	0.000899703	0.000899703	0.477792	0.143907	18	16	2	0	16	0.502522	0.502522	0.502522
INAMURA_LUNG_CANCER_SCC_UP	0.01	0.00108241	0.00108241	0.00108241	0.352425	0.107835	14	13	1	0	12	0.502522	0.502522	0.502522
WP_LEUKOTRIENE_METABOLIC_PATHWAY	0.01	0.00114961	0.00114961	0.00114961	0.350415	0.107784	14	13	1	0	13	0.502522	0.502522	0.502522
ELVIDGE_HYPOXIA_BY_DMOG_UP	0.01	0.00118324	0.00118324	0.00118324	145.202	44.7755	65	40	25	0	86	0.502522	0.502522	0.502522
KEGG_STEROID_HORMONE_BIOSYNTHESIS	0.01	0.00133885	0.00133885	0.00133885	6.4348	2.00616	42	29	13	0	37	0.502522	0.502522	0.502522
BOUDOUKHA_BOUND_BY_IGF2BP2	0.01	0.00149999	0.00149999	0.00149999	10.485	3.30268	46	31	15	0	40	0.502522	0.502522	0.502522
WOOD_EBV_EBNA1_TARGETS_UP	0.01	0.00164809	0.00164809	0.00164809	299.661	95.2134	70	42	28	0	78	0.502522	0.502522	0.502522
WP_HEPATITIS_C_AND_HEPATOCELLULAR_CARCINOMA	0.01	0.0016538	0.0016538	0.0016538	2.18816	0.695482	33	24	9	0	25	0.502522	0.502522	0.502522
UDAYAKUMAR_MED1_TARGETS_UP	0.01	0.00172727	0.00172727	0.00172727	393.161	125.47	72	43	29	0	87	0.502522	0.502522	0.502522
SETLUR_PROSTATE_CANCER_TMPRSS2_ERG_FUSION_UP	0.01	0.00180958	0.00180958	0.00180958	9.07741	2.90959	45	30	15	0	43	0.502522	0.502522	0.502522
MCBRYAN_PUBERTAL_BREAST_6_7WK_DN	0.01	0.001932	0.001932	0.001932	25.5304	8.23431	53	34	19	0	59	0.502522	0.502522	0.502522
WP_FAMILIAL_HYPERLIPIDEMIA_TYPE_2	0.01	0.00201614	0.00201614	0.00201614	0.78649	0.254705	24	19	5	0	22	0.502522	0.502522	0.502522
PUJANA_BREAST_CANCER_WITH_BRCA1_MUTATED_UP	0.01	0.00204421	0.00204421	0.00204421	6.99253	2.26756	43	29	14	0	37	0.502522	0.502522	0.502522
PASQUALUCCI_LYMPHOMA_BY_GC_STAGE_UP	0.01	0.00210669	0.00210669	0.00210669	84439.1	27462	102	54	48	0	224	0.502522	0.502522	0.502522
REACTOME_CASPASE_MEDIATED_CLEAVAGE_OF_CYTOSKELETAL_PROTEINS	0.01	0.00222473	0.00222473	0.00222473	1.52439	0.498417	30	22	8	0	24	0.502522	0.502522	0.502522
REACTOME_PLASMA_LIPOPROTEIN_ASSEMBLY	0.01	0.00223343	0.00223343	0.00223343	1.3161	0.430477	29	22	7	0	23	0.502522	0.502522	0.502522
TAKEDA_TARGETS_OF_NUP98_HOXA9_FUSION_8D_DN	0.01	0.00228291	0.00228291	0.00228291	5657.1	1854.35	88	49	39	0	126	0.502522	0.502522	0.502522
MEISSNER_NPC_ICP_WITH_H3_UNMETHYLATED	0.01	0.00232129	0.00232129	0.00232129	5.40163	1.77352	41	28	13	0	40	0.502522	0.502522	0.502522
KEGG_PYRIMIDINE_METABOLISM	0.01	0.00235064	0.00235064	0.00235064	43.2351	14.213	57	36	21	0	58	0.502522	0.502522	0.502522
DER_IFN_GAMMA_RESPONSE_UP	0.01	0.00238006	0.00238006	0.00238006	3.34223	1.10007	37	26	11	0	34	0.502522	0.502522	0.502522
YAMAZAKI_TCEB3_TARGETS_DN	0.01	0.00247296	0.00247296	0.00247296	2870.24	948.329	84	47	37	0	124	0.502522	0.502522	0.502522
REACTOME_VLDL_ASSEMBLY	0.01	0.00254778	0.00254778	0.00254778	0.360504	0.119467	16	14	2	0	14	0.502522	0.502522	0.502522
BOYLAN_MULTIPLE_MYELOMA_D_CLUSTER_DN	0.01	0.00257395	0.00257395	0.00257395	2.62973	0.872359	35	25	10	0	33	0.502522	0.502522	0.502522
HOLLERN_SOLID_NODULAR_BREAST_TUMOR_UP	0.01	0.00267761	0.00267761	0.00267761	0.450087	0.149903	18	15	3	0	15	0.502522	0.502522	0.502522
PANGAS_TUMOR_SUPPRESSION_BY_SMAD1_AND_SMAD5_DN	0.01	0.00277866	0.00277866	0.00277866	438.757	146.682	73	43	30	0	76	0.502522	0.502522	0.502522
WANG_CLASSIC_ADIPOGENIC_TARGETS_OF_PPARG	0.01	0.00290165	0.00290165	0.00290165	1.48357	0.49818	30	22	8	0	30	0.502522	0.502522	0.502522
TUOMISTO_TUMOR_SUPPRESSION_BY_COL13A1_DN	0.01	0.0029296	0.0029296	0.0029296	0.445942	0.149895	18	15	3	0	14	0.502522	0.502522	0.502522
HAMAI_APOPTOSIS_VIA_TRAIL_DN	0.01	0.00293152	0.00293152	0.00293152	8344.58	2805.06	90	49	41	0	136	0.502522	0.502522	0.502522
FARMER_BREAST_CANCER_CLUSTER_7	0.01	0.00313687	0.00313687	0.00313687	0.7097	0.240251	23	18	5	0	17	0.502522	0.502522	0.502522
GARGALOVIC_RESPONSE_TO_OXIDIZED_PHOSPHOLIPIDS_YELLOW_UP	0.01	0.00318083	0.00318083	0.00318083	1.47054	0.498538	30	22	8	0	28	0.502522	0.502522	0.502522
MISIAK_ANAPLASTIC_THYROID_CARCINOMA_UP	0.01	0.00318842	0.00318842	0.00318842	6.68158	2.26574	43	29	14	0	44	0.502522	0.502522	0.502522
LI_AMPLIFIED_IN_LUNG_CANCER	0.01	0.00334593	0.00334593	0.00334593	176.716	60.2299	67	40	27	0	75	0.502522	0.502522	0.502522
ELVIDGE_HYPOXIA_UP	0.01	0.0033945	0.0033945	0.0033945	1963.15	670.119	82	46	36	0	124	0.502522	0.502522	0.502522
LIN_NPAS4_TARGETS_DN	0.01	0.00340478	0.00340478	0.00340478	3.2244	1.101	37	26	11	0	37	0.502522	0.502522	0.502522
LE_EGR2_TARGETS_UP	0.01	0.00344521	0.00344521	0.00344521	47.7621	16.3292	58	36	22	0	69	0.502522	0.502522	0.502522
ELVIDGE_HIF1A_TARGETS_DN	0.01	0.00348257	0.00348257	0.00348257	72.9555	24.9712	61	37	24	0	64	0.502522	0.502522	0.502522
VANOEVELEN_MYOGENESIS_SIN3A_TARGETS	0.01	0.00353254	0.00353254	0.00353254	4710.74	1614.85	87	48	39	0	155	0.502522	0.502522	0.502522
REACTOME_CLASS_B_2_SECRETIN_FAMILY_RECEPTORS	0.01	0.00369132	0.00369132	0.00369132	2.25719	0.777431	34	24	10	0	32	0.508529	0.508529	0.508529
DORSAM_HOXA9_TARGETS_DN	0.01	0.0041385	0.0041385	0.0041385	0.842044	0.29366	25	19	6	0	22	0.510745	0.510745	0.510745
WANG_BARRETTS_ESOPHAGUS_UP	0.01	0.00422797	0.00422797	0.00422797	127.823	44.6836	65	39	26	0	77	0.510745	0.510745	0.510745
REACTOME_NUCLEOTIDE_CATABOLISM	0.01	0.00431205	0.00431205	0.00431205	3.53205	1.23741	38	26	12	0	36	0.510745	0.510745	0.510745
BIOCARTA_CHREBP_PATHWAY	0.01	0.00434997	0.00434997	0.00434997	0.262226	0.0919576	12	11	1	0	10	0.510745	0.510745	0.510745
DARWICHE_PAPILLOMA_RISK_HIGH_DN	0.01	0.00443925	0.00443925	0.00443925	9624.76	3382.88	91	49	42	0	137	0.510745	0.510745	0.510745
REACTOME_PYRIMIDINE_CATABOLISM	0.01	0.00455798	0.00455798	0.00455798	0.261061	0.0920294	12	11	1	0	9	0.510745	0.510745	0.510745
KONIGORSKI_INCREASED_SUBCUTANEOUS_ADIPOSE_TISSUE_TOTAL_RATIO_UP	0.01	0.0045598	0.0045598	0.0045598	355.38	125.284	72	42	30	0	94	0.510745	0.510745	0.510745
REACTOME_LDL_REMODELING	0.01	0.00468197	0.00468197	0.00468197	0.483284	0.170884	20	16	4	0	17	0.510745	0.510745	0.510745
WP_CLASSICAL_PATHWAY_OF_STEROIDOGENESIS_WITH_GLUCOCORTICOID_AND_MINERALOCORTICOID_METABOLISM	0.01	0.00472216	0.00472216	0.00472216	0.386259	0.136709	17	14	3	0	14	0.510745	0.510745	0.510745
DOANE_RESPONSE_TO_ANDROGEN_DN	0.01	0.00487734	0.00487734	0.00487734	30866.2	10964.8	97	51	46	0	173	0.510745	0.510745	0.510745
WU_HBX_TARGETS_2_UP	0.01	0.00510535	0.00510535	0.00510535	0.298132	0.106464	14	12	2	0	12	0.510745	0.510745	0.510745
REACTOME_GLUCOSE_METABOLISM	0.01	0.00512961	0.00512961	0.00512961	425.137	151.901	73	42	31	0	78	0.510745	0.510745	0.510745
REACTOME_CHYLOMICRON_ASSEMBLY	0.01	0.00517325	0.00517325	0.00517325	0.477481	0.17077	20	16	4	0	17	0.510745	0.510745	0.510745
REACTOME_APOPTOTIC_CLEAVAGE_OF_CELL_ADHESION_PROTEINS	0.01	0.00528261	0.00528261	0.00528261	0.606026	0.21727	22	17	5	0	21	0.510745	0.510745	0.510745
MEBARKI_HCC_PROGENITOR_WNT_DN_CTNNB1_INDEPENDENT	0.01	0.00535001	0.00535001	0.00535001	0.963945	0.346099	27	20	7	0	24	0.510745	0.510745	0.510745
GUO_HEX_TARGETS_UP	0.01	0.00542639	0.00542639	0.00542639	89.5788	32.216	63	38	25	0	67	0.510745	0.510745	0.510745
WP_ALTERNATIVE_PATHWAY_OF_FETAL_ANDROGEN_SYNTHESIS	0.01	0.00546974	0.00546974	0.00546974	0.237472	0.0854836	11	10	1	0	7	0.510745	0.510745	0.510745
PARK_TRETINOIN_RESPONSE_AND_RARA_PLZF_FUSION	0.01	0.00555471	0.00555471	0.00555471	0.602523	0.217284	22	17	5	0	17	0.510745	0.510745	0.510745
REACTOME_APOPTOTIC_CLEAVAGE_OF_CELLULAR_PROTEINS	0.01	0.00560878	0.00560878	0.00560878	17.4494	6.29985	51	32	19	0	57	0.510745	0.510745	0.510745
PLASARI_TGFB1_SIGNALING_VIA_NFIC_10HR_UP	0.01	0.0056851	0.0056851	0.0056851	4.89986	1.77184	41	27	14	0	43	0.510745	0.510745	0.510745
YIH_RESPONSE_TO_ARSENITE_C3	0.01	0.00572364	0.00572364	0.00572364	0.377582	0.136646	17	14	3	0	12	0.510745	0.510745	0.510745
PID_AR_PATHWAY	0.01	0.00572926	0.00572926	0.00572926	51.8817	18.7781	59	36	23	0	56	0.510745	0.510745	0.510745
REACTOME_TP53_REGULATES_TRANSCRIPTION_OF_DNA_REPAIR_GENES	0.01	0.00585958	0.00585958	0.00585958	3.83489	1.3917	39	26	13	0	40	0.515489	0.515489	0.515489
SCHUETZ_BREAST_CANCER_DUCTAL_INVASIVE_DN	0.01	0.00610672	0.00610672	0.00610672	304.253	110.96	71	41	30	0	92	0.523334	0.523334	0.523334
KEGG_MEDICUS_REFERENCE_GLOBAL_GENOME_NER	0.01	0.006172	0.006172	0.006172	0.374097	0.136606	17	14	3	0	14	0.523334	0.523334	0.523334
BILD_CTNNB1_ONCOGENIC_SIGNATURE	0.01	0.00622964	0.00622964	0.00622964	78.7976	28.8061	62	37	25	0	71	0.523334	0.523334	0.523334
REACTOME_PKR_MEDIATED_SIGNALING	0.01	0.00626184	0.00626184	0.00626184	66.0697	24.1682	61	37	24	0	56	0.523334	0.523334	0.523334
YANG_BREAST_CANCER_ESR1_BULK_UP	0.01	0.0063992	0.0063992	0.0063992	0.445135	0.163257	19	15	4	0	16	0.524318	0.524318	0.524318
ROVERSI_GLIOMA_COPY_NUMBER_UP	0.01	0.00643046	0.00643046	0.00643046	302.424	110.982	71	41	30	0	107	0.524318	0.524318	0.524318
WP_LIPID_PARTICLES_COMPOSITION	0.01	0.00654437	0.00654437	0.00654437	0.351189	0.129152	17	14	3	0	15	0.524968	0.524968	0.524968
REACTOME_MITOCHONDRIAL_TRANSLATION	0.01	0.00659548	0.00659548	0.00659548	6.14683	2.26269	43	28	15	0	38	0.524968	0.524968	0.524968
REACTOME_BIOSYNTHESIS_OF_SPECIALIZED_PRORESOLVING_MEDIATORS_SPMS	0.01	0.00674094	0.00674094	0.00674094	0.33905	0.125139	16	13	3	0	15	0.529591	0.529591	0.529591
VALK_AML_WITH_CEBPA	0.01	0.00681197	0.00681197	0.00681197	0.716281	0.264711	24	18	6	0	23	0.529591	0.529591	0.529591
HOEBEKE_LYMPHOID_STEM_CELL_DN	0.01	0.00691737	0.00691737	0.00691737	2.96783	1.09887	37	25	12	0	39	0.531604	0.531604	0.531604
VALK_AML_CLUSTER_15	0.01	0.00711419	0.00711419	0.00711419	0.874035	0.324745	26	19	7	0	23	0.538113	0.538113	0.538113
HOSHIDA_LIVER_CANCER_SUBCLASS_S3	0.01	0.00724883	0.00724883	0.00724883	68518.3	25517.1	101	52	49	0	198	0.538113	0.538113	0.538113
FERRANDO_T_ALL_WITH_MLL_ENL_FUSION_DN	0.01	0.00734511	0.00734511	0.00734511	33.1391	12.3617	56	34	22	0	48	0.538113	0.538113	0.538113
WP_ECTODERM_DIFFERENTIATION	0.01	0.00738279	0.00738279	0.00738279	476.893	178.007	74	42	32	0	90	0.538113	0.538113	0.538113
REACTOME_APOPTOTIC_EXECUTION_PHASE	0.01	0.00764643	0.00764643	0.00764643	32.9709	12.3612	56	34	22	0	64	0.538113	0.538113	0.538113
MOSERLE_IFNA_RESPONSE	0.01	0.00786859	0.00786859	0.00786859	0.862877	0.324676	26	19	7	0	22	0.538113	0.538113	0.538113
SPIELMAN_LYMPHOBLAST_EUROPEAN_VS_ASIAN_2FC_DN	0.01	0.00797066	0.00797066	0.00797066	0.183332	0.0690956	7	7	0	0	6	0.538113	0.538113	0.538113
REACTOME_SARS_COV_2_INFECTION	0.01	0.00798844	0.00798844	0.00798844	54934.9	20710.2	101	53	48	0	219	0.538113	0.538113	0.538113
LEE_METASTASIS_AND_ALTERNATIVE_SPLICING_UP	0.01	0.00816372	0.00816372	0.00816372	2018.2	762.961	83	46	37	0	78	0.538113	0.538113	0.538113
BILANGES_RAPAMYCIN_SENSITIVE_GENES	0.01	0.00849146	0.00849146	0.00849146	0.855089	0.324897	26	19	7	0	21	0.538113	0.538113	0.538113
REACTOME_TRANSLATION_OF_SARS_COV_2_STRUCTURAL_PROTEINS	0.01	0.00858631	0.00858631	0.00858631	9.51397	3.62009	47	30	17	0	39	0.538113	0.538113	0.538113
HOLLEMAN_PREDNISOLONE_RESISTANCE_ALL_DN	0.01	0.00862255	0.00862255	0.00862255	-0.36345	0.138369	17	2	15	0	13	0.538113	0.538113	0.538113
REACTOME_CHYLOMICRON_CLEARANCE	0.01	0.00868305	0.00868305	0.00868305	0.406057	0.15473	19	15	4	0	17	0.538113	0.538113	0.538113
SALVADOR_MARTIN_PEDIATRIC_TBD_ANTI_TNF_THERAPY_NONRESPONDER_POST_TREATMENT_UP	0.01	0.0087948	0.0087948	0.0087948	0.327499	0.125003	16	13	3	0	12	0.538113	0.538113	0.538113
DER_IFN_ALPHA_RESPONSE_UP	0.01	0.0090165	0.0090165	0.0090165	1.6178	0.619508	32	22	10	0	32	0.538113	0.538113	0.538113
WP_ETHER_LIPID_BIOSYNTHESIS	0.01	0.00904501	0.00904501	0.00904501	0.179999	0.0689561	7	7	0	0	5	0.538113	0.538113	0.538113
ELVIDGE_HIF1A_AND_HIF2A_TARGETS_DN	0.01	0.00906932	0.00906932	0.00906932	65.0796	24.9401	61	36	25	0	72	0.538113	0.538113	0.538113
DANG_REGULATED_BY_MYC_UP	0.01	0.00907932	0.00907932	0.00907932	4.09059	1.56784	40	26	14	0	34	0.538113	0.538113	0.538113
STONER_ESOPHAGEAL_CARCINOGENESIS_UP	0.01	0.00915269	0.00915269	0.00915269	0.762186	0.29244	25	18	7	0	20	0.538113	0.538113	0.538113
WANG_TARGETS_OF_MLL_CBP_FUSION_DN	0.01	0.00915396	0.00915396	0.00915396	0.846353	0.32474	26	19	7	0	21	0.538113	0.538113	0.538113
REACTOME_CHYLOMICRON_REMODELING	0.01	0.00918242	0.00918242	0.00918242	0.403067	0.154717	19	15	4	0	16	0.538113	0.538113	0.538113
WP_IL17_SIGNALING	0.01	0.0092785	0.0092785	0.0092785	0.424445	0.163147	19	15	4	0	13	0.538113	0.538113	0.538113
REACTOME_STAT5_ACTIVATION_DOWNSTREAM_OF_FLT3_ITD_MUTANTS	0.01	0.00928395	0.00928395	0.00928395	0.179385	0.0689568	7	7	0	0	6	0.538113	0.538113	0.538113
NEWMAN_ERCC6_TARGETS_DN	0.01	0.00928958	0.00928958	0.00928958	2.54095	0.976833	36	24	12	0	27	0.538113	0.538113	0.538113
WAKABAYASHI_ADIPOGENESIS_PPARG_RXRA_BOUND_36HR	0.01	0.00933565	0.00933565	0.00933565	1045.17	402.064	79	44	35	0	99	0.538113	0.538113	0.538113
KEGG_GLYCEROPHOSPHOLIPID_METABOLISM	0.01	0.00941358	0.00941358	0.00941358	9.40988	3.62384	47	30	17	0	44	0.538113	0.538113	0.538113
CHIBA_RESPONSE_TO_TSA_DN	0.01	0.00965722	0.00965722	0.00965722	1.28633	0.497061	30	21	9	0	23	0.538984	0.538984	0.538984
WP_SULFATION_BIOTRANSFORMATION_REACTION	0.01	0.00969551	0.00969551	0.00969551	0.253852	0.0981447	13	11	2	0	9	0.538984	0.538984	0.538984
ROSS_ACUTE_MYELOID_LEUKEMIA_CBF	0.01	0.00973479	0.00973479	0.00973479	86.0533	33.2881	63	37	26	0	72	0.538984	0.538984	0.538984
ZHOU_PANCREATIC_EXOCRINE_PROGENITOR	0.01	0.00981287	0.00981287	0.00981287	0.322809	0.125006	16	13	3	0	11	0.538984	0.538984	0.538984
KEGG_MEDICUS_REFERENCE_REGULATION_OF_GF_RTK_RAS_ERK_SIGNALING_PTP	0.01	0.0100812	0.0100812	0.0100812	0.20491	0.0796376	10	9	1	0	9	0.547989	0.547989	0.547989
COATES_MACROPHAGE_M1_VS_M2_UP	0.01	0.0102254	0.0102254	0.0102254	64.0285	24.9321	61	36	25	0	64	0.551348	0.551348	0.551348
MAGRANGEAS_MULTIPLE_MYELOMA_IGLL_VS_IGLK_UP	0.01	0.0103193	0.0103193	0.0103193	4.02213	1.56812	40	26	14	0	42	0.551958	0.551958	0.551958
SU_PLACENTA	0.01	0.0104325	0.0104325	0.0104325	0.380809	0.148687	18	14	4	0	15	0.553587	0.553587	0.553587
WP_DISORDERS_OF_MITOCHONDRIAL_HOMEOSTATIS_DYNAMICS_PROTEIN_IMPORT_AND_QUALITY_CONTROL	0.01	0.0106398	0.0106398	0.0106398	3.15346	1.23457	38	25	13	0	44	0.556158	0.556158	0.556158
WP_TRANSLATION_FACTORS	0.01	0.0106473	0.0106473	0.0106473	0.747006	0.292477	25	18	7	0	24	0.556158	0.556158	0.556158
TOOKER_GEMCITABINE_RESISTANCE_UP	0.01	0.0108977	0.0108977	0.0108977	31.4598	12.3568	56	34	22	0	57	0.564821	0.564821	0.564821
WP_INTEGRATIVE_ANALYSIS_OF_TREGGLIAL_INTERACTIONS	0.01	0.0112534	0.0112534	0.0112534	13.5213	5.33441	50	31	19	0	56	0.567673	0.567673	0.567673
ANDERSEN_LIVER_CANCER_KRT19_DN	0.01	0.0113007	0.0113007	0.0113007	23.8244	9.40466	54	33	21	0	55	0.567673	0.567673	0.567673
KYNG_ENVIRONMENTAL_STRESS_RESPONSE_NOT_BY_GAMMA_IN_WS	0.01	0.011423	0.011423	0.011423	0.497798	0.196798	21	16	5	0	16	0.567673	0.567673	0.567673
RUIZ_TNC_TARGETS_UP	0.01	0.0114676	0.0114676	0.0114676	327.681	129.615	72	41	31	0	105	0.567673	0.567673	0.567673
REACTOME_SIGNALING_BY_FLT3_ITD_AND_TKD_MUTANTS	0.01	0.0114744	0.0114744	0.0114744	0.200999	0.0795121	10	9	1	0	8	0.567673	0.567673	0.567673
TURASHVILI_BREAST_LOBULAR_CARCINOMA_VS_LOBULAR_NORMAL_UP	0.01	0.0114792	0.0114792	0.0114792	527.737	208.776	75	42	33	0	109	0.567673	0.567673	0.567673
BENPORATH_ES_CORE_NINE_CORRELATED	0.01	0.0116377	0.0116377	0.0116377	27.1773	10.772	55	33	22	0	73	0.567673	0.567673	0.567673
PARK_TRETINOIN_RESPONSE_AND_PML_RARA_FUSION	0.01	0.0117363	0.0117363	0.0117363	0.246853	0.0979586	13	11	2	0	10	0.567673	0.567673	0.567673
WP_FATTY_ACID_BETAOXIDATION	0.01	0.0117954	0.0117954	0.0117954	1.87948	0.746357	34	23	11	0	30	0.567673	0.567673	0.567673
CHIANG_LIVER_CANCER_SUBCLASS_UNANNOTATED_DN	0.01	0.0119052	0.0119052	0.0119052	17.4824	6.95142	52	32	20	0	52	0.567673	0.567673	0.567673
REACTOME_SARS_COV_INFECTIONS	0.01	0.0119346	0.0119346	0.0119346	64006.6	25459.3	102	53	49	0	282	0.567673	0.567673	0.567673
DACOSTA_UV_RESPONSE_VIA_ERCC3_XPCS_UP	0.01	0.0119716	0.0119716	0.0119716	0.37333	0.14856	18	14	4	0	13	0.567673	0.567673	0.567673
REACTOME_CYTOSOLIC_IRON_SULFUR_CLUSTER_ASSEMBLY	0.01	0.0121795	0.0121795	0.0121795	0.199479	0.0795721	10	9	1	0	8	0.570923	0.570923	0.570923
HE_PTEN_TARGETS_UP	0.01	0.0122109	0.0122109	0.0122109	0.199256	0.0795117	10	9	1	0	7	0.570923	0.570923	0.570923
PID_TGFBR_PATHWAY	0.01	0.0125493	0.0125493	0.0125493	1.93758	0.776177	34	23	11	0	31	0.574455	0.574455	0.574455
MORI_SMALL_PRE_BII_LYMPHOCYTE_UP	0.01	0.0126735	0.0126735	0.0126735	20.483	8.21682	53	32	21	0	48	0.574455	0.574455	0.574455
NAKAYAMA_SOFT_TISSUE_TUMORS_PCA2_DN	0.01	0.012855	0.012855	0.012855	26.7963	10.7712	55	33	22	0	69	0.574455	0.574455	0.574455
VERHAAK_GLIOBLASTOMA_CLASSICAL	0.01	0.0129888	0.0129888	0.0129888	6598.07	2656.15	90	48	42	0	132	0.574455	0.574455	0.574455
WP_PROXIMAL_TUBULE_TRANSPORT	0.01	0.0129896	0.0129896	0.0129896	8.18192	3.29378	46	29	17	0	48	0.574455	0.574455	0.574455
MENSE_HYPOXIA_UP	0.01	0.0130054	0.0130054	0.0130054	6.36185	2.56152	44	28	16	0	46	0.574455	0.574455	0.574455
REACTOME_REGULATION_OF_EXPRESSION_AND_FUNCTION_OF_TYPE_II_CLASSICAL_CADHERINS	0.01	0.0130673	0.0130673	0.0130673	0.369137	0.14873	18	14	4	0	14	0.574455	0.574455	0.574455
REACTOME_REGULATION_OF_TLR_BY_ENDOGENOUS_LIGAND	0.01	0.013184	0.013184	0.013184	0.69206	0.279196	25	18	7	0	27	0.574455	0.574455	0.574455
RADAEVA_RESPONSE_TO_IFNA1_DN	0.01	0.0133321	0.0133321	0.0133321	1.10285	0.445637	29	20	9	0	24	0.574455	0.574455	0.574455
GAUSSMANN_MLL_AF4_FUSION_TARGETS_F_DN	0.01	0.013717	0.013717	0.013717	0.532724	0.216151	22	16	6	0	24	0.574455	0.574455	0.574455
TAVAZOIE_METASTASIS	0.01	0.0137564	0.0137564	0.0137564	40.1619	16.3024	58	34	24	0	71	0.574455	0.574455	0.574455
TURASHVILI_BREAST_LOBULAR_CARCINOMA_VS_DUCTAL_NORMAL_DN	0.01	0.0140749	0.0140749	0.0140749	20.169	8.21432	53	32	21	0	70	0.574455	0.574455	0.574455
ABRAHAM_ALPC_VS_MULTIPLE_MYELOMA_DN	0.01	0.0141212	0.0141212	0.0141212	0.438326	0.178605	20	15	5	0	13	0.574455	0.574455	0.574455
KIM_ALL_DISORDERS_CALB1_CORR_UP	0.01	0.0141609	0.0141609	0.0141609	-296583	120898	109	45	64	0	254	0.574455	0.574455	0.574455
UEDA_PERIFERAL_CLOCK	0.01	0.0142331	0.0142331	0.0142331	1120.33	457.03	80	44	36	0	108	0.574455	0.574455	0.574455
REACTOME_SUMOYLATION_OF_RNA_BINDING_PROTEINS	0.01	0.0143393	0.0143393	0.0143393	20.1161	8.21517	53	32	21	0	52	0.574455	0.574455	0.574455
HUI_MAPK14_TARGETS_UP	0.01	0.0143432	0.0143432	0.0143432	0.684035	0.279363	25	18	7	0	23	0.574455	0.574455	0.574455
REACTOME_FLT3_SIGNALING	0.01	0.0144348	0.0144348	0.0144348	0.436861	0.178584	20	15	5	0	21	0.574455	0.574455	0.574455
WORSCHECH_TUMOR_REJECTION_DN	0.01	0.0144665	0.0144665	0.0144665	0.168082	0.0687321	7	7	0	0	6	0.574455	0.574455	0.574455
HOEGERKORP_CD44_TARGETS_DIRECT_DN	0.01	0.0146801	0.0146801	0.0146801	-0.53362	0.218681	22	4	18	0	19	0.574455	0.574455	0.574455
PID_AR_NONGENOMIC_PATHWAY	0.01	0.014838	0.014838	0.014838	0.876951	0.359951	27	19	8	0	20	0.574455	0.574455	0.574455
PID_HNF3A_PATHWAY	0.01	0.0149068	0.0149068	0.0149068	25.357	10.4151	55	33	22	0	57	0.574455	0.574455	0.574455
GENTILE_UV_LOW_DOSE_DN	0.01	0.0149916	0.0149916	0.0149916	11.7748	4.84044	49	30	19	0	53	0.574455	0.574455	0.574455
LEE_LIVER_CANCER_DENA_DN	0.01	0.0151177	0.0151177	0.0151177	125.709	51.7417	66	38	28	0	69	0.574455	0.574455	0.574455
GU_PDEF_TARGETS_DN	0.01	0.0151454	0.0151454	0.0151454	1.08149	0.445262	29	20	9	0	23	0.574455	0.574455	0.574455
LEE_CALORIE_RESTRICTION_NEOCORTEX_DN	0.01	0.0152581	0.0152581	0.0152581	9.67231	3.98662	48	30	18	0	43	0.574455	0.574455	0.574455
KEGG_P53_SIGNALING_PATHWAY	0.01	0.0153648	0.0153648	0.0153648	11.7303	4.8399	49	30	19	0	46	0.574455	0.574455	0.574455
REACTOME_METABOLISM_OF_STEROID_HORMONES	0.01	0.0156574	0.0156574	0.0156574	0.431802	0.178666	20	15	5	0	15	0.574455	0.574455	0.574455
WP_BETAGLOBIN_GENE_EXPRESSION_REGULATION	0.01	0.0157001	0.0157001	0.0157001	0.431528	0.178626	20	15	5	0	18	0.574455	0.574455	0.574455
WP_GLUCOCORTICOID_RECEPTOR_PATHWAY	0.01	0.0158768	0.0158768	0.0158768	1.335	0.553543	31	21	10	0	30	0.574455	0.574455	0.574455
KYNG_ENVIRONMENTAL_STRESS_RESPONSE_NOT_BY_UV_IN_OLD	0.01	0.0159325	0.0159325	0.0159325	0.705612	0.292729	25	18	7	0	20	0.574455	0.574455	0.574455
DESERT_PERIVENOUS_HEPATOCELLULAR_CARCINOMA_SUBCLASS_UP	0.01	0.015957	0.015957	0.015957	1356.38	562.838	81	44	37	0	118	0.574455	0.574455	0.574455
ODONNELL_TARGETS_OF_MYC_AND_TFRC_DN	0.01	0.0162612	0.0162612	0.0162612	2.09018	0.869822	35	23	12	0	33	0.574455	0.574455	0.574455
SABATES_COLORECTAL_ADENOMA_UP	0.01	0.0163269	0.0163269	0.0163269	266.137	110.82	71	40	31	0	83	0.574455	0.574455	0.574455
WP_PERTURBATIONS_TO_HOSTCELL_AUTOPHAGY_INDUCED_BY_SARSCOV2_PROTEINS	0.01	0.0164983	0.0164983	0.0164983	8.66401	3.61347	47	29	18	0	45	0.574455	0.574455	0.574455
CHAUHAN_RESPONSE_TO_METHOXYESTRADIOL_DN	0.01	0.016643	0.016643	0.016643	5.41125	2.25987	43	27	16	0	43	0.574455	0.574455	0.574455
WP_OVERLAP_BETWEEN_SIGNAL_TRANSDUCTION_PATHWAYS_CONTRIBUTING_TO_LMNA_LAMINOPATHIES	0.01	0.0166959	0.0166959	0.0166959	2.62583	1.09714	37	24	13	0	31	0.574455	0.574455	0.574455
GARGALOVIC_RESPONSE_TO_OXIDIZED_PHOSPHOLIPIDS_MAGENTA_UP	0.01	0.0167018	0.0167018	0.0167018	0.324584	0.135627	17	13	4	0	12	0.574455	0.574455	0.574455
ZHAN_MULTIPLE_MYELOMA_CD1_UP	0.01	0.0167079	0.0167079	0.0167079	2.08269	0.8703	35	23	12	0	28	0.574455	0.574455	0.574455
MANNE_COVID19_ICU_VS_HEALTHY_DONOR_PLATELETS_UP	0.01	0.0167124	0.0167124	0.0167124	586.741	245.193	76	42	34	0	119	0.574455	0.574455	0.574455
PULVER_FOREY_PERTURB_ATTRITION_G1_S	0.01	0.0167422	0.0167422	0.0167422	780144	326103	113	56	57	0	380	0.574455	0.574455	0.574455
GOLDRATH_HOMEOSTATIC_PROLIFERATION	0.01	0.0168363	0.0168363	0.0168363	25.7397	10.7686	55	33	22	0	56	0.574455	0.574455	0.574455
REACTOME_PLATELET_SENSITIZATION_BY_LDL	0.01	0.0168781	0.0168781	0.0168781	0.404597	0.169333	20	15	5	0	17	0.574455	0.574455	0.574455
WP_MIRTARGETED_GENES_IN_LYMPHOCYTES	0.01	0.0169782	0.0169782	0.0169782	360262	150915	109	54	55	0	269	0.574455	0.574455	0.574455
REACTOME_AFLATOXIN_ACTIVATION_AND_DETOXIFICATION	0.01	0.0170304	0.0170304	0.0170304	0.215923	0.0904939	12	10	2	0	12	0.574455	0.574455	0.574455
KEGG_GLYCEROLIPID_METABOLISM	0.01	0.0170408	0.0170408	0.0170408	1.27107	0.532758	31	21	10	0	30	0.574455	0.574455	0.574455
REACTOME_PEPTIDE_HORMONE_METABOLISM	0.01	0.0170685	0.0170685	0.0170685	5.39173	2.26047	43	27	16	0	41	0.574455	0.574455	0.574455
CHEMELLO_SOLEUS_VS_EDL_MYOFIBERS_UP	0.01	0.0170855	0.0170855	0.0170855	0.426217	0.178718	20	15	5	0	16	0.574455	0.574455	0.574455
PID_DELTA_NP63_PATHWAY	0.01	0.0171688	0.0171688	0.0171688	5.38548	2.25989	43	27	16	0	47	0.574455	0.574455	0.574455
MCBRYAN_PUBERTAL_BREAST_3_4WK_UP	0.01	0.0172118	0.0172118	0.0172118	3202.77	1344.48	86	46	40	0	138	0.574455	0.574455	0.574455
YAO_TEMPORAL_RESPONSE_TO_PROGESTERONE_CLUSTER_7	0.01	0.0173899	0.0173899	0.0173899	2.60941	1.09715	37	24	13	0	35	0.574455	0.574455	0.574455
ASTON_MAJOR_DEPRESSIVE_DISORDER_DN	0.01	0.017546	0.017546	0.017546	11084.1	4666.89	93	49	44	0	145	0.574455	0.574455	0.574455
MISHRA_CARCINOMA_ASSOCIATED_FIBROBLAST_DN	0.01	0.0175478	0.0175478	0.0175478	0.424546	0.178754	20	15	5	0	18	0.574455	0.574455	0.574455
WP_ANDROGEN_BIOSYNTHESIS	0.01	0.0176543	0.0176543	0.0176543	0.321725	0.135589	17	13	4	0	15	0.574455	0.574455	0.574455
REACTOME_GLOBAL_GENOME_NUCLEOTIDE_EXCISION_REPAIR_GG_NER	0.01	0.0176768	0.0176768	0.0176768	68.2527	28.7704	62	36	26	0	63	0.574455	0.574455	0.574455
SHEDDEN_LUNG_CANCER_GOOD_SURVIVAL_A4	0.01	0.017753	0.017753	0.017753	19850	8372.96	96	50	46	0	184	0.574455	0.574455	0.574455
REACTOME_TRP_CHANNELS	0.01	0.0178919	0.0178919	0.0178919	1.05463	0.445397	29	20	9	0	24	0.574455	0.574455	0.574455
DASU_IL6_SIGNALING_SCAR_UP	0.01	0.0179181	0.0179181	0.0179181	29.2332	12.3487	56	33	23	0	56	0.574455	0.574455	0.574455
APPIERTO_RESPONSE_TO_FENRETINIDE_DN	0.01	0.0179824	0.0179824	0.0179824	1.05405	0.445502	29	20	9	0	27	0.574455	0.574455	0.574455
REACTOME_APOPTOSIS	0.01	0.0181323	0.0181323	0.0181323	579	245.037	76	42	34	0	114	0.574455	0.574455	0.574455
SATO_SILENCED_BY_METHYLATION_IN_PANCREATIC_CANCER_2	0.01	0.0181573	0.0181573	0.0181573	1.63599	0.692514	33	22	11	0	32	0.574455	0.574455	0.574455
ZHENG_GLIOBLASTOMA_PLASTICITY_UP	0.01	0.0182006	0.0182006	0.0182006	20688.1	8760.53	97	51	46	0	152	0.574455	0.574455	0.574455
WANG_BARRETTS_ESOPHAGUS_AND_ESOPHAGUS_CANCER_DN	0.01	0.0182148	0.0182148	0.0182148	1.63655	0.693096	33	22	11	0	32	0.574455	0.574455	0.574455
REACTOME_CYCLIN_D_ASSOCIATED_EVENTS_IN_G1	0.01	0.0183188	0.0183188	0.0183188	0.509915	0.216147	22	16	6	0	19	0.575021	0.575021	0.575021
REACTOME_METABOLISM_OF_NUCLEOTIDES	0.01	0.0184185	0.0184185	0.0184185	50.9201	21.6029	60	35	25	0	68	0.575448	0.575448	0.575448
ZAMORA_NOS2_TARGETS_DN	0.01	0.0185625	0.0185625	0.0185625	8.50448	3.61247	47	29	18	0	53	0.576807	0.576807	0.576807
DARWICHE_SKIN_TUMOR_PROMOTER_DN	0.01	0.0186603	0.0186603	0.0186603	5449.17	2316.58	89	47	42	0	144	0.576807	0.576807	0.576807
LEE_DIFFERENTIATING_T_LYMPHOCYTE	0.01	0.0187208	0.0187208	0.0187208	5960.26	2535.15	90	48	42	0	127	0.576807	0.576807	0.576807
RASHI_RESPONSE_TO_IONIZING_RADIATION_1	0.01	0.0190072	0.0190072	0.0190072	0.507705	0.216469	22	16	6	0	20	0.582605	0.582605	0.582605
REACTOME_TRIGLYCERIDE_METABOLISM	0.01	0.0190832	0.0190832	0.0190832	0.317498	0.135457	17	13	4	0	17	0.582605	0.582605	0.582605
DUTERTRE_ESTRADIOL_RESPONSE_6HR_DN	0.01	0.019209	0.019209	0.019209	140.681	60.083	67	38	29	0	73	0.583779	0.583779	0.583779
REACTOME_SUMOYLATION_OF_CHROMATIN_ORGANIZATION_PROTEINS	0.01	0.0194139	0.0194139	0.0194139	28.8628	12.3478	56	33	23	0	57	0.587335	0.587335	0.587335
REACTOME_INTERLEUKIN_20_FAMILY_SIGNALING	0.01	0.0195822	0.0195822	0.0195822	0.316341	0.135521	17	13	4	0	12	0.589758	0.589758	0.589758
ZHAN_MULTIPLE_MYELOMA_CD2_UP	0.01	0.0198314	0.0198314	0.0198314	0.930903	0.399611	28	19	9	0	36	0.594585	0.594585	0.594585
BIOCARTA_STATHMIN_PATHWAY	0.01	0.0200756	0.0200756	0.0200756	0.173066	0.0744393	9	8	1	0	7	0.595068	0.595068	0.595068
MANNE_COVID19_COMBINED_COHORT_VS_HEALTHY_DONOR_PLATELETS_UP	0.01	0.0201035	0.0201035	0.0201035	1768.33	760.765	83	45	38	0	130	0.595068	0.595068	0.595068
KEGG_MEDICUS_REFERENCE_GLYCOLYSIS	0.01	0.0201145	0.0201145	0.0201145	0.315586	0.135782	17	13	4	0	13	0.595068	0.595068	0.595068
DAZARD_RESPONSE_TO_UV_SCC_DN	0.01	0.0204942	0.0204942	0.0204942	139.209	60.0769	67	38	29	0	86	0.595344	0.595344	0.595344
WP_METABOLIC_PATHWAY_OF_LDL_HDL_AND_TG_INCLUDING_DISEASES	0.01	0.0205846	0.0205846	0.0205846	0.581855	0.251285	24	17	7	0	21	0.595344	0.595344	0.595344
NIKOLSKY_BREAST_CANCER_8Q12_Q22_AMPLICON	0.01	0.0206396	0.0206396	0.0206396	37.7131	16.2942	58	34	24	0	80	0.595344	0.595344	0.595344
REACTOME_REGULATION_OF_CDH11_GENE_TRANSCRIPTION	0.01	0.0207024	0.0207024	0.0207024	0.152608	0.0659678	6	6	0	0	5	0.595344	0.595344	0.595344
REACTOME_HCMV_LATE_EVENTS	0.01	0.0207207	0.0207207	0.0207207	28.5587	12.3469	56	33	23	0	58	0.595344	0.595344	0.595344
RAY_TARGETS_OF_P210_BCR_ABL_FUSION_UP	0.01	0.0209641	0.0209641	0.0209641	0.171946	0.0744797	9	8	1	0	8	0.595344	0.595344	0.595344
REACTOME_DISEASES_OF_CARBOHYDRATE_METABOLISM	0.01	0.0212762	0.0212762	0.0212762	2.52663	1.09708	37	24	13	0	33	0.595344	0.595344	0.595344
CROONQUIST_NRAS_SIGNALING_DN	0.01	0.0212874	0.0212874	0.0212874	12.6994	5.51464	50	30	20	0	50	0.595344	0.595344	0.595344
MUELLER_COMMON_TARGETS_OF_AML_FUSIONS_UP	0.01	0.0213143	0.0213143	0.0213143	0.171289	0.0743969	9	8	1	0	6	0.595344	0.595344	0.595344
NIKOLSKY_BREAST_CANCER_7P15_AMPLICON	0.01	0.0215042	0.0215042	0.0215042	0.151618	0.065949	6	6	0	0	4	0.595344	0.595344	0.595344
VERRECCHIA_RESPONSE_TO_TGFB1_C6	0.01	0.0215633	0.0215633	0.0215633	0.170987	0.0744079	9	8	1	0	6	0.595344	0.595344	0.595344
HU_ANGIOGENESIS_UP	0.01	0.0215762	0.0215762	0.0215762	0.606359	0.263893	24	17	7	0	19	0.595344	0.595344	0.595344
REACTOME_TYPE_I_HEMIDESMOSOME_ASSEMBLY	0.01	0.0216327	0.0216327	0.0216327	1.77933	0.774716	34	22	12	0	36	0.595344	0.595344	0.595344
SCHLESINGER_METHYLATED_DE_NOVO_IN_CANCER	0.01	0.0216459	0.0216459	0.0216459	5.19121	2.26047	43	27	16	0	50	0.595344	0.595344	0.595344
KEGG_MEDICUS_VARIANT_AMPLIFIED_MDM2_TO_P21_CELL_CYCLE_G1_S	0.01	0.021853	0.021853	0.021853	0.170639	0.0744201	9	8	1	0	6	0.595344	0.595344	0.595344
KEGG_MEDICUS_REFERENCE_MDM2_P21_CELL_CYCLE_G1_S_N00066	0.01	0.021853	0.021853	0.021853	0.170639	0.0744201	9	8	1	0	6	0.595344	0.595344	0.595344
ROESSLER_LIVER_CANCER_METASTASIS_DN	0.01	0.0218543	0.0218543	0.0218543	65.9401	28.7585	62	36	26	0	59	0.595344	0.595344	0.595344
SCHLOSSER_MYC_TARGETS_REPRESSED_BY_SERUM	0.01	0.0218615	0.0218615	0.0218615	407.123	177.569	74	41	33	0	78	0.595344	0.595344	0.595344
REACTOME_SUMOYLATION_OF_DNA_REPLICATION_PROTEINS	0.01	0.0219089	0.0219089	0.0219089	16.4631	7.18301	52	31	21	0	51	0.595344	0.595344	0.595344
MATZUK_OVULATION	0.01	0.0219937	0.0219937	0.0219937	-0.343733	0.15007	18	3	15	0	14	0.595344	0.595344	0.595344
LEE_LIVER_CANCER_MYC_E2F1_DN	0.01	0.0223352	0.0223352	0.0223352	4.04089	1.76874	41	26	15	0	34	0.601898	0.601898	0.601898
BIOCARTA_TID_PATHWAY	0.01	0.0224159	0.0224159	0.0224159	0.169873	0.0743999	9	8	1	0	9	0.601898	0.601898	0.601898
MYLLYKANGAS_AMPLIFICATION_HOT_SPOT_23	0.01	0.0225676	0.0225676	0.0225676	0.601686	0.263819	24	17	7	0	21	0.603547	0.603547	0.603547
BARIS_THYROID_CANCER_DN	0.01	0.022812	0.022812	0.022812	2.80568	1.23242	38	24	14	0	42	0.604914	0.604914	0.604914
FARMER_BREAST_CANCER_APOCRINE_VS_BASAL	0.01	0.0228397	0.0228397	0.0228397	118033	51857.4	105	53	52	0	248	0.604914	0.604914	0.604914
WP_CHOLESTEROL_BIOSYNTHESIS_PATHWAY_IN_HEPATOCYTES	0.01	0.022894	0.022894	0.022894	81.9866	36.0349	64	37	27	0	70	0.604914	0.604914	0.604914
BONOME_OVARIAN_CANCER_POOR_SURVIVAL_UP	0.01	0.0229806	0.0229806	0.0229806	2.31962	1.02017	37	24	13	0	31	0.604914	0.604914	0.604914
MIKKELSEN_MCV6_LCP_WITH_H3K27ME3	0.01	0.0232905	0.0232905	0.0232905	0.444186	0.195794	21	15	6	0	18	0.610247	0.610247	0.610247
LEE_TARGETS_OF_PTCH1_AND_SUFU_DN	0.01	0.0233853	0.0233853	0.0233853	36.9338	16.2913	58	34	24	0	58	0.610247	0.610247	0.610247
JISON_SICKLE_CELL_DISEASE_DN	0.01	0.023457	0.023457	0.023457	2915.67	1286.76	86	46	40	0	133	0.610247	0.610247	0.610247
WP_MIRTARGETED_GENES_IN_MUSCLE_CELL	0.01	0.0236741	0.0236741	0.0236741	161566	71414.4	106	53	53	0	232	0.613507	0.613507	0.613507
RIGGINS_TAMOXIFEN_RESISTANCE_UP	0.01	0.0238754	0.0238754	0.0238754	9.60225	4.25042	48	29	19	0	48	0.615923	0.615923	0.615923
REACTOME_RNA_POLYMERASE_I_PROMOTER_ESCAPE	0.01	0.0243639	0.0243639	0.0243639	0.899693	0.399625	28	19	9	0	27	0.615923	0.615923	0.615923
WP_STEROID_HORMONE_PRECURSOR_BIOSYNTHESIS	0.01	0.0243665	0.0243665	0.0243665	0.16768	0.0744814	9	8	1	0	6	0.615923	0.615923	0.615923
MANNE_COVID19_NONICU_VS_HEALTHY_DONOR_PLATELETS_UP	0.01	0.0243768	0.0243768	0.0243768	130.764	58.0879	67	38	29	0	88	0.615923	0.615923	0.615923
PID_MYC_REPRESS_PATHWAY	0.01	0.0245216	0.0245216	0.0245216	4.49286	1.99784	42	26	16	0	41	0.615923	0.615923	0.615923
WELCH_GATA1_TARGETS	0.01	0.0245344	0.0245344	0.0245344	0.593157	0.263783	24	17	7	0	20	0.615923	0.615923	0.615923
SAGIV_CD24_TARGETS_UP	0.01	0.0245398	0.0245398	0.0245398	0.898559	0.399614	28	19	9	0	25	0.615923	0.615923	0.615923
BILANGES_SERUM_SENSITIVE_GENES	0.01	0.024608	0.024608	0.024608	9.22647	4.10521	48	29	19	0	47	0.615923	0.615923	0.615923
REACTOME_RNA_POLYMERASE_I_TRANSCRIPTION_INITIATION	0.01	0.0246198	0.0246198	0.0246198	1.74207	0.775176	34	22	12	0	40	0.615923	0.615923	0.615923
SONG_TARGETS_OF_IE86_CMV_PROTEIN	0.01	0.0246885	0.0246885	0.0246885	7.39576	3.2925	46	28	18	0	41	0.615923	0.615923	0.615923
WP_STATIN_INHIBITION_OF_CHOLESTEROL_PRODUCTION	0.01	0.0248639	0.0248639	0.0248639	2.66486	1.18781	38	24	14	0	39	0.617992	0.617992	0.617992
WEST_ADRENOCORTICAL_CARCINOMA_VS_ADENOMA_UP	0.01	0.0249941	0.0249941	0.0249941	1.3862	0.618427	32	21	11	0	28	0.618927	0.618927	0.618927
WP_FANCONI_ANEMIA	0.01	0.0251807	0.0251807	0.0251807	31.7271	14.1726	57	33	24	0	62	0.620855	0.620855	0.620855
CASORELLI_ACUTE_PROMYELOCYTIC_LEUKEMIA_UP	0.01	0.0252677	0.0252677	0.0252677	2107.19	941.853	84	45	39	0	110	0.620855	0.620855	0.620855
WP_MITOCHONDRIAL_GENE_EXPRESSION	0.01	0.0254056	0.0254056	0.0254056	0.437714	0.195829	21	15	6	0	20	0.620855	0.620855	0.620855
REACTOME_INTERACTIONS_OF_REV_WITH_HOST_CELLULAR_PROTEINS	0.01	0.0256401	0.0256401	0.0256401	7.34482	3.29125	46	28	18	0	44	0.620855	0.620855	0.620855
GEISS_RESPONSE_TO_DSRNA_UP	0.01	0.0256752	0.0256752	0.0256752	0.560657	0.251293	24	17	7	0	21	0.620855	0.620855	0.620855
PUJANA_BRCA_CENTERED_NETWORK	0.01	0.0256971	0.0256971	0.0256971	465.126	208.506	75	41	34	0	88	0.620855	0.620855	0.620855
RASHI_RESPONSE_TO_IONIZING_RADIATION_2	0.01	0.0257219	0.0257219	0.0257219	74.1279	33.2355	63	36	27	0	68	0.620855	0.620855	0.620855
WP_CLEAR_CELL_RENAL_CELL_CARCINOMA_PATHWAYS	0.01	0.0258516	0.0258516	0.0258516	211.272	94.8075	70	39	31	0	77	0.621741	0.621741	0.621741
KEGG_PROTEIN_EXPORT	0.01	0.0259847	0.0259847	0.0259847	0.234304	0.105237	14	11	3	0	9	0.6227	0.6227	0.6227
SASSON_RESPONSE_TO_GONADOTROPHINS_UP	0.01	0.0262604	0.0262604	0.0262604	2.74134	1.23354	38	24	14	0	42	0.627061	0.627061	0.627061
REACTOME_RNA_POLYMERASE_I_TRANSCRIPTION	0.01	0.0266077	0.0266077	0.0266077	3.47301	1.56638	40	25	15	0	49	0.628401	0.628401	0.628401
WP_FOXA2_PATHWAY	0.01	0.0266133	0.0266133	0.0266133	11.8092	5.32634	50	30	20	0	44	0.628401	0.628401	0.628401
REACTOME_LATE_SARS_COV_2_INFECTION_EVENTS	0.01	0.0266757	0.0266757	0.0266757	20.1277	9.08196	54	32	22	0	54	0.628401	0.628401	0.628401
RIZKI_TUMOR_INVASIVENESS_2D_UP	0.01	0.0267288	0.0267288	0.0267288	3.46889	1.56577	40	25	15	0	40	0.628401	0.628401	0.628401
REACTOME_RNA_POLYMERASE_I_TRANSCRIPTION_TERMINATION	0.01	0.0268805	0.0268805	0.0268805	0.433856	0.196027	21	15	6	0	20	0.628401	0.628401	0.628401
REACTOME_E2F_MEDIATED_REGULATION_OF_DNA_REPLICATION	0.01	0.0271678	0.0271678	0.0271678	0.185344	0.0839002	11	9	2	0	8	0.632768	0.632768	0.632768
CUI_TCF21_TARGETS_DN	0.01	0.02748	0.02748	0.02748	5.64075	2.55859	44	27	17	0	40	0.632768	0.632768	0.632768
WP_ANDROGEN_RECEPTOR_SIGNALING	0.01	0.0275927	0.0275927	0.0275927	153.904	69.8604	68	38	30	0	67	0.632768	0.632768	0.632768
REACTOME_PHASE_I_FUNCTIONALIZATION_OF_COMPOUNDS	0.01	0.0275958	0.0275958	0.0275958	458.997	208.352	75	41	34	0	106	0.632768	0.632768	0.632768
REACTOME_RECYCLING_OF_BILE_ACIDS_AND_SALTS	0.01	0.0276728	0.0276728	0.0276728	0.431451	0.195945	21	15	6	0	18	0.632768	0.632768	0.632768
REACTOME_ANTIMICROBIAL_MECHANISM_OF_IFN_STIMULATED_GENES	0.01	0.0277919	0.0277919	0.0277919	4846.99	2202.97	89	47	42	0	132	0.632768	0.632768	0.632768
MARSON_FOXP3_TARGETS_STIMULATED_UP	0.01	0.0278927	0.0278927	0.0278927	0.231137	0.10512	14	11	3	0	11	0.632768	0.632768	0.632768
KEGG_LYSINE_DEGRADATION	0.01	0.0280056	0.0280056	0.0280056	1.77112	0.806077	35	23	12	0	27	0.632768	0.632768	0.632768
WP_GLUCOCORTICOID_BIOSYNTHESIS	0.01	0.0280804	0.0280804	0.0280804	0.23096	0.105166	14	11	3	0	10	0.632768	0.632768	0.632768
GERHOLD_RESPONSE_TO_TZD_DN	0.01	0.0282065	0.0282065	0.0282065	0.163251	0.0743942	9	8	1	0	9	0.632768	0.632768	0.632768
URS_ADIPOCYTE_DIFFERENTIATION_UP	0.01	0.0282713	0.0282713	0.0282713	52.7917	24.0673	61	35	26	0	59	0.632768	0.632768	0.632768
RAMALHO_STEMNESS_DN	0.01	0.0282925	0.0282925	0.0282925	19.9514	9.0969	54	32	22	0	54	0.632768	0.632768	0.632768
REACTOME_TRANSCRIPTIONAL_REGULATION_BY_E2F6	0.01	0.0282976	0.0282976	0.0282976	0.522803	0.238382	23	16	7	0	16	0.632768	0.632768	0.632768
RADAEVA_RESPONSE_TO_IFNA1_UP	0.01	0.0288548	0.0288548	0.0288548	1.04059	0.476143	30	20	10	0	24	0.63665	0.63665	0.63665
DASU_IL6_SIGNALING_UP	0.01	0.0288731	0.0288731	0.0288731	23.5142	10.7606	55	32	23	0	55	0.63665	0.63665	0.63665
GRADE_COLON_AND_RECTAL_CANCER_DN	0.01	0.0288982	0.0288982	0.0288982	331.054	151.521	73	40	33	0	90	0.63665	0.63665	0.63665
SEKI_INFLAMMATORY_RESPONSE_LPS_UP	0.01	0.0289236	0.0289236	0.0289236	20.5229	9.39466	54	32	22	0	58	0.63665	0.63665	0.63665
LEE_LIVER_CANCER_MYC_TGFA_DN	0.01	0.0289473	0.0289473	0.0289473	15.6849	7.18106	52	31	21	0	39	0.63665	0.63665	0.63665
REACTOME_PTK6_EXPRESSION	0.01	0.029138	0.029138	0.029138	0.229602	0.105244	14	11	3	0	9	0.638118	0.638118	0.638118
HONRADO_BREAST_CANCER_BRCA1_VS_BRCA2	0.01	0.0292049	0.0292049	0.0292049	0.183064	0.0839472	11	9	2	0	9	0.638118	0.638118	0.638118
LIU_SOX4_TARGETS_DN	0.01	0.029529	0.029529	0.029529	291510	133944	108	53	55	0	233	0.643097	0.643097	0.643097
WP_ULCERATIVE_COLITIS_SIGNALING	0.01	0.0298896	0.0298896	0.0298896	-0.231556	0.106632	14	2	12	0	10	0.643348	0.643348	0.643348
KEGG_PANTOTHENATE_AND_COA_BIOSYNTHESIS	0.01	0.0299229	0.0299229	0.0299229	0.228802	0.105385	14	11	3	0	10	0.643348	0.643348	0.643348
WP_IL23_INHIBITORS_IN_INFLAMMATORY_BOWEL_DISEASE	0.01	0.0301385	0.0301385	0.0301385	0.228185	0.105239	14	11	3	0	10	0.643348	0.643348	0.643348
LIU_CDX2_TARGETS_UP	0.01	0.0301392	0.0301392	0.0301392	2.11392	0.974939	36	23	13	0	35	0.643348	0.643348	0.643348
KIM_RESPONSE_TO_TSA_AND_DECITABINE_DN	0.01	0.030653	0.030653	0.030653	0.227547	0.10527	14	11	3	0	10	0.643348	0.643348	0.643348
WHITEHURST_PACLITAXEL_SENSITIVITY	0.01	0.0306912	0.0306912	0.0306912	1.28207	0.593262	32	21	11	0	35	0.643348	0.643348	0.643348
REACTOME_NUCLEOTIDE_EXCISION_REPAIR	0.01	0.0306927	0.0306927	0.0306927	150.924	69.8389	68	38	30	0	75	0.643348	0.643348	0.643348
WP_HINT1_PATHWAY	0.01	0.030718	0.030718	0.030718	0.22714	0.105123	14	11	3	0	15	0.643348	0.643348	0.643348
ZHU_CMV_24_HR_UP	0.01	0.0309899	0.0309899	0.0309899	5.33691	2.474	44	27	17	0	42	0.643348	0.643348	0.643348
REACTOME_SARS_COV_2_ACTIVATES_MODULATES_INNATE_AND_ADAPTIVE_IMMUNE_RESPONSES	0.01	0.0310714	0.0310714	0.0310714	802.198	372.05	79	43	36	0	105	0.643348	0.643348	0.643348
REACTOME_HYALURONAN_DEGRADATION	0.01	0.0311565	0.0311565	0.0311565	0.773695	0.359012	27	18	9	0	21	0.643348	0.643348	0.643348
REACTOME_CRMPS_IN_SEMA3A_SIGNALING	0.01	0.0311648	0.0311648	0.0311648	0.267321	0.124049	16	12	4	0	15	0.643348	0.643348	0.643348
MACAEVA_PBMC_RESPONSE_TO_IR	0.01	0.031174	0.031174	0.031174	30.5324	14.1692	57	33	24	0	51	0.643348	0.643348	0.643348
BLANCO_MELO_COVID19_SARS_COV_2_POS_PATIENT_LUNG_TISSUE_UP	0.01	0.0315207	0.0315207	0.0315207	238.069	110.707	71	39	32	0	87	0.643348	0.643348	0.643348
KEGG_MEDICUS_VARIANT_MUTATION_CAUSED_ABERRANT_HTT_TO_ELECTRON_TRANSFER_IN_COMPLEX_III	0.01	0.0315474	0.0315474	0.0315474	-0.228931	0.106475	14	2	12	0	12	0.643348	0.643348	0.643348
DER_IFN_BETA_RESPONSE_UP	0.01	0.0316333	0.0316333	0.0316333	23.1226	10.7597	55	32	23	0	60	0.643348	0.643348	0.643348
KYNG_RESPONSE_TO_H2O2_VIA_ERCC6	0.01	0.0317647	0.0317647	0.0317647	0.225821	0.105162	14	11	3	0	10	0.643348	0.643348	0.643348
SMIRNOV_RESPONSE_TO_IR_2HR_UP	0.01	0.0318627	0.0318627	0.0318627	2.09228	0.974908	36	23	13	0	32	0.643348	0.643348	0.643348
FURUKAWA_DUSP6_TARGETS_PCI35_UP	0.01	0.0319138	0.0319138	0.0319138	23.0875	10.761	55	32	23	0	52	0.643348	0.643348	0.643348
REACTOME_MATURATION_OF_SARS_COV_2_SPIKE_PROTEIN	0.01	0.0320378	0.0320378	0.0320378	1.01925	0.475412	30	20	10	0	25	0.643348	0.643348	0.643348
BIOCARTA_TERC_PATHWAY	0.01	0.0320599	0.0320599	0.0320599	0.137084	0.0639487	5	5	0	0	4	0.643348	0.643348	0.643348
BACOLOD_RESISTANCE_TO_ALKYLATING_AGENTS_UP	0.01	0.0320746	0.0320746	0.0320746	0.510973	0.238385	23	16	7	0	17	0.643348	0.643348	0.643348
CERVERA_SDHB_TARGETS_1_UP	0.01	0.0320966	0.0320966	0.0320966	82.4297	38.4609	64	36	28	0	85	0.643348	0.643348	0.643348
CHIANG_LIVER_CANCER_SUBCLASS_POLYSOMY7_UP	0.01	0.0322004	0.0322004	0.0322004	23.047	10.76	55	32	23	0	55	0.643348	0.643348	0.643348
FERRANDO_HOX11_NEIGHBORS	0.01	0.0322747	0.0322747	0.0322747	1.65843	0.77461	34	22	12	0	28	0.643348	0.643348	0.643348
REACTOME_GLYCOGEN_STORAGE_DISEASES	0.01	0.0323444	0.0323444	0.0323444	0.225419	0.10533	14	11	3	0	10	0.643348	0.643348	0.643348
TURASHVILI_BREAST_NORMAL_DUCTAL_VS_LOBULAR_DN	0.01	0.0324203	0.0324203	0.0324203	0.136821	0.0639591	5	5	0	0	5	0.643348	0.643348	0.643348
KANG_DOXORUBICIN_RESISTANCE_UP	0.01	0.0324985	0.0324985	0.0324985	4.83069	2.25921	43	26	17	0	40	0.643348	0.643348	0.643348
WP_GLYCOSPHINGOLIPID_METABOLISM	0.01	0.032508	0.032508	0.032508	0.149828	0.0700752	8	7	1	0	7	0.643348	0.643348	0.643348
NIKOLSKY_BREAST_CANCER_21Q22_AMPLICON	0.01	0.0325234	0.0325234	0.0325234	0.623726	0.291745	25	17	8	0	31	0.643348	0.643348	0.643348
PID_IL3_PATHWAY	0.01	0.0326885	0.0326885	0.0326885	0.179136	0.0838697	11	9	2	0	9	0.644089	0.644089	0.644089
BERGER_PLATELET_HYPERREACTIVITY_PRESS_DOWN	0.01	0.0327945	0.0327945	0.0327945	10480.5	4909.82	93	48	45	0	160	0.644089	0.644089	0.644089
MCGARVEY_SILENCED_BY_METHYLATION_IN_COLON_CANCER	0.01	0.0329462	0.0329462	0.0329462	1.58772	0.744453	34	22	12	0	31	0.644089	0.644089	0.644089
ZHAN_MULTIPLE_MYELOMA_CD1_VS_CD2_UP	0.01	0.0331438	0.0331438	0.0331438	22.9234	10.7605	55	32	23	0	49	0.645678	0.645678	0.645678
FUJII_YBX1_TARGETS_DN	0.01	0.0332493	0.0332493	0.0332493	5629.26	2644.01	90	47	43	0	114	0.645678	0.645678	0.645678
MA_MYELOID_DIFFERENTIATION_DN	0.01	0.0333172	0.0333172	0.0333172	1.17683	0.552961	31	20	11	0	28	0.645678	0.645678	0.645678
HOFMANN_MYELODYSPLASTIC_SYNDROM_LOW_RISK_UP	0.01	0.0335187	0.0335187	0.0335187	0.206097	0.0969498	13	10	3	0	10	0.64722	0.64722	0.64722
REACTOME_REGULATION_OF_HSF1_MEDIATED_HEAT_SHOCK_RESPONSE	0.01	0.0338072	0.0338072	0.0338072	81.6178	38.4561	64	36	28	0	81	0.64722	0.64722	0.64722
REACTOME_GLYCOGEN_SYNTHESIS	0.01	0.0338202	0.0338202	0.0338202	0.148842	0.0701355	8	7	1	0	7	0.64722	0.64722	0.64722
REACTOME_YAP1_AND_WWTR1_TAZ_STIMULATED_GENE_EXPRESSION	0.01	0.0338535	0.0338535	0.0338535	0.263096	0.123996	16	12	4	0	10	0.64722	0.64722	0.64722
KARLSSON_TGFB1_TARGETS_UP	0.01	0.0338808	0.0338808	0.0338808	51.1073	24.0903	61	35	26	0	67	0.64722	0.64722	0.64722
GEISS_RESPONSE_TO_DSRNA_DN	0.01	0.0341234	0.0341234	0.0341234	0.262766	0.124027	16	12	4	0	12	0.649997	0.649997	0.649997
WP_EFFECT_OF_PROGERIN_ON_GENES_INVOLVED_IN_PROGERIA	0.01	0.0345418	0.0345418	0.0345418	0.503757	0.238331	23	16	7	0	28	0.656098	0.656098	0.656098
MATHEW_FANCONI_ANEMIA_GENES	0.01	0.0349631	0.0349631	0.0349631	0.374866	0.177764	20	14	6	0	18	0.661206	0.661206	0.661206
GLASS_IGF2BP1_CLIP_TARGETS_KNOCKDOWN_DN	0.01	0.0351063	0.0351063	0.0351063	318.901	151.344	73	40	33	0	88	0.661206	0.661206	0.661206
WP_IL18_SIGNALING	0.01	0.0352603	0.0352603	0.0352603	10327.8	4905.48	93	48	45	0	154	0.661206	0.661206	0.661206
REACTOME_TRNA_PROCESSING_IN_THE_NUCLEUS	0.01	0.0352885	0.0352885	0.0352885	17.2759	8.20696	53	31	22	0	58	0.661206	0.661206	0.661206
WP_GLYCOLYSIS_IN_SENESCENCE	0.01	0.035462	0.035462	0.035462	0.147506	0.0701395	8	7	1	0	5	0.661206	0.661206	0.661206
KONG_E2F3_TARGETS	0.01	0.0356417	0.0356417	0.0356417	60.3916	28.7443	62	35	27	0	57	0.661206	0.661206	0.661206
BIOCARTA_CELLCYCLE_PATHWAY	0.01	0.0357538	0.0357538	0.0357538	0.260471	0.124051	16	12	4	0	11	0.661206	0.661206	0.661206
KEGG_MEDICUS_VARIANT_MUTATION_INACTIVATED_ERBB4_TO_NRG_ERBB4_PI3K_SIGNALING_PATHWAY	0.01	0.0358056	0.0358056	0.0358056	0.176416	0.0840426	11	9	2	0	10	0.661206	0.661206	0.661206
BOYAULT_LIVER_CANCER_SUBCLASS_G12_UP	0.01	0.0360381	0.0360381	0.0360381	1.44995	0.691607	33	21	12	0	37	0.661206	0.661206	0.661206
REACTOME_NUCLEAR_PORE_COMPLEX_NPC_DISASSEMBLY	0.01	0.0362284	0.0362284	0.0362284	10.1299	4.83677	49	29	20	0	47	0.661206	0.661206	0.661206
REACTOME_TRIGLYCERIDE_CATABOLISM	0.01	0.03628	0.03628	0.03628	0.146629	0.070031	8	7	1	0	8	0.661206	0.661206	0.661206
LI_STAD_HAZARD_RATIO_LOW	0.01	0.0363716	0.0363716	0.0363716	0.259562	0.124029	16	12	4	0	14	0.661206	0.661206	0.661206
CAFFAREL_RESPONSE_TO_THC_24HR_5_DN	0.01	0.0363793	0.0363793	0.0363793	6.06643	2.89891	45	27	18	0	40	0.661206	0.661206	0.661206
EPPERT_LSC_R	0.01	0.0364169	0.0364169	0.0364169	1.15726	0.553118	31	20	11	0	29	0.661206	0.661206	0.661206
TSENG_ADIPOGENIC_POTENTIAL_UP	0.01	0.0365386	0.0365386	0.0365386	0.751265	0.359305	27	18	9	0	20	0.661206	0.661206	0.661206
ACEVEDO_NORMAL_TISSUE_ADJACENT_TO_LIVER_TUMOR_DN	0.01	0.0366668	0.0366668	0.0366668	130393	62405.1	105	52	53	0	251	0.661206	0.661206	0.661206
WINTER_HYPOXIA_DN	0.01	0.03677	0.03677	0.03677	5.15301	2.46755	44	27	17	0	52	0.661206	0.661206	0.661206
MARTINEZ_RB1_TARGETS_UP	0.01	0.0367766	0.0367766	0.0367766	-695717	333160	112	49	63	0	509	0.661206	0.661206	0.661206
WANG_NFKB_TARGETS	0.01	0.0369212	0.0369212	0.0369212	0.716741	0.343491	27	18	9	0	25	0.661206	0.661206	0.661206
KIM_LIVER_CANCER_POOR_SURVIVAL_DN	0.01	0.0369538	0.0369538	0.0369538	6.04633	2.89815	45	27	18	0	59	0.661206	0.661206	0.661206
WOO_LIVER_CANCER_RECURRENCE_DN	0.01	0.0369864	0.0369864	0.0369864	510.718	244.841	76	41	35	0	91	0.661206	0.661206	0.661206
BURTON_ADIPOGENESIS_PEAK_AT_8HR	0.01	0.0372843	0.0372843	0.0372843	0.747899	0.359111	27	18	9	0	21	0.663273	0.663273	0.663273
DUTTA_APOPTOSIS_VIA_NFKB	0.01	0.0373882	0.0373882	0.0373882	0.174813	0.0839841	11	9	2	0	11	0.663273	0.663273	0.663273
HOSHIDA_LIVER_CANCER_SUBCLASS_S2	0.01	0.0374786	0.0374786	0.0374786	103.851	49.9159	66	37	29	0	77	0.663273	0.663273	0.663273
HASLINGER_B_CLL_WITH_11Q23_DELETION	0.01	0.037525	0.037525	0.037525	0.386441	0.185788	21	15	6	0	20	0.663273	0.663273	0.663273
PID_CMYB_PATHWAY	0.01	0.0378287	0.0378287	0.0378287	107.329	51.6825	66	37	29	0	58	0.663273	0.663273	0.663273
WP_HEMOGLOBIN_SWITCHING_EMBRYONIC_FETAL_AND_ADULT	0.01	0.0380573	0.0380573	0.0380573	0.257159	0.123978	16	12	4	0	14	0.663273	0.663273	0.663273
REACTOME_LDL_CLEARANCE	0.01	0.0381038	0.0381038	0.0381038	0.711053	0.342885	27	18	9	0	21	0.663273	0.663273	0.663273
TURJANSKI_MAPK1_AND_MAPK2_TARGETS	0.01	0.038132	0.038132	0.038132	0.145397	0.0701237	8	7	1	0	5	0.663273	0.663273	0.663273
KOHOUTEK_CCNT1_TARGETS	0.01	0.0382575	0.0382575	0.0382575	6.00604	2.89855	45	27	18	0	45	0.663273	0.663273	0.663273
FARMER_BREAST_CANCER_BASAL_VS_LULMINAL	0.01	0.0384016	0.0384016	0.0384016	273310	131999	109	54	55	0	247	0.663273	0.663273	0.663273
GOTTWEIN_TARGETS_OF_KSHV_MIR_K12_11	0.01	0.0384272	0.0384272	0.0384272	44.6845	21.5839	60	34	26	0	60	0.663273	0.663273	0.663273
REACTOME_NUCLEAR_IMPORT_OF_REV_PROTEIN	0.01	0.0390153	0.0390153	0.0390153	5.98405	2.89921	45	27	18	0	43	0.663273	0.663273	0.663273
REACTOME_SUMOYLATION_OF_SUMOYLATION_PROTEINS	0.01	0.0390153	0.0390153	0.0390153	5.98405	2.89921	45	27	18	0	44	0.663273	0.663273	0.663273
REACTOME_EXPORT_OF_VIRAL_RIBONUCLEOPROTEINS_FROM_NUCLEUS	0.01	0.0390153	0.0390153	0.0390153	5.98405	2.89921	45	27	18	0	43	0.663273	0.663273	0.663273
BAE_BRCA1_TARGETS_DN	0.01	0.0390885	0.0390885	0.0390885	2.86338	1.3878	39	24	15	0	42	0.663273	0.663273	0.663273
WP_OREXIN_RECEPTOR_PATHWAY	0.01	0.0390896	0.0390896	0.0390896	1631.14	790.572	83	44	39	0	124	0.663273	0.663273	0.663273
DARWICHE_PAPILLOMA_RISK_LOW_UP	0.01	0.0391071	0.0391071	0.0391071	1158.4	561.498	81	43	38	0	107	0.663273	0.663273	0.663273
WANG_ESOPHAGUS_CANCER_VS_NORMAL_DN	0.01	0.0394125	0.0394125	0.0394125	9.63802	4.67898	49	29	20	0	48	0.663273	0.663273	0.663273
REACTOME_CELLULAR_RESPONSE_TO_HEAT_STRESS	0.01	0.0395714	0.0395714	0.0395714	167.293	81.2816	69	38	31	0	90	0.663273	0.663273	0.663273
MARKEY_RB1_CHRONIC_LOF_DN	0.01	0.0396823	0.0396823	0.0396823	33.492	16.2817	58	33	25	0	66	0.663273	0.663273	0.663273
REACTOME_MITOCHONDRIAL_TRANSLATION_ELONGATION	0.01	0.0397191	0.0397191	0.0397191	2.85379	1.38758	39	24	15	0	31	0.663273	0.663273	0.663273
REACTOME_DUAL_INCISION_IN_GG_NER	0.01	0.0397417	0.0397417	0.0397417	1.13648	0.552648	31	20	11	0	28	0.663273	0.663273	0.663273
WP_PSORIASIS_MECHANISM_AND_THERAPIES	0.01	0.0399993	0.0399993	0.0399993	0.172598	0.0840401	11	9	2	0	8	0.663273	0.663273	0.663273
WP_PATHOGENESIS_OF_SARSCOV2_MEDIATED_BY_NSP9NSP10_COMPLEX	0.01	0.040137	0.040137	0.040137	0.143691	0.0700135	8	7	1	0	6	0.663273	0.663273	0.663273
LEE_EARLY_T_LYMPHOCYTE_UP	0.01	0.0401465	0.0401465	0.0401465	123.215	60.0395	67	37	30	0	94	0.663273	0.663273	0.663273
REACTOME_CS_GAG_BIOSYNTHESIS	0.01	0.0401761	0.0401761	0.0401761	0.736487	0.358923	27	18	9	0	21	0.663273	0.663273	0.663273
HOFFMANN_IMMATURE_TO_MATURE_B_LYMPHOCYTE_DN	0.01	0.0402352	0.0402352	0.0402352	1.4199	0.692187	33	21	12	0	35	0.663273	0.663273	0.663273
NAKAMURA_ADIPOGENESIS_EARLY_DN	0.01	0.0402907	0.0402907	0.0402907	5.94429	2.89859	45	27	18	0	41	0.663273	0.663273	0.663273
OUYANG_PROSTATE_CANCER_MARKERS	0.01	0.0402961	0.0402961	0.0402961	0.30309	0.147798	18	13	5	0	18	0.663273	0.663273	0.663273
PLASARI_TGFB1_SIGNALING_VIA_NFIC_1HR_UP	0.01	0.0403764	0.0403764	0.0403764	1.13277	0.552606	31	20	11	0	24	0.663273	0.663273	0.663273
WP_PURINERGIC_SIGNALING	0.01	0.0405509	0.0405509	0.0405509	0.441398	0.215517	22	15	7	0	19	0.663273	0.663273	0.663273
EPPERT_PROGENITOR	0.01	0.0409489	0.0409489	0.0409489	396.073	193.769	75	41	34	0	107	0.663273	0.663273	0.663273
GAZDA_DIAMOND_BLACKFAN_ANEMIA_MYELOID_DN	0.01	0.0410147	0.0410147	0.0410147	0.197893	0.0968459	13	10	3	0	12	0.663273	0.663273	0.663273
PODAR_RESPONSE_TO_ADAPHOSTIN_UP	0.01	0.0410328	0.0410328	0.0410328	33.2655	16.2811	58	33	25	0	69	0.663273	0.663273	0.663273
BIOCARTA_BTG2_PATHWAY	0.01	0.041089	0.041089	0.041089	0.142995	0.0700054	8	7	1	0	5	0.663273	0.663273	0.663273
YIH_RESPONSE_TO_ARSENITE_C1	0.01	0.0412664	0.0412664	0.0412664	0.197594	0.0968198	13	10	3	0	12	0.663273	0.663273	0.663273
RADMACHER_AML_PROGNOSIS	0.01	0.0413435	0.0413435	0.0413435	33.215	16.2813	58	33	25	0	66	0.663273	0.663273	0.663273
ISHIDA_E2F_TARGETS	0.01	0.0413923	0.0413923	0.0413923	4.60473	2.25769	43	26	17	0	37	0.663273	0.663273	0.663273
REACTOME_CHONDROITIN_SULFATE_DERMATAN_SULFATE_METABOLISM	0.01	0.0414294	0.0414294	0.0414294	7.61909	3.7363	47	28	19	0	40	0.663273	0.663273	0.663273
WP_1Q211_COPY_NUMBER_VARIATION_SYNDROME	0.01	0.0414839	0.0414839	0.0414839	0.731988	0.359053	27	18	9	0	27	0.663273	0.663273	0.663273
SOGA_COLORECTAL_CANCER_MYC_UP	0.01	0.0415472	0.0415472	0.0415472	19.1342	9.38857	54	31	23	0	52	0.663273	0.663273	0.663273
WANG_SMARCE1_TARGETS_DN	0.01	0.0417643	0.0417643	0.0417643	33343.4	16378	99	50	49	0	206	0.663273	0.663273	0.663273
WP_FERROPTOSIS	0.01	0.0417972	0.0417972	0.0417972	2.72054	1.33652	39	24	15	0	32	0.663273	0.663273	0.663273
CHANG_IMMORTALIZED_BY_HPV31_DN	0.01	0.04183	0.04183	0.04183	11.2117	5.5089	50	29	21	0	60	0.663273	0.663273	0.663273
HOEBEKE_LYMPHOID_STEM_CELL_UP	0.01	0.0418559	0.0418559	0.0418559	690.711	339.424	78	42	36	0	101	0.663273	0.663273	0.663273
REACTOME_DISEASES_OF_PROGRAMMED_CELL_DEATH	0.01	0.0418637	0.0418637	0.0418637	0.592866	0.291353	25	17	8	0	22	0.663273	0.663273	0.663273
BLANCO_MELO_SARS_COV_1_INFECTION_MCR5_CELLS_DN	0.01	0.0420048	0.0420048	0.0420048	0.300736	0.147893	18	13	5	0	16	0.663935	0.663935	0.663935
WP_THYROXINE_THYROID_HORMONE_PRODUCTION	0.01	0.0423982	0.0423982	0.0423982	0.360826	0.177782	20	14	6	0	17	0.668314	0.668314	0.668314
NIKOLSKY_BREAST_CANCER_20P13_AMPLICON	0.01	0.0424818	0.0424818	0.0424818	0.158797	0.0782723	10	8	2	0	9	0.668314	0.668314	0.668314
REACTOME_TBC_RABGAPS	0.01	0.0427591	0.0427591	0.0427591	0.299765	0.147955	18	13	5	0	23	0.671097	0.671097	0.671097
WU_ALZHEIMER_DISEASE_UP	0.01	0.0435059	0.0435059	0.0435059	0.195513	0.0968453	13	10	3	0	11	0.672045	0.672045	0.672045
ZHENG_RESPONSE_TO_ARSENITE_DN	0.01	0.0435117	0.0435117	0.0435117	0.195841	0.0970105	13	10	3	0	8	0.672045	0.672045	0.672045
MULLIGHAN_NPM1_MUTATED_SIGNATURE_2_DN	0.01	0.0435401	0.0435401	0.0435401	2.80307	1.38869	39	24	15	0	41	0.672045	0.672045	0.672045
KORKOLA_TERATOMA_UP	0.01	0.0435741	0.0435741	0.0435741	0.298537	0.147925	18	13	5	0	12	0.672045	0.672045	0.672045
PID_GMCSF_PATHWAY	0.01	0.0437325	0.0437325	0.0437325	0.195152	0.0967705	13	10	3	0	11	0.672045	0.672045	0.672045
BROWNE_HCMV_INFECTION_14HR_DN	0.01	0.0438137	0.0438137	0.0438137	354701	175954	111	55	56	0	259	0.672045	0.672045	0.672045
DELACROIX_RAR_TARGETS_UP	0.01	0.0438155	0.0438155	0.0438155	2.20851	1.09557	37	23	14	0	29	0.672045	0.672045	0.672045
XU_GH1_AUTOCRINE_TARGETS_DN	0.01	0.0438785	0.0438785	0.0438785	357.52	177.408	74	40	34	0	96	0.672045	0.672045	0.672045
KEGG_MEDICUS_REFERENCE_V_D_J_RECOMBINATION	0.01	0.0439411	0.0439411	0.0439411	0.297755	0.147795	18	13	5	0	13	0.672045	0.672045	0.672045
REACTOME_REGULATION_OF_PD_L1_CD274_EXPRESSION	0.01	0.0442897	0.0442897	0.0442897	43.4044	21.5799	60	34	26	0	61	0.672045	0.672045	0.672045
WP_INTEGRATED_CANCER_PATHWAY	0.01	0.0444404	0.0444404	0.0444404	11.0729	5.50914	50	29	21	0	43	0.672045	0.672045	0.672045
NIKOLSKY_BREAST_CANCER_8P12_P11_AMPLICON	0.01	0.0444736	0.0444736	0.0444736	1.67656	0.834278	35	22	13	0	42	0.672045	0.672045	0.672045
WP_CLOCKCONTROLLED_AUTOPHAGY_IN_BONE_METABOLISM	0.01	0.0445434	0.0445434	0.0445434	14.4178	7.17684	52	30	22	0	53	0.672045	0.672045	0.672045
WU_HBX_TARGETS_1_DN	0.01	0.044545	0.044545	0.044545	0.228424	0.113704	15	11	4	0	13	0.672045	0.672045	0.672045
PID_IL23_PATHWAY	0.01	0.0446288	0.0446288	0.0446288	0.249311	0.12415	16	12	4	0	12	0.672045	0.672045	0.672045
WP_NUCLEOTIDE_EXCISION_REPAIR	0.01	0.0449767	0.0449767	0.0449767	2.78275	1.388	39	24	15	0	36	0.674247	0.674247	0.674247
KEGG_NUCLEOTIDE_EXCISION_REPAIR	0.01	0.0449767	0.0449767	0.0449767	2.78275	1.388	39	24	15	0	36	0.674247	0.674247	0.674247
PURWIN_MEWO_SOX10_TARGETS	0.01	0.0450859	0.0450859	0.0450859	74.3983	37.1277	64	36	28	0	76	0.674372	0.674372	0.674372
BAKER_HEMATOPOIESIS_STAT3_TARGETS	0.01	0.0455328	0.0455328	0.0455328	0.192804	0.0964166	13	10	3	0	9	0.678999	0.678999	0.678999
REACTOME_CONDENSATION_OF_PROMETAPHASE_CHROMOSOMES	0.01	0.0456446	0.0456446	0.0456446	0.192761	0.096445	13	10	3	0	8	0.678999	0.678999	0.678999
WP_ACUTE_VIRAL_MYOCARDITIS	0.01	0.0459153	0.0459153	0.0459153	14.3156	7.17152	52	30	22	0	52	0.678999	0.678999	0.678999
WHITEFORD_PEDIATRIC_CANCER_MARKERS	0.01	0.0460098	0.0460098	0.0460098	88.8277	44.5184	65	36	29	0	78	0.678999	0.678999	0.678999
GALE_APL_WITH_FLT3_MUTATED_UP	0.01	0.0461256	0.0461256	0.0461256	4.3348	2.17366	43	26	17	0	40	0.678999	0.678999	0.678999
HUANG_FOXA2_TARGETS_DN	0.01	0.0463404	0.0463404	0.0463404	5.57039	2.79599	45	27	18	0	37	0.678999	0.678999	0.678999
WANG_BARRETTS_ESOPHAGUS_AND_ESOPHAGUS_CANCER_UP	0.01	0.0463723	0.0463723	0.0463723	0.293617	0.147399	18	13	5	0	18	0.678999	0.678999	0.678999
VERNELL_RETINOBLASTOMA_PATHWAY_UP	0.01	0.0463899	0.0463899	0.0463899	6.54356	3.2852	46	27	19	0	45	0.678999	0.678999	0.678999
REACTOME_HEME_DEGRADATION	0.01	0.0464067	0.0464067	0.0464067	0.353023	0.177249	20	14	6	0	18	0.678999	0.678999	0.678999
POS_RESPONSE_TO_HISTAMINE_DN	0.01	0.0466322	0.0466322	0.0466322	0.19196	0.0964803	13	10	3	0	9	0.678999	0.678999	0.678999
TURASHVILI_BREAST_DUCTAL_CARCINOMA_VS_DUCTAL_NORMAL_DN	0.01	0.0467028	0.0467028	0.0467028	32457.9	16318.8	99	50	49	0	171	0.678999	0.678999	0.678999
REACTOME_CONSTITUTIVE_SIGNALING_BY_AKT1_E17K_IN_CANCER	0.01	0.0467596	0.0467596	0.0467596	0.352893	0.177469	20	14	6	0	24	0.678999	0.678999	0.678999
REACTOME_REGULATION_OF_PYRUVATE_METABOLISM	0.01	0.0468084	0.0468084	0.0468084	0.352734	0.177429	20	14	6	0	13	0.678999	0.678999	0.678999
WILLIAMS_ESR2_TARGETS_DN	0.01	0.0468623	0.0468623	0.0468623	0.332158	0.16712	20	14	6	0	18	0.678999	0.678999	0.678999
KEGG_MEDICUS_VARIANT_MUTATION_CAUSED_ABERRANT_HTT_TO_ELECTRON_TRANSFER_IN_COMPLEX_II	0.01	0.0471702	0.0471702	0.0471702	-0.193559	0.0975221	13	2	11	0	11	0.678999	0.678999	0.678999
HEBERT_MATRISOME_TNBC_BRAIN_METASTASIS_TUMOR_CELL_DERIVED	0.01	0.047187	0.047187	0.047187	0.980276	0.493937	30	19	11	0	27	0.678999	0.678999	0.678999
ONDER_CDH1_TARGETS_1_DN	0.01	0.0471953	0.0471953	0.0471953	794.747	400.468	79	42	37	0	114	0.678999	0.678999	0.678999
ZHENG_FOXP3_TARGETS_UP	0.01	0.0472446	0.0472446	0.0472446	0.427279	0.215352	22	15	7	0	16	0.678999	0.678999	0.678999
REACTOME_VLDL_CLEARANCE	0.01	0.0473545	0.0473545	0.0473545	0.273603	0.137966	18	13	5	0	15	0.678999	0.678999	0.678999
MA_MYELOID_DIFFERENTIATION_UP	0.01	0.0476644	0.0476644	0.0476644	0.266216	0.134429	17	12	5	0	18	0.678999	0.678999	0.678999
WP_KYNURENINE_PATHWAY_AND_LINKS_TO_CELL_SENESCENCE	0.01	0.0478478	0.0478478	0.0478478	0.425553	0.215065	22	15	7	0	20	0.678999	0.678999	0.678999
REACTOME_SIGNALING_BY_NODAL	0.01	0.0478689	0.0478689	0.0478689	-0.193053	0.0975739	13	2	11	0	14	0.678999	0.678999	0.678999
KEGG_O_GLYCAN_BIOSYNTHESIS	0.01	0.0480507	0.0480507	0.0480507	0.350825	0.177461	20	14	6	0	15	0.678999	0.678999	0.678999
ACOSTA_PROLIFERATION_INDEPENDENT_MYC_TARGETS_UP	0.01	0.0481074	0.0481074	0.0481074	54.8922	27.7736	62	35	27	0	62	0.678999	0.678999	0.678999
REACTOME_MITOTIC_PROPHASE	0.01	0.0484685	0.0484685	0.0484685	254.913	129.185	72	39	33	0	86	0.678999	0.678999	0.678999
XU_AKT1_TARGETS_48HR	0.01	0.0487098	0.0487098	0.0487098	0.153268	0.0777567	10	8	2	0	6	0.678999	0.678999	0.678999
REACTOME_DEFECTIVE_INTRINSIC_PATHWAY_FOR_APOPTOSIS	0.01	0.0487742	0.0487742	0.0487742	0.189868	0.0963524	13	10	3	0	10	0.678999	0.678999	0.678999
QUINTENS_EMBRYONIC_BRAIN_RESPONSE_TO_IR	0.01	0.048939	0.048939	0.048939	254.336	129.162	72	39	33	0	77	0.678999	0.678999	0.678999
GAVIN_IL2_RESPONSIVE_FOXP3_TARGETS_UP	0.01	0.0489427	0.0489427	0.0489427	-0.245426	0.12464	16	3	13	0	12	0.678999	0.678999	0.678999
REACTOME_FORMATION_OF_RNA_POL_II_ELONGATION_COMPLEX	0.01	0.0490148	0.0490148	0.0490148	0.516641	0.262459	24	16	8	0	22	0.678999	0.678999	0.678999
PID_MYC_ACTIV_PATHWAY	0.01	0.0493318	0.0493318	0.0493318	6.45791	3.28528	46	27	19	0	45	0.678999	0.678999	0.678999
STEIN_ESRRA_TARGETS_RESPONSIVE_TO_ESTROGEN_DN	0.01	0.0493644	0.0493644	0.0493644	4.4356	2.25681	43	26	17	0	41	0.678999	0.678999	0.678999
TCGA_GLIOBLASTOMA_COPY_NUMBER_DN	0.01	0.049456	0.049456	0.049456	0.422466	0.215035	22	15	7	0	22	0.678999	0.678999	0.678999
BOYLAN_MULTIPLE_MYELOMA_D_DN	0.01	0.0497185	0.0497185	0.0497185	24.1911	12.3274	56	32	24	0	66	0.678999	0.678999	0.678999
ZWANG_EGF_INTERVAL_DN	0.01	0.049962	0.049962	0.049962	11630.8	5933.19	94	48	46	0	166	0.678999	0.678999	0.678999
