## Supplementary File 5-4 for "Gene-Set Based Rare Variant Association Analysis of Whole Genome Sequencing Data in the Portuguese Island Collection for Schizophrenia and Bipolar Disorder"

### Sheet: Sheet1
Region	max_MAF	Pvalue	Pvalue_Burden	Pvalue_SKAT	BETA_Burden	SE_Burden	MAC	MAC_case	MAC_control	Number_rare	Number_ultra_rare	FDR_Pvalue	FDR_SKAT	FDR_Burden
WP_CYTOKINECYTOKINE_RECEPTOR_INTERACTION	0.01	4.34023e-05	4.34023e-05	4.34023e-05	625.265	152.93	93	67	26	0	107	0.145137	0.145137	0.145137
REACTOME_MITOCHONDRIAL_PROTEIN_DEGRADATION	0.01	0.0012391	0.0012391	0.0012391	3.77321	1.16828	49	39	10	0	43	0.517693	0.517693	0.517693
WP_AKT_SIGNALING_AND_ARTD_FAMILY_MEMBERS	0.01	0.00291566	0.00291566	0.00291566	1.61355	0.542098	40	32	8	0	41	0.527024	0.527024	0.527024
WP_GLUCOCORTICOID_RECEPTOR_PATHWAY	0.01	0.00425751	0.00425751	0.00425751	1.41872	0.496329	39	31	8	0	32	0.544762	0.544762	0.544762
REACTOME_ATP_DEPENDENT_CHROMATIN_REMODELERS	0.01	0.00571148	0.00571148	0.00571148	0.474646	0.171731	26	22	4	0	20	0.544762	0.544762	0.544762
MIKKELSEN_MEF_ICP_WITH_H3K4ME3_AND_H3K27ME3	0.01	0.00678341	0.00678341	0.00678341	0.283735	0.104804	19	17	2	0	19	0.544762	0.544762	0.544762
KEGG_TRYPTOPHAN_METABOLISM	0.01	0.00806672	0.00806672	0.00806672	1.10432	0.416839	37	29	8	0	28	0.544762	0.544762	0.544762
MARTIN_NFKB_TARGETS_UP	0.01	0.00821477	0.00821477	0.00821477	0.527604	0.199615	28	23	5	0	27	0.544762	0.544762	0.544762
WP_GABA_AND_GLUTAMATE_SIGNALLING_IN_EPILEPTOGENESIS	0.01	0.00834238	0.00834238	0.00834238	59.2972	22.479	77	53	24	0	75	0.544762	0.544762	0.544762
WU_ALZHEIMER_DISEASE_DN	0.01	0.00859442	0.00859442	0.00859442	0.69717	0.265308	32	26	6	0	23	0.544762	0.544762	0.544762
WP_OPIOID_RECEPTOR_PATHWAYS	0.01	0.0110943	0.0110943	0.0110943	0.592318	0.233222	30	24	6	0	21	0.544762	0.544762	0.544762
KEGG_STEROID_HORMONE_BIOSYNTHESIS	0.01	0.0113167	0.0113167	0.0113167	4.1414	1.63513	52	38	14	0	41	0.544762	0.544762	0.544762
REACTOME_INTERLEUKIN_1_SIGNALING	0.01	0.0120877	0.0120877	0.0120877	-1.60583	0.639882	42	16	26	0	35	0.544762	0.544762	0.544762
REACTOME_SIGNALING_BY_WNT	0.01	0.0121388	0.0121388	0.0121388	1793.41	715.053	105	68	37	0	133	0.544762	0.544762	0.544762
WP_TCA_CYCLE_AKA_KREBS_OR_CITRIC_ACID_CYCLE	0.01	0.0135035	0.0135035	0.0135035	0.295578	0.119657	21	18	3	0	13	0.544762	0.544762	0.544762
REACTOME_CELL_JUNCTION_ORGANIZATION	0.01	0.0142248	0.0142248	0.0142248	990.044	403.846	101	66	35	0	147	0.544762	0.544762	0.544762
REACTOME_CELL_EXTRACELLULAR_MATRIX_INTERACTIONS	0.01	0.0142583	0.0142583	0.0142583	0.362922	0.14809	24	20	4	0	18	0.544762	0.544762	0.544762
WP_SYNAPTIC_SIGNALING_ASSOCIATED_WITH_AUTISM_SPECTRUM_DISORDER	0.01	0.0151484	0.0151484	0.0151484	1.10067	0.453173	38	29	9	0	45	0.550188	0.550188	0.550188
BIOCARTA_REELIN_PATHWAY	0.01	0.0164599	0.0164599	0.0164599	0.27322	0.11391	21	18	3	0	15	0.558522	0.558522	0.558522
WP_WNT_SIGNALING_NETPATH	0.01	0.0168658	0.0168658	0.0168658	0.839187	0.35118	35	27	8	0	42	0.558522	0.558522	0.558522
REACTOME_TNF_SIGNALING	0.01	0.0198451	0.0198451	0.0198451	1.64373	0.705686	43	32	11	0	37	0.567638	0.567638	0.567638
KEGG_CYTOKINE_CYTOKINE_RECEPTOR_INTERACTION	0.01	0.0198839	0.0198839	0.0198839	846.601	363.577	100	65	35	0	115	0.567638	0.567638	0.567638
DER_IFN_GAMMA_RESPONSE_UP	0.01	0.0214011	0.0214011	0.0214011	0.518141	0.225197	30	24	6	0	25	0.574822	0.574822	0.574822
WP_MECP2_AND_ASSOCIATED_RETT_SYNDROME	0.01	0.0221875	0.0221875	0.0221875	4.00346	1.75042	53	38	15	0	43	0.577815	0.577815	0.577815
REACTOME_DCC_MEDIATED_ATTRACTIVE_SIGNALING	0.01	0.023443	0.023443	0.023443	0.197023	0.0869423	17	15	2	0	12	0.582918	0.582918	0.582918
BLALOCK_ALZHEIMERS_DISEASE_INCIPIENT_DN	0.01	0.0251563	0.0251563	0.0251563	107.381	47.9593	84	56	28	0	94	0.58463	0.58463	0.58463
MIKKELSEN_IPS_LCP_WITH_H3K27ME3	0.01	0.0273573	0.0273573	0.0273573	0.153959	0.069779	12	11	1	0	7	0.58463	0.58463	0.58463
WP_NOTCH_SIGNALING_WP61	0.01	0.0286197	0.0286197	0.0286197	4.33775	1.9819	54	38	16	0	41	0.588724	0.588724	0.588724
WP_PARKINSONS_DISEASE_PATHWAY	0.01	0.0320698	0.0320698	0.0320698	-0.420827	0.196323	28	10	18	0	20	0.5989	0.5989	0.5989
KEGG_MTOR_SIGNALING_PATHWAY	0.01	0.0322584	0.0322584	0.0322584	0.635734	0.296906	33	25	8	0	29	0.5989	0.5989	0.5989
WP_HISTONE_MODIFICATIONS	0.01	0.037792	0.037792	0.037792	5.01383	2.41386	56	39	17	0	61	0.5989	0.5989	0.5989
REACTOME_PI3K_AKT_SIGNALING_IN_CANCER	0.01	0.0383289	0.0383289	0.0383289	65.5491	31.646	80	53	27	0	96	0.5989	0.5989	0.5989
DIERICK_SEROTONIN_FUNCTION_GENES	0.01	0.0387198	0.0387198	0.0387198	-0.211124	0.102133	19	6	13	0	12	0.5989	0.5989	0.5989
WP_CIRCADIAN_RHYTHM_GENES	0.01	0.040717	0.040717	0.040717	3168.32	1548.24	111	70	41	0	146	0.5989	0.5989	0.5989
REACTOME_LONG_TERM_POTENTIATION	0.01	0.0422903	0.0422903	0.0422903	-0.206875	0.101876	19	6	13	0	12	0.606389	0.606389	0.606389
REACTOME_CREB1_PHOSPHORYLATION_THROUGH_NMDA_RECEPTOR_MEDIATED_ACTIVATION_OF_RAS_SIGNALING	0.01	0.0435316	0.0435316	0.0435316	-0.272029	0.134763	23	8	15	0	14	0.606389	0.606389	0.606389
PID_PI3KCI_AKT_PATHWAY	0.01	0.0435732	0.0435732	0.0435732	0.577717	0.286258	33	25	8	0	28	0.606389	0.606389	0.606389
REACTOME_UNBLOCKING_OF_NMDA_RECEPTORS_GLUTAMATE_BINDING_AND_ACTIVATION	0.01	0.0436205	0.0436205	0.0436205	-0.235501	0.116717	21	7	14	0	13	0.606389	0.606389	0.606389
REACTOME_PRC2_METHYLATES_HISTONES_AND_DNA	0.01	0.0487171	0.0487171	0.0487171	0.150174	0.0761894	14	12	2	0	11	0.608343	0.608343	0.608343
WP_NEURODEGENERATION_WITH_BRAIN_IRON_ACCUMULATION_NBIA_SUBTYPES_PATHWAY	0.01	0.0492071	0.0492071	0.0492071	0.515385	0.262043	32	24	8	0	30	0.608343	0.608343	0.608343
WP_NETWORK_MAP_OF_SARSCOV2_SIGNALING	0.01	1.96664e-05	1.96664e-05	1.96664e-05	5567.05	1304.17	109	75	34	0	127	0.131529	0.131529	0.131529
VALK_AML_WITH_CEBPA	0.01	0.000123793	0.000123793	0.000123793	1.06302	0.276938	32	29	3	0	24	0.275975	0.275975	0.275975
DITTMER_PTHLH_TARGETS_UP	0.01	0.000271009	0.000271009	0.000271009	63.9199	17.553	75	56	19	0	67	0.453128	0.453128	0.453128
STEIN_ESRRA_TARGETS_DN	0.01	0.00048949	0.00048949	0.00048949	44.9624	12.8964	72	53	19	0	73	0.517693	0.517693	0.517693
LINDGREN_BLADDER_CANCER_HIGH_RECURRENCE	0.01	0.000519818	0.000519818	0.000519818	13.5942	3.91726	61	47	14	0	62	0.517693	0.517693	0.517693
LEE_LIVER_CANCER_CIPROFIBRATE_DN	0.01	0.0005614	0.0005614	0.0005614	-3.18894	0.924434	46	15	31	0	44	0.517693	0.517693	0.517693
REACTOME_PLATELET_SENSITIZATION_BY_LDL	0.01	0.000696047	0.000696047	0.000696047	0.565287	0.166696	26	24	2	0	18	0.517693	0.517693	0.517693
REACTOME_SEMA3A_PLEXIN_REPULSION_SIGNALING_BY_INHIBITING_INTEGRIN_ADHESION	0.01	0.000805332	0.000805332	0.000805332	0.313285	0.0934913	17	17	0	0	12	0.517693	0.517693	0.517693
WP_WNTBETACATENIN_SIGNALING_IN_LEUKEMIA	0.01	0.000820168	0.000820168	0.000820168	0.674138	0.201482	28	25	3	0	23	0.517693	0.517693	0.517693
KEGG_LYSINE_DEGRADATION	0.01	0.000939934	0.000939934	0.000939934	0.843931	0.255125	31	27	4	0	31	0.517693	0.517693	0.517693
ZHAN_MULTIPLE_MYELOMA_CD2_UP	0.01	0.00110423	0.00110423	0.00110423	2.7738	0.850198	45	36	9	0	37	0.517693	0.517693	0.517693
ZHONG_SECRETOME_OF_LUNG_CANCER_AND_ENDOTHELIUM	0.01	0.0012165	0.0012165	0.0012165	5.84681	1.80737	53	41	12	0	53	0.517693	0.517693	0.517693
REACTOME_METABOLISM_OF_FOLATE_AND_PTERINES	0.01	0.00129264	0.00129264	0.00129264	0.36394	0.113109	20	19	1	0	16	0.517693	0.517693	0.517693
MOREIRA_RESPONSE_TO_TSA_DN	0.01	0.00130052	0.00130052	0.00130052	0.363597	0.113063	20	19	1	0	16	0.517693	0.517693	0.517693
VANHARANTA_UTERINE_FIBROID_WITH_7Q_DELETION_UP	0.01	0.00132277	0.00132277	0.00132277	5.80604	1.80818	53	41	12	0	46	0.517693	0.517693	0.517693
ZAMORA_NOS2_TARGETS_DN	0.01	0.00143184	0.00143184	0.00143184	11.5452	3.62127	60	45	15	0	51	0.517693	0.517693	0.517693
ENGELMANN_CANCER_PROGENITORS_DN	0.01	0.0015519	0.0015519	0.0015519	11.4623	3.6218	60	45	15	0	54	0.517693	0.517693	0.517693
DESERT_PERIVENOUS_HEPATOCELLULAR_CARCINOMA_SUBCLASS_UP	0.01	0.00160914	0.00160914	0.00160914	1119.67	354.973	100	68	32	0	118	0.517693	0.517693	0.517693
PUJANA_BREAST_CANCER_WITH_BRCA1_MUTATED_UP	0.01	0.00162553	0.00162553	0.00162553	3.8799	1.23121	49	38	11	0	39	0.517693	0.517693	0.517693
WP_AMPACTIVATED_PROTEIN_KINASE_SIGNALING	0.01	0.00183533	0.00183533	0.00183533	2.89793	0.930116	46	36	10	0	52	0.522528	0.522528	0.522528
REACTOME_DISEASES_OF_PROGRAMMED_CELL_DEATH	0.01	0.00194945	0.00194945	0.00194945	0.534654	0.17259	26	23	3	0	21	0.522528	0.522528	0.522528
WANG_BARRETTS_ESOPHAGUS_UP	0.01	0.00201316	0.00201316	0.00201316	39.7752	12.8794	72	52	20	0	69	0.522528	0.522528	0.522528
KEGG_MEDICUS_VARIANT_MLL_ENL_FUSION_TO_TRANSCRIPTIONAL_ACTIVATION	0.01	0.00209673	0.00209673	0.00209673	0.396857	0.12901	22	20	2	0	17	0.522528	0.522528	0.522528
REACTOME_BACTERIAL_INFECTION_PATHWAYS	0.01	0.00211587	0.00211587	0.00211587	490.168	159.484	94	65	29	0	94	0.522528	0.522528	0.522528
NIKOLSKY_BREAST_CANCER_7P15_AMPLICON	0.01	0.00213218	0.00213218	0.00213218	0.240953	0.0784564	14	14	0	0	11	0.522528	0.522528	0.522528
REACTOME_REGULATION_OF_INSULIN_LIKE_GROWTH_FACTOR_IGF_TRANSPORT_AND_UPTAKE_BY_INSULIN_LIKE_GROWTH_FACTOR_BINDING_PROTEINS_IGFBPS	0.01	0.00223669	0.00223669	0.00223669	410.513	134.293	92	63	29	0	95	0.522528	0.522528	0.522528
PASINI_SUZ12_TARGETS_DN	0.01	0.00237043	0.00237043	0.00237043	26530	8728.66	122	78	44	0	191	0.522528	0.522528	0.522528
PETRETTO_HEART_MASS_QTL_CIS_UP	0.01	0.00238824	0.00238824	0.00238824	6.0475	1.99118	54	41	13	0	39	0.522528	0.522528	0.522528
WOOD_EBV_EBNA1_TARGETS_UP	0.01	0.002422	0.002422	0.002422	173.126	57.0823	85	59	26	0	91	0.522528	0.522528	0.522528
RADAEVA_RESPONSE_TO_IFNA1_DN	0.01	0.0025007	0.0025007	0.0025007	1.26323	0.417838	37	30	7	0	31	0.522647	0.522647	0.522647
KAMIKUBO_MYELOID_CEBPA_NETWORK	0.01	0.00276328	0.00276328	0.00276328	0.296516	0.0990728	18	17	1	0	15	0.527024	0.527024	0.527024
MARTORIATI_MDM4_TARGETS_NEUROEPITHELIUM_UP	0.01	0.00286721	0.00286721	0.00286721	2448.3	821.13	106	70	36	0	160	0.527024	0.527024	0.527024
MAGRANGEAS_MULTIPLE_MYELOMA_IGLL_VS_IGLK_UP	0.01	0.00286839	0.00286839	0.00286839	0.793833	0.266253	32	27	5	0	29	0.527024	0.527024	0.527024
DAVICIONI_MOLECULAR_ARMS_VS_ERMS_DN	0.01	0.00289039	0.00289039	0.00289039	1088.01	365.206	100	67	33	0	132	0.527024	0.527024	0.527024
PID_FAK_PATHWAY	0.01	0.00316464	0.00316464	0.00316464	2.09211	0.708884	43	34	9	0	31	0.544762	0.544762	0.544762
REACTOME_TRANSCRIPTIONAL_REGULATION_BY_RUNX1	0.01	0.00340104	0.00340104	0.00340104	743.742	253.927	97	65	32	0	106	0.544762	0.544762	0.544762
REACTOME_TBC_RABGAPS	0.01	0.00340298	0.00340298	0.00340298	0.43447	0.148345	24	21	3	0	27	0.544762	0.544762	0.544762
ABRAMSON_INTERACT_WITH_AIRE	0.01	0.00350372	0.00350372	0.00350372	5.51316	1.88827	54	41	13	0	42	0.544762	0.544762	0.544762
WP_NEPHROGENESIS	0.01	0.00362066	0.00362066	0.00362066	0.270189	0.0928662	17	16	1	0	18	0.544762	0.544762	0.544762
CASTELLANO_NRAS_TARGETS_UP	0.01	0.00362973	0.00362973	0.00362973	8.60019	2.95675	58	43	15	0	51	0.544762	0.544762	0.544762
LI_DCP2_BOUND_MRNA	0.01	0.00375002	0.00375002	0.00375002	10.4853	3.61754	60	44	16	0	58	0.544762	0.544762	0.544762
REACTOME_REGULATION_OF_TLR_BY_ENDOGENOUS_LIGAND	0.01	0.0038173	0.0038173	0.0038173	0.536654	0.185509	27	23	4	0	21	0.544762	0.544762	0.544762
RUIZ_TNC_TARGETS_UP	0.01	0.00385913	0.00385913	0.00385913	146.374	50.6582	84	58	26	0	107	0.544762	0.544762	0.544762
ZHAN_LATE_DIFFERENTIATION_GENES_UP	0.01	0.00400577	0.00400577	0.00400577	0.347219	0.120658	21	19	2	0	16	0.544762	0.544762	0.544762
LANDIS_ERBB2_BREAST_TUMORS_324_UP	0.01	0.00411403	0.00411403	0.00411403	944.793	329.278	99	66	33	0	106	0.544762	0.544762	0.544762
KARLSSON_TGFB1_TARGETS_UP	0.01	0.00428334	0.00428334	0.00428334	23.2244	8.13037	68	49	19	0	65	0.544762	0.544762	0.544762
WP_INFLUENCE_OF_LAMINOPATHIES_ON_WNT_SIGNALING	0.01	0.00450781	0.00450781	0.00450781	0.527413	0.185693	27	23	4	0	23	0.544762	0.544762	0.544762
BENITEZ_GBM_PROTEASOME_INHIBITION_RESPONSE	0.01	0.00468033	0.00468033	0.00468033	1.40512	0.496816	39	31	8	0	36	0.544762	0.544762	0.544762
NUMATA_CSF3_SIGNALING_VIA_STAT3	0.01	0.00470693	0.00470693	0.00470693	0.663044	0.234587	30	25	5	0	23	0.544762	0.544762	0.544762
RIGGI_EWING_SARCOMA_PROGENITOR_UP	0.01	0.00480482	0.00480482	0.00480482	112395	39858.6	131	81	50	0	306	0.544762	0.544762	0.544762
PURBEY_TARGETS_OF_CTBP1_NOT_SATB1_UP	0.01	0.0049737	0.0049737	0.0049737	160044	56980.7	133	82	51	0	230	0.544762	0.544762	0.544762
SMID_BREAST_CANCER_RELAPSE_IN_BONE_DN	0.01	0.00499112	0.00499112	0.00499112	47067	16764.1	126	79	47	0	198	0.544762	0.544762	0.544762
MARIADASON_REGULATED_BY_HISTONE_ACETYLATION_UP	0.01	0.00507452	0.00507452	0.00507452	44.982	16.052	74	52	22	0	72	0.544762	0.544762	0.544762
KAAB_FAILED_HEART_ATRIUM_UP	0.01	0.00511136	0.00511136	0.00511136	1.65541	0.591234	41	32	9	0	35	0.544762	0.544762	0.544762
REACTOME_SIGNALING_BY_WNT_IN_CANCER	0.01	0.00535788	0.00535788	0.00535788	0.477984	0.171647	26	22	4	0	23	0.544762	0.544762	0.544762
WP_METABOLIC_PATHWAYS_OF_FIBROBLASTS	0.01	0.00539484	0.00539484	0.00539484	0.627416	0.22549	30	25	5	0	24	0.544762	0.544762	0.544762
MULLIGHAN_NPM1_MUTATED_SIGNATURE_1_DN	0.01	0.00546938	0.00546938	0.00546938	221.555	79.7534	88	60	28	0	87	0.544762	0.544762	0.544762
REACTOME_PLASMA_LIPOPROTEIN_ASSEMBLY	0.01	0.00549181	0.00549181	0.00549181	0.383106	0.137973	23	20	3	0	19	0.544762	0.544762	0.544762
CHIARETTI_ACUTE_LYMPHOBLASTIC_LEUKEMIA_ZAP70	0.01	0.0055393	0.0055393	0.0055393	143.036	51.5655	85	59	26	0	110	0.544762	0.544762	0.544762
KEGG_MEDICUS_REFERENCE_NOTCH_PROTEOLYTIC_ACTIVATION	0.01	0.00556207	0.00556207	0.00556207	0.382181	0.137845	23	20	3	0	17	0.544762	0.544762	0.544762
RODWELL_AGING_KIDNEY_NO_BLOOD_UP	0.01	0.00559525	0.00559525	0.00559525	8232.47	2971.36	115	74	41	0	148	0.544762	0.544762	0.544762
WANG_TARGETS_OF_MLL_CBP_FUSION_DN	0.01	0.00571141	0.00571141	0.00571141	0.796328	0.288117	33	27	6	0	26	0.544762	0.544762	0.544762
SHIN_B_CELL_LYMPHOMA_CLUSTER_7	0.01	0.00574894	0.00574894	0.00574894	0.826506	0.299267	33	27	6	0	28	0.544762	0.544762	0.544762
KIM_WT1_TARGETS_12HR_DN	0.01	0.00591367	0.00591367	0.00591367	3427.53	1245.23	109	71	38	0	131	0.544762	0.544762	0.544762
MYLLYKANGAS_AMPLIFICATION_HOT_SPOT_23	0.01	0.00599477	0.00599477	0.00599477	0.754746	0.274646	32	26	6	0	26	0.544762	0.544762	0.544762
BLANCO_MELO_COVID19_SARS_COV_2_INFECTION_A594_ACE2_EXPRESSING_CELLS_DN	0.01	0.00608234	0.00608234	0.00608234	44.0272	16.0489	74	52	22	0	84	0.544762	0.544762	0.544762
BIOCARTA_THELPER_PATHWAY	0.01	0.00611925	0.00611925	0.00611925	0.239734	0.0874521	16	15	1	0	10	0.544762	0.544762	0.544762
BIOCARTA_TCYTOTOXIC_PATHWAY	0.01	0.00611925	0.00611925	0.00611925	0.239734	0.0874521	16	15	1	0	10	0.544762	0.544762	0.544762
BROWNE_HCMV_INFECTION_4HR_DN	0.01	0.00631349	0.00631349	0.00631349	48561.2	17781.2	127	80	47	0	199	0.544762	0.544762	0.544762
REACTOME_VLDL_ASSEMBLY	0.01	0.00633402	0.00633402	0.00633402	0.184661	0.0676423	11	11	0	0	7	0.544762	0.544762	0.544762
WP_EICOSANOID_METABOLISM_VIA_LIPOOXYGENASES_LOX	0.01	0.00635763	0.00635763	0.00635763	0.787006	0.288414	33	27	6	0	26	0.544762	0.544762	0.544762
WP_FACT_COMPLEX_AND_DNA_DOUBLESTRAND_BREAK_REPAIR	0.01	0.00635767	0.00635767	0.00635767	0.786705	0.288303	33	27	6	0	25	0.544762	0.544762	0.544762
NAISHIRO_CTNNB1_TARGETS_WITH_LEF1_MOTIF	0.01	0.0064653	0.0064653	0.0064653	-0.17258	0.0633741	10	1	9	0	8	0.544762	0.544762	0.544762
CHESLER_BRAIN_QTL_CIS	0.01	0.00648471	0.00648471	0.00648471	2.52975	0.929301	46	35	11	0	39	0.544762	0.544762	0.544762
MEBARKI_HCC_PROGENITOR_WNT_DN	0.01	0.00653124	0.00653124	0.00653124	108.836	40.0155	82	56	26	0	78	0.544762	0.544762	0.544762
POMEROY_MEDULLOBLASTOMA_DESMOPLASIC_VS_CLASSIC_UP	0.01	0.00671011	0.00671011	0.00671011	6.55806	2.41915	56	41	15	0	53	0.544762	0.544762	0.544762
PID_A6B1_A6B4_INTEGRIN_PATHWAY	0.01	0.00706839	0.00706839	0.00706839	11.6498	4.32497	62	45	17	0	57	0.544762	0.544762	0.544762
WP_FOLATE_METABOLISM	0.01	0.00726833	0.00726833	0.00726833	5.72813	2.13394	55	41	14	0	52	0.544762	0.544762	0.544762
REACTOME_ELASTIC_FIBRE_FORMATION	0.01	0.00729055	0.00729055	0.00729055	10.7425	4.00351	61	44	17	0	56	0.544762	0.544762	0.544762
BILBAN_B_CLL_LPL_DN	0.01	0.00749851	0.00749851	0.00749851	1.17683	0.440126	38	30	8	0	27	0.544762	0.544762	0.544762
REACTOME_TRANSCRIPTIONAL_REGULATION_OF_GRANULOPOIESIS	0.01	0.00751712	0.00751712	0.00751712	1.44487	0.540539	40	31	9	0	30	0.544762	0.544762	0.544762
SAMOLS_TARGETS_OF_KHSV_MIRNAS_DN	0.01	0.00776466	0.00776466	0.00776466	1.88185	0.706894	43	33	10	0	32	0.544762	0.544762	0.544762
WP_DIFFERENTIATION_OF_WHITE_AND_BROWN_ADIPOCYTE	0.01	0.00779811	0.00779811	0.00779811	0.341243	0.128254	22	19	3	0	15	0.544762	0.544762	0.544762
ROSS_LEUKEMIA_WITH_MLL_FUSIONS	0.01	0.00788831	0.00788831	0.00788831	7.84246	2.95183	58	42	16	0	57	0.544762	0.544762	0.544762
ROVERSI_GLIOMA_COPY_NUMBER_DN	0.01	0.0080183	0.0080183	0.0080183	3.94607	1.48835	51	38	13	0	42	0.544762	0.544762	0.544762
GAVIN_PDE3B_TARGETS	0.01	0.00811364	0.00811364	0.00811364	0.217942	0.0823259	15	14	1	0	11	0.544762	0.544762	0.544762
WONG_ENDMETRIUM_CANCER_UP	0.01	0.00822481	0.00822481	0.00822481	1.10156	0.416833	37	29	8	0	28	0.544762	0.544762	0.544762
CHIARETTI_T_ALL_REFRACTORY_TO_THERAPY	0.01	0.00833038	0.00833038	0.00833038	1.4275	0.541051	40	31	9	0	30	0.544762	0.544762	0.544762
LEE_TARGETS_OF_PTCH1_AND_SUFU_DN	0.01	0.00839872	0.00839872	0.00839872	37.847	14.3599	73	51	22	0	67	0.544762	0.544762	0.544762
GARGALOVIC_RESPONSE_TO_OXIDIZED_PHOSPHOLIPIDS_RED_UP	0.01	0.00845856	0.00845856	0.00845856	0.216828	0.0823442	15	14	1	0	10	0.544762	0.544762	0.544762
REACTOME_SIGNALING_BY_TGFB_FAMILY_MEMBERS	0.01	0.00847845	0.00847845	0.00847845	47.2214	17.9385	75	52	23	0	96	0.544762	0.544762	0.544762
VALK_AML_CLUSTER_6	0.01	0.00850002	0.00850002	0.00850002	0.851733	0.323664	34	27	7	0	28	0.544762	0.544762	0.544762
WP_HFE_EFFECT_ON_HEPCIDIN_PRODUCTION	0.01	0.00871918	0.00871918	0.00871918	0.178438	0.0680316	11	11	0	0	7	0.544762	0.544762	0.544762
KEGG_ADHERENS_JUNCTION	0.01	0.00895472	0.00895472	0.00895472	10.1786	3.89422	61	44	17	0	58	0.544762	0.544762	0.544762
KEGG_RNA_POLYMERASE	0.01	0.0090127	0.0090127	0.0090127	0.25593	0.0979986	18	16	2	0	14	0.544762	0.544762	0.544762
RODRIGUES_THYROID_CARCINOMA_DN	0.01	0.00907546	0.00907546	0.00907546	58.6383	22.4737	77	53	24	0	72	0.544762	0.544762	0.544762
MATZUK_CENTRAL_FOR_FEMALE_FERTILITY	0.01	0.00924034	0.00924034	0.00924034	0.255038	0.0979774	18	16	2	0	18	0.544762	0.544762	0.544762
REACTOME_SIGNALING_BY_TGF_BETA_RECEPTOR_COMPLEX	0.01	0.0092558	0.0092558	0.0092558	12.805	4.92036	63	45	18	0	72	0.544762	0.544762	0.544762
WELCH_GATA1_TARGETS	0.01	0.00926446	0.00926446	0.00926446	0.51971	0.199724	28	23	5	0	21	0.544762	0.544762	0.544762
LIU_CDX2_TARGETS_UP	0.01	0.00966935	0.00966935	0.00966935	2.89554	1.11908	48	36	12	0	41	0.544762	0.544762	0.544762
WP_OSX_AND_MIRNAS_IN_TOOTH_DEVELOPMENT	0.01	0.00969578	0.00969578	0.00969578	0.655001	0.253239	31	25	6	0	24	0.544762	0.544762	0.544762
REACTOME_TYPE_I_HEMIDESMOSOME_ASSEMBLY	0.01	0.00982708	0.00982708	0.00982708	1.27762	0.494846	39	30	9	0	29	0.544762	0.544762	0.544762
WP_HEMOGLOBIN_SWITCHING_EMBRYONIC_FETAL_AND_ADULT	0.01	0.00984689	0.00984689	0.00984689	0.253221	0.0981037	18	16	2	0	14	0.544762	0.544762	0.544762
AFFAR_YY1_TARGETS_UP	0.01	0.0101831	0.0101831	0.0101831	1442.66	561.447	103	67	36	0	138	0.544762	0.544762	0.544762
REACTOME_CHYLOMICRON_ASSEMBLY	0.01	0.0104007	0.0104007	0.0104007	0.198708	0.0775532	14	13	1	0	13	0.544762	0.544762	0.544762
VALK_AML_CLUSTER_15	0.01	0.0104418	0.0104418	0.0104418	0.760903	0.29713	33	26	7	0	22	0.544762	0.544762	0.544762
WP_SELENIUM_MICRONUTRIENT_NETWORK	0.01	0.0104496	0.0104496	0.0104496	10.7897	4.21377	62	45	17	0	56	0.544762	0.544762	0.544762
BLANCO_MELO_INFLUENZA_A_INFECTION_A594_CELLS_DN	0.01	0.0104791	0.0104791	0.0104791	91.0867	35.5862	81	55	26	0	87	0.544762	0.544762	0.544762
MCBRYAN_PUBERTAL_BREAST_4_5WK_DN	0.01	0.0106357	0.0106357	0.0106357	7891.67	3089.38	115	73	42	0	151	0.544762	0.544762	0.544762
BENPORATH_MYC_TARGETS_WITH_EBOX	0.01	0.0108389	0.0108389	0.0108389	2476.04	971.816	107	69	38	0	143	0.544762	0.544762	0.544762
TONKS_TARGETS_OF_RUNX1_RUNX1T1_FUSION_HSC_UP	0.01	0.01085	0.01085	0.01085	484.694	190.263	95	63	32	0	108	0.544762	0.544762	0.544762
WP_NANOPARTICLE_TRIGGERED_AUTOPHAGIC_CELL_DEATH	0.01	0.0109241	0.0109241	0.0109241	0.197423	0.0775693	14	13	1	0	16	0.544762	0.544762	0.544762
SHETH_LIVER_CANCER_VS_TXNIP_LOSS_PAM5	0.01	0.0109261	0.0109261	0.0109261	71.8526	28.2323	79	54	25	0	80	0.544762	0.544762	0.544762
REACTOME_TP53_REGULATES_TRANSCRIPTION_OF_CELL_CYCLE_GENES	0.01	0.010929	0.010929	0.010929	0.303423	0.119225	21	18	3	0	16	0.544762	0.544762	0.544762
KYNG_RESPONSE_TO_H2O2_VIA_ERCC6	0.01	0.0109848	0.0109848	0.0109848	0.165302	0.0649982	10	10	0	0	7	0.544762	0.544762	0.544762
WP_PATHOGENESIS_OF_SARSCOV2_MEDIATED_BY_NSP9NSP10_COMPLEX	0.01	0.0110905	0.0110905	0.0110905	0.16515	0.065024	10	10	0	0	8	0.544762	0.544762	0.544762
ONGUSAHA_TP53_TARGETS	0.01	0.0110998	0.0110998	0.0110998	0.618325	0.243479	31	25	6	0	30	0.544762	0.544762	0.544762
REACTOME_LDL_REMODELING	0.01	0.0113099	0.0113099	0.0113099	0.196734	0.077669	14	13	1	0	9	0.544762	0.544762	0.544762
REACTOME_RUNX1_REGULATES_TRANSCRIPTION_OF_GENES_INVOLVED_IN_DIFFERENTIATION_OF_HSCS	0.01	0.0113103	0.0113103	0.0113103	0.967847	0.382101	36	28	8	0	28	0.544762	0.544762	0.544762
REACTOME_REGULATION_OF_HOMOTYPIC_CELL_CELL_ADHESION	0.01	0.0113363	0.0113363	0.0113363	25.5333	10.0836	70	49	21	0	73	0.544762	0.544762	0.544762
LIN_MELANOMA_COPY_NUMBER_UP	0.01	0.0113731	0.0113731	0.0113731	6.75636	2.66942	57	41	16	0	50	0.544762	0.544762	0.544762
KEGG_MEDICUS_VARIANT_MLL_AF4_FUSION_TO_TRANSCRIPTIONAL_ACTIVATION	0.01	0.011439	0.011439	0.011439	2.57565	1.01845	47	35	12	0	38	0.544762	0.544762	0.544762
KENNY_CTNNB1_TARGETS_DN	0.01	0.0115791	0.0115791	0.0115791	0.750639	0.297316	33	26	7	0	26	0.544762	0.544762	0.544762
WP_DISORDERS_OF_FOLATE_METABOLISM_AND_TRANSPORT	0.01	0.0116574	0.0116574	0.0116574	0.402571	0.159602	25	21	4	0	21	0.544762	0.544762	0.544762
PROVENZANI_METASTASIS_UP	0.01	0.0118102	0.0118102	0.0118102	561.568	223.042	96	63	33	0	128	0.544762	0.544762	0.544762
HONMA_DOCETAXEL_RESISTANCE	0.01	0.0119822	0.0119822	0.0119822	0.247061	0.0983263	18	16	2	0	20	0.544762	0.544762	0.544762
JAZAERI_BREAST_CANCER_BRCA1_VS_BRCA2_DN	0.01	0.0122553	0.0122553	0.0122553	5.49018	2.19195	55	40	15	0	46	0.544762	0.544762	0.544762
WP_TROP2_REGULATORY_SIGNALING	0.01	0.0122761	0.0122761	0.0122761	0.744449	0.297291	33	26	7	0	24	0.544762	0.544762	0.544762
GROSS_HYPOXIA_VIA_ELK3_ONLY_UP	0.01	0.0123012	0.0123012	0.0123012	0.299369	0.119586	21	18	3	0	25	0.544762	0.544762	0.544762
REACTOME_MOLECULES_ASSOCIATED_WITH_ELASTIC_FIBRES	0.01	0.0123499	0.0123499	0.0123499	6.68149	2.67047	57	41	16	0	50	0.544762	0.544762	0.544762
VANTVEER_BREAST_CANCER_METASTASIS_UP	0.01	0.0124434	0.0124434	0.0124434	1.23847	0.495524	39	30	9	0	39	0.544762	0.544762	0.544762
BASSO_CD40_SIGNALING_DN	0.01	0.0124722	0.0124722	0.0124722	6.67275	2.67071	57	41	16	0	42	0.544762	0.544762	0.544762
PID_ANGIOPOIETIN_RECEPTOR_PATHWAY	0.01	0.0125547	0.0125547	0.0125547	4.08241	1.63548	52	38	14	0	42	0.544762	0.544762	0.544762
WP_LUNG_FIBROSIS	0.01	0.0125679	0.0125679	0.0125679	3.06415	1.22773	49	36	13	0	47	0.544762	0.544762	0.544762
SU_PLACENTA	0.01	0.012586	0.012586	0.012586	0.298267	0.119533	21	18	3	0	15	0.544762	0.544762	0.544762
REACTOME_SIGNALING_BY_TGFBR3	0.01	0.0126412	0.0126412	0.0126412	0.581956	0.233369	30	24	6	0	23	0.544762	0.544762	0.544762
DE_YY1_TARGETS_UP	0.01	0.0127547	0.0127547	0.0127547	0.162547	0.0652658	10	10	0	0	8	0.544762	0.544762	0.544762
WP_OMEGA6FATTY_ACIDS_IN_SENESCENCE	0.01	0.0129463	0.0129463	0.0129463	2.04503	0.82287	45	34	11	0	33	0.544762	0.544762	0.544762
MEBARKI_HCC_PROGENITOR_WNT_DN_CTNNB1_INDEPENDENT	0.01	0.0129664	0.0129664	0.0129664	0.459128	0.184783	27	22	5	0	18	0.544762	0.544762	0.544762
REACTOME_REGULATION_OF_PD_L1_CD274_EXPRESSION	0.01	0.0129746	0.0129746	0.0129746	23.0416	9.27427	69	48	21	0	66	0.544762	0.544762	0.544762
BIOCARTA_CTL_PATHWAY	0.01	0.0129888	0.0129888	0.0129888	0.193175	0.0777654	14	13	1	0	9	0.544762	0.544762	0.544762
WILCOX_RESPONSE_TO_PROGESTERONE_DN	0.01	0.0130279	0.0130279	0.0130279	111.635	44.9598	83	56	27	0	88	0.544762	0.544762	0.544762
HUPER_BREAST_BASAL_VS_LUMINAL_UP	0.01	0.013045	0.013045	0.013045	1.91812	0.772646	44	33	11	0	32	0.544762	0.544762	0.544762
REACTOME_PHASE_2_PLATEAU_PHASE	0.01	0.013156	0.013156	0.013156	0.227714	0.0918379	17	15	2	0	12	0.544762	0.544762	0.544762
PACHER_TARGETS_OF_IGF1_AND_IGF2_UP	0.01	0.0131591	0.0131591	0.0131591	0.366209	0.147698	24	20	4	0	26	0.544762	0.544762	0.544762
BIOCARTA_LAIR_PATHWAY	0.01	0.0134252	0.0134252	0.0134252	0.365225	0.147728	24	20	4	0	14	0.544762	0.544762	0.544762
WP_CELLS_AND_MOLECULES_INVOLVED_IN_LOCAL_ACUTE_INFLAMMATORY_RESPONSE	0.01	0.0134252	0.0134252	0.0134252	0.365225	0.147728	24	20	4	0	14	0.544762	0.544762	0.544762
REACTOME_SARS_COV_1_TARGETS_HOST_INTRACELLULAR_SIGNALLING_AND_REGULATORY_PATHWAYS	0.01	0.0135715	0.0135715	0.0135715	0.153996	0.0623866	9	9	0	0	9	0.544762	0.544762	0.544762
REACTOME_REGULATION_OF_EXPRESSION_AND_FUNCTION_OF_TYPE_II_CLASSICAL_CADHERINS	0.01	0.0135826	0.0135826	0.0135826	0.364809	0.147809	24	20	4	0	17	0.544762	0.544762	0.544762
JISON_SICKLE_CELL_DISEASE_UP	0.01	0.0136909	0.0136909	0.0136909	62.0601	25.1738	78	53	25	0	73	0.544762	0.544762	0.544762
KEGG_MEDICUS_VARIANT_TMPRSS2_ERG_FUSION_TO_TRANSCRIPTIONAL_ACTIVATION	0.01	0.0137075	0.0137075	0.0137075	-0.149234	0.0605453	9	1	8	0	6	0.544762	0.544762	0.544762
MATTIOLI_MGUS_VS_PCL	0.01	0.013709	0.013709	0.013709	4.89237	1.9849	54	39	15	0	49	0.544762	0.544762	0.544762
KEGG_MEDICUS_REFERENCE_BMP_SIGNALING_PATHWAY	0.01	0.0137597	0.0137597	0.0137597	0.192005	0.0779407	14	13	1	0	9	0.544762	0.544762	0.544762
HOSHIDA_LIVER_CANCER_SUBCLASS_S2	0.01	0.0138372	0.0138372	0.0138372	61.9737	25.1776	78	53	25	0	94	0.544762	0.544762	0.544762
REACTOME_DISASSEMBLY_OF_THE_DESTRUCTION_COMPLEX_AND_RECRUITMENT_OF_AXIN_TO_THE_MEMBRANE	0.01	0.0138575	0.0138575	0.0138575	0.363911	0.147875	24	20	4	0	19	0.544762	0.544762	0.544762
WINNEPENNINCKX_MELANOMA_METASTASIS_DN	0.01	0.0139858	0.0139858	0.0139858	1.45053	0.590216	41	31	10	0	38	0.544762	0.544762	0.544762
KEGG_MEDICUS_ENV_FACTOR_E2_TO_NUCLEAR_INITIATED_ESTROGEN_SIGNALING_PATHWAY	0.01	0.0141272	0.0141272	0.0141272	-0.185872	0.075742	14	3	11	0	8	0.544762	0.544762	0.544762
MIYAGAWA_TARGETS_OF_EWSR1_ETS_FUSIONS_UP	0.01	0.0141951	0.0141951	0.0141951	16296.4	6645.38	120	75	45	0	179	0.544762	0.544762	0.544762
CHIBA_RESPONSE_TO_TSA_UP	0.01	0.0143358	0.0143358	0.0143358	1.89398	0.773453	44	33	11	0	40	0.544762	0.544762	0.544762
BIOCARTA_CHREBP_PATHWAY	0.01	0.0144687	0.0144687	0.0144687	0.152771	0.0624724	9	9	0	0	8	0.546704	0.546704	0.546704
REACTOME_BASE_EXCISION_REPAIR	0.01	0.0145716	0.0145716	0.0145716	3.0013	1.2286	49	36	13	0	45	0.547498	0.547498	0.547498
JI_CARCINOGENESIS_BY_KRAS_AND_STK11_DN	0.01	0.0147407	0.0147407	0.0147407	0.450851	0.184874	27	22	5	0	20	0.548786	0.548786	0.548786
ZHONG_RESPONSE_TO_AZACITIDINE_AND_TSA_DN	0.01	0.01477	0.01477	0.01477	7.955	3.26296	59	42	17	0	52	0.548786	0.548786	0.548786
SARRIO_EPITHELIAL_MESENCHYMAL_TRANSITION_DN	0.01	0.0149069	0.0149069	0.0149069	138.768	56.9976	85	57	28	0	101	0.550188	0.550188	0.550188
WP_OMEGA3FATTY_ACIDS_IN_SENESCENCE	0.01	0.0150044	0.0150044	0.0150044	0.468151	0.192475	28	23	5	0	21	0.550188	0.550188	0.550188
BOYLAN_MULTIPLE_MYELOMA_C_D_DN	0.01	0.0152367	0.0152367	0.0152367	1561.22	643.351	104	67	37	0	174	0.550188	0.550188	0.550188
WP_BETAGLOBIN_GENE_EXPRESSION_REGULATION	0.01	0.0152551	0.0152551	0.0152551	0.270118	0.111331	20	17	3	0	17	0.550188	0.550188	0.550188
BRUNO_HEMATOPOIESIS	0.01	0.0153781	0.0153781	0.0153781	-2.45208	1.01186	47	19	28	0	38	0.550188	0.550188	0.550188
ZHAN_MULTIPLE_MYELOMA_MF_DN	0.01	0.0153836	0.0153836	0.0153836	0.448636	0.18514	27	22	5	0	25	0.550188	0.550188	0.550188
WP_T_CELL_MODULATION_AND_DESMOPLASIA_IN_PANCREATIC_CANCER	0.01	0.0158282	0.0158282	0.0158282	0.846825	0.350964	35	27	8	0	28	0.558522	0.558522	0.558522
WP_AMPK_REGULATION_OF_MAMMARY_MILK_PROTEIN_SYNTHESIS	0.01	0.016072	0.016072	0.016072	0.176645	0.0733797	13	12	1	0	16	0.558522	0.558522	0.558522
LEE_CALORIE_RESTRICTION_NEOCORTEX_DN	0.01	0.0162793	0.0162793	0.0162793	2.86318	1.1917	49	36	13	0	41	0.558522	0.558522	0.558522
VISALA_RESPONSE_TO_HEAT_SHOCK_AND_AGING_DN	0.01	0.0163468	0.0163468	0.0163468	0.150422	0.0626477	9	9	0	0	11	0.558522	0.558522	0.558522
WP_13Q1212_COPY_NUMBER_VARIATION	0.01	0.0163606	0.0163606	0.0163606	1.69168	0.704642	43	32	11	0	33	0.558522	0.558522	0.558522
ELVIDGE_HYPOXIA_UP	0.01	0.016366	0.016366	0.016366	222.159	92.5412	89	59	30	0	115	0.558522	0.558522	0.558522
PUJANA_BRCA_CENTERED_NETWORK	0.01	0.0164618	0.0164618	0.0164618	133.174	55.5234	85	57	28	0	97	0.558522	0.558522	0.558522
DARWICHE_PAPILLOMA_RISK_LOW_UP	0.01	0.0164842	0.0164842	0.0164842	221.738	92.4674	89	59	30	0	112	0.558522	0.558522	0.558522
REACTOME_SCAVENGING_BY_CLASS_B_RECEPTORS	0.01	0.0165092	0.0165092	0.0165092	0.1761	0.0734529	13	12	1	0	9	0.558522	0.558522	0.558522
BANDRES_RESPONSE_TO_CARMUSTIN_WITHOUT_MGMT_48HR_DN	0.01	0.0167271	0.0167271	0.0167271	0.266335	0.111314	20	17	3	0	15	0.558522	0.558522	0.558522
SHIN_B_CELL_LYMPHOMA_CLUSTER_9	0.01	0.0167807	0.0167807	0.0167807	0.17566	0.0734526	13	12	1	0	10	0.558522	0.558522	0.558522
BERTUCCI_INVASIVE_CARCINOMA_DUCTAL_VS_LOBULAR_UP	0.01	0.0168725	0.0168725	0.0168725	-0.435333	0.182188	27	9	18	0	21	0.558522	0.558522	0.558522
KAN_RESPONSE_TO_ARSENIC_TRIOXIDE	0.01	0.0170635	0.0170635	0.0170635	21.5492	9.03401	69	48	21	0	64	0.558522	0.558522	0.558522
REACTOME_RELEASE_OF_HH_NP_FROM_THE_SECRETING_CELL	0.01	0.017088	0.017088	0.017088	0.149635	0.062745	9	9	0	0	6	0.558522	0.558522	0.558522
KEGG_TAURINE_AND_HYPOTAURINE_METABOLISM	0.01	0.0171099	0.0171099	0.0171099	0.149583	0.0627357	9	9	0	0	7	0.558522	0.558522	0.558522
LEE_EARLY_T_LYMPHOCYTE_UP	0.01	0.0174018	0.0174018	0.0174018	120.37	50.616	84	56	28	0	89	0.558522	0.558522	0.558522
LIU_VAV3_PROSTATE_CARCINOGENESIS_DN	0.01	0.0174385	0.0174385	0.0174385	0.219173	0.0921928	17	15	2	0	12	0.558522	0.558522	0.558522
REACTOME_TAK1_DEPENDENT_IKK_AND_NF_KAPPA_B_ACTIVATION	0.01	0.0177099	0.0177099	0.0177099	-0.504507	0.212726	29	10	19	0	23	0.558522	0.558522	0.558522
BILANGES_RAPAMYCIN_SENSITIVE_VIA_TSC1_AND_TSC2	0.01	0.0177186	0.0177186	0.0177186	0.833507	0.351476	35	27	8	0	33	0.558522	0.558522	0.558522
WIERENGA_PML_INTERACTOME	0.01	0.0178162	0.0178162	0.0178162	3.41923	1.44307	51	37	14	0	45	0.558522	0.558522	0.558522
WP_SENESCENCE_AND_AUTOPHAGY_IN_CANCER	0.01	0.017832	0.017832	0.017832	12.2619	5.1758	64	45	19	0	62	0.558522	0.558522	0.558522
NAKAYAMA_SOFT_TISSUE_TUMORS_PCA2_DN	0.01	0.0178342	0.0178342	0.0178342	42.4727	17.9282	75	51	24	0	75	0.558522	0.558522	0.558522
WP_MOLYBDENUM_COFACTOR_MOCO_BIOSYNTHESIS	0.01	0.017846	0.017846	0.017846	0.263941	0.111424	20	17	3	0	15	0.558522	0.558522	0.558522
REACTOME_PRE_NOTCH_PROCESSING_IN_THE_ENDOPLASMIC_RETICULUM	0.01	0.0178713	0.0178713	0.0178713	0.263812	0.111394	20	17	3	0	15	0.558522	0.558522	0.558522
KEGG_O_GLYCAN_BIOSYNTHESIS	0.01	0.0179175	0.0179175	0.0179175	0.32477	0.137189	23	19	4	0	16	0.558522	0.558522	0.558522
REACTOME_PHASE_II_CONJUGATION_OF_COMPOUNDS	0.01	0.0179549	0.0179549	0.0179549	15.931	6.73174	66	46	20	0	64	0.558522	0.558522	0.558522
STEIN_ESRRA_TARGETS_RESPONSIVE_TO_ESTROGEN_DN	0.01	0.0183269	0.0183269	0.0183269	2.63437	1.11676	48	35	13	0	40	0.559589	0.559589	0.559589
DARWICHE_SQUAMOUS_CELL_CARCINOMA_UP	0.01	0.0185549	0.0185549	0.0185549	119.107	50.5901	84	56	28	0	105	0.559589	0.559589	0.559589
RIZ_ERYTHROID_DIFFERENTIATION_6HR	0.01	0.0187558	0.0187558	0.0187558	0.506339	0.215431	29	23	6	0	23	0.559589	0.559589	0.559589
KAAB_HEART_ATRIUM_VS_VENTRICLE_UP	0.01	0.0188637	0.0188637	0.0188637	48989.7	20862.5	127	78	49	0	219	0.559589	0.559589	0.559589
WP_ENDOCHONDRAL_OSSIFICATION	0.01	0.0189852	0.0189852	0.0189852	5.67133	2.41763	56	40	16	0	57	0.559589	0.559589	0.559589
WP_ENDOCHONDRAL_OSSIFICATION_WITH_SKELETAL_DYSPLASIAS	0.01	0.0189852	0.0189852	0.0189852	5.67133	2.41763	56	40	16	0	57	0.559589	0.559589	0.559589
BIOCARTA_BAD_PATHWAY	0.01	0.0190134	0.0190134	0.0190134	0.32169	0.137165	23	19	4	0	16	0.559589	0.559589	0.559589
HOLLEMAN_ASPARAGINASE_RESISTANCE_ALL_UP	0.01	0.0190425	0.0190425	0.0190425	0.504779	0.215285	29	23	6	0	25	0.559589	0.559589	0.559589
WP_SPINA_BIFIDA	0.01	0.0190993	0.0190993	0.0190993	0.216447	0.092357	17	15	2	0	11	0.559589	0.559589	0.559589
GRANDVAUX_IRF3_TARGETS_DN	0.01	0.0191167	0.0191167	0.0191167	-0.425951	0.181778	27	9	18	0	20	0.559589	0.559589	0.559589
GAZDA_DIAMOND_BLACKFAN_ANEMIA_MYELOID_DN	0.01	0.0191618	0.0191618	0.0191618	0.172412	0.073606	13	12	1	0	10	0.559589	0.559589	0.559589
MARKEY_RB1_CHRONIC_LOF_DN	0.01	0.0191743	0.0191743	0.0191743	5.66406	2.41834	56	40	16	0	49	0.559589	0.559589	0.559589
PID_SYNDECAN_2_PATHWAY	0.01	0.0192107	0.0192107	0.0192107	1.33935	0.572027	41	31	10	0	28	0.559589	0.559589	0.559589
TONKS_TARGETS_OF_RUNX1_RUNX1T1_FUSION_MONOCYTE_UP	0.01	0.0192344	0.0192344	0.0192344	1112.27	475.134	102	66	36	0	135	0.559589	0.559589	0.559589
REACTOME_RNA_POLYMERASE_III_TRANSCRIPTION_TERMINATION	0.01	0.0192442	0.0192442	0.0192442	0.201825	0.0862217	16	14	2	0	13	0.559589	0.559589	0.559589
KEGG_PROPANOATE_METABOLISM	0.01	0.019348	0.019348	0.019348	0.400178	0.171107	26	21	5	0	22	0.56017	0.56017	0.56017
CHEOK_RESPONSE_TO_MERCAPTOPURINE_AND_LD_MTX_DN	0.01	0.0195948	0.0195948	0.0195948	0.398836	0.17088	26	21	5	0	18	0.564872	0.564872	0.564872
PID_IL3_PATHWAY	0.01	0.0199591	0.0199591	0.0199591	0.259566	0.11154	20	17	3	0	16	0.567638	0.567638	0.567638
FIGUEROA_AML_METHYLATION_CLUSTER_2_DN	0.01	0.0200303	0.0200303	0.0200303	0.14055	0.0604315	8	8	0	0	5	0.567638	0.567638	0.567638
WP_MIRNA_REGULATION_OF_P53_PATHWAY_IN_PROSTATE_CANCER	0.01	0.0203278	0.0203278	0.0203278	0.318681	0.137348	23	19	4	0	19	0.569801	0.569801	0.569801
REACTOME_DUAL_INCISION_IN_GG_NER	0.01	0.0203442	0.0203442	0.0203442	1.25197	0.539655	40	30	10	0	38	0.569801	0.569801	0.569801
BIOCARTA_MONOCYTE_PATHWAY	0.01	0.0204474	0.0204474	0.0204474	0.170839	0.0737	13	12	1	0	8	0.569801	0.569801	0.569801
BIOCARTA_LYMPHOCYTE_PATHWAY	0.01	0.0204474	0.0204474	0.0204474	0.170839	0.0737	13	12	1	0	8	0.569801	0.569801	0.569801
MATZUK_SPERMATOZOA	0.01	0.0205618	0.0205618	0.0205618	158.994	68.6523	87	58	29	0	95	0.570612	0.570612	0.570612
BRUNEAU_HEART_GREAT_VESSELS_AND_VALVULOGENESIS	0.01	0.0207572	0.0207572	0.0207572	0.170524	0.0737443	13	12	1	0	9	0.572857	0.572857	0.572857
WP_METABOLIC_PATHWAY_OF_LDL_HDL_AND_TG_INCLUDING_DISEASES	0.01	0.0209027	0.0209027	0.0209027	0.317261	0.137358	23	19	4	0	15	0.572857	0.572857	0.572857
HAN_JNK_SINGALING_DN	0.01	0.0210547	0.0210547	0.0210547	1.62938	0.706277	43	32	11	0	34	0.572857	0.572857	0.572857
HSIAO_LIVER_SPECIFIC_GENES	0.01	0.0210555	0.0210555	0.0210555	10734.6	4653.09	118	74	44	0	198	0.572857	0.572857	0.572857
TONKS_TARGETS_OF_RUNX1_RUNX1T1_FUSION_GRANULOCYTE_UP	0.01	0.021071	0.021071	0.021071	3.11124	1.34878	50	36	14	0	41	0.572857	0.572857	0.572857
KEGG_MEDICUS_REFERENCE_RECRUITMENT_AND_FORMATION_OF_THE_MCC	0.01	0.0212143	0.0212143	0.0212143	0.198835	0.0862943	16	14	2	0	10	0.574418	0.574418	0.574418
GRAHAM_CML_DIVIDING_VS_NORMAL_QUIESCENT_DN	0.01	0.0213981	0.0213981	0.0213981	4.14178	1.80008	53	38	15	0	50	0.574822	0.574822	0.574822
HAHTOLA_SEZARY_SYNDROM_UP	0.01	0.0216324	0.0216324	0.0216324	11.2893	4.91532	63	44	19	0	58	0.577815	0.577815	0.577815
MARTORIATI_MDM4_TARGETS_NEUROEPITHELIUM_DN	0.01	0.0217434	0.0217434	0.0217434	1091.62	475.687	102	66	36	0	130	0.577815	0.577815	0.577815
REACTOME_PKMTS_METHYLATE_HISTONE_LYSINES	0.01	0.0218045	0.0218045	0.0218045	6.76597	2.94973	58	41	17	0	59	0.577815	0.577815	0.577815
PASQUALUCCI_LYMPHOMA_BY_GC_STAGE_UP	0.01	0.0220077	0.0220077	0.0220077	5854.93	2556.47	114	72	42	0	205	0.577815	0.577815	0.577815
JINESH_BLEBBISHIELD_TRANSFORMED_STEM_CELL_SPHERES_UP	0.01	0.0220409	0.0220409	0.0220409	239.574	104.633	90	59	31	0	114	0.577815	0.577815	0.577815
CASORELLI_APL_SECONDARY_VS_DE_NOVO_UP	0.01	0.022277	0.022277	0.022277	0.602924	0.263791	32	25	7	0	25	0.577815	0.577815	0.577815
MULLIGHAN_NPM1_MUTATED_SIGNATURE_2_DN	0.01	0.0223098	0.0223098	0.0223098	4.115	1.80083	53	38	15	0	41	0.577815	0.577815	0.577815
OUYANG_PROSTATE_CANCER_MARKERS	0.01	0.0223105	0.0223105	0.0223105	0.237143	0.103781	19	16	3	0	16	0.577815	0.577815	0.577815
GU_PDEF_TARGETS_DN	0.01	0.0225369	0.0225369	0.0225369	0.390801	0.171314	26	21	5	0	24	0.577815	0.577815	0.577815
TSUNODA_CISPLATIN_RESISTANCE_UP	0.01	0.022539	0.022539	0.022539	0.138156	0.0605641	8	8	0	0	7	0.577815	0.577815	0.577815
WP_HEAD_AND_NECK_SQUAMOUS_CELL_CARCINOMA	0.01	0.0226492	0.0226492	0.0226492	6.54013	2.86936	58	41	17	0	70	0.577815	0.577815	0.577815
MA_RAT_AGING_UP	0.01	0.0227006	0.0227006	0.0227006	0.734214	0.322245	34	26	8	0	37	0.577815	0.577815	0.577815
OUILLETTE_CLL_13Q14_DELETION_DN	0.01	0.0227373	0.0227373	0.0227373	0.734888	0.322628	34	26	8	0	32	0.577815	0.577815	0.577815
KEGG_MEDICUS_REFERENCE_RELN_VLDLR_PI3K_SIGNALING_PATHWAY	0.01	0.0229588	0.0229588	0.0229588	0.297861	0.130979	23	19	4	0	22	0.577815	0.577815	0.577815
NABA_MATRISOME_PRIMARY_METASTATIC_COLORECTAL_TUMOR	0.01	0.0229704	0.0229704	0.0229704	64.1587	28.2149	79	53	26	0	83	0.577815	0.577815	0.577815
WP_CHOLESTEROL_BIOSYNTHESIS_PATHWAY_IN_HEPATOCYTES	0.01	0.0229813	0.0229813	0.0229813	13.7694	6.05581	65	45	20	0	61	0.577815	0.577815	0.577815
KYNG_DNA_DAMAGE_BY_UV	0.01	0.0234301	0.0234301	0.0234301	0.731082	0.322581	34	26	8	0	30	0.582918	0.582918	0.582918
KEGG_ONE_CARBON_POOL_BY_FOLATE	0.01	0.0235251	0.0235251	0.0235251	0.388019	0.171326	26	21	5	0	19	0.582918	0.582918	0.582918
REACTOME_STRAND_ASYNCHRONOUS_MITOCHONDRIAL_DNA_REPLICATION	0.01	0.0235717	0.0235717	0.0235717	0.137264	0.060628	8	8	0	0	7	0.582918	0.582918	0.582918
BIOCARTA_TCRA_PATHWAY	0.01	0.0237481	0.0237481	0.0237481	0.137128	0.0606445	8	8	0	0	5	0.582918	0.582918	0.582918
SESTO_RESPONSE_TO_UV_C8	0.01	0.0237499	0.0237499	0.0237499	20.9536	9.26678	69	47	22	0	77	0.582918	0.582918	0.582918
REACTOME_LYSINE_CATABOLISM	0.01	0.0239563	0.0239563	0.0239563	0.137052	0.0607009	8	8	0	0	7	0.582918	0.582918	0.582918
REACTOME_TRP_CHANNELS	0.01	0.024014	0.024014	0.024014	0.728149	0.322632	34	26	8	0	30	0.582918	0.582918	0.582918
GUILLAUMOND_KLF10_TARGETS_DN	0.01	0.0240463	0.0240463	0.0240463	0.448416	0.198732	28	22	6	0	22	0.582918	0.582918	0.582918
REACTOME_ACTIVATION_OF_ANTERIOR_HOX_GENES_IN_HINDBRAIN_DEVELOPMENT_DURING_EARLY_EMBRYOGENESIS	0.01	0.0240558	0.0240558	0.0240558	3.6818	1.63183	52	37	15	0	47	0.582918	0.582918	0.582918
WIKMAN_ASBESTOS_LUNG_CANCER_UP	0.01	0.0243828	0.0243828	0.0243828	-0.215471	0.0957204	18	5	13	0	11	0.58463	0.58463	0.58463
WP_ROLES_OF_CERAMIDES_IN_DEVELOPMENT_OF_INSULIN_RESISTANCE	0.01	0.0245631	0.0245631	0.0245631	0.446959	0.198807	28	22	6	0	21	0.58463	0.58463	0.58463
TCGA_GLIOBLASTOMA_COPY_NUMBER_DN	0.01	0.0246233	0.0246233	0.0246233	0.38549	0.171537	26	21	5	0	20	0.58463	0.58463	0.58463
KEGG_CARDIAC_MUSCLE_CONTRACTION	0.01	0.0246626	0.0246626	0.0246626	1.10857	0.493431	39	29	10	0	34	0.58463	0.58463	0.58463
WP_ENDOMETRIAL_CANCER	0.01	0.0246854	0.0246854	0.0246854	8.1093	3.61009	60	42	18	0	56	0.58463	0.58463	0.58463
VICENT_METASTASIS_UP	0.01	0.0247861	0.0247861	0.0247861	0.194342	0.0865775	16	14	2	0	13	0.58463	0.58463	0.58463
REACTOME_REGULATION_OF_T_CELL_ACTIVATION_BY_CD28_FAMILY	0.01	0.0248884	0.0248884	0.0248884	300.82	134.107	92	60	32	0	97	0.58463	0.58463	0.58463
REACTOME_SCAVENGING_BY_CLASS_F_RECEPTORS	0.01	0.0249118	0.0249118	0.0249118	0.156409	0.0697392	12	11	1	0	9	0.58463	0.58463	0.58463
WP_RIOK1_AND_RIOK2_IN_EGFR_AND_PI3KMEDIATED_TUMORIGENESIS	0.01	0.0250265	0.0250265	0.0250265	0.194162	0.0866409	16	14	2	0	13	0.58463	0.58463	0.58463
WIKMAN_ASBESTOS_LUNG_CANCER_DN	0.01	0.0251563	0.0251563	0.0251563	1.4422	0.644131	42	31	11	0	33	0.58463	0.58463	0.58463
NELSON_RESPONSE_TO_ANDROGEN_DN	0.01	0.0252336	0.0252336	0.0252336	0.354401	0.15837	25	20	5	0	17	0.58463	0.58463	0.58463
DARWICHE_PAPILLOMA_RISK_HIGH_UP	0.01	0.0253321	0.0253321	0.0253321	385.862	172.545	94	61	33	0	115	0.58463	0.58463	0.58463
RASHI_NFKB1_TARGETS	0.01	0.0258064	0.0258064	0.0258064	0.135562	0.0608142	8	8	0	0	7	0.58463	0.58463	0.58463
WATANABE_ULCERATIVE_COLITIS_WITH_CANCER_UP	0.01	0.0258506	0.0258506	0.0258506	0.232069	0.104139	19	16	3	0	16	0.58463	0.58463	0.58463
GENTILE_UV_RESPONSE_CLUSTER_D2	0.01	0.0259201	0.0259201	0.0259201	1.43525	0.644357	42	31	11	0	29	0.58463	0.58463	0.58463
REACTOME_DEFECTIVE_LFNG_CAUSES_SCDO3	0.01	0.0259249	0.0259249	0.0259249	0.231709	0.10403	19	16	3	0	14	0.58463	0.58463	0.58463
REACTOME_TGFBR3_EXPRESSION	0.01	0.025955	0.025955	0.025955	0.283947	0.127509	22	18	4	0	16	0.58463	0.58463	0.58463
YEGNASUBRAMANIAN_PROSTATE_CANCER	0.01	0.0259715	0.0259715	0.0259715	79.1577	35.5503	81	54	27	0	79	0.58463	0.58463	0.58463
REACTOME_RECYCLING_OF_BILE_ACIDS_AND_SALTS	0.01	0.0261897	0.0261897	0.0261897	0.231543	0.10414	19	16	3	0	12	0.58463	0.58463	0.58463
LEE_AGING_CEREBELLUM_UP	0.01	0.0262665	0.0262665	0.0262665	3.7841	1.70283	53	38	15	0	52	0.58463	0.58463	0.58463
AIYAR_COBRA1_TARGETS_UP	0.01	0.026406	0.026406	0.026406	0.352258	0.158661	25	20	5	0	19	0.58463	0.58463	0.58463
FISCHER_G1_S_CELL_CYCLE	0.01	0.0264352	0.0264352	0.0264352	2858.14	1287.59	109	69	40	0	139	0.58463	0.58463	0.58463
HASLINGER_B_CLL_WITH_11Q23_DELETION	0.01	0.0264713	0.0264713	0.0264713	0.351534	0.158404	25	20	5	0	18	0.58463	0.58463	0.58463
ALFANO_MYC_TARGETS	0.01	0.0266393	0.0266393	0.0266393	10291.6	4642.61	118	74	44	0	196	0.58463	0.58463	0.58463
GALLUZZI_PERMEABILIZE_MITOCHONDRIA	0.01	0.0266974	0.0266974	0.0266974	-0.158072	0.0713347	13	3	10	0	8	0.58463	0.58463	0.58463
WP_ACETAMINOPHEN_IN_ANALGESIA_AND_ANTIPYRESIS	0.01	0.0267617	0.0267617	0.0267617	0.23048	0.104055	19	16	3	0	17	0.58463	0.58463	0.58463
KYNG_DNA_DAMAGE_BY_GAMMA_AND_UV_RADIATION	0.01	0.0268336	0.0268336	0.0268336	3.61487	1.63279	52	37	15	0	50	0.58463	0.58463	0.58463
PID_S1P_S1P3_PATHWAY	0.01	0.0268516	0.0268516	0.0268516	0.230478	0.104116	19	16	3	0	16	0.58463	0.58463	0.58463
VERRECCHIA_RESPONSE_TO_TGFB1_C6	0.01	0.0268825	0.0268825	0.0268825	0.154344	0.0697374	12	11	1	0	7	0.58463	0.58463	0.58463
KEGG_BETA_ALANINE_METABOLISM	0.01	0.027182	0.027182	0.027182	0.282021	0.127675	22	18	4	0	18	0.58463	0.58463	0.58463
KASLER_HDAC7_TARGETS_2_DN	0.01	0.0272476	0.0272476	0.0272476	0.349733	0.158397	25	20	5	0	22	0.58463	0.58463	0.58463
ELVIDGE_HYPOXIA_BY_DMOG_UP	0.01	0.0272552	0.0272552	0.0272552	20.4579	9.26603	69	47	22	0	86	0.58463	0.58463	0.58463
NABA_MATRISOME_MULTIPLE_MYELOMA	0.01	0.0273462	0.0273462	0.0273462	0.154112	0.0698432	12	11	1	0	8	0.58463	0.58463	0.58463
PEDERSEN_METASTASIS_BY_ERBB2_ISOFORM_6	0.01	0.0273498	0.0273498	0.0273498	0.349206	0.158263	25	20	5	0	18	0.58463	0.58463	0.58463
REACTOME_VLDL_CLEARANCE	0.01	0.0274249	0.0274249	0.0274249	0.153991	0.0698239	12	11	1	0	9	0.58463	0.58463	0.58463
TAKEDA_TARGETS_OF_NUP98_HOXA9_FUSION_8D_DN	0.01	0.0274482	0.0274482	0.0274482	702.434	318.552	99	64	35	0	110	0.58463	0.58463	0.58463
ROSS_AML_WITH_MLL_FUSIONS	0.01	0.0276198	0.0276198	0.0276198	3.59737	1.6332	52	37	15	0	48	0.584816	0.584816	0.584816
SMITH_TERT_TARGETS_UP	0.01	0.0277432	0.0277432	0.0277432	44.13	20.0509	76	51	25	0	90	0.584816	0.584816	0.584816
RASHI_RESPONSE_TO_IONIZING_RADIATION_1	0.01	0.0277778	0.0277778	0.0277778	0.22936	0.104235	19	16	3	0	15	0.584816	0.584816	0.584816
YANG_BREAST_CANCER_ESR1_LASER_UP	0.01	0.0278067	0.0278067	0.0278067	0.280665	0.127575	22	18	4	0	18	0.584816	0.584816	0.584816
JI_RESPONSE_TO_FSH_DN	0.01	0.028076	0.028076	0.028076	7.15795	3.25921	59	41	18	0	49	0.588466	0.588466	0.588466
HEIDENBLAD_AMPLICON_8Q24_DN	0.01	0.0281563	0.0281563	0.0281563	2.31676	1.05542	48	35	13	0	42	0.588466	0.588466	0.588466
GROSS_HIF1A_TARGETS_DN	0.01	0.0283347	0.0283347	0.0283347	0.279904	0.127657	22	18	4	0	16	0.588724	0.588724	0.588724
WP_GASTRIN_SIGNALING	0.01	0.0284248	0.0284248	0.0284248	16.3932	7.4808	67	46	21	0	64	0.588724	0.588724	0.588724
SENESE_HDAC1_TARGETS_UP	0.01	0.0285402	0.0285402	0.0285402	-316104	144354	137	75	62	0	296	0.588724	0.588724	0.588724
BIOCARTA_GRANULOCYTES_PATHWAY	0.01	0.0286128	0.0286128	0.0286128	0.152946	0.0698774	12	11	1	0	8	0.588724	0.588724	0.588724
RADMACHER_AML_PROGNOSIS	0.01	0.0286968	0.0286968	0.0286968	20.2709	9.26614	69	47	22	0	61	0.588724	0.588724	0.588724
WP_FAMILIAL_HYPERLIPIDEMIA_TYPE_2	0.01	0.0289167	0.0289167	0.0289167	0.279012	0.127717	22	18	4	0	16	0.591422	0.591422	0.591422
WP_MALE_STEROID_HORMONES_IN_CARDIOMYOCYTE_ENERGY_METABOLISM	0.01	0.0290617	0.0290617	0.0290617	0.152448	0.0698454	12	11	1	0	7	0.592174	0.592174	0.592174
REACTOME_MYOGENESIS	0.01	0.0291306	0.0291306	0.0291306	0.831889	0.3813	36	27	9	0	32	0.592174	0.592174	0.592174
MARTORIATI_MDM4_TARGETS_FETAL_LIVER_UP	0.01	0.0292242	0.0292242	0.0292242	6469.27	2966.94	115	72	43	0	155	0.592277	0.592277	0.592277
JIANG_HYPOXIA_CANCER	0.01	0.0294339	0.0294339	0.0294339	2.14985	0.987246	47	34	13	0	36	0.593169	0.593169	0.593169
REACTOME_SIGNALING_BY_RETINOIC_ACID	0.01	0.0294456	0.0294456	0.0294456	0.227018	0.104258	19	16	3	0	12	0.593169	0.593169	0.593169
COATES_MACROPHAGE_M1_VS_M2_DN	0.01	0.0295454	0.0295454	0.0295454	21.8616	10.0461	70	48	22	0	70	0.593392	0.593392	0.593392
KEGG_MEDICUS_REFERENCE_ACTIVATION_OF_PRC2.2_BY_UBIQUITINATION_OF_H2AK119_IN_GERMLINE_GENES	0.01	0.0301055	0.0301055	0.0301055	0.151865	0.0700259	12	11	1	0	12	0.5989	0.5989	0.5989
FERRANDO_T_ALL_WITH_MLL_ENL_FUSION_UP	0.01	0.0305423	0.0305423	0.0305423	33.7754	15.6152	74	50	24	0	64	0.5989	0.5989	0.5989
RUIZ_TNC_TARGETS_DN	0.01	0.0305885	0.0305885	0.0305885	109.457	50.6187	84	55	29	0	99	0.5989	0.5989	0.5989
PODAR_RESPONSE_TO_ADAPHOSTIN_UP	0.01	0.0306452	0.0306452	0.0306452	27.0605	12.5184	72	49	23	0	74	0.5989	0.5989	0.5989
MYLLYKANGAS_AMPLIFICATION_HOT_SPOT_29	0.01	0.0306649	0.0306649	0.0306649	0.175439	0.0811694	15	13	2	0	10	0.5989	0.5989	0.5989
XU_GH1_EXOGENOUS_TARGETS_UP	0.01	0.0307337	0.0307337	0.0307337	4.28184	1.98187	54	38	16	0	48	0.5989	0.5989	0.5989
WP_TYPE_II_DIABETES_MELLITUS	0.01	0.0308855	0.0308855	0.0308855	0.640176	0.296578	33	25	8	0	26	0.5989	0.5989	0.5989
BOYLAN_MULTIPLE_MYELOMA_C_D_UP	0.01	0.0310605	0.0310605	0.0310605	171.696	79.6256	88	58	30	0	96	0.5989	0.5989	0.5989
WP_CLEAR_CELL_RENAL_CELL_CARCINOMA_PATHWAYS	0.01	0.0312027	0.0312027	0.0312027	68.202	31.6559	80	53	27	0	88	0.5989	0.5989	0.5989
REACTOME_REGULATION_OF_CDH1_GENE_TRANSCRIPTION	0.01	0.0312406	0.0312406	0.0312406	0.821743	0.381497	36	27	9	0	30	0.5989	0.5989	0.5989
KEGG_MEDICUS_REFERENCE_BASE_EXCISION_AND_STRAND_CLEAVAGE_BY_NEIL_GLYCOSYLASE	0.01	0.0312407	0.0312407	0.0312407	0.175053	0.081269	15	13	2	0	11	0.5989	0.5989	0.5989
GROSS_HYPOXIA_VIA_ELK3_AND_HIF1A_DN	0.01	0.0312965	0.0312965	0.0312965	122.682	56.9744	85	56	29	0	87	0.5989	0.5989	0.5989
HOLLERN_SOLID_NODULAR_BREAST_TUMOR_UP	0.01	0.0313816	0.0313816	0.0313816	0.174746	0.081194	15	13	2	0	9	0.5989	0.5989	0.5989
DESERT_PERIPORTAL_HEPATOCELLULAR_CARCINOMA_SUBCLASS_UP	0.01	0.0315333	0.0315333	0.0315333	478.791	222.665	96	62	34	0	126	0.5989	0.5989	0.5989
REACTOME_INFECTION_WITH_MYCOBACTERIUM_TUBERCULOSIS	0.01	0.0316757	0.0316757	0.0316757	0.341204	0.158812	25	20	5	0	17	0.5989	0.5989	0.5989
MCBRYAN_PUBERTAL_TGFB1_TARGETS_UP	0.01	0.0317206	0.0317206	0.0317206	2013.23	937.295	107	68	39	0	132	0.5989	0.5989	0.5989
WANG_LMO4_TARGETS_DN	0.01	0.0318409	0.0318409	0.0318409	28867.4	13449.2	125	77	48	0	209	0.5989	0.5989	0.5989
WP_EXTRAFOLLICULAR_AND_FOLLICULAR_B_CELL_ACTIVATION_BY_SARSCOV2	0.01	0.0319389	0.0319389	0.0319389	0.636804	0.296854	33	25	8	0	26	0.5989	0.5989	0.5989
GROSS_HYPOXIA_VIA_ELK3_ONLY_DN	0.01	0.0320474	0.0320474	0.0320474	2.18217	1.01789	47	34	13	0	34	0.5989	0.5989	0.5989
YAO_TEMPORAL_RESPONSE_TO_PROGESTERONE_CLUSTER_0	0.01	0.0320665	0.0320665	0.0320665	42.9746	20.048	76	51	25	0	65	0.5989	0.5989	0.5989
PID_HNF3A_PATHWAY	0.01	0.0324525	0.0324525	0.0324525	1.9808	0.926128	46	33	13	0	43	0.5989	0.5989	0.5989
GUENTHER_GROWTH_SPHERICAL_VS_ADHERENT_DN	0.01	0.0325336	0.0325336	0.0325336	0.634111	0.296619	33	25	8	0	24	0.5989	0.5989	0.5989
ZHU_SKIL_TARGETS_UP	0.01	0.0327692	0.0327692	0.0327692	0.207432	0.0971625	18	15	3	0	17	0.5989	0.5989	0.5989
DEN_INTERACT_WITH_LCA5	0.01	0.0327933	0.0327933	0.0327933	0.173503	0.0812811	15	13	2	0	10	0.5989	0.5989	0.5989
LI_INDUCED_T_TO_NATURAL_KILLER_DN	0.01	0.0331965	0.0331965	0.0331965	858.195	402.965	101	65	36	0	114	0.5989	0.5989	0.5989
REACTOME_RAB_REGULATION_OF_TRAFFICKING	0.01	0.0332953	0.0332953	0.0332953	38.1415	17.9194	75	50	25	0	95	0.5989	0.5989	0.5989
FOSTER_KDM1A_TARGETS_UP	0.01	0.0335399	0.0335399	0.0335399	3514.48	1653.44	111	70	41	0	179	0.5989	0.5989	0.5989
REACTOME_ADHERENS_JUNCTIONS_INTERACTIONS	0.01	0.03354	0.03354	0.03354	32.3568	15.2227	74	50	24	0	86	0.5989	0.5989	0.5989
REACTOME_FORMATION_OF_INCISION_COMPLEX_IN_GG_NER	0.01	0.0335479	0.0335479	0.0335479	0.811253	0.381683	36	27	9	0	37	0.5989	0.5989	0.5989
HSIAO_HOUSEKEEPING_GENES	0.01	0.0335979	0.0335979	0.0335979	3501.5	1647.87	111	70	41	0	145	0.5989	0.5989	0.5989
WP_VEGFAVEGFR2_SIGNALING	0.01	0.0336854	0.0336854	0.0336854	398206	187495	139	83	56	0	286	0.5989	0.5989	0.5989
INAMURA_LUNG_CANCER_SCC_UP	0.01	0.0337465	0.0337465	0.0337465	0.140331	0.0660976	11	10	1	0	9	0.5989	0.5989	0.5989
CADWELL_ATG16L1_TARGETS_DN	0.01	0.0339296	0.0339296	0.0339296	4.20555	1.9829	54	38	16	0	40	0.5989	0.5989	0.5989
REACTOME_MITOCHONDRIAL_RNA_DEGRADATION	0.01	0.0339818	0.0339818	0.0339818	0.125254	0.0590739	7	7	0	0	7	0.5989	0.5989	0.5989
REACTOME_TP53_REGULATES_TRANSCRIPTION_OF_GENES_INVOLVED_IN_G2_CELL_CYCLE_ARREST	0.01	0.0340583	0.0340583	0.0340583	0.140169	0.0661369	11	10	1	0	8	0.5989	0.5989	0.5989
ZHAN_MULTIPLE_MYELOMA_SUBGROUPS	0.01	0.0340764	0.0340764	0.0340764	0.257417	0.121471	22	18	4	0	21	0.5989	0.5989	0.5989
SEMENZA_HIF1_TARGETS	0.01	0.0340816	0.0340816	0.0340816	0.311287	0.146895	24	19	5	0	22	0.5989	0.5989	0.5989
KEGG_BASE_EXCISION_REPAIR	0.01	0.0340924	0.0340924	0.0340924	0.809821	0.382175	36	27	9	0	34	0.5989	0.5989	0.5989
RASHI_RESPONSE_TO_IONIZING_RADIATION_6	0.01	0.0342418	0.0342418	0.0342418	1.24697	0.588967	41	30	11	0	36	0.5989	0.5989	0.5989
REACTOME_FATTY_ACID_METABOLISM	0.01	0.0342689	0.0342689	0.0342689	1006.86	475.63	102	65	37	0	122	0.5989	0.5989	0.5989
VANDESLUIS_NORMAL_EMBRYOS_DN	0.01	0.0342807	0.0342807	0.0342807	0.251009	0.118582	21	17	4	0	16	0.5989	0.5989	0.5989
VANDESLUIS_NORMAL_EMBRYOS_UP	0.01	0.0343249	0.0343249	0.0343249	0.124974	0.0590549	7	7	0	0	6	0.5989	0.5989	0.5989
KEGG_MEDICUS_VARIANT_SCRAPIE_CONFORMATION_PRPSC_TO_VGCC_CA2_APOPTOTIC_PATHWAY	0.01	0.0344882	0.0344882	0.0344882	0.124884	0.0590657	7	7	0	0	4	0.5989	0.5989	0.5989
RIZ_ERYTHROID_DIFFERENTIATION_HEMGN	0.01	0.0347245	0.0347245	0.0347245	0.309742	0.146689	24	19	5	0	18	0.5989	0.5989	0.5989
PEPPER_CHRONIC_LYMPHOCYTIC_LEUKEMIA_DN	0.01	0.0347365	0.0347365	0.0347365	0.171861	0.0813959	15	13	2	0	13	0.5989	0.5989	0.5989
WP_DISORDERS_OF_FRUCTOSE_METABOLISM	0.01	0.0347544	0.0347544	0.0347544	0.205339	0.0972615	18	15	3	0	15	0.5989	0.5989	0.5989
REACTOME_THE_CANONICAL_RETINOID_CYCLE_IN_RODS_TWILIGHT_VISION	0.01	0.034762	0.034762	0.034762	0.309587	0.146646	24	19	5	0	20	0.5989	0.5989	0.5989
MARIADASON_RESPONSE_TO_BUTYRATE_SULINDAC_4	0.01	0.0348908	0.0348908	0.0348908	0.139776	0.0662565	11	10	1	0	9	0.5989	0.5989	0.5989
REACTOME_GALACTOSE_CATABOLISM	0.01	0.0348971	0.0348971	0.0348971	0.124642	0.0590844	7	7	0	0	5	0.5989	0.5989	0.5989
REACTOME_FORMATION_OF_THE_NON_CANONICAL_BAF_NCBAF_COMPLEX	0.01	0.0349363	0.0349363	0.0349363	0.139575	0.0661778	11	10	1	0	8	0.5989	0.5989	0.5989
WP_HEREDITARY_LEIOMYOMATOSIS_AND_RENAL_CELL_CARCINOMA_PATHWAY	0.01	0.0350603	0.0350603	0.0350603	0.12456	0.0590985	7	7	0	0	7	0.5989	0.5989	0.5989
WP_GPCRS_CLASS_B_SECRETINLIKE	0.01	0.0351538	0.0351538	0.0351538	0.402395	0.191018	28	22	6	0	27	0.5989	0.5989	0.5989
REACTOME_RESOLUTION_OF_ABASIC_SITES_AP_SITES	0.01	0.0353591	0.0353591	0.0353591	1.24045	0.589506	41	30	11	0	37	0.5989	0.5989	0.5989
CAFFAREL_RESPONSE_TO_THC_8HR_5_UP	0.01	0.0354968	0.0354968	0.0354968	0.171019	0.0813349	15	13	2	0	10	0.5989	0.5989	0.5989
VANTVEER_BREAST_CANCER_POOR_PROGNOSIS	0.01	0.0355025	0.0355025	0.0355025	0.802843	0.381837	36	27	9	0	26	0.5989	0.5989	0.5989
BIOCARTA_IGF1MTOR_PATHWAY	0.01	0.0356038	0.0356038	0.0356038	0.124279	0.0591406	7	7	0	0	6	0.5989	0.5989	0.5989
KEGG_LEUKOCYTE_TRANSENDOTHELIAL_MIGRATION	0.01	0.03576	0.03576	0.03576	52.8048	25.1494	78	52	26	0	74	0.5989	0.5989	0.5989
MILICIC_FAMILIAL_ADENOMATOUS_POLYPOSIS_UP	0.01	0.0358679	0.0358679	0.0358679	0.124104	0.0591415	7	7	0	0	4	0.5989	0.5989	0.5989
PID_CD8_TCR_PATHWAY	0.01	0.0359517	0.0359517	0.0359517	0.203906	0.0972152	18	15	3	0	12	0.5989	0.5989	0.5989
REACTOME_CHYLOMICRON_REMODELING	0.01	0.036013	0.036013	0.036013	0.139108	0.0663434	11	10	1	0	8	0.5989	0.5989	0.5989
PID_HIF1_TFPATHWAY	0.01	0.0360271	0.0360271	0.0360271	1.47528	0.703645	43	31	12	0	38	0.5989	0.5989	0.5989
BOYLAN_MULTIPLE_MYELOMA_D_CLUSTER_DN	0.01	0.0361134	0.0361134	0.0361134	1.23421	0.588939	41	30	11	0	37	0.5989	0.5989	0.5989
HUANG_DASATINIB_SENSITIVITY_UP	0.01	0.0363711	0.0363711	0.0363711	14.0724	6.72437	66	45	21	0	71	0.5989	0.5989	0.5989
REACTOME_DISEASES_ASSOCIATED_WITH_SURFACTANT_METABOLISM	0.01	0.0364121	0.0364121	0.0364121	0.203479	0.0972515	18	15	3	0	11	0.5989	0.5989	0.5989
OUELLET_CULTURED_OVARIAN_CANCER_INVASIVE_VS_LMP_DN	0.01	0.0364553	0.0364553	0.0364553	1.00101	0.47854	39	29	10	0	31	0.5989	0.5989	0.5989
REACTOME_SEALING_OF_THE_NUCLEAR_ENVELOPE_NE_BY_ESCRT_III	0.01	0.0365556	0.0365556	0.0365556	-0.643045	0.307575	34	13	21	0	23	0.5989	0.5989	0.5989
PID_DELTA_NP63_PATHWAY	0.01	0.0366694	0.0366694	0.0366694	1.93524	0.926208	46	33	13	0	36	0.5989	0.5989	0.5989
BANG_VERTEPORFIN_ENDOMETRIAL_CANCER_CELLS_DN	0.01	0.0366988	0.0366988	0.0366988	0.247935	0.11868	21	17	4	0	15	0.5989	0.5989	0.5989
WP_HOMOLOGOUS_RECOMBINATION	0.01	0.0367117	0.0367117	0.0367117	0.384217	0.183928	27	21	6	0	21	0.5989	0.5989	0.5989
LIU_CMYB_TARGETS_DN	0.01	0.0367314	0.0367314	0.0367314	0.138352	0.0662371	11	10	1	0	8	0.5989	0.5989	0.5989
REACTOME_TRIGLYCERIDE_CATABOLISM	0.01	0.0367791	0.0367791	0.0367791	0.138362	0.0662587	11	10	1	0	7	0.5989	0.5989	0.5989
BIOCARTA_P53HYPOXIA_PATHWAY	0.01	0.0369582	0.0369582	0.0369582	0.202973	0.0972919	18	15	3	0	16	0.5989	0.5989	0.5989
REACTOME_RAS_ACTIVATION_UPON_CA2_INFLUX_THROUGH_NMDA_RECEPTOR	0.01	0.0370159	0.0370159	0.0370159	-0.187077	0.0897	17	5	12	0	10	0.5989	0.5989	0.5989
WP_LIPID_PARTICLES_COMPOSITION	0.01	0.0371019	0.0371019	0.0371019	0.169864	0.0814836	15	13	2	0	10	0.5989	0.5989	0.5989
WAGNER_APO2_SENSITIVITY	0.01	0.0373727	0.0373727	0.0373727	0.382882	0.18393	27	21	6	0	20	0.5989	0.5989	0.5989
PULVER_FOREY_CELLCYCLE_ENRICHED_TFS_S1	0.01	0.0374129	0.0374129	0.0374129	8.31501	3.99524	61	42	19	0	58	0.5989	0.5989	0.5989
BRUINS_UVC_RESPONSE_MIDDLE	0.01	0.0375079	0.0375079	0.0375079	17.3073	8.32006	68	46	22	0	71	0.5989	0.5989	0.5989
PLASARI_TGFB1_SIGNALING_VIA_NFIC_10HR_UP	0.01	0.0375138	0.0375138	0.0375138	3.08536	1.48326	51	36	15	0	47	0.5989	0.5989	0.5989
REACTOME_RUNX1_REGULATES_GENES_INVOLVED_IN_MEGAKARYOCYTE_DIFFERENTIATION_AND_PLATELET_FUNCTION	0.01	0.0376166	0.0376166	0.0376166	5.01812	2.41371	56	39	17	0	50	0.5989	0.5989	0.5989
PID_NECTIN_PATHWAY	0.01	0.0377146	0.0377146	0.0377146	0.5046	0.242836	31	24	7	0	22	0.5989	0.5989	0.5989
SUZUKI_RESPONSE_TO_TSA_AND_DECITABINE_1A	0.01	0.0377263	0.0377263	0.0377263	0.381992	0.183843	27	21	6	0	20	0.5989	0.5989	0.5989
FRASOR_TAMOXIFEN_RESPONSE_UP	0.01	0.0379676	0.0379676	0.0379676	0.939037	0.452503	38	28	10	0	32	0.5989	0.5989	0.5989
MULLIGHAN_NPM1_MUTATED_SIGNATURE_2_UP	0.01	0.0380764	0.0380764	0.0380764	104.91	50.5828	84	55	29	0	90	0.5989	0.5989	0.5989
SASSON_RESPONSE_TO_FORSKOLIN_UP	0.01	0.0380981	0.0380981	0.0380981	2.54516	1.22729	49	35	14	0	42	0.5989	0.5989	0.5989
REACTOME_TRANSCRIPTIONAL_REGULATION_OF_PLURIPOTENT_STEM_CELLS	0.01	0.0381222	0.0381222	0.0381222	0.201945	0.0973913	18	15	3	0	18	0.5989	0.5989	0.5989
REACTOME_CARGO_CONCENTRATION_IN_THE_ER	0.01	0.0382034	0.0382034	0.0382034	0.38143	0.184029	27	21	6	0	25	0.5989	0.5989	0.5989
REACTOME_REGULATION_OF_PD_L1_CD274_TRANSCRIPTION	0.01	0.0382136	0.0382136	0.0382136	1.45798	0.703467	43	31	12	0	40	0.5989	0.5989	0.5989
MCBRYAN_PUBERTAL_BREAST_4_5WK_UP	0.01	0.0384011	0.0384011	0.0384011	4551.32	2198.12	113	71	42	0	155	0.5989	0.5989	0.5989
RAMALHO_STEMNESS_DN	0.01	0.0387868	0.0387868	0.0387868	4.99024	2.41489	56	39	17	0	56	0.5989	0.5989	0.5989
MATZUK_EMBRYONIC_GERM_CELL	0.01	0.0387899	0.0387899	0.0387899	0.137283	0.0664356	11	10	1	0	9	0.5989	0.5989	0.5989
ABRAHAM_ALPC_VS_MULTIPLE_MYELOMA_DN	0.01	0.0388596	0.0388596	0.0388596	0.201355	0.097477	18	15	3	0	14	0.5989	0.5989	0.5989
GILDEA_METASTASIS	0.01	0.0390296	0.0390296	0.0390296	0.303151	0.146884	24	19	5	0	19	0.5989	0.5989	0.5989
STAEGE_EWING_FAMILY_TUMOR	0.01	0.0390423	0.0390423	0.0390423	0.137104	0.0664345	11	10	1	0	10	0.5989	0.5989	0.5989
REACTOME_DEFECTIVE_PYROPTOSIS	0.01	0.0390708	0.0390708	0.0390708	0.136895	0.0663433	11	10	1	0	9	0.5989	0.5989	0.5989
LEE_RECENT_THYMIC_EMIGRANT	0.01	0.0390832	0.0390832	0.0390832	404.359	195.976	95	61	34	0	128	0.5989	0.5989	0.5989
GROSS_HYPOXIA_VIA_ELK3_UP	0.01	0.0391638	0.0391638	0.0391638	1323.61	641.763	104	66	38	0	147	0.5989	0.5989	0.5989
MA_MYELOID_DIFFERENTIATION_UP	0.01	0.0391664	0.0391664	0.0391664	0.245184	0.118881	21	17	4	0	16	0.5989	0.5989	0.5989
SLEBOS_HEAD_AND_NECK_CANCER_WITH_HPV_UP	0.01	0.0391795	0.0391795	0.0391795	10.1255	4.9098	63	43	20	0	58	0.5989	0.5989	0.5989
MATZUK_IMPLANTATION_AND_UTERINE	0.01	0.0392867	0.0392867	0.0392867	0.168083	0.0815473	15	13	2	0	11	0.5989	0.5989	0.5989
CORONEL_RFX7_DIRECT_TARGETS_UP	0.01	0.0393272	0.0393272	0.0393272	1.10904	0.538176	40	29	11	0	32	0.5989	0.5989	0.5989
KOHN_EMT_MESENCHYMAL	0.01	0.0394262	0.0394262	0.0394262	-0.210034	0.101973	19	6	13	0	12	0.5989	0.5989	0.5989
WP_EICOSANOID_SYNTHESIS	0.01	0.0395017	0.0395017	0.0395017	0.250429	0.121631	22	18	4	0	15	0.5989	0.5989	0.5989
WP_GENES_ASSOCIATED_WITH_THE_DEVELOPMENT_OF_RHEUMATOID_ARTHRITIS	0.01	0.0395939	0.0395939	0.0395939	0.13684	0.066493	11	10	1	0	8	0.5989	0.5989	0.5989
NEWMAN_ERCC6_TARGETS_UP	0.01	0.0397473	0.0397473	0.0397473	0.200336	0.0974225	18	15	3	0	20	0.5989	0.5989	0.5989
BIOCARTA_GH_PATHWAY	0.01	0.03983	0.03983	0.03983	0.301888	0.146868	24	19	5	0	17	0.5989	0.5989	0.5989
REACTOME_RMTS_METHYLATE_HISTONE_ARGININES	0.01	0.0398394	0.0398394	0.0398394	0.378418	0.184108	27	21	6	0	23	0.5989	0.5989	0.5989
XU_HGF_TARGETS_REPRESSED_BY_AKT1_DN	0.01	0.0399381	0.0399381	0.0399381	10.0873	4.91012	63	43	20	0	60	0.5989	0.5989	0.5989
WP_ARYLAMINE_METABOLISM	0.01	0.0400631	0.0400631	0.0400631	0.136524	0.0664964	11	10	1	0	7	0.5989	0.5989	0.5989
LEE_NAIVE_T_LYMPHOCYTE	0.01	0.0402672	0.0402672	0.0402672	0.243725	0.118833	21	17	4	0	18	0.5989	0.5989	0.5989
WP_GLYCEROPHOSPHOLIPID_BIOSYNTHETIC_PATHWAY	0.01	0.0402693	0.0402693	0.0402693	0.243861	0.1189	21	17	4	0	19	0.5989	0.5989	0.5989
LEE_AGING_NEOCORTEX_DN	0.01	0.040307	0.040307	0.040307	2.95363	1.44038	51	36	15	0	49	0.5989	0.5989	0.5989
PID_IL5_PATHWAY	0.01	0.040342	0.040342	0.040342	0.136163	0.0664136	11	10	1	0	8	0.5989	0.5989	0.5989
JEON_SMAD6_TARGETS_UP	0.01	0.040415	0.040415	0.040415	0.301668	0.147192	24	19	5	0	21	0.5989	0.5989	0.5989
KEGG_GLYCEROLIPID_METABOLISM	0.01	0.0406184	0.0406184	0.0406184	0.359816	0.175743	27	21	6	0	26	0.5989	0.5989	0.5989
WP_DISORDERS_OF_MITOCHONDRIAL_HOMEOSTATIS_DYNAMICS_PROTEIN_IMPORT_AND_QUALITY_CONTROL	0.01	0.0407756	0.0407756	0.0407756	0.926137	0.452701	38	28	10	0	34	0.5989	0.5989	0.5989
BROWNE_HCMV_INFECTION_18HR_DN	0.01	0.0408708	0.0408708	0.0408708	2284.31	1117.11	108	68	40	0	140	0.5989	0.5989	0.5989
KEGG_GLYCEROPHOSPHOLIPID_METABOLISM	0.01	0.0409333	0.0409333	0.0409333	6.47718	3.16856	59	41	18	0	45	0.5989	0.5989	0.5989
KEGG_VALINE_LEUCINE_AND_ISOLEUCINE_DEGRADATION	0.01	0.0409335	0.0409335	0.0409335	0.715755	0.350139	35	26	9	0	24	0.5989	0.5989	0.5989
REACTOME_RNA_POLYMERASE_III_CHAIN_ELONGATION	0.01	0.0411519	0.0411519	0.0411519	0.156126	0.0764576	14	12	2	0	10	0.5989	0.5989	0.5989
KEGG_PURINE_METABOLISM	0.01	0.0411717	0.0411717	0.0411717	167.082	81.8307	88	57	31	0	123	0.5989	0.5989	0.5989
WP_SULFATION_BIOTRANSFORMATION_REACTION	0.01	0.0411923	0.0411923	0.0411923	0.199813	0.0978713	18	15	3	0	14	0.5989	0.5989	0.5989
BROWNE_HCMV_INFECTION_8HR_DN	0.01	0.0413377	0.0413377	0.0413377	1.43655	0.704147	43	31	12	0	37	0.59971	0.59971	0.59971
WP_VEDOLIZUMAB_THERAPY_FOR_INFLAMMATORY_BOWEL_DISEASE	0.01	0.0414368	0.0414368	0.0414368	0.242484	0.118915	21	17	4	0	13	0.599847	0.599847	0.599847
KEGG_APOPTOSIS	0.01	0.0421046	0.0421046	0.0421046	3.01431	1.48306	51	36	15	0	45	0.606389	0.606389	0.606389
REACTOME_CONSTITUTIVE_SIGNALING_BY_AKT1_E17K_IN_CANCER	0.01	0.0421467	0.0421467	0.0421467	0.241797	0.118991	21	17	4	0	22	0.606389	0.606389	0.606389
SHEPARD_BMYB_MORPHOLINO_UP	0.01	0.0424467	0.0424467	0.0424467	667.856	329.137	99	63	36	0	134	0.606389	0.606389	0.606389
KEGG_HYPERTROPHIC_CARDIOMYOPATHY_HCM	0.01	0.0429834	0.0429834	0.0429834	138.806	68.5844	87	57	30	0	118	0.606389	0.606389	0.606389
MISSIAGLIA_REGULATED_BY_METHYLATION_DN	0.01	0.0430167	0.0430167	0.0430167	299.139	147.829	93	60	33	0	98	0.606389	0.606389	0.606389
REACTOME_DEFECTIVE_INTRINSIC_PATHWAY_FOR_APOPTOSIS	0.01	0.0431645	0.0431645	0.0431645	0.134535	0.0665319	11	10	1	0	9	0.606389	0.606389	0.606389
KEGG_MEDICUS_VARIANT_MUTATION_CAUSED_ABERRANT_HTT_TO_TRANSPORT_OF_CALCIUM	0.01	0.0433905	0.0433905	0.0433905	-0.36686	0.18162	27	10	17	0	19	0.606389	0.606389	0.606389
REACTOME_SIGNALING_BY_HIPPO	0.01	0.043413	0.043413	0.043413	0.239981	0.118819	21	17	4	0	16	0.606389	0.606389	0.606389
WINTER_HYPOXIA_METAGENE	0.01	0.0434288	0.0434288	0.0434288	1134.19	561.602	103	65	38	0	145	0.606389	0.606389	0.606389
BIOCARTA_NEUTROPHIL_PATHWAY	0.01	0.0434579	0.0434579	0.0434579	0.134433	0.0665744	11	10	1	0	7	0.606389	0.606389	0.606389
PID_CONE_PATHWAY	0.01	0.0434854	0.0434854	0.0434854	0.183212	0.0907433	17	14	3	0	13	0.606389	0.606389	0.606389
PID_ARF6_TRAFFICKING_PATHWAY	0.01	0.0436179	0.0436179	0.0436179	2.25185	1.11602	48	34	14	0	47	0.606389	0.606389	0.606389
IZADPANAH_STEM_CELL_ADIPOSE_VS_BONE_DN	0.01	0.0438337	0.0438337	0.0438337	20.805	10.3216	70	47	23	0	71	0.606389	0.606389	0.606389
KYNG_DNA_DAMAGE_BY_4NQO_OR_GAMMA_RADIATION	0.01	0.0440008	0.0440008	0.0440008	0.154077	0.0764999	14	12	2	0	10	0.606389	0.606389	0.606389
ZHU_CMV_8_HR_DN	0.01	0.0440851	0.0440851	0.0440851	1.08406	0.538454	40	29	11	0	31	0.606389	0.606389	0.606389
WP_MIRTARGETED_GENES_IN_ADIPOCYTES	0.01	0.0440887	0.0440887	0.0440887	0.154022	0.0765044	14	12	2	0	8	0.606389	0.606389	0.606389
NIKOLSKY_BREAST_CANCER_22Q13_AMPLICON	0.01	0.0441026	0.0441026	0.0441026	0.154037	0.0765166	14	12	2	0	13	0.606389	0.606389	0.606389
TOMLINS_PROSTATE_CANCER_DN	0.01	0.0441224	0.0441224	0.0441224	2.70982	1.34621	50	35	15	0	48	0.606389	0.606389	0.606389
GOUYER_TATI_TARGETS_DN	0.01	0.0441485	0.0441485	0.0441485	0.549294	0.272917	32	24	8	0	26	0.606389	0.606389	0.606389
REACTOME_APOPTOSIS	0.01	0.0441756	0.0441756	0.0441756	711.373	353.491	100	64	36	0	114	0.606389	0.606389	0.606389
MCBRYAN_PUBERTAL_TGFB1_TARGETS_DN	0.01	0.044242	0.044242	0.044242	1.69759	0.843821	45	32	13	0	38	0.606389	0.606389	0.606389
NIKOLSKY_BREAST_CANCER_12Q13_Q21_AMPLICON	0.01	0.0442943	0.0442943	0.0442943	0.282086	0.140251	24	19	5	0	18	0.606389	0.606389	0.606389
PHONG_TNF_RESPONSE_VIA_P38_COMPLETE	0.01	0.0444322	0.0444322	0.0444322	7186.73	3575.51	116	72	44	0	169	0.606389	0.606389	0.606389
LUI_THYROID_CANCER_PAX8_PPARG_UP	0.01	0.0445385	0.0445385	0.0445385	1.8058	0.898861	46	33	13	0	40	0.606389	0.606389	0.606389
LEE_LIVER_CANCER_DENA_UP	0.01	0.0446967	0.0446967	0.0446967	3.86727	1.92642	54	38	16	0	42	0.606389	0.606389	0.606389
VALK_AML_WITH_FLT3_ITD	0.01	0.0449246	0.0449246	0.0449246	1.36869	0.682517	43	31	12	0	31	0.606389	0.606389	0.606389
SCHRAETS_MLL_TARGETS_DN	0.01	0.0451283	0.0451283	0.0451283	0.90775	0.453092	38	28	10	0	34	0.606389	0.606389	0.606389
ZHONG_SECRETOME_OF_LUNG_CANCER_AND_MACROPHAGE	0.01	0.0452344	0.0452344	0.0452344	3.60081	1.79819	53	37	16	0	48	0.606389	0.606389	0.606389
REACTOME_CHOLINE_CATABOLISM	0.01	0.0455028	0.0455028	0.0455028	-0.134545	0.0672735	12	3	9	0	9	0.606389	0.606389	0.606389
NGUYEN_NOTCH1_TARGETS_DN	0.01	0.0455508	0.0455508	0.0455508	101.002	50.5129	84	55	29	0	91	0.606389	0.606389	0.606389
IKEDA_MIR133_TARGETS_UP	0.01	0.045557	0.045557	0.045557	1.68517	0.842804	45	32	13	0	44	0.606389	0.606389	0.606389
TURASHVILI_BREAST_LOBULAR_CARCINOMA_VS_DUCTAL_NORMAL_DN	0.01	0.0455805	0.0455805	0.0455805	7.20341	3.60304	60	41	19	0	64	0.606389	0.606389	0.606389
REACTOME_PURINE_CATABOLISM	0.01	0.0456764	0.0456764	0.0456764	0.152075	0.0760997	14	12	2	0	20	0.606389	0.606389	0.606389
KORKOLA_SEMINOMA_UP	0.01	0.0457107	0.0457107	0.0457107	0.544661	0.272596	32	24	8	0	24	0.606389	0.606389	0.606389
REICHERT_MITOSIS_LIN9_TARGETS	0.01	0.0458463	0.0458463	0.0458463	1.07386	0.537788	40	29	11	0	37	0.606389	0.606389	0.606389
VANASSE_BCL2_TARGETS_DN	0.01	0.0459914	0.0459914	0.0459914	-2.35418	1.17976	49	21	28	0	41	0.606389	0.606389	0.606389
REACTOME_DEGRADATION_OF_BETA_CATENIN_BY_THE_DESTRUCTION_COMPLEX	0.01	0.0461478	0.0461478	0.0461478	0.426984	0.21413	29	22	7	0	25	0.606389	0.606389	0.606389
SCHUETZ_BREAST_CANCER_DUCTAL_INVASIVE_DN	0.01	0.0461882	0.0461882	0.0461882	89.5462	44.9153	83	54	29	0	101	0.606389	0.606389	0.606389
KEGG_DRUG_METABOLISM_OTHER_ENZYMES	0.01	0.0464799	0.0464799	0.0464799	2.6788	1.34545	50	35	15	0	49	0.606389	0.606389	0.606389
REACTOME_NEGATIVE_REGULATION_OF_FGFR3_SIGNALING	0.01	0.0464896	0.0464896	0.0464896	0.151506	0.0760987	14	12	2	0	14	0.606389	0.606389	0.606389
ELVIDGE_HIF1A_TARGETS_UP	0.01	0.0464957	0.0464957	0.0464957	1.67962	0.843661	45	32	13	0	37	0.606389	0.606389	0.606389
WP_SMALL_CELL_LUNG_CANCER	0.01	0.0465213	0.0465213	0.0465213	47.4403	23.8318	78	52	26	0	79	0.606389	0.606389	0.606389
ODONNELL_TARGETS_OF_MYC_AND_TFRC_DN	0.01	0.0466632	0.0466632	0.0466632	0.824146	0.41428	37	27	10	0	31	0.606389	0.606389	0.606389
KEGG_MEDICUS_REFERENCE_TESTOSTERONE_BIOSYNTHESIS	0.01	0.0466646	0.0466646	0.0466646	0.131245	0.0659745	11	10	1	0	6	0.606389	0.606389	0.606389
KYNG_DNA_DAMAGE_DN	0.01	0.0469167	0.0469167	0.0469167	266.314	134.024	92	59	33	0	113	0.606389	0.606389	0.606389
ONO_AML1_TARGETS_DN	0.01	0.0469599	0.0469599	0.0469599	0.520702	0.262099	32	24	8	0	23	0.606389	0.606389	0.606389
BHATTACHARYA_EMBRYONIC_STEM_CELL	0.01	0.0470376	0.0470376	0.0470376	2.21507	1.11536	48	34	14	0	37	0.606389	0.606389	0.606389
OUYANG_PROSTATE_CANCER_PROGRESSION_DN	0.01	0.0471052	0.0471052	0.0471052	0.277369	0.139708	24	19	5	0	17	0.606389	0.606389	0.606389
MARKEY_RB1_CHRONIC_LOF_UP	0.01	0.0471278	0.0471278	0.0471278	127.384	64.1687	86	56	30	0	87	0.606389	0.606389	0.606389
WP_TAR_SYNDROME	0.01	0.0471385	0.0471385	0.0471385	3.5665	1.79667	53	37	16	0	49	0.606389	0.606389	0.606389
REACTOME_TRANSCRIPTIONAL_ACTIVITY_OF_SMAD2_SMAD3_SMAD4_HETEROTRIMER	0.01	0.0471904	0.0471904	0.0471904	0.821816	0.414099	37	27	10	0	35	0.606389	0.606389	0.606389
REACTOME_TNFR2_NON_CANONICAL_NF_KB_PATHWAY	0.01	0.0472815	0.0472815	0.0472815	0.336355	0.169554	26	20	6	0	19	0.606389	0.606389	0.606389
WP_LEUCINE_ISOLEUCINE_AND_VALINE_METABOLISM	0.01	0.0472954	0.0472954	0.0472954	0.151021	0.0761329	14	12	2	0	9	0.606389	0.606389	0.606389
FIGUEROA_AML_METHYLATION_CLUSTER_7_UP	0.01	0.0473237	0.0473237	0.0473237	55.8957	28.1819	79	52	27	0	83	0.606389	0.606389	0.606389
IGARASHI_ATF4_TARGETS_DN	0.01	0.0473423	0.0473423	0.0473423	26.982	13.6051	73	49	24	0	69	0.606389	0.606389	0.606389
GOLUB_ALL_VS_AML_DN	0.01	0.0474427	0.0474427	0.0474427	0.218496	0.110222	20	16	4	0	15	0.606389	0.606389	0.606389
VART_KSHV_INFECTION_ANGIOGENIC_MARKERS_DN	0.01	0.0474753	0.0474753	0.0474753	536.782	270.824	98	63	35	0	125	0.606389	0.606389	0.606389
HELLEBREKERS_SILENCED_DURING_TUMOR_ANGIOGENESIS	0.01	0.0475101	0.0475101	0.0475101	19.9035	10.0435	70	47	23	0	62	0.606389	0.606389	0.606389
CHIANG_LIVER_CANCER_SUBCLASS_UNANNOTATED_DN	0.01	0.0478874	0.0478874	0.0478874	7.13233	3.60516	60	41	19	0	58	0.608343	0.608343	0.608343
TONKS_TARGETS_OF_RUNX1_RUNX1T1_FUSION_GRANULOCYTE_DN	0.01	0.0480288	0.0480288	0.0480288	0.423985	0.214446	29	22	7	0	20	0.608343	0.608343	0.608343
BURTON_ADIPOGENESIS_9	0.01	0.0482398	0.0482398	0.0482398	7.12012	3.60467	60	41	19	0	49	0.608343	0.608343	0.608343
WP_ERK_PATHWAY_IN_HUNTINGTONS_DISEASE	0.01	0.0482463	0.0482463	0.0482463	-0.264939	0.134133	23	8	15	0	24	0.608343	0.608343	0.608343
DAIRKEE_CANCER_PRONE_RESPONSE_BPA	0.01	0.0483003	0.0483003	0.0483003	5.25612	2.66171	57	39	18	0	52	0.608343	0.608343	0.608343
PID_RHOA_REG_PATHWAY	0.01	0.048448	0.048448	0.048448	7.11262	3.60421	60	41	19	0	66	0.608343	0.608343	0.608343
DASU_IL6_SIGNALING_SCAR_UP	0.01	0.048554	0.048554	0.048554	4.30942	2.18476	55	38	17	0	49	0.608343	0.608343	0.608343
HUMMERICH_MALIGNANT_SKIN_TUMOR_DN	0.01	0.0486268	0.0486268	0.0486268	0.334219	0.169495	26	20	6	0	19	0.608343	0.608343	0.608343
BIOCARTA_MCALPAIN_PATHWAY	0.01	0.048721	0.048721	0.048721	0.150201	0.0762043	14	12	2	0	10	0.608343	0.608343	0.608343
ELVIDGE_HYPOXIA_DN	0.01	0.0488599	0.0488599	0.0488599	25.2809	12.8342	72	48	24	0	70	0.608343	0.608343	0.608343
WP_UREA_CYCLE_AND_RELATED_DISEASES	0.01	0.0488929	0.0488929	0.0488929	-0.11044	0.0560744	7	1	6	0	6	0.608343	0.608343	0.608343
GRUETZMANN_PANCREATIC_CANCER_UP	0.01	0.0492097	0.0492097	0.0492097	122747	62410.5	134	81	53	0	256	0.608343	0.608343	0.608343
DOUGLAS_BMI1_TARGETS_DN	0.01	0.0492298	0.0492298	0.0492298	3746.68	1905.16	112	70	42	0	166	0.608343	0.608343	0.608343
FARMER_BREAST_CANCER_CLUSTER_5	0.01	0.0492948	0.0492948	0.0492948	0.178346	0.0907134	17	14	3	0	12	0.608343	0.608343	0.608343
KEGG_SMALL_CELL_LUNG_CANCER	0.01	0.0493547	0.0493547	0.0493547	58.9277	29.9808	80	53	27	0	77	0.608343	0.608343	0.608343
LEONARD_HYPOXIA	0.01	0.0494505	0.0494505	0.0494505	0.216484	0.110188	20	16	4	0	19	0.608343	0.608343	0.608343
SMID_BREAST_CANCER_LUMINAL_A_DN	0.01	0.0495595	0.0495595	0.0495595	0.266636	0.135779	23	18	5	0	16	0.608343	0.608343	0.608343
CAFFAREL_RESPONSE_TO_THC_UP	0.01	0.0496392	0.0496392	0.0496392	0.266867	0.135945	23	18	5	0	17	0.608343	0.608343	0.608343
MARKEY_RB1_ACUTE_LOF_UP	0.01	0.0497097	0.0497097	0.0497097	1099.62	560.327	103	65	38	0	141	0.608343	0.608343	0.608343
WP_HALLMARK_OF_CANCER_SUSTAINING_PROLIFERATIVE_SIGNALING	0.01	0.0497291	0.0497291	0.0497291	24.4852	12.4779	72	48	24	0	98	0.608343	0.608343	0.608343
REACTOME_ENDOSOMAL_SORTING_COMPLEX_REQUIRED_FOR_TRANSPORT_ESCRT	0.01	0.0499652	0.0499652	0.0499652	-0.131695	0.0671821	12	3	9	0	9	0.608343	0.608343	0.608343
